# Circulating proteomic profiles are associated with the onset of type 2 diabetes in a multi-ethnic Asian population – a longitudinal study

**DOI:** 10.1101/2024.05.28.24308009

**Authors:** Yujian Liang, Charlie G.Y. Lim, Scott C. Ritchie, Nicolas Bertin, Jin-Fang Chai, Jiali Yao, Yun Li, E Shyong Tai, Rob M. van Dam, Xueling Sim

## Abstract

Type 2 diabetes (T2D) is a major global concern, with Asia at its epicenter in recent years. Proteins, products of gene transcription, serve as dynamic biomarkers for pinpointing perturbed pathways in disease development. To understand the protein function in incident T2D, we examined the association of 4,775 plasma proteins with incident T2D in a Singapore multi-ethnic cohort of 1,659 Asian participants (539 cases and 1,120 controls). Our analysis revealed 522 proteins that were associated with incident T2D after adjusting for age, sex, and ethnicity. Among the 522 proteins associated with incident T2D, the change in 205 plasma proteins, observed in parallel with the development of T2D at baseline and six-years follow-up, were further associated with incident T2D. The associated proteins showed enrichment in neuron generation, glycosaminoglycan binding, and insulin-like growth factor binding. Two-sample Mendelian randomization analysis suggested three plasma proteins, GSTA1, INHBC, and FGL1, play causal roles in the development of T2D, with colocalization evidence supporting GSTA1 and INHBC. Our findings reveal plasma protein profiles linked to the onset of T2D in Asian populations, offering insights into the biological mechanisms of T2D development.

**Article Highlights:**

- We measured 4,775 proteins in 1,659 Asian participants and reported 522 proteins (316 novel) associated with incident type 2 diabetes (T2D).
- Of 479 proteins previously reported to be associated with T2D, 384 (80.17%) showed same direction of effects in our study.
- Many of the incident T2D-associated proteins were also associated with insulin resistance markers including waist circumference and triglycerides.
- Mendelian randomization analysis identified three proteins, GSTA1, INHBC, and FGL1, to have plausible casual associations with T2D development. Colocalization analysis and previous studies further supported GSTA1 and INHBC as candidate causal proteins.

## Supplemental Tables for "Circulating proteomic profiles are associated with the onset of type 2 diabetes in a multi-ethnic Asian population – a longitudinal study" (part 1 of 3)

### Sheet: Contents
Tab name	Description
ST1 Summary characteristics	Characteristics of T2D case control participants at baseline and longitudinal change between two timepoints
ST2 Incident T2D protein assoc	Plasma protein associations with incident type 2 diabetes in the MEC1 cohort (n = 1,659) at baseline.
ST3 Novelty of the proteins	Comparison of incident T2D association results between MEC1 and four other previously published studies.
ST4 Phenotypic trait assoc	Plasma protein associations with key T2D risk factors adjusted for age, sex, and ethnicity in the MEC1 cohort (n = 1,659) at baseline.
ST5 Assoc summary	Summary of 522 proteins associated with incident T2D and its significance across various models
ST6 T2D protein-change assoc	522 incident-T2D associated protein change associations with incident type 2 diabets in the MEC1 cohort (n = 674).
ST7 Pathway enrichment	Significantly enriched pathways/annotations using 522 incident T2D-associated proteins against all proteins measured on SomaScan V4 as the background (n = 4,775)
ST8 MR with coloc	Two-sample MR analysis supplemented by colocalization for casual inference of 139 proteins with validated genetic instruments among the 522 proteins associated with T2D

### Sheet: ST1 Summary stats
Supplementary Table 1. Characteristics of T2D case control participants at baseline and longitudinal change between two timepoints
Variables	Baseline				Longitudinal Change
	Case (N=539)	Control (N=1120)*	P-value		Case (N=216)	Control (N=458)*	P-value
Height, cm	161.15 (±8.91)	161.45 (±8.87)	0.525		-1.32 (±1.35)	-1.35 (±1.59)	0.828
BMI, kg/m2	27.18 (±4.96)	24.66 (±4.35)	2.92e-22		1.33 (±2.28)	1.05 (±1.67)	0.066
Waist, cm	91.27 (±11.40)	84.40 (±10.75)	1.25e-27		1.92 (±6.70)	1.86 (±7.02)	0.921
Hip, cm	103.75 (±9.86)	99.54 (±9.45)	1.41e-15		-0.09 (±6.87)	0.57 (±6.74)	0.236
WHR (z-score)	0.22 (±1.02)	-0.22 (±0.97)	1.63e-15		0.27 (±0.79)	0.19 (±0.83)	0.223
Systolic blood pressure, mmHg	137.27 (±21.18)	128.89 (±21.08)	2.98e-13		3.87 (±17.52)	3.42 (±16.11)	0.741
Diastolic blood pressure, mmHg	79.55 (±11.29)	75.53 (±11.20)	3.73e-11		3.54 (±10.83)	3.12 (±10.01)	0.622
Fasting glucose, mmol/L	5.24 (±0.60)	4.82 (±0.47)	7.14e-42		1.41 (±1.80)	0.02 (±0.48)	4.11e-29
HbA1c, mmol/mmol	5.87 (±0.41)	5.57 (±0.37)	5.93e-33		0.98 (±1.19)	0.06 (±0.32)	5.55e-23
Insulin, mU/L	8.70 (5.90-13.10)	6.00 (4.00-8.70)	1.16e-17
Total cholesterol, mmol/L	5.46 (±0.94)	5.37 (±0.94)	0.0497		-0.19 (±1.06)	0.09 (±0.86)	0.000405
Triglycerides, mmol/L	1.49 (1.08-2.02)	1.09 (0.79-1.52)	1.34e-18		0.12 (-0.26-0.45)	0.01 (-0.27-0.33)	0.099
HDL, mmol/L	1.21 (±0.30)	1.34 (±0.38)	5.99e-12		0.03 (±0.24)	0.05 (±0.23)	0.165
LDL, mmol/L	3.55 (±0.85)	3.46 (±0.82)	0.0338		0.02 (±0.93)	0.16 (±0.81)	0.0374
C reactive protein, mg/L	4.12 (±5.28)	2.70 (±3.92)	8.15e-08		0.62 (±5.41)	0.32 (±4.17)	0.524
Smoking status			0.0972
Never	416 (77.18)	909 (81.16)	-
Ever	48 (8.91)	71 (6.34)	0.0465
Current	74 (13.73)	136 (12.14)	0.268
Current-daily	-	-	-
Family history of diabetes
No	301 (55.84)	728 (65.00)	-
Yes	238 (44.16)	392 (35.00)	0.00033
History of hypertension
No	366 (67.90)	904 (80.71)	-
Yes	162 (30.06)	183 (16.34)	3.2e-10
History of high cholesterol
No	342 (63.45)	762 (68.04)	-
Yes	163 (30.24)	280 (25.00)	0.0276
On BP lowering medication
No	430 (79.78)	1003 (89.55)	-
Yes	109 (20.22)	117 (10.45)	8.78e-08
On cholesterol lowering medication
No	488 (90.54)	1047 (93.48)	-
Yes	51 (9.46)	73 (6.52)	0.0337
Categorical variables are presented in n (%) ; Continuous variables are presented in mean (SD); Continuous non-normal variables are presented in median (IQR). The T2D cases are diabete-free at baseline. Incident cases was determined by record linkage to national records or has a physican-diagnosed T2D at revisit. The T2D controls were matched on the following matching criteria: age (+/- 5 years), gender, ethnicity, date of blood collection (+/- 2 year) and have the same available biological specimen for both case and control. LDL was measured directly instead of calculated using the Friewald equation. Family history of diabetes was defined as having at least one‐first‐degree relative with diabetes. Self reported hypertension and high cholesterol were defined by self-report of doctor-diagnosed symptom of hypertension and high cholesterol or on hypertension and cholesterol lowering medication, respectively. Odds ratio (OR), 95% confidence intervals and P-value were generated from logistics regression model. For fasting glucose, HbA1c, insulin, C-reactive protein and self reported high cholesterol data were available only for 91.15, 82.62, 84.37, 94.01 and 93.59 (%) of participants while the data completeness of other variables were more than 97.3%. CI: Confidence interval; BMI: Body mass index; HDL: High density lipoprotein; LDL: Low density lipoproteins; BP: Blood pressure; HbA1c: glycated haemoglobin (A1c). *The controls are matched with the T2D cases in a 1 case:2 controls ratio.

### Sheet: ST2 Incident T2D protein assoc
Supplementary Table 2. Plasma protein associations with incident type 2 diabetes in the MEC1 cohort (n = 1,659) at baseline.
Entrez Gene Symbol	SeqId	SeqId Version	Target Full Name	UniProt	Entrez Gene ID	Dilution	Flag by Somalogic	All: n.T2D = 539; n.control = 1,120																																								P-interaction ancestry	Chinese: n.T2D = 218; n.control = 409																																								Indian: n.T2D = 156; n.control = 363																																								Malay: n.T2D = 165; n.control = 348
								Model 1: Basic								Model 2: + Glu								Model 3: + Waist								Model 4: + TG								Model 5: full									Model 1: Basic								Model 2: + Glu								Model 3: + Waist								Model 4: + TG								Model 5: full								Model 1: Basic								Model 2: + Glu								Model 3: + Waist								Model 4: + TG								Model 5: full								Model 1: Basic								Model 2: + Glu								Model 3: + Waist								Model 4: + TG								Model 5: Full
								Beta (INS)	SE (INS)	P (INS)	FDR.P (INS)	Beta (log2)	SE (log2)	P (log2)	FDR.P (log2)	Beta (INS)	SE (INS)	P (INS)	FDR.P (INS)	Beta (log2)	SE (log2)	P (log2)	FDR.P (log2)	Beta (INS)	SE (INS)	P (INS)	FDR.P (INS)	Beta (log2)	SE (log2)	P (log2)	FDR.P (log2)	Beta (INS)	SE (INS)	P (INS)	FDR.P (INS)	Beta (log2)	SE (log2)	P (log2)	FDR.P (log2)	Beta (INS)	SE (INS)	P (INS)	FDR.P (INS)	Beta (log2)	SE (log2)	P (log2)	FDR.P (log2)		Beta (INS)	SE (INS)	P (INS)	FDR.P (INS)	Beta (log2)	SE (log2)	P (log2)	FDR.P (log2)	Beta (INS)	SE (INS)	P (INS)	FDR.P (INS)	Beta (log2)	SE (log2)	P (log2)	FDR.P (log2)	Beta (INS)	SE (INS)	P (INS)	FDR.P (INS)	Beta (log2)	SE (log2)	P (log2)	FDR.P (log2)	Beta (INS)	SE (INS)	P (INS)	FDR.P (INS)	Beta (log2)	SE (log2)	P (log2)	FDR.P (log2)	Beta (INS)	SE (INS)	P (INS)	FDR.P (INS)	Beta (log2)	SE (log2)	P (log2)	FDR.P (log2)	Beta (INS)	SE (INS)	P (INS)	FDR.P (INS)	Beta (log2)	SE (log2)	P (log2)	FDR.P (log2)	Beta (INS)	SE (INS)	P (INS)	FDR.P (INS)	Beta (log2)	SE (log2)	P (log2)	FDR.P (log2)	Beta (INS)	SE (INS)	P (INS)	FDR.P (INS)	Beta (log2)	SE (log2)	P (log2)	FDR.P (log2)	Beta (INS)	SE (INS)	P (INS)	FDR.P (INS)	Beta (log2)	SE (log2)	P (log2)	FDR.P (log2)	Beta (INS)	SE (INS)	P (INS)	FDR.P (INS)	Beta (log2)	SE (log2)	P (log2)	FDR.P (log2)	Beta (INS)	SE (INS)	P (INS)	FDR.P (INS)	Beta (log2)	SE (log2)	P (log2)	FDR.P (log2)	Beta (INS)	SE (INS)	P (INS)	FDR.P (INS)	Beta (log2)	SE (log2)	P (log2)	FDR.P (log2)	Beta (INS)	SE (INS)	P (INS)	FDR.P (INS)	Beta (log2)	SE (log2)	P (log2)	FDR.P (log2)	Beta (INS)	SE (INS)	P (INS)	FDR.P (INS)	Beta (log2)	SE (log2)	P (log2)	FDR.P (log2)	Beta (INS)	SE (INS)	P (INS)	FDR.P (INS)	Beta (log2)	SE (log2)	P (log2)	FDR.P (log2)
MXRA8	10521_10	3	Matrix-remodeling-associated protein 8	Q9BRK3	54587	0.5	PASS	-0.83	0.07	6.79e-36	3.24e-32	-3.08	0.25	3.61e-35	1.72e-31	-0.73	0.07	5.4e-26	2.58e-22	-2.71	0.26	2.33e-25	1.11e-21	-0.58	0.07	1.18e-15	5.65e-12	-2.14	0.27	3.45e-15	1.65e-11	-0.45	0.08	7.47e-09	1.78e-05	-1.65	0.29	1.38e-08	3.29e-05	-0.44	0.08	1.79e-08	4.27e-05	-1.61	0.29	3.13e-08	7.46e-05	0.443425	-0.94	0.11	2.82e-18	1.35e-14	-3.36	0.39	7.45e-18	3.56e-14	-0.84	0.11	4.1e-14	1.96e-10	-2.98	0.4	1.11e-13	5.3e-10	-0.66	0.12	2.58e-08	0.000123	-2.33	0.43	4.58e-08	0.000219	-0.54	0.13	2.07e-05	0.0329	-1.89	0.45	3.11e-05	0.145	-0.54	0.13	2.39e-05	0.038	-1.88	0.45	3.48e-05	0.166	-0.72	0.12	1.22e-09	6.49e-07	-2.77	0.46	1.92e-09	9.19e-07	-0.58	0.12	3.99e-06	0.00119	-2.23	0.49	4.51e-06	0.00148	-0.46	0.13	0.000419	0.052	-1.78	0.51	0.000436	0.0705	-0.39	0.14	0.00624	0.189	-1.5	0.55	0.00614	0.281	-0.39	0.14	0.00723	0.22	-1.49	0.56	0.00728	0.318	-0.77	0.12	2.78e-11	1.33e-08	-2.99	0.46	6.85e-11	2.82e-08	-0.74	0.13	3.36e-09	2.01e-06	-2.84	0.5	1e-08	5.57e-06	-0.57	0.13	1.13e-05	0.00541	-2.16	0.52	2.75e-05	0.0132	-0.4	0.14	0.00471	0.308	-1.44	0.55	0.00877	0.432	-0.37	0.14	0.00772	0.351	-1.36	0.55	0.0136	0.471
ADIPOQ	3554_24	1	Adiponectin	Q15848	9370	0.005	PASS	-0.8	0.06	1.3e-34	3.11e-31	-1.39	0.12	4.15e-33	6.61e-30	-0.68	0.07	2.61e-23	4.15e-20	-1.18	0.12	3.73e-22	5.94e-19	-0.55	0.07	1.4e-14	3.34e-11	-0.94	0.13	1.35e-13	3.23e-10	-0.42	0.08	2.92e-08	3.49e-05	-0.71	0.13	1.29e-07	0.000107	-0.4	0.08	1.27e-07	0.00012	-0.68	0.14	5.36e-07	0.000427	0.997877	-0.88	0.11	3.1e-16	7.41e-13	-1.48	0.19	1.34e-15	3.19e-12	-0.77	0.11	1.17e-11	2.78e-08	-1.29	0.2	5.01e-11	1.2e-07	-0.61	0.12	4.5e-07	0.00107	-0.99	0.21	1.64e-06	0.00391	-0.47	0.13	0.000217	0.115	-0.76	0.22	0.000592	0.314	-0.47	0.13	0.000323	0.15	-0.74	0.22	0.000855	0.408	-0.74	0.12	2.71e-10	2.23e-07	-1.39	0.22	4.16e-10	3.97e-07	-0.61	0.12	5.27e-07	0.000503	-1.15	0.23	6.79e-07	0.000761	-0.5	0.13	8.67e-05	0.0275	-0.94	0.24	8.77e-05	0.0381	-0.44	0.13	0.00104	0.146	-0.83	0.25	0.00102	0.194	-0.43	0.14	0.00159	0.159	-0.81	0.26	0.00156	0.221	-0.77	0.11	1.82e-11	1.11e-08	-1.32	0.2	7.1e-11	2.82e-08	-0.65	0.12	6.58e-08	1.5e-05	-1.1	0.21	1.76e-07	3.81e-05	-0.54	0.13	1.94e-05	0.00788	-0.91	0.22	3.42e-05	0.0136	-0.36	0.14	0.00909	0.328	-0.6	0.24	0.0122	0.448	-0.33	0.14	0.0153	0.399	-0.56	0.24	0.02	0.518
SLITRK3	10565_19	3	SLIT and NTRK-like protein 3	O94933	22865	20	PASS	-0.77	0.06	1.8e-33	2.87e-30	-1.2	0.1	2.79e-33	6.61e-30	-0.68	0.07	6.36e-24	1.52e-20	-1.05	0.11	1.3e-23	3.11e-20	-0.51	0.07	7.35e-13	1.17e-09	-0.79	0.11	1.47e-12	2.33e-09	-0.48	0.07	3.97e-11	1.89e-07	-0.74	0.11	8.59e-11	4.1e-07	-0.47	0.07	1.08e-10	5.14e-07	-0.73	0.11	2.29e-10	1.09e-06	0.346035	-0.76	0.1	4.28e-14	6.81e-11	-1.18	0.16	4.75e-14	7.56e-11	-0.66	0.1	2.28e-10	3.63e-07	-1.03	0.16	3e-10	3.58e-07	-0.47	0.11	1.93e-05	0.0115	-0.74	0.18	2.61e-05	0.0208	-0.45	0.11	6.58e-05	0.0786	-0.7	0.18	9.1e-05	0.145	-0.44	0.11	0.00011	0.127	-0.69	0.18	0.000155	0.233	-0.61	0.11	1.36e-08	3.62e-06	-1.06	0.19	1.67e-08	5.3e-06	-0.51	0.11	6.76e-06	0.00125	-0.88	0.2	8.01e-06	0.00187	-0.35	0.12	0.00311	0.0938	-0.62	0.21	0.00285	0.134	-0.34	0.12	0.00467	0.177	-0.6	0.21	0.0043	0.265	-0.33	0.12	0.00634	0.22	-0.58	0.21	0.00555	0.293	-0.88	0.12	5.3e-14	1.69e-10	-1.35	0.18	6.31e-14	1.51e-10	-0.83	0.13	5.7e-11	2.72e-07	-1.26	0.19	6.45e-11	1.88e-07	-0.66	0.13	7.18e-07	0.00171	-1.01	0.2	8.71e-07	0.00305	-0.59	0.14	1.22e-05	0.0291	-0.9	0.21	1.68e-05	0.0305	-0.59	0.14	1.54e-05	0.0366	-0.9	0.21	2.23e-05	0.0434
ADH4	8325_37	3	Alcohol dehydrogenase 4	P08319	127	0.5	PASS	0.71	0.06	1.53e-29	1.83e-26	0.75	0.06	2.34e-31	2.79e-28	0.6	0.07	3.25e-19	1.55e-16	0.64	0.07	1.48e-20	1.42e-17	0.43	0.07	1.49e-09	4.75e-07	0.46	0.07	1.82e-10	1.45e-07	0.32	0.07	1.71e-05	0.00255	0.35	0.08	3.11e-06	0.00114	0.32	0.07	2.23e-05	0.00394	0.35	0.08	4.95e-06	0.00236	0.792346	0.76	0.1	4.26e-13	2.91e-10	0.78	0.1	7.66e-14	9.14e-11	0.65	0.11	3.95e-09	2.47e-06	0.67	0.11	1.03e-09	9.01e-07	0.44	0.12	0.000167	0.038	0.47	0.12	6.94e-05	0.0329	0.33	0.12	0.00647	0.342	0.36	0.12	0.00328	0.466	0.33	0.12	0.0072	0.396	0.36	0.12	0.00349	0.468	0.75	0.12	1.17e-10	1.86e-07	0.78	0.12	7.7e-11	2.09e-07	0.6	0.12	8.56e-07	0.000584	0.62	0.13	1.06e-06	0.000761	0.46	0.13	0.000412	0.052	0.46	0.13	0.000476	0.071	0.39	0.13	0.00301	0.165	0.4	0.14	0.00354	0.255	0.38	0.13	0.0042	0.187	0.38	0.14	0.00552	0.293	0.66	0.11	3.27e-09	5.58e-07	0.72	0.12	5.26e-10	1.48e-07	0.56	0.12	2.21e-06	0.000264	0.62	0.12	4.31e-07	8.24e-05	0.37	0.13	0.00312	0.103	0.44	0.13	0.000787	0.0816	0.22	0.13	0.0941	0.538	0.29	0.14	0.033	0.536	0.23	0.13	0.0899	0.534	0.3	0.14	0.0323	0.535
HTRA1	15594_47	3	Serine protease HTRA1	Q92743	5654	0.5	PASS	0.69	0.06	2.08e-29	1.84e-26	2.48	0.22	2.66e-30	2.54e-27	0.6	0.06	1.48e-20	1.17e-17	2.16	0.23	4.16e-21	4.97e-18	0.41	0.07	2.84e-09	7.54e-07	1.5	0.25	1.58e-09	5.79e-07	0.32	0.07	6.45e-06	0.00147	1.18	0.26	3.77e-06	0.00129	0.3	0.07	3.86e-05	0.00527	1.09	0.26	2.52e-05	0.00575	0.113579	0.53	0.09	1.06e-08	8.86e-07	2.05	0.35	4.54e-09	5.29e-07	0.47	0.1	1.42e-06	0.00013	1.85	0.37	6.63e-07	8.79e-05	0.24	0.11	0.0228	0.284	0.99	0.41	0.0158	0.329	0.14	0.11	0.207	0.77	0.61	0.43	0.157	0.824	0.11	0.11	0.317	0.808	0.49	0.43	0.26	0.883	0.7	0.11	2.75e-10	2.23e-07	2.39	0.37	1.64e-10	2.38e-07	0.56	0.12	1.11e-06	0.000589	1.93	0.39	9.16e-07	0.000761	0.4	0.12	0.00129	0.0694	1.38	0.42	0.00116	0.0949	0.35	0.13	0.00648	0.19	1.2	0.44	0.00592	0.281	0.31	0.13	0.0152	0.248	1.08	0.44	0.0141	0.327	0.86	0.12	1.06e-13	1.69e-10	3.15	0.42	3.94e-14	1.51e-10	0.78	0.12	1.67e-10	3.76e-07	2.86	0.44	7.86e-11	1.88e-07	0.6	0.13	4.56e-06	0.00332	2.21	0.47	2.6e-06	0.00305	0.5	0.13	0.000191	0.0668	1.86	0.48	0.000116	0.0614	0.49	0.13	0.000272	0.0929	1.82	0.48	0.000171	0.102
SEZ6L	19563_3	3	Seizure 6-like protein	Q9BYH1	23544	0.5	PASS	-0.71	0.06	2.37e-29	1.84e-26	-3.27	0.29	1.93e-29	1.32e-26	-0.57	0.07	6.84e-18	2.51e-15	-2.63	0.31	8.18e-18	2.79e-15	-0.35	0.07	1.92e-06	0.000119	-1.59	0.33	1.95e-06	0.000157	-0.26	0.07	0.000548	0.0225	-1.17	0.34	0.000519	0.0326	-0.23	0.07	0.00229	0.0577	-1.05	0.34	0.00215	0.0886	0.0210763	-0.55	0.1	6.2e-09	5.48e-07	-2.62	0.45	5.09e-09	5.79e-07	-0.38	0.1	0.000165	0.00404	-1.81	0.48	0.000146	0.00464	-0.1	0.11	0.378	0.784	-0.49	0.54	0.367	0.852	0.03	0.12	0.808	0.968	0.13	0.56	0.817	0.992	0.05	0.12	0.688	0.939	0.21	0.57	0.714	0.986	-0.72	0.11	9.65e-11	1.86e-07	-3.22	0.51	1.99e-10	2.38e-07	-0.6	0.12	3.64e-07	0.000503	-2.65	0.53	6.33e-07	0.000761	-0.42	0.13	0.00102	0.0642	-1.84	0.57	0.00125	0.0949	-0.37	0.13	0.00442	0.177	-1.6	0.57	0.00507	0.268	-0.33	0.13	0.0129	0.244	-1.42	0.58	0.0141	0.327	-0.86	0.12	9.46e-14	1.69e-10	-4.44	0.6	1.3e-13	2.07e-10	-0.77	0.12	2.36e-10	3.76e-07	-3.95	0.63	2.86e-10	3.61e-07	-0.56	0.13	2.15e-05	0.00788	-2.9	0.68	2.01e-05	0.0107	-0.49	0.14	0.000351	0.112	-2.51	0.7	0.000333	0.122	-0.47	0.14	0.000638	0.17	-2.41	0.7	0.000596	0.184
ACY1	3343_1	4	Aminoacylase-1	Q03154	95	0.5	PASS	0.72	0.06	2.7e-29	1.84e-26	0.79	0.07	3.74e-27	1.79e-24	0.6	0.07	2.25e-19	1.19e-16	0.65	0.08	5.16e-18	2.05e-15	0.46	0.07	3.64e-11	2.9e-08	0.49	0.08	2.45e-10	1.67e-07	0.36	0.07	8.71e-07	0.000462	0.38	0.08	2.04e-06	0.000887	0.35	0.07	2.05e-06	0.000883	0.37	0.08	4.9e-06	0.00236	0.954193	0.77	0.1	2.7e-13	2.15e-10	0.83	0.12	6.59e-12	2.78e-09	0.65	0.11	4.14e-09	2.47e-06	0.69	0.12	2.54e-08	1.1e-05	0.47	0.12	5.17e-05	0.019	0.49	0.13	0.00012	0.0411	0.36	0.12	0.00276	0.306	0.38	0.13	0.00377	0.466	0.34	0.12	0.00418	0.333	0.36	0.13	0.00582	0.507	0.75	0.12	2.81e-10	2.23e-07	0.8	0.13	9.68e-10	6.34e-07	0.63	0.12	4.43e-07	0.000503	0.65	0.14	2.24e-06	0.00107	0.5	0.13	8.45e-05	0.0275	0.51	0.14	0.000317	0.0699	0.44	0.13	0.000812	0.14	0.44	0.15	0.0025	0.231	0.43	0.13	0.00128	0.159	0.42	0.15	0.00391	0.267	0.66	0.11	2.9e-09	5.42e-07	0.74	0.13	1.14e-08	2.17e-06	0.56	0.12	2.09e-06	0.000263	0.62	0.13	3.63e-06	0.000444	0.41	0.12	0.000804	0.06	0.46	0.14	0.000843	0.0839	0.28	0.13	0.0288	0.439	0.32	0.14	0.0234	0.509	0.28	0.13	0.0309	0.458	0.32	0.14	0.0248	0.519
SCG3	7957_2	3	Secretogranin-3	Q8WXD2	29106	0.5	PASS	-0.7	0.06	3.7e-29	2.21e-26	-2.32	0.21	1.85e-29	1.32e-26	-0.58	0.07	6.87e-19	2.74e-16	-1.92	0.22	7.42e-19	3.94e-16	-0.38	0.07	1.32e-07	1.55e-05	-1.24	0.24	1.62e-07	2.21e-05	-0.28	0.07	0.000187	0.0116	-0.9	0.24	0.000224	0.0191	-0.24	0.07	0.00109	0.0398	-0.8	0.25	0.00126	0.0659	0.563165	-0.65	0.1	1.41e-11	4.81e-09	-2.24	0.33	1.87e-11	6.05e-09	-0.52	0.1	3.43e-07	4.13e-05	-1.77	0.35	4.78e-07	6.92e-05	-0.28	0.11	0.0127	0.215	-0.92	0.39	0.0178	0.333	-0.18	0.12	0.123	0.684	-0.58	0.4	0.15	0.809	-0.16	0.12	0.162	0.694	-0.53	0.41	0.197	0.855	-0.66	0.11	1.16e-09	6.49e-07	-2.17	0.36	1.06e-09	6.34e-07	-0.56	0.11	1.05e-06	0.000589	-1.83	0.37	1.12e-06	0.000761	-0.39	0.13	0.00183	0.0761	-1.27	0.41	0.00187	0.119	-0.33	0.13	0.0112	0.222	-1.06	0.42	0.0116	0.296	-0.28	0.13	0.0339	0.299	-0.9	0.43	0.0348	0.386	-0.76	0.11	8.24e-12	6.55e-09	-2.65	0.39	1.55e-11	1.23e-08	-0.67	0.12	1.11e-08	4.41e-06	-2.33	0.42	2.16e-08	7.93e-06	-0.47	0.13	0.000201	0.0281	-1.63	0.45	0.000255	0.043	-0.35	0.13	0.00798	0.327	-1.21	0.46	0.00918	0.434	-0.33	0.13	0.015	0.399	-1.12	0.47	0.0168	0.51
GPD1	13697_51	3	Glycerol-3-phosphate dehydrogenase [NAD(+)], cytoplasmic	P21695	2819	0.5	PASS	0.69	0.06	7.86e-29	4.17e-26	1	0.09	3.54e-27	1.79e-24	0.62	0.07	9.6e-21	9.17e-18	0.89	0.1	1.58e-19	1.25e-16	0.44	0.07	3.39e-10	1.47e-07	0.63	0.1	1.38e-09	5.49e-07	0.35	0.07	9.7e-07	0.000463	0.5	0.11	2.01e-06	0.000887	0.34	0.07	3.68e-06	0.00117	0.47	0.11	7.51e-06	0.00276	0.824807	0.69	0.1	4.08e-12	1.56e-09	1.04	0.15	6.99e-12	2.78e-09	0.61	0.11	9.55e-09	4.15e-06	0.91	0.16	1.17e-08	6.21e-06	0.4	0.11	0.000481	0.0535	0.6	0.17	0.000361	0.0749	0.31	0.12	0.00883	0.357	0.47	0.17	0.00624	0.466	0.28	0.12	0.0175	0.419	0.43	0.17	0.013	0.565	0.64	0.11	6.15e-09	2.26e-06	0.93	0.17	3.65e-08	7.92e-06	0.53	0.12	6.01e-06	0.00125	0.75	0.18	2.48e-05	0.0034	0.39	0.12	0.00166	0.0759	0.53	0.19	0.00441	0.144	0.33	0.13	0.00809	0.202	0.45	0.19	0.0183	0.331	0.31	0.13	0.0137	0.248	0.42	0.19	0.0285	0.375	0.74	0.11	4.31e-11	1.58e-08	1.04	0.17	3.36e-10	1e-07	0.71	0.12	2.9e-09	1.98e-06	1	0.18	1.55e-08	6.23e-06	0.52	0.13	4.95e-05	0.0139	0.72	0.19	0.000109	0.0296	0.43	0.13	0.00111	0.171	0.59	0.19	0.00196	0.302	0.43	0.13	0.00117	0.184	0.59	0.19	0.00208	0.351
IGFBP2	8469_41	3	Insulin-like growth factor-binding protein 2	P18065	3485	0.5	PASS	-0.7	0.06	2.96e-28	1.41e-25	-1.1	0.1	4.63e-28	2.77e-25	-0.54	0.07	6.07e-16	1.11e-13	-0.86	0.11	6.13e-16	1.33e-13	-0.35	0.07	1.81e-06	0.000115	-0.55	0.11	1.94e-06	0.000157	-0.24	0.08	0.00161	0.0421	-0.37	0.12	0.00156	0.0665	-0.23	0.08	0.00225	0.0575	-0.37	0.12	0.00222	0.0888	0.635711	-0.78	0.1	6.88e-14	8.21e-11	-1.19	0.16	1.94e-13	1.85e-10	-0.62	0.11	1.87e-08	7.43e-06	-0.93	0.17	4.9e-08	1.45e-05	-0.42	0.12	0.000424	0.0535	-0.61	0.18	0.00075	0.0962	-0.3	0.12	0.0128	0.392	-0.44	0.19	0.0194	0.599	-0.3	0.12	0.0139	0.411	-0.44	0.19	0.0209	0.614	-0.6	0.11	5.8e-08	9.23e-06	-1.02	0.19	3.58e-08	7.92e-06	-0.47	0.12	8.94e-05	0.00562	-0.8	0.2	5.8e-05	0.00512	-0.28	0.13	0.0359	0.235	-0.49	0.22	0.0232	0.271	-0.22	0.14	0.1	0.387	-0.4	0.22	0.0674	0.421	-0.22	0.14	0.11	0.392	-0.39	0.22	0.0797	0.431	-0.68	0.11	1.52e-09	3.16e-07	-1.09	0.18	1.02e-09	2.72e-07	-0.53	0.12	1.01e-05	0.000794	-0.84	0.19	7.23e-06	0.000628	-0.31	0.13	0.018	0.206	-0.49	0.2	0.016	0.248	-0.15	0.14	0.258	0.678	-0.24	0.21	0.258	0.759	-0.14	0.14	0.3	0.709	-0.23	0.22	0.287	0.772
INHBC	6408_2	3	Inhibin beta C chain	P55103	3626	0.5	PASS	0.66	0.06	1.08e-27	4.71e-25	1.51	0.17	4.4e-19	4.2e-17	0.54	0.06	2.44e-17	7.04e-15	1.15	0.17	4.51e-12	3.41e-10	0.37	0.07	2.23e-08	3.81e-06	0.78	0.16	1.3e-06	0.000109	0.28	0.07	2.36e-05	0.00309	0.61	0.16	0.00013	0.0132	0.26	0.07	0.000106	0.00934	0.55	0.16	0.000416	0.0324	0.272685	0.72	0.1	2.36e-13	2.15e-10	1.86	0.31	1.24e-09	1.83e-07	0.6	0.1	4.09e-09	2.47e-06	1.47	0.31	1.95e-06	0.000198	0.39	0.11	0.000439	0.0535	0.84	0.31	0.0059	0.21	0.29	0.11	0.00963	0.371	0.59	0.3	0.0536	0.687	0.24	0.11	0.0341	0.48	0.47	0.3	0.117	0.765	0.55	0.11	1.62e-07	2.09e-05	1.31	0.28	4.12e-06	0.000323	0.43	0.11	9.57e-05	0.00573	1.01	0.28	0.000289	0.0144	0.31	0.12	0.0069	0.128	0.77	0.28	0.00561	0.156	0.25	0.12	0.038	0.302	0.64	0.28	0.0221	0.355	0.25	0.12	0.0348	0.299	0.65	0.28	0.0205	0.371	0.72	0.11	1.09e-10	3.48e-08	1.41	0.29	7.97e-07	5.6e-05	0.59	0.12	4.87e-07	7.51e-05	1.05	0.28	0.00013	0.0059	0.4	0.12	0.000887	0.0641	0.72	0.26	0.00482	0.167	0.33	0.12	0.00596	0.327	0.64	0.25	0.0104	0.437	0.31	0.12	0.0104	0.37	0.59	0.25	0.018	0.518
VOPP1	14618_26	3	Vesicular, overexpressed in cancer, prosurvival protein 1	Q96AW1	81552	20	PASS	-0.67	0.06	2.67e-27	1.06e-24	-1.82	0.18	9.94e-25	2.37e-22	-0.62	0.07	4.57e-21	5.45e-18	-1.65	0.19	1.91e-18	8.29e-16	-0.48	0.07	3.06e-12	3.66e-09	-1.22	0.19	3.68e-10	1.75e-07	-0.34	0.07	5.34e-06	0.00139	-0.81	0.2	6.8e-05	0.0105	-0.33	0.07	6.59e-06	0.00175	-0.8	0.2	6.59e-05	0.0121	0.549456	-0.63	0.1	8.6e-11	1.79e-08	-1.77	0.27	7.76e-11	1.95e-08	-0.56	0.1	5.03e-08	1.23e-05	-1.58	0.29	5.02e-08	1.45e-05	-0.37	0.11	0.000703	0.0604	-1.04	0.31	0.000662	0.0962	-0.21	0.12	0.0708	0.59	-0.61	0.33	0.0617	0.708	-0.2	0.12	0.0868	0.603	-0.58	0.33	0.0806	0.725	-0.63	0.11	8.25e-09	2.81e-06	-1.74	0.33	1.81e-07	2.6e-05	-0.59	0.12	6.54e-07	0.00052	-1.57	0.35	9.38e-06	0.00187	-0.47	0.12	0.000144	0.0375	-1.18	0.36	0.00112	0.0949	-0.4	0.14	0.00279	0.16	-0.96	0.39	0.0144	0.311	-0.4	0.13	0.00306	0.185	-0.96	0.39	0.0139	0.327	-0.74	0.11	3.89e-11	1.57e-08	-1.99	0.33	1.69e-09	3.95e-07	-0.74	0.12	1.48e-09	1.41e-06	-1.9	0.35	8.04e-08	2.26e-05	-0.6	0.12	1.27e-06	0.00202	-1.48	0.36	3.9e-05	0.0143	-0.44	0.13	0.000941	0.166	-0.97	0.36	0.00632	0.396	-0.43	0.13	0.000953	0.184	-0.97	0.34	0.00464	0.364
CADM2	16907_3	3	Cell adhesion molecule 2	Q8N3J6	253559	20	FLAG	-0.66	0.06	1.26e-26	4.61e-24	-1.99	0.19	6.76e-26	2.15e-23	-0.61	0.07	2.68e-20	1.83e-17	-1.82	0.2	1.9e-19	1.3e-16	-0.45	0.07	7.94e-11	4.74e-08	-1.33	0.21	3.47e-10	1.75e-07	-0.36	0.07	5.15e-07	0.000307	-1.05	0.22	1.25e-06	0.000744	-0.34	0.07	2.59e-06	0.000883	-0.99	0.22	5.82e-06	0.00253	0.63519	-0.61	0.1	5.16e-10	7.95e-08	-1.84	0.3	5.17e-10	8.51e-08	-0.54	0.1	1.82e-07	2.72e-05	-1.65	0.32	1.84e-07	3.39e-05	-0.32	0.11	0.00401	0.142	-0.99	0.34	0.00362	0.184	-0.23	0.12	0.0554	0.546	-0.69	0.36	0.0527	0.687	-0.22	0.12	0.0691	0.566	-0.66	0.36	0.0656	0.696	-0.67	0.11	1.72e-09	8.23e-07	-2.17	0.36	1.83e-09	9.19e-07	-0.65	0.12	5.56e-08	0.000133	-2.14	0.39	5.41e-08	0.000129	-0.53	0.13	2.77e-05	0.0275	-1.73	0.41	2.49e-05	0.0365	-0.48	0.13	0.000199	0.0817	-1.56	0.42	0.000177	0.163	-0.45	0.13	0.000574	0.157	-1.46	0.42	0.000489	0.221	-0.71	0.11	1.7e-10	4.71e-08	-2.05	0.34	1.49e-09	3.75e-07	-0.65	0.12	3.4e-08	9.57e-06	-1.83	0.36	3.41e-07	6.78e-05	-0.52	0.12	3e-05	0.00894	-1.4	0.37	0.000189	0.0361	-0.4	0.13	0.00197	0.211	-1.03	0.38	0.00596	0.396	-0.38	0.13	0.00329	0.29	-0.98	0.38	0.00949	0.456
IGFBP1	2771_35	2	Insulin-like growth factor-binding protein 1	P08833	3484	20	PASS	-0.66	0.06	1.41e-26	4.82e-24	-0.69	0.07	9.34e-26	2.79e-23	-0.6	0.07	8.03e-20	4.79e-17	-0.63	0.07	2.6e-19	1.55e-16	-0.36	0.07	9.06e-07	6.55e-05	-0.37	0.08	2.59e-06	0.000194	-0.26	0.08	0.000692	0.0253	-0.26	0.08	0.00121	0.0581	-0.25	0.08	0.000902	0.0347	-0.26	0.08	0.00145	0.0699	0.373734	-0.65	0.1	2.33e-11	7.41e-09	-0.76	0.11	2.77e-11	8.28e-09	-0.57	0.1	2.43e-08	8.29e-06	-0.68	0.12	2.05e-08	9.8e-06	-0.28	0.12	0.0229	0.284	-0.32	0.14	0.0253	0.392	-0.19	0.13	0.134	0.694	-0.23	0.15	0.127	0.798	-0.17	0.13	0.171	0.697	-0.21	0.15	0.161	0.819	-0.52	0.11	8.66e-07	8.7e-05	-0.52	0.11	2.37e-06	0.00021	-0.47	0.11	3.86e-05	0.00332	-0.47	0.12	7.26e-05	0.00587	-0.25	0.13	0.0487	0.261	-0.24	0.13	0.0641	0.371	-0.2	0.13	0.128	0.412	-0.19	0.13	0.152	0.513	-0.21	0.13	0.113	0.395	-0.2	0.13	0.121	0.471	-0.75	0.11	2.1e-11	1.11e-08	-0.79	0.12	1.99e-11	1.36e-08	-0.71	0.12	2.64e-09	1.98e-06	-0.75	0.12	2.23e-09	2.13e-06	-0.49	0.13	0.000212	0.0281	-0.51	0.14	0.000235	0.0415	-0.33	0.14	0.0163	0.393	-0.34	0.15	0.0186	0.509	-0.32	0.14	0.0223	0.433	-0.33	0.15	0.027	0.519
GHR	2948_58	2	Growth hormone receptor	P10912	2690	0.5	PASS	0.67	0.06	1.67e-26	5.32e-24	1.75	0.17	6.23e-26	2.13e-23	0.53	0.07	1.24e-15	2.15e-13	1.4	0.18	1.32e-15	2.52e-13	0.34	0.07	2.47e-06	0.000142	0.9	0.19	2.29e-06	0.000179	0.21	0.08	0.00678	0.0875	0.55	0.2	0.00584	0.127	0.2	0.08	0.00818	0.11	0.54	0.2	0.00684	0.15	0.274438	0.71	0.1	2.22e-12	1.01e-09	1.78	0.26	4.8e-12	2.55e-09	0.56	0.11	1.67e-07	2.57e-05	1.4	0.27	2.31e-07	3.68e-05	0.36	0.12	0.00178	0.0976	0.89	0.29	0.00217	0.171	0.22	0.12	0.0714	0.592	0.54	0.31	0.0775	0.731	0.23	0.12	0.0604	0.541	0.57	0.31	0.065	0.696	0.47	0.11	9.03e-06	0.000513	1.33	0.31	1.65e-05	0.000983	0.35	0.11	0.00205	0.0364	1.01	0.33	0.00211	0.0487	0.15	0.13	0.224	0.492	0.44	0.36	0.223	0.556	0.07	0.13	0.585	0.796	0.2	0.37	0.589	0.83	0.08	0.13	0.559	0.771	0.22	0.38	0.569	0.812	0.83	0.12	8.23e-12	6.55e-09	2.14	0.31	1.01e-11	9.65e-09	0.7	0.13	5.64e-08	1.42e-05	1.8	0.33	6.27e-08	1.87e-05	0.49	0.14	0.000451	0.0479	1.26	0.36	0.000462	0.0596	0.33	0.15	0.0264	0.439	0.85	0.38	0.0248	0.509	0.31	0.15	0.0396	0.472	0.8	0.38	0.0369	0.543
ADH1A	17396_23	3	Alcohol dehydrogenase 1A	P07327	124	20	PASS	0.64	0.06	2.22e-26	6.63e-24	0.8	0.07	4.2e-27	1.82e-24	0.53	0.06	6.45e-17	1.47e-14	0.67	0.08	1.61e-17	5.12e-15	0.37	0.07	5.45e-08	7.44e-06	0.47	0.08	9.64e-09	2.19e-06	0.26	0.07	0.000215	0.0128	0.35	0.09	3.27e-05	0.00604	0.25	0.07	0.000365	0.0191	0.34	0.09	6.43e-05	0.0121	0.976308	0.7	0.1	1.59e-12	9.49e-10	0.86	0.12	1.1e-12	7.07e-10	0.63	0.11	2.73e-09	2.47e-06	0.77	0.13	1.98e-09	1.35e-06	0.43	0.11	0.000119	0.0312	0.54	0.14	8.27e-05	0.0329	0.33	0.12	0.0054	0.342	0.42	0.14	0.00284	0.44	0.32	0.12	0.00623	0.389	0.42	0.14	0.00339	0.468	0.62	0.11	1.18e-08	3.32e-06	0.76	0.13	6.66e-09	2.44e-06	0.45	0.12	9.16e-05	0.00568	0.55	0.14	7.05e-05	0.00587	0.31	0.12	0.0109	0.152	0.39	0.15	0.00759	0.17	0.24	0.12	0.0538	0.322	0.31	0.15	0.038	0.38	0.22	0.13	0.0761	0.355	0.29	0.15	0.053	0.397	0.58	0.11	4.21e-08	4.79e-06	0.76	0.13	1.72e-08	2.64e-06	0.49	0.11	1.46e-05	0.00101	0.64	0.14	4.97e-06	0.000505	0.3	0.12	0.0117	0.17	0.44	0.15	0.00334	0.138	0.17	0.13	0.176	0.622	0.3	0.16	0.0543	0.591	0.17	0.13	0.176	0.628	0.3	0.16	0.0571	0.591
FBP1	7206_20	3	Fructose-1,6-bisphosphatase 1	P09467	2203	0.5	PASS	0.64	0.06	7.34e-26	2.06e-23	0.77	0.07	1.83e-26	7.28e-24	0.52	0.06	2.27e-16	4.93e-14	0.64	0.08	4.51e-17	1.2e-14	0.39	0.07	8.93e-09	1.94e-06	0.48	0.08	2.04e-09	6.94e-07	0.29	0.07	3.52e-05	0.0041	0.36	0.08	1.05e-05	0.0025	0.29	0.07	4.61e-05	0.00595	0.36	0.08	1.48e-05	0.00421	0.944205	0.65	0.1	5.01e-11	1.24e-08	0.84	0.12	1.9e-11	6.05e-09	0.54	0.1	1.56e-07	2.48e-05	0.71	0.13	5.75e-08	1.49e-05	0.38	0.11	0.000587	0.0561	0.51	0.14	0.000281	0.0749	0.26	0.12	0.0242	0.488	0.36	0.15	0.013	0.539	0.26	0.12	0.0288	0.471	0.36	0.15	0.0154	0.59	0.65	0.11	3.97e-09	1.58e-06	0.79	0.13	7.74e-10	6.16e-07	0.51	0.12	1.35e-05	0.00175	0.62	0.14	4.51e-06	0.00148	0.38	0.12	0.00179	0.0761	0.48	0.14	0.000653	0.0805	0.32	0.12	0.00928	0.212	0.42	0.14	0.00409	0.264	0.32	0.13	0.0111	0.237	0.41	0.15	0.00542	0.293	0.62	0.11	8.75e-09	1.2e-06	0.69	0.12	1.64e-08	2.61e-06	0.52	0.11	4.57e-06	0.000413	0.59	0.13	5.42e-06	0.000528	0.38	0.12	0.00156	0.0791	0.43	0.13	0.00134	0.103	0.27	0.12	0.0271	0.439	0.32	0.14	0.0234	0.509	0.28	0.12	0.025	0.433	0.33	0.14	0.0211	0.519
APLP1	7210_25	3	Amyloid-like protein 1	P51693	333	0.5	FLAG	-0.63	0.06	1.61e-25	4.27e-23	-1.23	0.12	6.12e-26	2.13e-23	-0.54	0.06	4.61e-17	1.1e-14	-1.05	0.12	2.8e-17	7.87e-15	-0.35	0.07	3.46e-07	3.12e-05	-0.69	0.13	2.33e-07	2.93e-05	-0.24	0.07	0.000723	0.0259	-0.48	0.14	0.000534	0.0326	-0.22	0.07	0.0031	0.066	-0.43	0.14	0.00234	0.0915	0.655335	-0.63	0.1	5.34e-11	1.24e-08	-1.19	0.18	6.05e-11	1.6e-08	-0.51	0.1	4.71e-07	5.11e-05	-0.95	0.19	5.89e-07	8.04e-05	-0.28	0.11	0.0113	0.203	-0.52	0.21	0.0131	0.305	-0.16	0.12	0.178	0.747	-0.28	0.22	0.199	0.871	-0.13	0.12	0.268	0.778	-0.23	0.22	0.3	0.906	-0.54	0.11	2.23e-07	2.8e-05	-1.15	0.22	2.3e-07	3.14e-05	-0.45	0.11	7.71e-05	0.00508	-0.94	0.24	7.17e-05	0.00587	-0.3	0.12	0.0137	0.162	-0.63	0.25	0.0115	0.209	-0.23	0.12	0.0583	0.325	-0.5	0.26	0.0491	0.397	-0.2	0.13	0.108	0.39	-0.44	0.26	0.0918	0.442	-0.71	0.11	1.2e-10	3.58e-08	-1.39	0.21	1.06e-10	3.88e-08	-0.67	0.12	1.44e-08	5.3e-06	-1.32	0.23	1.17e-08	5.57e-06	-0.48	0.13	0.000171	0.0275	-0.94	0.25	0.000143	0.0339	-0.35	0.13	0.00669	0.327	-0.71	0.26	0.00584	0.396	-0.33	0.13	0.0133	0.389	-0.65	0.26	0.0116	0.471
UNC5D	16307_22	3	Netrin receptor UNC5D	Q6UXZ4	137970	20	PASS	-0.62	0.06	3.21e-25	8.08e-23	-1.5	0.14	1.69e-25	4.76e-23	-0.54	0.06	2.04e-17	6.97e-15	-1.29	0.15	1.82e-17	5.43e-15	-0.36	0.07	2.14e-07	2.22e-05	-0.85	0.16	2.28e-07	2.93e-05	-0.27	0.07	0.000118	0.00922	-0.65	0.17	0.000115	0.0127	-0.26	0.07	0.000299	0.0172	-0.61	0.17	0.000302	0.0262	0.169573	-0.5	0.09	7.7e-08	4.71e-06	-1.21	0.23	1.05e-07	7.5e-06	-0.4	0.1	5.68e-05	0.00186	-0.96	0.24	7.48e-05	0.00295	-0.17	0.11	0.126	0.538	-0.38	0.27	0.151	0.693	-0.07	0.11	0.54	0.923	-0.15	0.28	0.594	0.98	-0.07	0.12	0.541	0.905	-0.15	0.28	0.594	0.97	-0.73	0.11	6.54e-11	1.86e-07	-1.75	0.27	8.76e-11	2.09e-07	-0.67	0.12	1.5e-08	7.14e-05	-1.62	0.29	2.03e-08	9.68e-05	-0.53	0.13	3.42e-05	0.0275	-1.26	0.31	4.15e-05	0.0365	-0.48	0.13	0.000172	0.0817	-1.15	0.31	0.000205	0.163	-0.45	0.13	0.000479	0.145	-1.08	0.31	0.000556	0.221	-0.69	0.11	3.35e-10	7.62e-08	-1.65	0.26	2.02e-10	6.88e-08	-0.61	0.12	1.4e-07	2.56e-05	-1.47	0.28	9.76e-08	2.45e-05	-0.42	0.12	0.000598	0.056	-1.03	0.29	0.000457	0.0596	-0.31	0.13	0.0172	0.393	-0.74	0.31	0.0148	0.491	-0.29	0.13	0.0236	0.433	-0.71	0.31	0.0208	0.518
PTPRD	9296_15	3	Receptor-type tyrosine-protein phosphatase delta	P23468	5789	20	PASS	-0.62	0.06	5.35e-25	1.28e-22	-1.56	0.15	7.86e-25	1.97e-22	-0.57	0.06	6.64e-19	2.74e-16	-1.43	0.16	1.39e-18	6.65e-16	-0.39	0.07	1.79e-08	3.29e-06	-0.97	0.17	3.47e-08	6.62e-06	-0.32	0.07	6.76e-06	0.00147	-0.79	0.18	1.12e-05	0.00255	-0.3	0.07	2.75e-05	0.00423	-0.74	0.18	4.59e-05	0.00996	0.154214	-0.53	0.09	1.33e-08	1.09e-06	-1.32	0.24	3.66e-08	3.12e-06	-0.46	0.1	4.01e-06	0.000255	-1.13	0.26	8.68e-06	0.000618	-0.25	0.11	0.021	0.273	-0.58	0.27	0.0338	0.435	-0.17	0.11	0.125	0.684	-0.38	0.28	0.177	0.85	-0.16	0.11	0.167	0.695	-0.34	0.29	0.237	0.875	-0.57	0.11	8.15e-08	1.19e-05	-1.47	0.27	8.56e-08	1.59e-05	-0.53	0.11	3.16e-06	0.00101	-1.38	0.3	4.2e-06	0.00148	-0.37	0.12	0.00287	0.0914	-0.94	0.32	0.0037	0.144	-0.33	0.13	0.00849	0.204	-0.84	0.33	0.0107	0.296	-0.3	0.13	0.0179	0.261	-0.76	0.33	0.0225	0.371	-0.78	0.11	3.37e-12	4.02e-09	-1.98	0.28	3e-12	3.58e-09	-0.76	0.12	3.24e-10	3.86e-07	-1.93	0.31	3.02e-10	3.61e-07	-0.6	0.13	4.19e-06	0.00332	-1.51	0.33	3.89e-06	0.00305	-0.5	0.13	0.000137	0.0544	-1.28	0.33	0.000128	0.0614	-0.49	0.13	0.000236	0.0915	-1.23	0.33	0.000226	0.11
F9	5307_12	3	Coagulation factor IXab	P00740	2158	0.005	PASS	0.61	0.06	8.8e-25	2e-22	3.36	0.35	2.41e-22	4.43e-20	0.53	0.06	2.51e-17	7.04e-15	2.89	0.36	2.16e-15	3.69e-13	0.34	0.07	4.36e-07	3.78e-05	1.78	0.38	3.14e-06	0.000225	0.23	0.07	0.00094	0.0313	1.18	0.39	0.00254	0.0843	0.22	0.07	0.00223	0.0575	1.08	0.39	0.00551	0.138	0.747457	0.6	0.09	1.76e-10	3e-08	3.22	0.54	1.92e-09	2.55e-07	0.56	0.1	2.83e-08	8.44e-06	2.95	0.56	1.75e-07	3.35e-05	0.33	0.11	0.00231	0.12	1.72	0.59	0.00353	0.183	0.22	0.11	0.0486	0.529	1.14	0.61	0.0595	0.702	0.18	0.11	0.11	0.64	0.92	0.61	0.131	0.774	0.56	0.11	9.56e-08	1.3e-05	3.31	0.63	1.37e-07	2.11e-05	0.47	0.11	2.41e-05	0.00245	2.77	0.66	2.71e-05	0.00341	0.29	0.12	0.0173	0.175	1.72	0.71	0.0149	0.229	0.22	0.13	0.0834	0.367	1.33	0.73	0.0683	0.421	0.2	0.13	0.109	0.391	1.23	0.73	0.0919	0.442	0.67	0.11	5.93e-10	1.29e-07	3.71	0.66	2.34e-08	3.39e-06	0.58	0.12	5.34e-07	7.97e-05	3.1	0.71	1.12e-05	0.000911	0.4	0.12	0.00118	0.073	1.94	0.73	0.008	0.196	0.27	0.13	0.0359	0.463	1.17	0.74	0.113	0.684	0.27	0.13	0.0346	0.46	1.18	0.73	0.106	0.685
PSAT1	18342_2	3	Phosphoserine aminotransferase	Q9Y617	29968	20	PASS	0.61	0.06	3.42e-24	7.43e-22	0.76	0.07	2.11e-25	5.59e-23	0.51	0.06	1.73e-15	2.75e-13	0.64	0.08	1.66e-16	3.78e-14	0.37	0.07	1.99e-08	3.53e-06	0.48	0.08	3.69e-09	1.02e-06	0.28	0.07	3.79e-05	0.00416	0.37	0.08	9.55e-06	0.00241	0.28	0.07	5.89e-05	0.00684	0.37	0.09	1.68e-05	0.00421	0.617383	0.7	0.1	2.33e-12	1.01e-09	0.9	0.12	3.41e-13	2.71e-10	0.61	0.11	5.69e-09	3.02e-06	0.79	0.13	1.13e-09	9.01e-07	0.48	0.11	1.35e-05	0.0104	0.63	0.14	3.99e-06	0.00477	0.4	0.11	0.000434	0.128	0.53	0.14	0.000151	0.181	0.39	0.11	0.000525	0.157	0.53	0.14	0.000195	0.233	0.59	0.11	5.53e-08	9.11e-06	0.74	0.13	2.87e-08	7.22e-06	0.43	0.12	0.00023	0.01	0.54	0.14	0.00016	0.00925	0.31	0.12	0.0117	0.159	0.39	0.15	0.00805	0.175	0.24	0.12	0.0494	0.316	0.32	0.15	0.0361	0.38	0.23	0.13	0.069	0.347	0.3	0.15	0.0514	0.397	0.53	0.1	3.72e-07	2.65e-05	0.65	0.13	2.67e-07	2.5e-05	0.46	0.11	3.46e-05	0.0019	0.57	0.14	3.03e-05	0.0021	0.3	0.12	0.0113	0.168	0.37	0.14	0.00962	0.201	0.18	0.12	0.156	0.596	0.23	0.15	0.13	0.691	0.18	0.13	0.149	0.597	0.24	0.15	0.122	0.693
F9	4876_32	1	Coagulation factor IX	P00740	2158	0.005	PASS	0.6	0.06	5.12e-24	1.06e-21	3.35	0.36	6.43e-21	8.53e-19	0.53	0.06	2.2e-17	7.02e-15	2.91	0.37	6.41e-15	8.74e-13	0.36	0.07	7.61e-08	1.01e-05	1.88	0.38	1.03e-06	9.47e-05	0.26	0.07	0.000178	0.0116	1.34	0.39	0.000547	0.0326	0.24	0.07	0.000483	0.023	1.23	0.39	0.00138	0.0674	0.904279	0.57	0.09	7.91e-10	1.11e-07	3.21	0.57	1.51e-08	1.5e-06	0.53	0.1	8.13e-08	1.49e-05	2.93	0.59	8.55e-07	0.000105	0.31	0.11	0.00413	0.142	1.62	0.62	0.00912	0.254	0.19	0.11	0.085	0.622	0.97	0.64	0.129	0.8	0.16	0.11	0.169	0.695	0.75	0.64	0.239	0.876	0.59	0.11	2.42e-08	5.25e-06	3.58	0.65	3.62e-08	7.92e-06	0.51	0.11	4.84e-06	0.00125	3.11	0.68	4.64e-06	0.00148	0.36	0.12	0.00269	0.0886	2.21	0.71	0.00184	0.119	0.29	0.12	0.0189	0.244	1.84	0.73	0.0117	0.296	0.28	0.12	0.0233	0.271	1.78	0.73	0.0142	0.327	0.63	0.11	3.41e-09	5.62e-07	3.37	0.66	3.1e-07	2.68e-05	0.57	0.11	7.97e-07	0.000115	2.84	0.69	3.77e-05	0.0024	0.41	0.12	0.000637	0.0573	1.91	0.69	0.0055	0.173	0.32	0.12	0.00877	0.327	1.51	0.68	0.0269	0.51	0.31	0.12	0.0113	0.377	1.43	0.68	0.0353	0.535
NCAM1	4498_62	2	Neural cell adhesion molecule 1, 120 kDa isoform	P13591	4684	0.5	PASS	-0.62	0.06	5.77e-24	1.15e-21	-2.45	0.24	3.1e-24	7.06e-22	-0.49	0.07	6.57e-14	6.16e-12	-1.93	0.26	5.29e-14	5.87e-12	-0.28	0.07	6.9e-05	0.002	-1.1	0.28	7.27e-05	0.00299	-0.17	0.07	0.0168	0.134	-0.68	0.29	0.0172	0.209	-0.17	0.07	0.0241	0.174	-0.65	0.29	0.0244	0.263	0.076982	-0.68	0.1	2.33e-12	1.01e-09	-2.78	0.39	1.18e-12	7.07e-10	-0.55	0.1	6.8e-08	1.3e-05	-2.28	0.41	3.65e-08	1.34e-05	-0.33	0.11	0.00325	0.134	-1.36	0.45	0.00262	0.179	-0.22	0.11	0.0572	0.551	-0.9	0.47	0.0538	0.687	-0.22	0.12	0.0553	0.529	-0.93	0.47	0.0497	0.667	-0.41	0.1	5.97e-05	0.00236	-1.69	0.42	6.23e-05	0.00273	-0.25	0.11	0.0221	0.125	-1.06	0.46	0.0205	0.166	-0.08	0.12	0.501	0.727	-0.33	0.48	0.491	0.762	0.01	0.12	0.948	0.98	0.03	0.51	0.957	0.987	0.03	0.12	0.831	0.926	0.1	0.51	0.844	0.937	-0.69	0.11	2.28e-10	5.72e-08	-2.97	0.47	2.94e-10	9.35e-08	-0.59	0.12	3.8e-07	6.04e-05	-2.53	0.5	4.62e-07	8.48e-05	-0.37	0.13	0.00314	0.103	-1.6	0.54	0.00319	0.137	-0.3	0.13	0.021	0.427	-1.3	0.56	0.0199	0.509	-0.3	0.13	0.0236	0.433	-1.28	0.56	0.0228	0.519
AKR1D1	18398_1	3	3-oxo-5-beta-steroid 4-dehydrogenase	P51857	6718	20	PASS	0.6	0.06	1.28e-23	2.4e-21	0.79	0.09	1.31e-18	1.12e-16	0.48	0.06	2.71e-14	2.82e-12	0.63	0.09	1.13e-11	7.96e-10	0.34	0.07	2.31e-07	2.29e-05	0.46	0.1	2.6e-06	0.000194	0.26	0.07	0.00013	0.00978	0.36	0.1	0.000349	0.0273	0.25	0.07	0.000321	0.0174	0.34	0.1	0.000695	0.0488	0.908491	0.64	0.1	6.7e-11	1.45e-08	0.87	0.16	1.97e-08	1.88e-06	0.52	0.1	3.22e-07	4.05e-05	0.69	0.16	2.08e-05	0.00114	0.37	0.11	0.000463	0.0535	0.45	0.17	0.00826	0.247	0.3	0.11	0.00682	0.342	0.33	0.17	0.0595	0.702	0.29	0.11	0.00896	0.401	0.33	0.18	0.0657	0.696	0.59	0.11	7.54e-08	1.16e-05	0.8	0.16	4.72e-07	5.51e-05	0.39	0.12	0.000658	0.0184	0.52	0.16	0.0015	0.0403	0.25	0.12	0.0388	0.244	0.35	0.17	0.0379	0.311	0.19	0.12	0.127	0.412	0.28	0.17	0.101	0.453	0.15	0.13	0.226	0.514	0.24	0.17	0.169	0.522	0.58	0.11	8.34e-08	7.65e-06	0.69	0.16	7.48e-06	0.00038	0.52	0.11	6.56e-06	0.00054	0.67	0.16	3.37e-05	0.00222	0.37	0.12	0.00206	0.0885	0.52	0.17	0.00192	0.115	0.28	0.13	0.0249	0.439	0.44	0.18	0.012	0.445	0.29	0.13	0.0236	0.433	0.45	0.18	0.0113	0.471
ART3	7970_315	3	Ecto-ADP-ribosyltransferase 3	Q13508	419	0.5	PASS	-0.7	0.07	1.3e-23	2.4e-21	-1.72	0.17	1.07e-23	2.32e-21	-0.59	0.07	4.24e-15	5.96e-13	-1.45	0.18	3.25e-15	5.17e-13	-0.4	0.08	3.06e-07	2.92e-05	-0.99	0.19	2.77e-07	3.22e-05	-0.32	0.08	6.21e-05	0.00596	-0.79	0.2	5.32e-05	0.00907	-0.31	0.08	0.000108	0.00934	-0.77	0.2	9.64e-05	0.0149	0.909496	-0.66	0.11	2.77e-09	2.88e-07	-1.61	0.28	5.5e-09	6.1e-07	-0.55	0.12	2.5e-06	0.000186	-1.34	0.29	4.49e-06	0.000357	-0.35	0.12	0.00456	0.142	-0.84	0.31	0.00697	0.228	-0.29	0.13	0.0218	0.477	-0.68	0.32	0.0325	0.652	-0.29	0.13	0.0208	0.431	-0.69	0.32	0.0305	0.645	-0.69	0.13	3.47e-08	6.78e-06	-1.63	0.29	2.85e-08	7.22e-06	-0.55	0.14	5.47e-05	0.00415	-1.3	0.32	4.75e-05	0.00475	-0.38	0.14	0.00715	0.128	-0.9	0.33	0.00584	0.159	-0.32	0.14	0.0276	0.27	-0.76	0.33	0.0219	0.355	-0.29	0.15	0.0429	0.306	-0.71	0.33	0.0337	0.386	-0.76	0.13	3.02e-09	5.42e-07	-1.96	0.33	1.97e-09	4.28e-07	-0.67	0.14	1.02e-06	0.00014	-1.76	0.35	6.61e-07	0.000109	-0.46	0.15	0.00145	0.0791	-1.23	0.37	0.00104	0.0933	-0.36	0.15	0.0151	0.387	-0.97	0.38	0.0115	0.438	-0.36	0.15	0.017	0.4	-0.95	0.39	0.0134	0.471
SHBG	4929_55	1	Sex hormone-binding globulin	P04278	6462	0.005	PASS	-0.61	0.06	5.76e-23	1.02e-20	-0.76	0.08	5.03e-22	8.89e-20	-0.49	0.07	1.23e-13	1.11e-11	-0.6	0.08	5.54e-13	5.19e-11	-0.3	0.07	2.15e-05	0.000821	-0.36	0.09	5.3e-05	0.00241	-0.18	0.07	0.0164	0.132	-0.21	0.09	0.0278	0.252	-0.17	0.07	0.0215	0.167	-0.2	0.09	0.0352	0.304	0.474983	-0.72	0.1	4.25e-12	1.56e-09	-0.96	0.14	9.27e-12	3.4e-09	-0.6	0.11	5.83e-08	1.23e-05	-0.79	0.15	9.28e-08	2.06e-05	-0.39	0.12	0.000903	0.0711	-0.51	0.16	0.00114	0.121	-0.26	0.12	0.0338	0.497	-0.34	0.16	0.0392	0.674	-0.23	0.12	0.0627	0.545	-0.3	0.16	0.0693	0.704	-0.48	0.11	5.19e-06	0.00033	-0.61	0.14	8.95e-06	0.000586	-0.35	0.11	0.0019	0.0351	-0.44	0.15	0.0025	0.055	-0.17	0.12	0.166	0.429	-0.21	0.16	0.192	0.526	-0.09	0.13	0.47	0.715	-0.1	0.17	0.533	0.801	-0.09	0.13	0.465	0.702	-0.11	0.17	0.519	0.783	-0.6	0.11	2.38e-08	3.08e-06	-0.73	0.14	7.82e-08	9.33e-06	-0.5	0.12	1.84e-05	0.00122	-0.59	0.15	4.5e-05	0.00276	-0.3	0.12	0.0147	0.186	-0.35	0.15	0.0241	0.29	-0.17	0.13	0.19	0.635	-0.18	0.16	0.262	0.759	-0.17	0.13	0.178	0.63	-0.18	0.16	0.251	0.752
GSTA1	17138_8	3	Glutathione S-transferase A1	P08263	2938	20	PASS	0.58	0.06	1.44e-22	2.45e-20	0.92	0.1	1.29e-18	1.12e-16	0.48	0.06	1.95e-14	2.17e-12	0.73	0.11	1.54e-11	1.07e-09	0.34	0.07	2.81e-07	2.74e-05	0.53	0.11	3.07e-06	0.000225	0.25	0.07	0.000195	0.0118	0.41	0.12	0.000421	0.0297	0.24	0.07	0.000372	0.0191	0.4	0.12	0.000715	0.0488	0.913512	0.55	0.09	5.73e-09	5.17e-07	0.84	0.17	3.7e-07	2.16e-05	0.43	0.1	1.25e-05	0.000582	0.64	0.17	0.000257	0.00714	0.28	0.11	0.00976	0.195	0.41	0.19	0.03	0.422	0.18	0.11	0.106	0.662	0.26	0.19	0.177	0.85	0.17	0.11	0.14	0.667	0.25	0.2	0.217	0.865	0.6	0.11	2.39e-08	5.25e-06	1.05	0.2	1.19e-07	2.02e-05	0.48	0.11	2.03e-05	0.0022	0.8	0.21	0.000112	0.00752	0.35	0.12	0.00316	0.0938	0.59	0.21	0.00532	0.154	0.3	0.12	0.0112	0.222	0.53	0.21	0.0134	0.306	0.29	0.12	0.0158	0.25	0.52	0.21	0.0151	0.332	0.59	0.11	3.36e-08	4.01e-06	0.9	0.18	7.31e-07	5.21e-05	0.52	0.11	3.6e-06	0.000358	0.78	0.19	3.82e-05	0.0024	0.38	0.12	0.00136	0.0775	0.58	0.2	0.00294	0.134	0.27	0.12	0.0276	0.439	0.44	0.2	0.0301	0.528	0.27	0.12	0.0302	0.457	0.43	0.21	0.0356	0.535
ADH1C	15525_294	3	Alcohol dehydrogenase 1C	P00326	126	0.5	PASS	0.59	0.06	1.62e-22	2.67e-20	0.48	0.05	4.25e-23	8.82e-21	0.48	0.06	2.71e-14	2.82e-12	0.4	0.05	9.1e-15	1.14e-12	0.34	0.07	2.27e-07	2.29e-05	0.29	0.05	1.12e-07	1.58e-05	0.25	0.07	0.000231	0.0133	0.21	0.06	0.000121	0.0127	0.24	0.07	0.000363	0.0191	0.21	0.06	0.000202	0.0206	0.970041	0.62	0.1	1.45e-10	2.57e-08	0.49	0.08	1.1e-10	2.49e-08	0.55	0.1	8.46e-08	1.5e-05	0.44	0.08	7.05e-08	1.68e-05	0.38	0.11	0.000493	0.0535	0.3	0.09	0.00043	0.0821	0.29	0.11	0.0104	0.371	0.23	0.09	0.00935	0.507	0.28	0.11	0.0141	0.411	0.22	0.09	0.0121	0.565	0.58	0.11	8.22e-08	1.19e-05	0.49	0.09	4.69e-08	9.74e-06	0.43	0.11	0.000169	0.00839	0.36	0.09	0.000141	0.00859	0.31	0.12	0.00802	0.137	0.26	0.1	0.00699	0.167	0.26	0.12	0.0324	0.286	0.22	0.1	0.0297	0.372	0.25	0.12	0.0379	0.301	0.21	0.1	0.0358	0.386	0.53	0.11	4.27e-07	2.95e-05	0.46	0.09	2.9e-07	2.66e-05	0.44	0.11	8.84e-05	0.00364	0.38	0.09	5.34e-05	0.00311	0.3	0.12	0.0117	0.17	0.26	0.1	0.00792	0.196	0.19	0.12	0.126	0.571	0.18	0.1	0.0871	0.653	0.19	0.12	0.124	0.577	0.18	0.11	0.0849	0.652
ADAMTSL2	6379_62	3	ADAMTS-like protein 2	Q86TH1	9719	0.005	PASS	0.57	0.06	2.14e-22	3.31e-20	1.68	0.18	1.15e-21	1.96e-19	0.52	0.06	3.65e-17	9.65e-15	1.54	0.18	6.82e-17	1.71e-14	0.41	0.06	2.66e-10	1.27e-07	1.19	0.19	4.04e-10	1.75e-07	0.36	0.07	2.63e-08	3.49e-05	1.07	0.19	2.95e-08	4.7e-05	0.36	0.07	8.18e-08	9.76e-05	1.06	0.2	6.98e-08	0.000111	0.21374	0.43	0.09	1.35e-06	4.72e-05	1.35	0.29	2.86e-06	0.000113	0.41	0.1	1.44e-05	0.000631	1.27	0.31	3.43e-05	0.00162	0.28	0.1	0.00491	0.146	0.83	0.33	0.0106	0.276	0.23	0.1	0.0256	0.488	0.63	0.33	0.0578	0.7	0.22	0.1	0.0379	0.484	0.6	0.34	0.0771	0.724	0.68	0.11	4.9e-10	3.34e-07	1.8	0.31	5.33e-09	2.32e-06	0.54	0.11	1.74e-06	0.000754	1.43	0.31	4.62e-06	0.00148	0.43	0.12	0.000243	0.0452	1.13	0.32	0.000359	0.0705	0.41	0.12	0.000574	0.137	1.09	0.32	0.000639	0.179	0.39	0.12	0.00135	0.159	1.06	0.33	0.00112	0.221	0.64	0.11	2.45e-09	4.87e-07	1.93	0.32	2.68e-09	5.57e-07	0.64	0.11	2.01e-08	6.86e-06	1.97	0.34	8.41e-09	5.57e-06	0.53	0.12	8.82e-06	0.00468	1.62	0.35	4.31e-06	0.00305	0.48	0.12	6.18e-05	0.039	1.49	0.36	2.83e-05	0.0305	0.49	0.12	5.36e-05	0.0475	1.51	0.36	2.72e-05	0.0434
ALDOB	18185_118	3	Fructose-bisphosphate aldolase B	P05062	229	0.5	PASS	0.58	0.06	2.15e-22	3.31e-20	0.71	0.07	5.56e-23	1.11e-20	0.47	0.06	6.43e-14	6.14e-12	0.58	0.08	2.27e-14	2.77e-12	0.35	0.07	1.33e-07	1.55e-05	0.44	0.08	4.06e-08	6.93e-06	0.24	0.07	0.000491	0.0209	0.31	0.08	0.000185	0.017	0.24	0.07	0.000492	0.023	0.31	0.08	0.000212	0.0206	0.940199	0.59	0.1	9.32e-10	1.21e-07	0.77	0.12	2.6e-10	4.78e-08	0.48	0.1	2.24e-06	0.000175	0.64	0.13	7.43e-07	9.59e-05	0.36	0.11	0.000834	0.0675	0.49	0.14	0.000329	0.0749	0.24	0.11	0.0341	0.497	0.34	0.14	0.017	0.581	0.25	0.11	0.0311	0.48	0.35	0.15	0.0161	0.595	0.63	0.11	1.18e-08	3.32e-06	0.73	0.13	6.26e-09	2.44e-06	0.5	0.11	1.35e-05	0.00175	0.58	0.13	1.38e-05	0.00244	0.38	0.12	0.0017	0.076	0.44	0.14	0.00131	0.0949	0.31	0.13	0.0127	0.228	0.37	0.14	0.00974	0.286	0.3	0.13	0.0162	0.25	0.36	0.15	0.0127	0.324	0.53	0.1	3.93e-07	2.76e-05	0.64	0.13	4.79e-07	3.69e-05	0.44	0.11	7.08e-05	0.0031	0.53	0.13	7.11e-05	0.00383	0.31	0.12	0.00696	0.141	0.38	0.14	0.00645	0.181	0.2	0.12	0.102	0.545	0.25	0.15	0.0944	0.662	0.21	0.12	0.0907	0.536	0.26	0.15	0.0848	0.652
RBP5	19241_31	3	Retinol-binding protein 5	P82980	83758	20	PASS	0.57	0.06	8.87e-22	1.32e-19	1.09	0.12	1.1e-20	1.39e-18	0.44	0.06	1.05e-12	7.86e-11	0.86	0.12	2.79e-12	2.22e-10	0.3	0.07	4.85e-06	0.000247	0.58	0.13	5.29e-06	0.000341	0.19	0.07	0.00487	0.0749	0.38	0.13	0.00403	0.104	0.17	0.07	0.0111	0.125	0.35	0.13	0.00891	0.165	0.568799	0.64	0.1	5.47e-11	1.24e-08	1.26	0.2	1.22e-10	2.64e-08	0.54	0.1	1.12e-07	1.91e-05	1.07	0.21	2.17e-07	3.62e-05	0.38	0.11	0.000419	0.0535	0.74	0.22	0.000608	0.0962	0.27	0.11	0.0144	0.428	0.53	0.22	0.0184	0.592	0.26	0.11	0.022	0.441	0.49	0.23	0.0301	0.645	0.59	0.11	4.05e-08	7.44e-06	1.1	0.21	8.68e-08	1.59e-05	0.41	0.11	0.000301	0.0118	0.76	0.22	0.000428	0.0181	0.29	0.12	0.0138	0.162	0.55	0.22	0.0133	0.223	0.22	0.12	0.0833	0.367	0.41	0.23	0.0798	0.434	0.19	0.13	0.132	0.416	0.37	0.23	0.112	0.462	0.45	0.1	1.07e-05	0.000411	0.88	0.21	1.91e-05	0.000787	0.36	0.11	0.00103	0.0199	0.72	0.22	0.000853	0.0231	0.19	0.12	0.104	0.385	0.41	0.23	0.0757	0.44	0.08	0.12	0.481	0.8	0.23	0.24	0.336	0.784	0.08	0.12	0.515	0.824	0.22	0.24	0.362	0.801
NEGR1	13109_82	3	Neuronal growth regulator 1	Q7Z3B1	257194	0.5	PASS	-0.57	0.06	9.58e-22	1.39e-19	-3.32	0.36	2.14e-20	2.62e-18	-0.52	0.06	3.13e-16	6.49e-14	-3	0.38	4.27e-15	6.18e-13	-0.4	0.07	2e-09	5.77e-07	-2.25	0.4	1.5e-08	3.12e-06	-0.29	0.07	3.68e-05	0.00416	-1.58	0.41	0.000119	0.0127	-0.27	0.07	9.4e-05	0.00898	-1.49	0.41	0.000295	0.0261	0.958778	-0.56	0.09	2.08e-09	2.31e-07	-3.07	0.57	7.15e-08	5.51e-06	-0.5	0.1	3.98e-07	4.52e-05	-2.67	0.6	1.02e-05	0.000706	-0.35	0.1	0.000708	0.0604	-1.72	0.63	0.00613	0.211	-0.24	0.11	0.0252	0.488	-1.04	0.64	0.106	0.785	-0.24	0.11	0.0304	0.48	-1.01	0.64	0.115	0.761	-0.61	0.11	1.5e-08	3.78e-06	-3.62	0.64	2.03e-08	6.07e-06	-0.55	0.11	1.53e-06	0.000733	-3.26	0.69	1.94e-06	0.00103	-0.45	0.12	0.000165	0.0394	-2.65	0.71	0.000168	0.0584	-0.39	0.12	0.00179	0.147	-2.3	0.73	0.00172	0.211	-0.36	0.13	0.00353	0.185	-2.19	0.74	0.00314	0.267	-0.54	0.1	2.34e-07	1.89e-05	-3.38	0.66	3.08e-07	2.68e-05	-0.5	0.11	6.09e-06	0.000519	-3.19	0.71	7.14e-06	0.000628	-0.39	0.12	0.000798	0.06	-2.45	0.74	0.000944	0.089	-0.26	0.12	0.0357	0.463	-1.6	0.79	0.0418	0.561	-0.25	0.12	0.047	0.476	-1.53	0.79	0.0545	0.576
FGFR1	5532_53	3	Fibroblast growth factor receptor 1	P11362	2260	0.005	PASS	-0.55	0.06	1.26e-21	1.77e-19	-2.69	0.28	1.55e-21	2.42e-19	-0.48	0.06	1.95e-14	2.17e-12	-2.3	0.3	2.66e-14	3.1e-12	-0.36	0.06	4.29e-08	6.41e-06	-1.71	0.32	5.68e-08	9.03e-06	-0.27	0.07	4.75e-05	0.00504	-1.3	0.32	5.58e-05	0.00919	-0.26	0.07	8.58e-05	0.00836	-1.27	0.33	9.96e-05	0.0149	0.550251	-0.62	0.09	5.41e-11	1.24e-08	-2.98	0.46	1.07e-10	2.49e-08	-0.52	0.1	2.73e-07	3.73e-05	-2.48	0.49	3.54e-07	5.45e-05	-0.38	0.11	0.000266	0.0489	-1.84	0.51	0.000302	0.0749	-0.31	0.11	0.00431	0.342	-1.46	0.52	0.005	0.466	-0.32	0.11	0.00377	0.328	-1.51	0.53	0.00422	0.492	-0.46	0.1	6.16e-06	0.000372	-2.27	0.5	5.99e-06	0.000432	-0.4	0.11	0.000383	0.014	-1.94	0.54	0.000365	0.0168	-0.3	0.12	0.00894	0.141	-1.48	0.56	0.0085	0.18	-0.24	0.12	0.0392	0.305	-1.2	0.57	0.0368	0.38	-0.23	0.12	0.0539	0.324	-1.13	0.58	0.0504	0.397	-0.57	0.11	5.42e-08	5.48e-06	-2.77	0.51	5.23e-08	6.4e-06	-0.51	0.11	7.04e-06	0.00057	-2.49	0.55	6.54e-06	0.000589	-0.36	0.12	0.00273	0.0968	-1.77	0.58	0.0025	0.124	-0.26	0.12	0.0385	0.464	-1.27	0.6	0.0355	0.544	-0.24	0.13	0.0528	0.478	-1.2	0.61	0.0484	0.568
PTPRS	6049_64	3	Receptor-type tyrosine-protein phosphatase S	Q13332	5802	0.5	PASS	-0.56	0.06	1.43e-21	1.95e-19	-3.02	0.31	2.17e-22	4.14e-20	-0.48	0.06	1.43e-14	1.7e-12	-2.61	0.33	3.66e-15	5.63e-13	-0.39	0.06	7.79e-10	2.86e-07	-2.14	0.34	3.45e-10	1.75e-07	-0.3	0.07	4.16e-06	0.00117	-1.66	0.35	2.28e-06	0.000908	-0.29	0.07	1.15e-05	0.00275	-1.6	0.36	6.6e-06	0.00263	0.897345	-0.57	0.09	1.49e-09	1.74e-07	-3.06	0.49	3.66e-10	6.24e-08	-0.5	0.1	5.73e-07	6.08e-05	-2.7	0.52	1.69e-07	3.35e-05	-0.39	0.1	0.000197	0.0423	-2.13	0.54	7.87e-05	0.0329	-0.28	0.11	0.01	0.371	-1.57	0.56	0.00527	0.466	-0.27	0.11	0.0143	0.411	-1.51	0.57	0.00755	0.507	-0.52	0.11	7.18e-07	7.62e-05	-2.83	0.56	4.03e-07	5.15e-05	-0.42	0.11	0.000161	0.00819	-2.29	0.59	0.000106	0.00751	-0.32	0.12	0.0057	0.123	-1.75	0.61	0.00423	0.144	-0.27	0.12	0.0206	0.246	-1.5	0.62	0.0161	0.315	-0.24	0.12	0.043	0.306	-1.34	0.63	0.0349	0.386	-0.57	0.11	5.3e-08	5.48e-06	-3.21	0.59	4.93e-08	6.19e-06	-0.51	0.11	7.54e-06	0.0006	-2.85	0.64	7.9e-06	0.000674	-0.46	0.12	8.13e-05	0.0182	-2.55	0.65	9.9e-05	0.0295	-0.36	0.12	0.00298	0.251	-1.96	0.68	0.0037	0.346	-0.36	0.12	0.00303	0.282	-1.97	0.68	0.00373	0.364
WFIKKN2	3235_50	2	WAP, Kazal, immunoglobulin, Kunitz and NTR domain-containing protein 2	Q8TEU8	124857	20	PASS	-0.56	0.06	1.56e-21	2.07e-19	-1.64	0.18	2.98e-20	3.55e-18	-0.49	0.06	1.16e-14	1.41e-12	-1.41	0.19	1.44e-13	1.51e-11	-0.32	0.07	2.43e-06	0.000142	-0.89	0.2	1.04e-05	0.000597	-0.25	0.07	0.000367	0.0175	-0.67	0.2	0.000981	0.0488	-0.23	0.07	0.000742	0.0308	-0.64	0.21	0.00176	0.0778	0.956025	-0.55	0.09	4.04e-09	4.02e-07	-1.58	0.28	2.26e-08	2.08e-06	-0.46	0.1	5.26e-06	0.000303	-1.29	0.3	1.85e-05	0.00106	-0.25	0.11	0.0212	0.273	-0.67	0.32	0.0362	0.448	-0.18	0.11	0.0997	0.651	-0.47	0.33	0.146	0.806	-0.18	0.11	0.108	0.638	-0.47	0.33	0.15	0.805	-0.54	0.11	2.56e-07	3.14e-05	-1.64	0.33	4.43e-07	5.42e-05	-0.51	0.11	6.5e-06	0.00125	-1.55	0.35	9.13e-06	0.00187	-0.37	0.12	0.00215	0.0814	-1.12	0.37	0.00219	0.125	-0.33	0.12	0.00653	0.19	-1.01	0.37	0.00632	0.281	-0.31	0.12	0.012	0.244	-0.94	0.37	0.0119	0.321	-0.59	0.11	4.54e-08	5.04e-06	-1.72	0.32	1.04e-07	1.15e-05	-0.51	0.12	1.1e-05	0.000832	-1.48	0.35	2.79e-05	0.00202	-0.33	0.12	0.00773	0.145	-0.92	0.37	0.0139	0.234	-0.22	0.13	0.0938	0.538	-0.57	0.38	0.138	0.703	-0.21	0.13	0.111	0.561	-0.54	0.38	0.159	0.724
HS6ST3	18896_23	3	Heparan-sulfate 6-O-sulfotransferase 3	Q8IZP7	266722	0.5	PASS	-0.58	0.06	1.76e-21	2.27e-19	-2.94	0.31	1.57e-21	2.42e-19	-0.48	0.06	8.91e-14	8.18e-12	-2.41	0.32	9.42e-14	1.02e-11	-0.27	0.07	0.000124	0.003	-1.35	0.34	8.01e-05	0.00319	-0.19	0.07	0.00824	0.0953	-0.98	0.35	0.00515	0.122	-0.18	0.07	0.0125	0.131	-0.94	0.35	0.00736	0.154	0.72166	-0.63	0.1	2e-10	3.29e-08	-3.19	0.51	3.11e-10	5.5e-08	-0.52	0.1	3.14e-07	4.05e-05	-2.65	0.52	3.76e-07	5.6e-05	-0.32	0.11	0.00364	0.14	-1.63	0.55	0.00289	0.18	-0.25	0.11	0.0275	0.488	-1.28	0.56	0.0214	0.601	-0.24	0.11	0.0325	0.48	-1.28	0.56	0.0214	0.619	-0.51	0.11	3.01e-06	0.000221	-2.58	0.54	2.12e-06	0.000203	-0.37	0.12	0.0017	0.0324	-1.88	0.58	0.0012	0.0341	-0.15	0.13	0.233	0.502	-0.86	0.61	0.157	0.49	-0.08	0.13	0.537	0.764	-0.55	0.61	0.37	0.688	-0.06	0.13	0.653	0.828	-0.44	0.62	0.477	0.756	-0.56	0.11	1.53e-07	1.32e-05	-2.92	0.56	1.66e-07	1.68e-05	-0.5	0.11	1.06e-05	0.000818	-2.62	0.6	1.13e-05	0.000911	-0.26	0.13	0.0397	0.289	-1.34	0.65	0.0397	0.35	-0.2	0.13	0.133	0.581	-1	0.68	0.139	0.705	-0.19	0.13	0.144	0.595	-0.99	0.68	0.148	0.706
CPM	9416_77	3	Carboxypeptidase M	P14384	1368	0.5	PASS	0.57	0.06	1.98e-21	2.49e-19	1.95	0.21	3.19e-21	4.61e-19	0.44	0.06	2.09e-12	1.51e-10	1.54	0.22	1.12e-12	9.34e-11	0.28	0.07	2.74e-05	0.000998	0.97	0.23	1.94e-05	0.00103	0.21	0.07	0.00224	0.0492	0.74	0.23	0.00151	0.0665	0.21	0.07	0.00184	0.0519	0.75	0.23	0.00129	0.0666	0.0664504	0.45	0.09	5.98e-07	2.46e-05	1.58	0.31	4.95e-07	2.72e-05	0.33	0.1	0.000533	0.00968	1.18	0.33	0.000414	0.01	0.17	0.1	0.102	0.494	0.6	0.35	0.0868	0.576	0.1	0.1	0.332	0.858	0.39	0.36	0.283	0.914	0.11	0.1	0.303	0.797	0.4	0.36	0.266	0.883	0.51	0.1	1.33e-06	0.000124	1.77	0.37	1.8e-06	0.000175	0.37	0.11	0.00098	0.0225	1.3	0.39	0.000885	0.0282	0.23	0.12	0.0584	0.279	0.8	0.41	0.0519	0.343	0.17	0.12	0.146	0.433	0.63	0.42	0.128	0.488	0.2	0.12	0.113	0.395	0.71	0.43	0.0972	0.448	0.75	0.11	1.89e-11	1.11e-08	2.68	0.4	3.68e-11	2.19e-08	0.64	0.12	3.61e-08	9.57e-06	2.31	0.42	2.79e-08	9.53e-06	0.46	0.12	0.00021	0.0281	1.67	0.44	0.000163	0.0339	0.38	0.13	0.00299	0.251	1.4	0.45	0.00209	0.302	0.38	0.13	0.00342	0.29	1.39	0.46	0.00252	0.351
TINAGL1	11192_168	3	Tubulointerstitial nephritis antigen-like	Q9GZM7	64129	20	PASS	-0.57	0.06	2.05e-21	2.51e-19	-1.59	0.17	6.72e-21	8.67e-19	-0.54	0.06	3.84e-17	9.65e-15	-1.5	0.18	1.36e-16	3.24e-14	-0.41	0.07	1.42e-09	4.75e-07	-1.12	0.19	3.84e-09	1.02e-06	-0.29	0.07	6.24e-05	0.00596	-0.77	0.2	0.000111	0.0127	-0.28	0.07	0.000101	0.00931	-0.75	0.2	0.000185	0.0196	0.849314	-0.58	0.1	9.38e-10	1.21e-07	-1.63	0.27	9.86e-10	1.52e-07	-0.55	0.1	5.52e-08	1.23e-05	-1.53	0.28	5.92e-08	1.49e-05	-0.37	0.11	0.000615	0.0576	-1.02	0.3	0.000646	0.0962	-0.24	0.11	0.0368	0.506	-0.66	0.32	0.0374	0.664	-0.22	0.12	0.0547	0.529	-0.62	0.32	0.0566	0.667	-0.5	0.11	2.57e-06	0.000208	-1.5	0.32	2.31e-06	0.000209	-0.51	0.11	7.66e-06	0.00131	-1.52	0.34	8.91e-06	0.00187	-0.41	0.12	0.00059	0.0541	-1.21	0.35	0.000632	0.0805	-0.35	0.12	0.00378	0.172	-1.06	0.36	0.00375	0.255	-0.34	0.12	0.00534	0.21	-1.02	0.37	0.00521	0.293	-0.58	0.11	5.62e-08	5.48e-06	-1.61	0.3	1.29e-07	1.33e-05	-0.53	0.12	5.8e-06	0.000504	-1.45	0.33	1.14e-05	0.000911	-0.4	0.12	0.000986	0.0692	-1.09	0.35	0.00176	0.11	-0.21	0.13	0.116	0.562	-0.53	0.37	0.16	0.724	-0.21	0.13	0.106	0.553	-0.54	0.38	0.151	0.713
NCAN	15573_110	3	Neurocan core protein	O14594	1463	20	PASS	-0.57	0.06	2.2e-21	2.62e-19	-1.2	0.13	1.65e-21	2.45e-19	-0.52	0.07	1.26e-15	2.15e-13	-1.09	0.14	1.27e-15	2.52e-13	-0.33	0.07	3.42e-06	0.000189	-0.68	0.15	4.24e-06	0.000289	-0.27	0.07	0.000218	0.0129	-0.55	0.15	0.000264	0.0217	-0.25	0.07	0.000571	0.0257	-0.51	0.15	0.000678	0.0484	0.078685	-0.48	0.09	2.75e-07	1.34e-05	-0.98	0.19	4.21e-07	2.39e-05	-0.4	0.1	4.86e-05	0.00164	-0.82	0.21	7.18e-05	0.00286	-0.16	0.11	0.143	0.555	-0.31	0.23	0.177	0.73	-0.09	0.11	0.45	0.894	-0.15	0.24	0.518	0.973	-0.08	0.11	0.508	0.894	-0.13	0.24	0.574	0.97	-0.52	0.1	7.01e-07	7.61e-05	-1.17	0.24	6.57e-07	7.11e-05	-0.5	0.12	1.84e-05	0.00208	-1.12	0.26	1.86e-05	0.00306	-0.34	0.12	0.00661	0.126	-0.76	0.28	0.00678	0.167	-0.31	0.13	0.0128	0.228	-0.7	0.28	0.013	0.303	-0.28	0.13	0.0255	0.278	-0.63	0.28	0.0258	0.375	-0.73	0.11	4.83e-11	1.65e-08	-1.57	0.24	4.23e-11	2.24e-08	-0.7	0.12	8.85e-09	4.23e-06	-1.51	0.26	6.02e-09	4.79e-06	-0.52	0.13	5.75e-05	0.0152	-1.13	0.28	4.36e-05	0.0149	-0.44	0.13	0.000821	0.163	-0.96	0.28	0.00067	0.188	-0.43	0.13	0.00119	0.184	-0.93	0.28	0.000996	0.264
CPLX2	15321_8	3	Complexin-2	Q6PUV4		20	PASS	-0.57	0.06	2.55e-21	2.96e-19	-1.4	0.16	2.06e-19	2.23e-17	-0.5	0.06	4.39e-15	5.99e-13	-1.21	0.16	1.67e-13	1.63e-11	-0.33	0.07	1.02e-06	7.16e-05	-0.77	0.17	4.86e-06	0.000323	-0.28	0.07	3.84e-05	0.00416	-0.66	0.17	0.000101	0.0124	-0.27	0.07	8.08e-05	0.00821	-0.63	0.17	0.000207	0.0206	0.207087	-0.46	0.09	8.41e-07	3.24e-05	-1.11	0.24	3.13e-06	0.000123	-0.39	0.1	0.000117	0.0033	-0.91	0.26	0.000365	0.00908	-0.19	0.11	0.0701	0.427	-0.44	0.26	0.0894	0.581	-0.14	0.11	0.214	0.774	-0.32	0.27	0.229	0.898	-0.14	0.11	0.195	0.731	-0.34	0.27	0.206	0.859	-0.57	0.11	9.48e-08	1.3e-05	-1.51	0.3	4.73e-07	5.51e-05	-0.51	0.11	9.4e-06	0.00145	-1.31	0.32	3.84e-05	0.00416	-0.35	0.12	0.00391	0.101	-0.87	0.33	0.00886	0.183	-0.33	0.12	0.00615	0.189	-0.82	0.33	0.0117	0.296	-0.3	0.12	0.0125	0.244	-0.75	0.33	0.0227	0.371	-0.71	0.11	1.77e-10	4.71e-08	-1.72	0.29	1.74e-09	3.95e-07	-0.64	0.12	3.56e-08	9.57e-06	-1.52	0.29	2.21e-07	4.59e-05	-0.48	0.12	7.96e-05	0.0182	-1.11	0.3	0.000224	0.0411	-0.41	0.12	0.00111	0.171	-0.92	0.31	0.00246	0.302	-0.39	0.12	0.00153	0.203	-0.9	0.3	0.00333	0.364
CRYZL1	9207_60	3	Quinone oxidoreductase-like protein 1	O95825	9946	0.5	PASS	0.55	0.06	2.82e-21	3.21e-19	0.86	0.09	3.38e-21	4.75e-19	0.49	0.06	2.24e-15	3.34e-13	0.76	0.1	2.08e-15	3.68e-13	0.43	0.06	1.33e-11	1.27e-08	0.67	0.1	1.52e-11	1.82e-08	0.23	0.08	0.0055	0.0792	0.35	0.13	0.00671	0.139	0.23	0.08	0.00521	0.0852	0.36	0.13	0.00642	0.147	0.900033	0.56	0.09	1.54e-09	1.75e-07	0.86	0.14	1.48e-09	2.08e-07	0.47	0.1	1.49e-06	0.000131	0.72	0.15	1.19e-06	0.000142	0.33	0.1	0.0013	0.0839	0.51	0.16	0.00104	0.118	0.06	0.13	0.657	0.938	0.1	0.2	0.613	0.98	0.05	0.13	0.697	0.941	0.09	0.2	0.656	0.975	0.49	0.1	2.97e-06	0.000221	0.81	0.17	2.43e-06	0.000211	0.47	0.11	2.9e-05	0.00271	0.77	0.19	3.08e-05	0.00359	0.46	0.12	7.28e-05	0.0275	0.76	0.19	7.3e-05	0.0365	0.48	0.16	0.00234	0.154	0.78	0.26	0.00236	0.231	0.49	0.16	0.00174	0.159	0.81	0.26	0.00175	0.221	0.59	0.11	2.61e-08	3.27e-06	0.89	0.16	3.75e-08	4.97e-06	0.53	0.11	2.48e-06	0.000271	0.79	0.17	3.12e-06	0.000392	0.49	0.12	2.86e-05	0.00894	0.73	0.18	3.41e-05	0.0136	0.21	0.15	0.169	0.61	0.28	0.24	0.232	0.742	0.21	0.15	0.173	0.628	0.28	0.24	0.238	0.747
GUSB	15562_24	3	Beta-glucuronidase	P08236	2990	0.5	PASS	0.57	0.06	4.16e-21	4.62e-19	0.87	0.09	4.99e-21	6.81e-19	0.5	0.06	5.28e-15	7.01e-13	0.76	0.1	6.83e-15	8.92e-13	0.36	0.07	4.91e-08	7.11e-06	0.55	0.1	6.78e-08	1.04e-05	0.3	0.07	1.11e-05	0.00212	0.45	0.1	1.45e-05	0.00314	0.29	0.07	1.91e-05	0.00365	0.44	0.1	2.53e-05	0.00575	0.186676	0.49	0.1	3.09e-07	1.47e-05	0.76	0.15	1.84e-07	1.19e-05	0.47	0.1	4.13e-06	0.000256	0.72	0.16	4.31e-06	0.000349	0.31	0.11	0.00379	0.141	0.47	0.16	0.00427	0.189	0.23	0.11	0.0407	0.516	0.34	0.17	0.0429	0.683	0.2	0.11	0.0763	0.581	0.3	0.17	0.0806	0.725	0.49	0.11	4.85e-06	0.000313	0.78	0.17	4.59e-06	0.000348	0.37	0.12	0.00155	0.031	0.59	0.18	0.00135	0.0369	0.22	0.12	0.0729	0.305	0.36	0.19	0.065	0.373	0.19	0.12	0.131	0.415	0.3	0.19	0.121	0.48	0.18	0.12	0.142	0.427	0.29	0.19	0.127	0.475	0.74	0.11	3.95e-11	1.57e-08	1.09	0.17	7.06e-11	2.82e-08	0.67	0.12	9.46e-09	4.23e-06	0.99	0.17	1.57e-08	6.23e-06	0.57	0.12	3.03e-06	0.00332	0.83	0.18	4.48e-06	0.00305	0.49	0.12	7.01e-05	0.039	0.72	0.18	8.73e-05	0.0541	0.5	0.13	6.41e-05	0.0475	0.73	0.19	7.66e-05	0.0523
SLITRK1	15539_15	3	SLIT and NTRK-like protein 1	Q96PX8	114798	20	PASS	-0.55	0.06	7.66e-21	8.17e-19	-1.35	0.15	1.8e-19	2e-17	-0.47	0.06	3.11e-14	3.16e-12	-1.13	0.16	6.69e-13	6.15e-11	-0.29	0.07	1.76e-05	0.0007	-0.66	0.17	7.46e-05	0.00304	-0.19	0.07	0.0053	0.0774	-0.43	0.17	0.0106	0.168	-0.17	0.07	0.0127	0.131	-0.38	0.17	0.0244	0.263	0.422335	-0.46	0.09	6.43e-07	2.62e-05	-1.11	0.24	2.74e-06	0.000109	-0.37	0.1	0.000128	0.00346	-0.88	0.24	0.000316	0.0082	-0.15	0.1	0.163	0.585	-0.34	0.25	0.185	0.736	-0.06	0.11	0.608	0.931	-0.14	0.26	0.596	0.98	-0.03	0.11	0.766	0.96	-0.07	0.26	0.778	0.988	-0.58	0.11	4.72e-08	8.34e-06	-1.44	0.27	1.09e-07	1.93e-05	-0.52	0.11	3.15e-06	0.00101	-1.3	0.29	6.62e-06	0.00176	-0.37	0.12	0.00208	0.0807	-0.9	0.3	0.00285	0.134	-0.31	0.12	0.0109	0.22	-0.76	0.31	0.0132	0.305	-0.29	0.12	0.0208	0.269	-0.7	0.31	0.024	0.375	-0.63	0.11	3.07e-09	5.42e-07	-1.57	0.28	1.36e-08	2.32e-06	-0.55	0.11	1.3e-06	0.000167	-1.33	0.29	5.17e-06	0.000514	-0.37	0.12	0.00259	0.0958	-0.84	0.31	0.00688	0.186	-0.24	0.13	0.0606	0.492	-0.51	0.32	0.11	0.679	-0.23	0.13	0.074	0.515	-0.49	0.32	0.128	0.694
PRCP	5722_78	3	Lysosomal Pro-X carboxypeptidase	P42785	5547	0.5	PASS	0.55	0.06	7.8e-21	8.17e-19	1.48	0.2	7.85e-14	3.99e-12	0.41	0.06	3.93e-11	2.15e-09	1.01	0.2	3.15e-07	8.41e-06	0.32	0.06	7.03e-07	5.6e-05	0.72	0.19	0.000186	0.00598	0.25	0.07	0.000162	0.0109	0.53	0.19	0.00443	0.111	0.25	0.07	0.000233	0.0161	0.52	0.19	0.0057	0.139	0.111026	0.49	0.09	1.51e-07	7.94e-06	1.09	0.29	0.000171	0.00363	0.36	0.1	0.000226	0.0051	0.76	0.27	0.00553	0.0646	0.27	0.1	0.00996	0.196	0.54	0.27	0.045	0.478	0.2	0.11	0.0567	0.55	0.4	0.26	0.121	0.797	0.19	0.11	0.0805	0.593	0.35	0.26	0.17	0.833	0.48	0.1	3.25e-06	0.000231	1.45	0.35	3.31e-05	0.00166	0.34	0.11	0.00204	0.0364	0.97	0.37	0.00806	0.103	0.25	0.12	0.0297	0.219	0.65	0.37	0.0788	0.395	0.21	0.12	0.0721	0.349	0.53	0.36	0.144	0.503	0.22	0.12	0.0641	0.34	0.56	0.37	0.124	0.473	0.72	0.11	2.4e-10	5.72e-08	2.25	0.41	4.11e-08	5.3e-06	0.56	0.12	3.16e-06	0.000321	1.6	0.43	0.000174	0.00715	0.47	0.13	0.000196	0.0281	1.24	0.43	0.00437	0.161	0.35	0.13	0.00662	0.327	0.84	0.42	0.0483	0.582	0.35	0.13	0.0076	0.351	0.82	0.42	0.0517	0.576
LECT2	16763_11	3	Leukocyte cell-derived chemotaxin-2	O14960	3950	0.5	PASS	0.55	0.06	7.87e-21	8.17e-19	1.38	0.15	8.83e-20	1.03e-17	0.43	0.06	6.34e-12	3.93e-10	1.07	0.16	2.59e-11	1.75e-09	0.25	0.07	0.00015	0.0034	0.61	0.17	0.000346	0.00955	0.11	0.07	0.103	0.318	0.26	0.18	0.15	0.483	0.11	0.07	0.132	0.38	0.24	0.18	0.186	0.545	0.661713	0.61	0.1	1.43e-10	2.57e-08	1.5	0.24	8.42e-10	1.34e-07	0.5	0.1	7.06e-07	7.33e-05	1.22	0.26	2.14e-06	0.000208	0.29	0.11	0.00986	0.195	0.67	0.28	0.0167	0.331	0.13	0.12	0.274	0.815	0.27	0.3	0.367	0.939	0.12	0.12	0.322	0.812	0.25	0.3	0.411	0.932	0.53	0.1	4.42e-07	5.14e-05	1.44	0.28	3.01e-07	3.99e-05	0.44	0.11	8.51e-05	0.00542	1.22	0.3	4.78e-05	0.00475	0.32	0.12	0.00613	0.126	0.92	0.31	0.00354	0.143	0.25	0.13	0.0483	0.316	0.72	0.33	0.0292	0.372	0.24	0.13	0.0518	0.322	0.71	0.33	0.0331	0.386	0.48	0.1	3.71e-06	0.000179	1.21	0.27	8.29e-06	0.000412	0.31	0.11	0.00416	0.0514	0.78	0.29	0.00727	0.0933	0.09	0.12	0.466	0.718	0.18	0.31	0.565	0.814	-0.05	0.13	0.694	0.891	-0.18	0.33	0.573	0.873	-0.06	0.13	0.645	0.876	-0.2	0.33	0.544	0.869
DSG2	9484_75	3	Desmoglein-2	Q14126	1829	0.5	PASS	-0.53	0.06	5.05e-20	5.13e-18	-1.81	0.21	1.27e-18	1.12e-16	-0.44	0.06	2.72e-13	2.24e-11	-1.51	0.21	2.34e-12	1.89e-10	-0.34	0.06	3.89e-08	6e-06	-1.15	0.22	1.72e-07	2.28e-05	-0.22	0.07	0.00125	0.0372	-0.7	0.23	0.00258	0.0849	-0.19	0.07	0.00391	0.0741	-0.63	0.23	0.00734	0.154	0.464521	-0.55	0.09	2.41e-09	2.6e-07	-2.09	0.35	3.09e-09	3.89e-07	-0.46	0.1	2.77e-06	0.000197	-1.73	0.37	3.36e-06	0.000277	-0.3	0.1	0.00309	0.134	-1.14	0.39	0.00372	0.185	-0.16	0.11	0.133	0.693	-0.6	0.42	0.153	0.813	-0.14	0.11	0.198	0.731	-0.51	0.42	0.221	0.868	-0.6	0.11	2.54e-08	5.28e-06	-1.94	0.37	1.33e-07	2.11e-05	-0.5	0.11	8.8e-06	0.00141	-1.62	0.38	2.24e-05	0.0034	-0.43	0.12	0.000243	0.0452	-1.36	0.39	0.000495	0.0716	-0.37	0.12	0.00277	0.16	-1.15	0.41	0.00482	0.268	-0.34	0.12	0.00616	0.22	-1.06	0.41	0.0096	0.321	-0.43	0.1	2.43e-05	0.000764	-1.4	0.35	7.43e-05	0.00231	-0.37	0.11	0.000594	0.0138	-1.17	0.37	0.00147	0.0333	-0.27	0.11	0.0139	0.182	-0.84	0.37	0.0234	0.288	-0.1	0.12	0.425	0.781	-0.26	0.4	0.511	0.857	-0.08	0.12	0.517	0.824	-0.2	0.4	0.616	0.889
TP53I11	13022_20	3	Tumor protein p53-inducible protein 11	O14683		0.5	FLAG	0.52	0.06	9.27e-20	9.13e-18	0.55	0.06	4.34e-19	4.2e-17	0.45	0.06	6.28e-14	6.12e-12	0.48	0.06	1.45e-13	1.51e-11	0.4	0.06	7.07e-11	4.74e-08	0.42	0.07	1.78e-10	1.45e-07	0.19	0.08	0.0212	0.151	0.19	0.09	0.0292	0.259	0.18	0.08	0.0264	0.181	0.18	0.09	0.0364	0.305	0.881565	0.55	0.09	2.45e-09	2.6e-07	0.56	0.1	7.44e-09	8.07e-07	0.45	0.1	2.04e-06	0.000163	0.46	0.1	2.88e-06	0.000254	0.34	0.1	0.000655	0.0589	0.34	0.1	0.000769	0.0962	0.07	0.13	0.568	0.927	0.07	0.13	0.585	0.978	0.07	0.13	0.59	0.919	0.07	0.13	0.612	0.97	0.52	0.1	7.88e-07	8.18e-05	0.6	0.12	6.7e-07	7.11e-05	0.48	0.11	2.35e-05	0.00244	0.55	0.13	2.23e-05	0.0034	0.46	0.12	7.42e-05	0.0275	0.53	0.13	6.97e-05	0.0365	0.48	0.16	0.00254	0.154	0.56	0.18	0.00227	0.231	0.48	0.16	0.00258	0.181	0.56	0.18	0.00236	0.245	0.48	0.1	2.54e-06	0.000132	0.51	0.11	2.96e-06	0.00017	0.42	0.11	0.000104	0.00419	0.44	0.11	0.00012	0.00572	0.4	0.11	0.00033	0.0385	0.42	0.12	0.000361	0.0523	0.06	0.15	0.676	0.886	0.06	0.16	0.703	0.915	0.04	0.15	0.77	0.925	0.04	0.16	0.786	0.943
FAH	11424_4	3	Fumarylacetoacetase	P16930	2184	0.5	PASS	0.54	0.06	9.37e-20	9.13e-18	1.16	0.13	1.24e-19	1.41e-17	0.46	0.06	2.06e-13	1.73e-11	1	0.14	1.57e-13	1.56e-11	0.31	0.07	2.5e-06	0.000142	0.69	0.14	1.11e-06	9.62e-05	0.24	0.07	0.000437	0.0197	0.54	0.14	0.000213	0.0188	0.23	0.07	0.000707	0.0296	0.52	0.15	0.000363	0.0308	0.687865	0.57	0.1	5.66e-09	5.17e-07	1.16	0.2	1.12e-08	1.14e-06	0.49	0.1	1.63e-06	0.000138	1.02	0.22	2.5e-06	0.000231	0.33	0.11	0.00301	0.134	0.67	0.23	0.00344	0.183	0.25	0.11	0.026	0.488	0.51	0.23	0.027	0.629	0.23	0.11	0.0461	0.519	0.46	0.24	0.0504	0.667	0.49	0.11	4.67e-06	0.000305	1.09	0.23	2.2e-06	0.000206	0.41	0.11	0.000247	0.0103	0.92	0.24	0.00016	0.00925	0.29	0.12	0.0144	0.165	0.67	0.25	0.00861	0.182	0.24	0.12	0.043	0.309	0.57	0.26	0.0263	0.366	0.24	0.12	0.0463	0.316	0.57	0.26	0.0272	0.375	0.58	0.11	5.46e-08	5.48e-06	1.24	0.23	1.18e-07	1.28e-05	0.5	0.11	1.15e-05	0.000856	1.08	0.25	1.32e-05	0.00103	0.32	0.12	0.00628	0.133	0.73	0.26	0.00503	0.169	0.23	0.12	0.0572	0.49	0.53	0.27	0.0468	0.582	0.24	0.12	0.0539	0.483	0.54	0.27	0.0444	0.568
ALB	18380_78	3	Serum albumin	P02768	213	0.005	PASS	-0.55	0.06	1.98e-19	1.89e-17	-2.93	0.33	3.64e-19	3.7e-17	-0.53	0.07	4.98e-16	9.52e-14	-2.79	0.35	1.65e-15	3.04e-13	-0.36	0.07	1.86e-07	1.97e-05	-1.89	0.37	2.83e-07	3.22e-05	-0.24	0.07	0.00115	0.0352	-1.24	0.38	0.00113	0.055	-0.23	0.07	0.00159	0.0471	-1.21	0.38	0.0015	0.0708	0.646281	-0.5	0.09	8.65e-08	5.04e-06	-2.8	0.51	4.44e-08	3.66e-06	-0.51	0.1	4.41e-07	4.9e-05	-2.85	0.55	2.2e-07	3.62e-05	-0.29	0.11	0.00904	0.193	-1.67	0.6	0.00542	0.206	-0.16	0.12	0.177	0.747	-0.96	0.64	0.13	0.8	-0.15	0.12	0.22	0.752	-0.89	0.64	0.166	0.83	-0.46	0.11	1.2e-05	0.00066	-2.61	0.61	2.18e-05	0.00125	-0.39	0.11	0.000617	0.0179	-2.16	0.65	0.000849	0.0278	-0.27	0.12	0.0253	0.207	-1.49	0.67	0.026	0.28	-0.17	0.13	0.175	0.465	-0.99	0.71	0.163	0.523	-0.18	0.13	0.169	0.459	-0.99	0.71	0.164	0.516	-0.63	0.11	4.96e-09	7.67e-07	-3.38	0.6	1.63e-08	2.61e-06	-0.64	0.12	6.14e-08	1.47e-05	-3.42	0.65	1.75e-07	3.81e-05	-0.46	0.13	0.000274	0.0336	-2.4	0.69	0.000491	0.0617	-0.35	0.13	0.00661	0.327	-1.81	0.69	0.00888	0.432	-0.35	0.13	0.00675	0.351	-1.81	0.7	0.00913	0.456
CRP	4337_49	2	C-reactive protein	P02741	1401	0.5	PASS	0.54	0.06	2.46e-19	2.3e-17	0.54	0.06	1.56e-21	2.42e-19	0.53	0.07	3.26e-16	6.49e-14	0.53	0.06	6.19e-18	2.28e-15	0.34	0.07	1.24e-06	8.32e-05	0.36	0.07	3.99e-08	6.93e-06	0.32	0.07	1.32e-05	0.00217	0.33	0.07	9.92e-07	0.000677	0.31	0.07	2.46e-05	0.00406	0.32	0.07	2.01e-06	0.00137	0.071034	0.63	0.09	2.8e-11	8.36e-09	0.58	0.08	5.61e-12	2.68e-09	0.63	0.1	7.28e-10	8.69e-07	0.59	0.09	1.57e-10	2.5e-07	0.47	0.11	1.53e-05	0.0104	0.44	0.1	3.93e-06	0.00477	0.41	0.11	0.000181	0.108	0.39	0.1	7.05e-05	0.145	0.41	0.11	0.000242	0.136	0.39	0.1	9.3e-05	0.222	0.33	0.1	0.00115	0.0193	0.4	0.11	0.000298	0.00933	0.27	0.11	0.0156	0.105	0.33	0.12	0.00562	0.0875	0.03	0.13	0.835	0.928	0.08	0.14	0.532	0.791	0.03	0.13	0.835	0.931	0.08	0.14	0.559	0.816	0.01	0.13	0.922	0.968	0.07	0.14	0.614	0.832	0.59	0.11	3.24e-08	3.97e-06	0.59	0.11	2.13e-08	3.18e-06	0.63	0.12	9.53e-08	1.9e-05	0.62	0.12	8.66e-08	2.3e-05	0.44	0.13	0.00049	0.0498	0.44	0.12	0.000414	0.0564	0.44	0.13	0.000906	0.166	0.44	0.13	0.000745	0.198	0.44	0.13	0.00103	0.184	0.43	0.13	0.000994	0.264
LRRTM2	6904_14	3	Leucine-rich repeat transmembrane neuronal protein 2	O43300	26045	20	PASS	-0.52	0.06	5.04e-19	4.63e-17	-1.53	0.17	4.95e-19	4.54e-17	-0.48	0.06	1.73e-14	2.02e-12	-1.4	0.18	2.4e-14	2.87e-12	-0.34	0.07	3.55e-07	3.13e-05	-0.97	0.19	4.55e-07	4.94e-05	-0.27	0.07	6.5e-05	0.00609	-0.78	0.2	7.46e-05	0.0111	-0.26	0.07	0.000151	0.0124	-0.74	0.2	0.000171	0.0196	0.937971	-0.53	0.09	1.9e-08	1.49e-06	-1.58	0.28	2.25e-08	2.08e-06	-0.48	0.1	1.74e-06	0.000143	-1.43	0.3	1.88e-06	0.000195	-0.31	0.11	0.00327	0.134	-0.92	0.31	0.00328	0.183	-0.24	0.11	0.0266	0.488	-0.72	0.32	0.0262	0.629	-0.23	0.11	0.038	0.484	-0.68	0.33	0.0371	0.667	-0.47	0.1	6.13e-06	0.000372	-1.45	0.32	4.41e-06	0.00034	-0.47	0.11	3.12e-05	0.00281	-1.44	0.35	2.97e-05	0.00359	-0.35	0.12	0.00297	0.0916	-1.08	0.36	0.00294	0.134	-0.33	0.12	0.0068	0.192	-0.99	0.37	0.0068	0.282	-0.31	0.12	0.0111	0.237	-0.94	0.37	0.0112	0.321	-0.54	0.1	1.64e-07	1.35e-05	-1.55	0.3	2.08e-07	2.07e-05	-0.49	0.11	1.2e-05	0.000871	-1.38	0.32	1.52e-05	0.00115	-0.33	0.12	0.00539	0.124	-0.93	0.34	0.00634	0.18	-0.23	0.12	0.0585	0.491	-0.64	0.34	0.0639	0.605	-0.22	0.12	0.0687	0.511	-0.62	0.35	0.0747	0.629
AGRN	15483_377	3	Agrin	O00468	375790	0.5	PASS	0.51	0.06	5.67e-19	5.11e-17	1.75	0.2	4.56e-19	4.27e-17	0.43	0.06	4.77e-12	3.08e-10	1.46	0.21	3.1e-12	2.41e-10	0.29	0.06	7.75e-06	0.000363	1	0.22	5.15e-06	0.000337	0.19	0.07	0.00433	0.0704	0.67	0.23	0.00321	0.0968	0.19	0.07	0.0041	0.0758	0.68	0.23	0.00292	0.105	0.547186	0.57	0.09	1.31e-09	1.61e-07	1.86	0.31	1.6e-09	2.18e-07	0.44	0.1	8.95e-06	0.000455	1.45	0.32	8.05e-06	0.000598	0.25	0.11	0.0178	0.25	0.83	0.34	0.0157	0.329	0.12	0.11	0.258	0.804	0.42	0.36	0.243	0.901	0.13	0.11	0.236	0.76	0.44	0.36	0.219	0.866	0.39	0.1	9.97e-05	0.00353	1.42	0.36	7.44e-05	0.0032	0.32	0.11	0.00308	0.0465	1.17	0.39	0.00241	0.0535	0.25	0.11	0.0259	0.21	0.92	0.4	0.0202	0.265	0.21	0.11	0.0658	0.338	0.78	0.4	0.0532	0.403	0.21	0.12	0.07	0.347	0.78	0.41	0.0548	0.397	0.56	0.1	9.15e-08	8.24e-06	1.93	0.36	1.21e-07	1.28e-05	0.52	0.11	4.39e-06	0.000411	1.79	0.4	5.96e-06	0.000569	0.35	0.12	0.00363	0.106	1.18	0.42	0.00442	0.161	0.22	0.12	0.0725	0.514	0.76	0.43	0.0797	0.637	0.23	0.13	0.0705	0.515	0.77	0.43	0.0744	0.628
PCDH10	9018_38	3	Protocadherin-10	Q9P2E7	57575	20	PASS	-0.54	0.06	8.31e-19	7.35e-17	-1.47	0.18	1.95e-15	1.17e-13	-0.48	0.06	1.3e-13	1.15e-11	-1.25	0.19	9.75e-11	5.97e-09	-0.31	0.07	6.34e-06	0.000306	-0.74	0.19	0.000131	0.0046	-0.22	0.07	0.00186	0.0448	-0.5	0.2	0.0103	0.164	-0.21	0.07	0.00249	0.0603	-0.5	0.2	0.0118	0.195	0.489291	-0.47	0.1	1.2e-06	4.28e-05	-1.01	0.27	0.000226	0.00453	-0.42	0.1	3.42e-05	0.00122	-0.83	0.28	0.00331	0.0469	-0.21	0.11	0.0454	0.368	-0.34	0.27	0.218	0.773	-0.12	0.11	0.274	0.815	-0.1	0.28	0.714	0.99	-0.12	0.11	0.272	0.778	-0.11	0.29	0.714	0.986	-0.51	0.11	2.27e-06	0.000187	-1.54	0.35	9.18e-06	0.000592	-0.45	0.11	5.93e-05	0.00436	-1.38	0.36	0.000123	0.00786	-0.31	0.12	0.0109	0.152	-0.93	0.37	0.0115	0.209	-0.27	0.12	0.0276	0.27	-0.84	0.37	0.022	0.355	-0.26	0.12	0.0361	0.3	-0.82	0.37	0.0258	0.375	-0.64	0.11	7.74e-09	1.12e-06	-1.98	0.35	1.3e-08	2.3e-06	-0.56	0.12	2.64e-06	0.000274	-1.69	0.37	4.4e-06	0.000477	-0.39	0.13	0.00225	0.092	-1.15	0.39	0.00318	0.137	-0.25	0.13	0.0631	0.496	-0.72	0.4	0.0754	0.63	-0.24	0.13	0.0684	0.511	-0.71	0.4	0.0806	0.634
IGLON5	6478_2	3	IgLON family member 5	A6NGN9	402665	20	PASS	-0.54	0.06	8.51e-19	7.39e-17	-1.44	0.16	4.1e-19	4.08e-17	-0.52	0.07	5.82e-15	7.51e-13	-1.35	0.17	4.93e-15	6.92e-13	-0.31	0.07	1.1e-05	0.000486	-0.82	0.19	8.94e-06	0.000527	-0.22	0.07	0.00298	0.0571	-0.58	0.19	0.00254	0.0843	-0.21	0.07	0.00441	0.0792	-0.56	0.19	0.00399	0.123	0.456453	-0.48	0.1	5.52e-07	2.35e-05	-1.26	0.25	6.36e-07	3.26e-05	-0.4	0.1	9.26e-05	0.00276	-1.05	0.27	0.000101	0.00362	-0.14	0.11	0.212	0.646	-0.37	0.29	0.211	0.764	-0.03	0.12	0.798	0.966	-0.08	0.31	0.791	0.99	-0.04	0.12	0.767	0.96	-0.09	0.32	0.77	0.988	-0.54	0.11	5.74e-07	6.38e-05	-1.5	0.3	6.89e-07	7.16e-05	-0.53	0.12	4.93e-06	0.00125	-1.48	0.33	6.02e-06	0.00176	-0.36	0.13	0.0038	0.1	-1.01	0.35	0.00398	0.144	-0.32	0.13	0.0127	0.228	-0.89	0.36	0.0129	0.303	-0.29	0.13	0.0228	0.271	-0.82	0.36	0.0229	0.371	-0.61	0.11	1.94e-08	2.58e-06	-1.62	0.29	2.88e-08	4.04e-06	-0.64	0.12	7.55e-08	1.64e-05	-1.69	0.32	1.25e-07	2.98e-05	-0.46	0.13	0.000269	0.0336	-1.2	0.34	0.00038	0.0533	-0.34	0.13	0.00871	0.327	-0.89	0.35	0.0112	0.437	-0.33	0.13	0.0108	0.37	-0.86	0.35	0.0145	0.476
NOTCH3	5108_72	3	Neurogenic locus notch homolog protein 3	Q9UM47	4854	0.5	PASS	-0.56	0.06	9.48e-19	8.09e-17	-2.68	0.3	9.66e-19	8.7e-17	-0.5	0.07	1.53e-13	1.3e-11	-2.35	0.32	2.02e-13	1.93e-11	-0.41	0.07	5.42e-09	1.29e-06	-1.91	0.33	8.01e-09	1.91e-06	-0.29	0.07	7.22e-05	0.00639	-1.35	0.34	9.11e-05	0.012	-0.29	0.07	6.02e-05	0.00684	-1.37	0.35	7.5e-05	0.0124	0.592199	-0.67	0.1	5.38e-11	1.24e-08	-3.15	0.48	5.3e-11	1.49e-08	-0.57	0.1	5.92e-08	1.23e-05	-2.67	0.49	5.15e-08	1.45e-05	-0.44	0.11	4.49e-05	0.018	-2.1	0.51	3.54e-05	0.0241	-0.33	0.11	0.00346	0.321	-1.57	0.52	0.00286	0.44	-0.33	0.11	0.00352	0.317	-1.58	0.53	0.00278	0.468	-0.46	0.11	4.01e-05	0.00176	-2.26	0.55	4.44e-05	0.0021	-0.44	0.12	0.000363	0.0134	-2.18	0.61	0.000362	0.0168	-0.34	0.13	0.00656	0.126	-1.7	0.63	0.0068	0.167	-0.27	0.13	0.0423	0.307	-1.32	0.66	0.0443	0.389	-0.26	0.13	0.049	0.32	-1.29	0.66	0.0523	0.397	-0.49	0.11	1.54e-05	0.000539	-2.4	0.56	1.9e-05	0.000787	-0.42	0.12	0.000477	0.0119	-2.06	0.6	0.00061	0.0182	-0.36	0.13	0.00379	0.107	-1.77	0.63	0.00482	0.167	-0.23	0.13	0.0864	0.531	-1.08	0.66	0.103	0.67	-0.24	0.13	0.0711	0.515	-1.15	0.66	0.0842	0.652
RET	3220_40	2	Proto-oncogene tyrosine-protein kinase receptor Ret	P07949	5979	0.5	PASS	0.58	0.07	1.27e-18	1.06e-16	1.2	0.14	5.46e-18	4.42e-16	0.46	0.07	4.39e-11	2.38e-09	0.96	0.15	7.07e-11	4.44e-09	0.25	0.07	0.000772	0.011	0.53	0.16	0.000759	0.0167	0.15	0.08	0.0487	0.224	0.33	0.16	0.0433	0.304	0.15	0.08	0.0606	0.269	0.32	0.16	0.0514	0.35	0.657331	0.5	0.1	5.81e-07	2.42e-05	1.15	0.23	6.13e-07	3.18e-05	0.41	0.11	0.000118	0.0033	0.95	0.24	7.95e-05	0.00306	0.19	0.11	0.104	0.494	0.48	0.26	0.0616	0.512	0.09	0.12	0.435	0.89	0.27	0.27	0.305	0.925	0.1	0.12	0.42	0.86	0.29	0.27	0.282	0.9	0.53	0.11	1.39e-06	0.000125	1.09	0.24	3.34e-06	0.000275	0.42	0.12	0.000445	0.0151	0.86	0.25	0.000721	0.0253	0.22	0.13	0.0965	0.341	0.43	0.27	0.117	0.442	0.16	0.13	0.215	0.512	0.33	0.28	0.24	0.59	0.16	0.13	0.24	0.523	0.32	0.28	0.249	0.59	0.64	0.12	4.01e-08	4.67e-06	1.4	0.26	8.2e-08	9.55e-06	0.5	0.13	5.68e-05	0.00264	1.09	0.28	0.000102	0.00515	0.31	0.13	0.021	0.223	0.65	0.29	0.0268	0.301	0.15	0.14	0.268	0.687	0.32	0.31	0.299	0.766	0.14	0.14	0.313	0.713	0.29	0.31	0.35	0.798
ANTXR1	10464_6	3	Anthrax toxin receptor 1	Q9H6X2	84168	20	PASS	-0.51	0.06	1.32e-18	1.09e-16	-1.61	0.18	3.14e-19	3.26e-17	-0.5	0.06	1.94e-15	2.99e-13	-1.56	0.19	1.1e-15	2.29e-13	-0.38	0.07	7.45e-09	1.69e-06	-1.18	0.2	5.28e-09	1.33e-06	-0.26	0.07	0.000183	0.0116	-0.82	0.21	0.000123	0.0127	-0.26	0.07	0.000252	0.0161	-0.81	0.21	0.000177	0.0196	0.547807	-0.59	0.09	3.64e-10	5.79e-08	-1.82	0.29	2.4e-10	4.58e-08	-0.59	0.1	8.02e-09	3.83e-06	-1.81	0.31	5.76e-09	3.44e-06	-0.42	0.11	7.34e-05	0.0219	-1.31	0.33	6.13e-05	0.0329	-0.31	0.11	0.00626	0.342	-0.96	0.34	0.00534	0.466	-0.31	0.11	0.00638	0.389	-0.97	0.35	0.00573	0.507	-0.4	0.1	0.000111	0.00381	-1.34	0.33	6.08e-05	0.00272	-0.37	0.11	0.000822	0.021	-1.25	0.36	0.000501	0.02	-0.29	0.11	0.0124	0.16	-0.99	0.37	0.00673	0.167	-0.22	0.12	0.0676	0.341	-0.78	0.38	0.0379	0.38	-0.21	0.12	0.0861	0.365	-0.74	0.38	0.0501	0.397	-0.52	0.1	6.18e-07	4.04e-05	-1.58	0.32	6.13e-07	4.5e-05	-0.51	0.11	6.34e-06	0.000531	-1.57	0.35	6.5e-06	0.000589	-0.38	0.12	0.00153	0.0791	-1.18	0.37	0.00149	0.104	-0.21	0.13	0.0972	0.538	-0.66	0.4	0.0943	0.662	-0.21	0.13	0.104	0.552	-0.65	0.4	0.1	0.677
AKR1C4	18397_5	3	Aldo-keto reductase family 1 member C4	P17516	1109	20	FLAG	0.53	0.06	2.29e-18	1.85e-16	0.51	0.06	2.77e-19	2.94e-17	0.44	0.06	5.64e-12	3.59e-10	0.43	0.06	9.75e-13	8.62e-11	0.3	0.07	9.84e-06	0.000443	0.3	0.06	2.32e-06	0.000179	0.21	0.07	0.00188	0.0448	0.22	0.06	0.000573	0.0333	0.2	0.07	0.00358	0.0713	0.21	0.06	0.00108	0.0592	0.917888	0.57	0.1	5.34e-09	5.1e-07	0.52	0.09	1.68e-08	1.63e-06	0.49	0.1	2.48e-06	0.000186	0.43	0.1	9.69e-06	0.000681	0.32	0.11	0.0036	0.14	0.27	0.1	0.00873	0.253	0.23	0.11	0.0429	0.52	0.19	0.11	0.0789	0.731	0.24	0.11	0.038	0.484	0.19	0.11	0.0734	0.716	0.51	0.11	2.62e-06	0.000209	0.5	0.1	4.1e-07	5.15e-05	0.37	0.12	0.00132	0.0275	0.39	0.11	0.000265	0.0136	0.25	0.12	0.0366	0.237	0.28	0.11	0.0107	0.204	0.2	0.12	0.0954	0.379	0.24	0.11	0.034	0.374	0.17	0.12	0.159	0.449	0.21	0.11	0.0572	0.397	0.48	0.11	8.72e-06	0.000359	0.49	0.1	1.71e-06	0.000106	0.44	0.11	0.000122	0.00462	0.46	0.11	3.4e-05	0.00222	0.27	0.12	0.0237	0.234	0.31	0.12	0.00754	0.193	0.18	0.12	0.145	0.591	0.22	0.12	0.0595	0.602	0.17	0.12	0.168	0.619	0.22	0.12	0.0663	0.612
RGMB	3331_8	1	RGM domain family member B	Q6NW40	285704	0.5	PASS	-0.54	0.06	2.37e-18	1.89e-16	-2.56	0.31	1.2e-16	8.08e-15	-0.44	0.06	1.68e-11	9.52e-10	-2.06	0.32	2.34e-10	1.3e-08	-0.34	0.07	6.08e-07	4.92e-05	-1.56	0.34	3.29e-06	0.000231	-0.26	0.07	0.000131	0.00978	-1.21	0.34	0.000346	0.0273	-0.25	0.07	0.000371	0.0191	-1.12	0.34	0.000951	0.0561	0.779814	-0.52	0.1	8.03e-08	4.83e-06	-2.49	0.49	3.62e-07	2.14e-05	-0.41	0.1	4.95e-05	0.00166	-1.96	0.51	0.000143	0.00463	-0.29	0.11	0.00649	0.167	-1.34	0.53	0.0116	0.286	-0.2	0.11	0.0671	0.578	-0.9	0.54	0.0946	0.761	-0.18	0.11	0.0896	0.617	-0.84	0.53	0.117	0.765	-0.62	0.11	4.95e-08	8.44e-06	-2.67	0.54	8.08e-07	8.21e-05	-0.53	0.12	1.02e-05	0.0015	-2.22	0.56	8.04e-05	0.00621	-0.44	0.12	0.000379	0.052	-1.83	0.57	0.00137	0.098	-0.4	0.12	0.00147	0.147	-1.64	0.57	0.00385	0.255	-0.37	0.13	0.00314	0.185	-1.52	0.57	0.00809	0.321	-0.48	0.11	1.06e-05	0.000411	-2.6	0.59	1.09e-05	0.000512	-0.39	0.12	0.00106	0.0201	-2.07	0.63	0.00113	0.028	-0.3	0.13	0.016	0.197	-1.61	0.67	0.0166	0.251	-0.22	0.13	0.0856	0.531	-1.17	0.69	0.0906	0.658	-0.21	0.13	0.103	0.551	-1.12	0.69	0.108	0.687
NTRK3	2658_27	1	NT-3 growth factor receptor	Q16288	4916	20	FLAG	-0.52	0.06	3.65e-18	2.86e-16	-1.54	0.18	4.11e-18	3.38e-16	-0.52	0.07	1.46e-15	2.4e-13	-1.53	0.19	2.41e-15	3.96e-13	-0.36	0.07	1.53e-07	1.71e-05	-1.06	0.21	2.72e-07	3.22e-05	-0.27	0.07	0.000145	0.0102	-0.79	0.21	0.000217	0.0188	-0.28	0.07	0.000106	0.00934	-0.81	0.21	0.000161	0.0192	0.921465	-0.51	0.09	4.6e-08	3.13e-06	-1.58	0.29	3.79e-08	3.17e-06	-0.49	0.1	8.68e-07	8.82e-05	-1.52	0.31	8.19e-07	0.000103	-0.3	0.11	0.00491	0.146	-0.93	0.33	0.005	0.196	-0.22	0.11	0.0519	0.537	-0.67	0.34	0.0526	0.687	-0.22	0.11	0.049	0.527	-0.68	0.35	0.0515	0.667	-0.48	0.11	6.93e-06	0.000408	-1.5	0.33	6.83e-06	0.000479	-0.51	0.12	1.6e-05	0.00196	-1.58	0.36	1.43e-05	0.00244	-0.37	0.12	0.00333	0.0966	-1.14	0.39	0.00321	0.134	-0.31	0.13	0.0161	0.237	-0.96	0.4	0.0156	0.315	-0.32	0.13	0.0121	0.244	-1.01	0.4	0.0115	0.321	-0.55	0.11	2.37e-07	1.89e-05	-1.6	0.32	4.05e-07	3.33e-05	-0.55	0.12	2.51e-06	0.000271	-1.59	0.34	3.94e-06	0.000448	-0.42	0.12	0.000707	0.0573	-1.21	0.37	0.000991	0.091	-0.3	0.13	0.0174	0.393	-0.88	0.38	0.021	0.509	-0.31	0.13	0.017	0.4	-0.88	0.38	0.0204	0.518
EHMT2	5843_60	3	Histone-lysine N-methyltransferase EHMT2	Q96KQ7	10919	20	PASS	-0.51	0.06	3.88e-18	2.99e-16	-1.18	0.14	4.91e-17	3.5e-15	-0.46	0.06	1.39e-13	1.21e-11	-1.07	0.15	9.41e-13	8.47e-11	-0.32	0.07	1.14e-06	7.79e-05	-0.72	0.15	3.15e-06	0.000225	-0.19	0.07	0.00561	0.0797	-0.43	0.16	0.00808	0.149	-0.18	0.07	0.00959	0.117	-0.4	0.16	0.0138	0.212	0.566118	-0.52	0.09	1.55e-08	1.25e-06	-1.23	0.22	2.81e-08	2.48e-06	-0.48	0.1	1.65e-06	0.000138	-1.11	0.24	3.17e-06	0.000274	-0.28	0.11	0.00817	0.191	-0.63	0.25	0.0121	0.289	-0.13	0.11	0.262	0.808	-0.27	0.27	0.311	0.926	-0.11	0.11	0.335	0.815	-0.22	0.27	0.41	0.932	-0.41	0.1	7.21e-05	0.00269	-1	0.26	0.000166	0.00592	-0.32	0.11	0.00451	0.0565	-0.77	0.28	0.00591	0.0884	-0.2	0.12	0.0819	0.322	-0.49	0.29	0.0934	0.412	-0.11	0.12	0.355	0.623	-0.27	0.3	0.37	0.688	-0.11	0.12	0.361	0.622	-0.27	0.3	0.374	0.686	-0.57	0.11	7.13e-08	6.67e-06	-1.28	0.25	4.33e-07	3.45e-05	-0.58	0.11	3.02e-07	5.16e-05	-1.3	0.27	1.29e-06	0.000205	-0.44	0.12	0.000165	0.0275	-0.98	0.27	0.000303	0.0467	-0.33	0.12	0.00667	0.327	-0.73	0.28	0.00836	0.426	-0.31	0.12	0.00991	0.364	-0.69	0.28	0.0121	0.471
SSR1	8106_15	3	Translocon-associated protein subunit alpha	P43307	6745	20	PASS	0.49	0.06	4.84e-18	3.61e-16	0.98	0.18	7.04e-08	1.42e-06	0.42	0.06	3.49e-12	2.42e-10	0.79	0.19	3.05e-05	0.000478	0.3	0.06	3.52e-06	0.000191	0.48	0.2	0.0154	0.119	0.17	0.07	0.0115	0.111	0.2	0.2	0.329	0.651	0.16	0.07	0.0181	0.155	0.2	0.21	0.341	0.679	0.56284	0.5	0.09	3.14e-08	2.25e-06	1.61	0.35	5.51e-06	0.000203	0.45	0.1	3.89e-06	0.000255	1.41	0.37	0.000125	0.00424	0.27	0.11	0.00944	0.193	0.83	0.38	0.0305	0.425	0.15	0.11	0.173	0.744	0.49	0.4	0.215	0.889	0.13	0.11	0.231	0.757	0.45	0.39	0.253	0.883	0.41	0.1	5.88e-05	0.00234	0.38	0.26	0.152	0.432	0.36	0.11	0.00103	0.0228	0.25	0.28	0.382	0.633	0.26	0.11	0.0218	0.195	0.05	0.3	0.871	0.952	0.18	0.12	0.127	0.412	-0.09	0.31	0.762	0.906	0.18	0.12	0.137	0.421	-0.08	0.32	0.811	0.923	0.56	0.1	6.84e-08	6.53e-06	1.12	0.34	0.000843	0.0157	0.45	0.11	4.28e-05	0.00227	0.86	0.34	0.0128	0.129	0.33	0.12	0.00397	0.107	0.6	0.35	0.0898	0.46	0.17	0.12	0.17	0.612	0.25	0.37	0.497	0.851	0.16	0.12	0.2	0.642	0.23	0.38	0.535	0.869
GLTPD2	7948_129	3	Glycolipid transfer protein domain-containing protein 2	A6NH11	388323	0.5	PASS	0.52	0.06	4.84e-18	3.61e-16	1.44	0.17	2.86e-17	2.13e-15	0.4	0.06	3.42e-10	1.51e-08	1.1	0.18	1.38e-09	6.58e-08	0.21	0.07	0.00251	0.0239	0.56	0.2	0.00405	0.05	0.08	0.07	0.248	0.49	0.22	0.21	0.277	0.601	0.09	0.07	0.223	0.482	0.25	0.21	0.236	0.592	0.195263	0.63	0.1	1.07e-10	2.04e-08	1.89	0.3	1.76e-10	3.51e-08	0.53	0.1	3.12e-07	4.05e-05	1.58	0.31	5.07e-07	7.13e-05	0.33	0.11	0.00246	0.123	0.99	0.34	0.00324	0.183	0.2	0.12	0.0922	0.636	0.58	0.36	0.106	0.785	0.19	0.12	0.108	0.638	0.56	0.36	0.119	0.765	0.43	0.11	6.76e-05	0.00256	1.22	0.32	0.00016	0.00574	0.27	0.11	0.0174	0.11	0.75	0.35	0.0296	0.194	0.07	0.13	0.568	0.777	0.16	0.37	0.677	0.867	-0.02	0.13	0.883	0.952	-0.1	0.39	0.797	0.919	-0.01	0.13	0.927	0.97	-0.06	0.39	0.875	0.949	0.48	0.1	3.38e-06	0.00017	1.17	0.27	1.49e-05	0.000651	0.38	0.11	0.000621	0.0143	0.91	0.29	0.00176	0.038	0.17	0.12	0.157	0.442	0.39	0.32	0.225	0.603	0.06	0.13	0.634	0.865	0.11	0.34	0.74	0.923	0.08	0.13	0.552	0.833	0.16	0.35	0.651	0.9
TGFBR3	3009_3	2	Transforming growth factor beta receptor type 3	Q03167	7049	0.5	PASS	-0.5	0.06	5.97e-18	4.38e-16	-2.41	0.28	5.75e-18	4.57e-16	-0.4	0.06	9.08e-11	4.42e-09	-1.95	0.3	6.58e-11	4.19e-09	-0.33	0.06	3.12e-07	2.92e-05	-1.59	0.31	2.66e-07	3.22e-05	-0.26	0.07	9.61e-05	0.00805	-1.25	0.32	8.14e-05	0.0116	-0.25	0.07	0.000164	0.013	-1.21	0.32	0.000141	0.0187	0.392629	-0.51	0.09	5.02e-08	3.37e-06	-2.45	0.45	5.83e-08	4.64e-06	-0.39	0.1	0.000103	0.00297	-1.86	0.48	0.000118	0.00408	-0.28	0.1	0.00828	0.191	-1.31	0.51	0.00953	0.257	-0.2	0.11	0.0662	0.577	-0.92	0.52	0.0756	0.73	-0.21	0.11	0.0565	0.534	-0.97	0.52	0.0646	0.696	-0.58	0.11	3.55e-08	6.78e-06	-2.95	0.53	2.42e-08	6.81e-06	-0.49	0.11	1.44e-05	0.0018	-2.49	0.56	1.01e-05	0.00187	-0.39	0.12	0.00074	0.0579	-2.01	0.58	0.000539	0.0729	-0.36	0.12	0.00198	0.151	-1.85	0.58	0.00154	0.194	-0.34	0.12	0.00341	0.185	-1.77	0.59	0.00267	0.254	-0.4	0.1	7.72e-05	0.00186	-1.94	0.49	6.99e-05	0.00225	-0.33	0.11	0.00228	0.0342	-1.61	0.52	0.00202	0.0418	-0.31	0.11	0.00575	0.128	-1.53	0.55	0.00537	0.171	-0.2	0.12	0.0823	0.526	-1	0.57	0.0797	0.637	-0.19	0.12	0.114	0.562	-0.92	0.58	0.11	0.687
SELE	3470_1	2	E-selectin	P16581	6401	0.5	PASS	0.5	0.06	6.7e-18	4.85e-16	1.07	0.13	1.69e-17	1.3e-15	0.39	0.06	2.14e-10	9.72e-09	0.84	0.13	3.59e-10	1.89e-08	0.27	0.06	2.19e-05	0.000829	0.59	0.14	2.33e-05	0.00121	0.21	0.07	0.00181	0.0445	0.45	0.14	0.00157	0.0665	0.19	0.07	0.00515	0.0847	0.41	0.14	0.00415	0.125	0.942977	0.49	0.09	1.2e-07	6.61e-06	1.01	0.19	1.84e-07	1.19e-05	0.41	0.1	3.37e-05	0.00121	0.84	0.21	5.16e-05	0.00228	0.27	0.1	0.00786	0.186	0.55	0.22	0.00991	0.265	0.21	0.11	0.0501	0.53	0.42	0.22	0.059	0.702	0.18	0.11	0.087	0.603	0.37	0.22	0.0945	0.74	0.48	0.1	2.9e-06	0.00022	1.11	0.24	4.71e-06	0.000351	0.34	0.11	0.00247	0.0405	0.78	0.26	0.00246	0.0544	0.23	0.12	0.0445	0.253	0.54	0.27	0.0421	0.321	0.2	0.12	0.086	0.37	0.47	0.27	0.078	0.432	0.2	0.12	0.0916	0.372	0.47	0.27	0.0812	0.431	0.52	0.1	6.57e-07	4.18e-05	1.09	0.22	9.66e-07	6.59e-05	0.42	0.11	0.00018	0.00597	0.89	0.24	0.000194	0.00765	0.29	0.12	0.0119	0.172	0.64	0.25	0.011	0.213	0.18	0.12	0.126	0.57	0.42	0.26	0.104	0.671	0.16	0.12	0.198	0.641	0.36	0.26	0.165	0.724
TMEM132B	8890_9	3	Transmembrane protein 132B	Q14DG7	114795	20	PASS	-0.51	0.06	7.94e-18	5.66e-16	-1.61	0.19	6.1e-18	4.77e-16	-0.49	0.06	2.16e-14	2.35e-12	-1.52	0.2	3.76e-14	4.28e-12	-0.31	0.07	7.66e-06	0.000362	-0.94	0.21	1.14e-05	0.000639	-0.22	0.07	0.00181	0.0445	-0.67	0.22	0.00232	0.0821	-0.22	0.07	0.00212	0.056	-0.67	0.22	0.00275	0.104	0.472458	-0.51	0.1	1.46e-07	7.75e-06	-1.53	0.29	1.27e-07	8.77e-06	-0.44	0.1	1.95e-05	0.000779	-1.33	0.31	1.62e-05	0.00099	-0.23	0.11	0.0386	0.343	-0.69	0.33	0.0365	0.451	-0.13	0.11	0.248	0.796	-0.41	0.34	0.235	0.9	-0.13	0.11	0.259	0.774	-0.4	0.35	0.243	0.878	-0.45	0.1	1.34e-05	0.00072	-1.52	0.35	1.06e-05	0.000667	-0.45	0.11	6.21e-05	0.00442	-1.52	0.38	5.9e-05	0.00512	-0.3	0.12	0.0137	0.162	-1.01	0.4	0.0117	0.21	-0.25	0.12	0.0426	0.309	-0.85	0.41	0.0366	0.38	-0.25	0.12	0.0477	0.32	-0.84	0.41	0.0406	0.395	-0.58	0.11	5.55e-08	5.48e-06	-1.88	0.35	8.63e-08	9.81e-06	-0.61	0.12	2.57e-07	4.55e-05	-1.95	0.39	5.56e-07	9.47e-05	-0.43	0.13	0.000639	0.0573	-1.36	0.42	0.00122	0.101	-0.32	0.13	0.0135	0.374	-0.98	0.43	0.0221	0.509	-0.32	0.13	0.0153	0.399	-0.97	0.43	0.0252	0.519
PCBD1	11313_100	3	Pterin-4-alpha-carbinolamine dehydratase	P61457	5092	20	FLAG	0.49	0.06	1.53e-17	1.07e-15	0.88	0.11	6.54e-17	4.46e-15	0.37	0.06	1.7e-09	6.29e-08	0.68	0.11	1.81e-09	8.39e-08	0.25	0.06	0.000116	0.00286	0.47	0.12	5.87e-05	0.00253	0.19	0.07	0.00356	0.0637	0.38	0.12	0.00154	0.0665	0.19	0.07	0.0047	0.0814	0.37	0.12	0.00223	0.0888	0.552375	0.56	0.09	3.7e-09	3.76e-07	1.02	0.18	9.88e-09	1.03e-06	0.46	0.1	3.35e-06	0.000228	0.85	0.19	4.87e-06	0.000381	0.34	0.1	0.00102	0.0743	0.64	0.2	0.00108	0.12	0.3	0.11	0.00471	0.342	0.56	0.2	0.00446	0.466	0.29	0.11	0.00733	0.396	0.53	0.2	0.00796	0.507	0.42	0.1	5.36e-05	0.0022	0.78	0.18	1.95e-05	0.00115	0.21	0.11	0.0586	0.213	0.45	0.2	0.0253	0.183	0.08	0.12	0.477	0.71	0.24	0.21	0.256	0.586	0.04	0.12	0.723	0.87	0.17	0.21	0.416	0.718	0.03	0.12	0.793	0.903	0.16	0.21	0.456	0.743	0.49	0.1	1.82e-06	9.86e-05	0.84	0.19	1.01e-05	0.000488	0.42	0.11	0.000146	0.00525	0.71	0.2	0.000519	0.0165	0.29	0.12	0.012	0.172	0.5	0.21	0.0192	0.267	0.21	0.12	0.0731	0.514	0.37	0.22	0.0913	0.659	0.22	0.12	0.0615	0.493	0.39	0.22	0.079	0.633
DCUN1D5	8760_10	3	DCN1-like protein 5	Q9BTE7	84259	0.5	PASS	0.48	0.06	1.72e-17	1.19e-15	1.26	0.15	3.94e-17	2.85e-15	0.43	0.06	6.91e-13	5.5e-11	1.12	0.16	1.19e-12	9.81e-11	0.37	0.06	2.05e-09	5.77e-07	0.97	0.16	3.11e-09	9.9e-07	0.18	0.07	0.0159	0.13	0.45	0.2	0.0235	0.24	0.18	0.07	0.0168	0.149	0.45	0.2	0.024	0.263	0.963462	0.48	0.09	9.74e-08	5.54e-06	1.25	0.23	9.41e-08	6.92e-06	0.39	0.1	3.86e-05	0.00136	1.03	0.24	2.62e-05	0.00135	0.28	0.1	0.00533	0.153	0.73	0.25	0.00398	0.188	0.05	0.12	0.688	0.946	0.13	0.3	0.673	0.988	0.05	0.12	0.682	0.939	0.14	0.31	0.655	0.974	0.47	0.1	5.79e-06	0.000364	1.36	0.3	5.16e-06	0.000379	0.45	0.11	5.29e-05	0.00414	1.3	0.32	5.5e-05	0.00496	0.41	0.11	0.000353	0.052	1.19	0.33	0.000337	0.0699	0.35	0.14	0.0102	0.217	1.03	0.4	0.00987	0.286	0.35	0.14	0.0106	0.237	1.03	0.4	0.0106	0.321	0.48	0.1	1.95e-06	0.000104	1.22	0.26	2.69e-06	0.000156	0.45	0.11	2.16e-05	0.00136	1.14	0.27	2.8e-05	0.00202	0.43	0.11	0.000132	0.0245	1.08	0.28	0.00015	0.0339	0.18	0.14	0.189	0.635	0.42	0.35	0.228	0.74	0.17	0.14	0.208	0.651	0.4	0.35	0.252	0.753
BCAN	3461_58	1	Brevican core protein	Q96GW7	63827	20	PASS	-0.5	0.06	1.85e-17	1.26e-15	-1.75	0.21	6.43e-17	4.45e-15	-0.4	0.06	1.37e-10	6.49e-09	-1.4	0.22	3.94e-10	2.04e-08	-0.23	0.07	0.000618	0.00943	-0.78	0.23	0.000864	0.018	-0.19	0.07	0.0053	0.0774	-0.64	0.24	0.00668	0.139	-0.18	0.07	0.00973	0.117	-0.6	0.24	0.0121	0.199	0.747736	-0.48	0.09	9.92e-08	5.57e-06	-1.77	0.35	2.8e-07	1.71e-05	-0.37	0.1	0.00014	0.00362	-1.33	0.36	0.000245	0.00693	-0.2	0.1	0.0504	0.386	-0.71	0.38	0.0594	0.51	-0.13	0.1	0.197	0.76	-0.47	0.38	0.217	0.892	-0.15	0.1	0.161	0.693	-0.51	0.39	0.183	0.846	-0.43	0.1	2.23e-05	0.00112	-1.61	0.38	2.07e-05	0.00121	-0.35	0.11	0.0016	0.0313	-1.3	0.41	0.00138	0.0374	-0.18	0.12	0.126	0.379	-0.7	0.43	0.104	0.421	-0.17	0.12	0.151	0.438	-0.67	0.43	0.122	0.48	-0.14	0.12	0.231	0.517	-0.57	0.44	0.188	0.538	-0.53	0.1	3.38e-07	2.44e-05	-1.87	0.37	5.49e-07	4.1e-05	-0.45	0.11	4.67e-05	0.00235	-1.58	0.4	7.35e-05	0.00386	-0.27	0.12	0.0214	0.225	-0.93	0.42	0.0278	0.304	-0.23	0.12	0.0508	0.478	-0.79	0.42	0.0613	0.603	-0.22	0.12	0.0754	0.515	-0.73	0.43	0.0917	0.664
PLAT	2212_69	1	Tissue-type plasminogen activator	P00750	5327	20	FLAG	0.49	0.06	2.46e-17	1.65e-15	0.86	0.11	5.8e-16	3.64e-14	0.37	0.06	3.15e-09	1.11e-07	0.63	0.11	2.25e-08	8.25e-07	0.25	0.07	0.000168	0.00373	0.4	0.12	0.000565	0.0135	0.17	0.07	0.00912	0.0986	0.28	0.12	0.0185	0.214	0.16	0.07	0.0185	0.155	0.25	0.12	0.0355	0.305	0.532773	0.51	0.09	6.58e-08	4.13e-06	0.8	0.16	4.08e-07	2.35e-05	0.38	0.1	0.000167	0.00405	0.58	0.17	0.000515	0.012	0.23	0.11	0.0319	0.318	0.33	0.17	0.0592	0.51	0.15	0.11	0.157	0.721	0.22	0.18	0.223	0.894	0.14	0.11	0.212	0.743	0.19	0.18	0.301	0.906	0.42	0.1	5.3e-05	0.0022	0.77	0.2	0.000108	0.00429	0.27	0.11	0.0151	0.104	0.49	0.21	0.0208	0.167	0.18	0.12	0.114	0.369	0.32	0.22	0.139	0.47	0.13	0.12	0.28	0.559	0.22	0.22	0.322	0.653	0.12	0.12	0.327	0.594	0.2	0.22	0.374	0.686	0.55	0.1	1.57e-07	1.34e-05	1.07	0.21	3.45e-07	2.89e-05	0.46	0.11	4.53e-05	0.0023	0.88	0.22	7.84e-05	0.00407	0.32	0.12	0.00655	0.136	0.6	0.23	0.00938	0.201	0.25	0.12	0.0351	0.46	0.47	0.24	0.046	0.582	0.25	0.12	0.0445	0.475	0.45	0.24	0.0542	0.576
ATP1B2	7218_87	3	Sodium/potassium-transporting ATPase subunit beta-2	P14415	482	20	PASS	-0.49	0.06	2.63e-17	1.74e-15	-1.3	0.15	1.88e-17	1.43e-15	-0.5	0.06	2.89e-15	4.18e-13	-1.32	0.17	3.81e-15	5.69e-13	-0.33	0.07	8.07e-07	6.12e-05	-0.87	0.18	1.1e-06	9.62e-05	-0.25	0.07	0.00032	0.0162	-0.66	0.19	0.000385	0.0287	-0.24	0.07	0.000675	0.0288	-0.63	0.19	0.000806	0.0506	0.541428	-0.56	0.09	4.56e-09	4.44e-07	-1.45	0.25	4.14e-09	4.94e-07	-0.56	0.1	4.83e-08	1.23e-05	-1.47	0.27	4.25e-08	1.45e-05	-0.39	0.11	0.000388	0.0535	-1.02	0.29	0.000349	0.0749	-0.31	0.12	0.00667	0.342	-0.82	0.3	0.00575	0.466	-0.29	0.12	0.0129	0.411	-0.77	0.3	0.0113	0.551	-0.36	0.1	0.000321	0.00803	-1.02	0.28	0.000328	0.00991	-0.38	0.11	0.000609	0.0179	-1.06	0.31	0.000692	0.0252	-0.21	0.12	0.0851	0.327	-0.57	0.34	0.0929	0.412	-0.16	0.12	0.205	0.501	-0.43	0.35	0.223	0.571	-0.14	0.12	0.258	0.537	-0.38	0.35	0.282	0.612	-0.53	0.1	3.15e-07	2.31e-05	-1.41	0.27	2.6e-07	2.48e-05	-0.54	0.11	2.22e-06	0.000264	-1.45	0.3	1.76e-06	0.000263	-0.38	0.12	0.00192	0.0875	-1.02	0.32	0.00142	0.103	-0.27	0.13	0.0328	0.449	-0.75	0.33	0.0238	0.509	-0.27	0.13	0.0345	0.46	-0.74	0.33	0.0249	0.519
FTCD	9213_24	3	Formimidoyltransferase-cyclodeaminase	O95954	10841	20	FLAG	0.5	0.06	2.84e-17	1.86e-15	0.31	0.04	1.76e-18	1.48e-16	0.44	0.06	2e-12	1.47e-10	0.28	0.04	1.49e-13	1.51e-11	0.33	0.06	1.64e-07	1.78e-05	0.22	0.04	4.9e-08	8.07e-06	0.26	0.06	5.76e-05	0.00586	0.17	0.04	2.8e-05	0.00581	0.24	0.07	0.000278	0.0166	0.16	0.04	0.000135	0.0185	0.936713	0.5	0.09	5.56e-08	3.59e-06	0.32	0.06	2.71e-08	2.44e-06	0.43	0.1	1.06e-05	0.000512	0.27	0.06	8.14e-06	0.000598	0.29	0.1	0.00433	0.142	0.18	0.06	0.00432	0.189	0.22	0.1	0.0348	0.5	0.14	0.06	0.0345	0.661	0.2	0.11	0.0553	0.529	0.13	0.07	0.0536	0.667	0.48	0.1	3.07e-06	0.000222	0.33	0.07	9.77e-07	9.72e-05	0.37	0.11	0.000697	0.0193	0.26	0.07	0.000275	0.0139	0.31	0.11	0.00545	0.119	0.21	0.07	0.00313	0.134	0.26	0.11	0.0221	0.252	0.18	0.07	0.0143	0.311	0.22	0.11	0.057	0.326	0.16	0.07	0.0359	0.386	0.47	0.1	5.6e-06	0.000252	0.31	0.07	1.51e-06	9.73e-05	0.48	0.11	1.7e-05	0.00116	0.32	0.07	4.92e-06	0.000505	0.36	0.11	0.00152	0.0791	0.25	0.07	0.000773	0.0816	0.29	0.12	0.0135	0.374	0.19	0.08	0.0099	0.437	0.28	0.12	0.0163	0.4	0.19	0.08	0.0114	0.471
MET	2837_3	2	Hepatocyte growth factor receptor	P08581	4233	0.5	PASS	-0.48	0.06	3.25e-17	2.09e-15	-2.21	0.26	3.58e-17	2.63e-15	-0.44	0.06	7.8e-13	6.11e-11	-1.99	0.28	1.04e-12	9.01e-11	-0.31	0.06	7.41e-07	5.71e-05	-1.42	0.29	8.96e-07	8.64e-05	-0.23	0.07	0.000413	0.019	-1.04	0.3	0.000423	0.0297	-0.21	0.07	0.00115	0.0403	-0.97	0.3	0.00114	0.0621	0.855513	-0.5	0.09	4.06e-08	2.81e-06	-2.31	0.42	3.45e-08	3e-06	-0.47	0.1	1.39e-06	0.00013	-2.16	0.45	1.22e-06	0.000143	-0.29	0.1	0.00456	0.142	-1.36	0.47	0.00394	0.188	-0.24	0.11	0.0227	0.477	-1.12	0.48	0.0192	0.599	-0.23	0.11	0.0308	0.48	-1.08	0.48	0.0248	0.638	-0.43	0.1	3.08e-05	0.00144	-1.98	0.48	3.09e-05	0.00162	-0.29	0.11	0.00714	0.0718	-1.37	0.51	0.00663	0.092	-0.23	0.11	0.0422	0.249	-1.06	0.52	0.0405	0.317	-0.16	0.12	0.165	0.456	-0.75	0.54	0.16	0.521	-0.13	0.12	0.284	0.559	-0.6	0.54	0.27	0.603	-0.5	0.1	1.22e-06	6.96e-05	-2.3	0.48	1.53e-06	9.74e-05	-0.53	0.11	2.37e-06	0.000269	-2.43	0.52	3e-06	0.000387	-0.38	0.12	0.00115	0.073	-1.76	0.54	0.0011	0.0971	-0.27	0.12	0.0289	0.439	-1.25	0.55	0.024	0.509	-0.26	0.12	0.0347	0.46	-1.21	0.56	0.0296	0.528
ASL	11241_8	3	Argininosuccinate lyase	P04424	435	0.5	PASS	0.49	0.06	7e-17	4.46e-15	0.57	0.08	1.79e-13	8.45e-12	0.45	0.06	4.86e-13	3.94e-11	0.51	0.08	1.7e-10	9.79e-09	0.36	0.06	1.7e-08	3.26e-06	0.4	0.08	7.21e-07	7.17e-05	0.29	0.07	1.31e-05	0.00217	0.31	0.08	0.000134	0.0133	0.27	0.07	5.2e-05	0.00636	0.29	0.08	0.00042	0.0324	0.754924	0.53	0.1	3.02e-08	2.22e-06	0.6	0.13	4e-06	0.000152	0.49	0.1	1.44e-06	0.00013	0.54	0.13	4.99e-05	0.00223	0.37	0.11	0.000525	0.0557	0.39	0.13	0.00339	0.183	0.3	0.11	0.00682	0.342	0.3	0.13	0.0223	0.605	0.28	0.11	0.0106	0.408	0.28	0.13	0.0351	0.655	0.52	0.11	1.14e-06	0.000109	0.65	0.14	7.07e-06	0.00049	0.46	0.11	5.83e-05	0.00435	0.56	0.15	0.000244	0.0127	0.4	0.12	0.000648	0.0558	0.48	0.15	0.00196	0.122	0.35	0.12	0.00337	0.17	0.41	0.16	0.00802	0.282	0.32	0.12	0.00751	0.221	0.38	0.16	0.0151	0.332	0.43	0.1	3.11e-05	0.000935	0.48	0.13	0.000206	0.00517	0.41	0.11	0.000203	0.00649	0.45	0.14	0.000869	0.0232	0.31	0.11	0.00619	0.133	0.34	0.14	0.0145	0.239	0.22	0.12	0.0563	0.488	0.24	0.14	0.0942	0.662	0.21	0.12	0.0717	0.515	0.22	0.14	0.114	0.688
TMCC3	8922_4	3	Transmembrane and coiled-coil domains protein 3	Q9ULS5	57458	0.5	PASS	0.47	0.06	8.86e-17	5.56e-15	0.91	0.11	8.84e-16	5.41e-14	0.41	0.06	6.03e-12	3.79e-10	0.79	0.12	2.41e-11	1.65e-09	0.36	0.06	4.87e-09	1.23e-06	0.69	0.12	1.45e-08	3.12e-06	0.16	0.07	0.0287	0.175	0.28	0.15	0.0538	0.328	0.16	0.08	0.0295	0.19	0.29	0.15	0.0527	0.35	0.940245	0.45	0.09	6.79e-07	2.75e-05	0.95	0.18	2.46e-07	1.53e-05	0.36	0.1	0.000157	0.0039	0.79	0.19	3.35e-05	0.00161	0.26	0.1	0.00844	0.193	0.6	0.2	0.00247	0.179	0.02	0.12	0.86	0.971	0.14	0.24	0.558	0.974	0.02	0.12	0.879	0.976	0.13	0.24	0.578	0.97	0.47	0.1	6.02e-06	0.000372	0.83	0.21	5.95e-05	0.0027	0.44	0.11	7.54e-05	0.00508	0.74	0.23	0.000948	0.0296	0.42	0.11	0.000276	0.0485	0.69	0.23	0.0023	0.125	0.37	0.14	0.00781	0.2	0.52	0.27	0.0512	0.401	0.38	0.14	0.00666	0.22	0.55	0.27	0.0409	0.395	0.51	0.1	7.83e-07	4.73e-05	0.92	0.2	2.66e-06	0.000156	0.46	0.11	2.1e-05	0.00134	0.84	0.21	4.57e-05	0.00276	0.42	0.11	0.00018	0.0277	0.76	0.21	0.000346	0.0516	0.16	0.14	0.245	0.671	0.23	0.26	0.39	0.811	0.15	0.14	0.276	0.698	0.21	0.27	0.432	0.824
DKK3	3607_71	1	Dickkopf-related protein 3	Q9UBP4	27122	0.5	PASS	-0.52	0.06	9.29e-17	5.76e-15	-1.76	0.21	1.69e-16	1.12e-14	-0.39	0.07	3.09e-09	1.09e-07	-1.32	0.23	7e-09	2.98e-07	-0.25	0.07	0.00036	0.00623	-0.82	0.24	0.000524	0.0128	-0.16	0.07	0.031	0.181	-0.51	0.24	0.0372	0.288	-0.14	0.07	0.047	0.234	-0.47	0.25	0.0541	0.353	0.642647	-0.41	0.09	8.36e-06	0.000224	-1.52	0.35	1.2e-05	0.000389	-0.25	0.1	0.0128	0.0773	-0.91	0.37	0.015	0.117	-0.09	0.11	0.386	0.787	-0.34	0.39	0.385	0.864	0.01	0.11	0.939	0.988	0.02	0.41	0.959	0.999	0.02	0.11	0.848	0.971	0.07	0.41	0.867	0.993	-0.52	0.11	1.43e-06	0.000125	-1.79	0.38	2.25e-06	0.000207	-0.4	0.11	0.000515	0.0161	-1.36	0.4	0.000738	0.0255	-0.3	0.12	0.0127	0.161	-1	0.42	0.0165	0.243	-0.24	0.12	0.0431	0.309	-0.82	0.42	0.0531	0.402	-0.23	0.12	0.0573	0.326	-0.77	0.42	0.069	0.415	-0.55	0.11	2.6e-07	2e-05	-2.04	0.39	2.15e-07	2.09e-05	-0.49	0.11	1.75e-05	0.00117	-1.83	0.42	1.49e-05	0.00115	-0.33	0.12	0.00648	0.135	-1.24	0.44	0.00532	0.171	-0.22	0.13	0.08	0.522	-0.85	0.46	0.0677	0.611	-0.22	0.13	0.0943	0.539	-0.83	0.47	0.0789	0.633
PTPRU	8337_65	3	Receptor-type tyrosine-protein phosphatase U	Q92729	10076	20	PASS	0.47	0.06	1.18e-16	7.25e-15	1.13	0.14	2.43e-16	1.59e-14	0.3	0.06	9.63e-07	1.77e-05	0.71	0.15	1.12e-06	2.64e-05	0.17	0.06	0.0098	0.0609	0.4	0.15	0.00932	0.0858	0.13	0.07	0.0529	0.234	0.3	0.16	0.0506	0.319	0.11	0.07	0.103	0.339	0.26	0.16	0.0956	0.438	0.841493	0.44	0.09	1.12e-06	4.1e-05	1.03	0.23	6.52e-06	0.000231	0.28	0.1	0.00372	0.0362	0.61	0.24	0.0115	0.0987	0.13	0.1	0.198	0.636	0.24	0.26	0.359	0.849	0.1	0.1	0.336	0.86	0.15	0.26	0.57	0.975	0.08	0.1	0.426	0.865	0.11	0.26	0.668	0.975	0.47	0.1	3.9e-06	0.000262	1.08	0.24	6.06e-06	0.000432	0.26	0.11	0.0217	0.124	0.59	0.26	0.0243	0.18	0.15	0.12	0.207	0.475	0.34	0.27	0.218	0.552	0.1	0.12	0.413	0.67	0.22	0.28	0.429	0.728	0.09	0.12	0.476	0.71	0.19	0.28	0.492	0.767	0.53	0.1	3.08e-07	2.3e-05	1.26	0.25	3.07e-07	2.68e-05	0.39	0.11	0.000396	0.0104	0.93	0.26	0.000403	0.0136	0.23	0.12	0.0456	0.298	0.55	0.27	0.0454	0.369	0.22	0.12	0.0578	0.49	0.53	0.28	0.056	0.592	0.2	0.12	0.0909	0.537	0.48	0.28	0.0864	0.655
PIANP	9599_6	3	PILR alpha-associated neural protein	Q8IYJ0	196500	20	PASS	-0.48	0.06	1.29e-16	7.81e-15	-1.17	0.15	9.05e-15	5.2e-13	-0.42	0.06	6.78e-12	4.15e-10	-1.01	0.16	2.57e-10	1.41e-08	-0.24	0.07	0.000302	0.00556	-0.54	0.17	0.00104	0.0203	-0.17	0.07	0.0129	0.119	-0.38	0.16	0.0187	0.215	-0.15	0.07	0.0276	0.183	-0.34	0.17	0.0411	0.316	0.133987	-0.36	0.09	6.99e-05	0.00138	-0.87	0.23	0.000175	0.00369	-0.31	0.1	0.00131	0.0187	-0.74	0.24	0.00245	0.0385	-0.11	0.1	0.279	0.7	-0.29	0.25	0.234	0.779	-0.05	0.11	0.611	0.931	-0.19	0.24	0.445	0.958	-0.03	0.11	0.775	0.96	-0.13	0.25	0.602	0.97	-0.5	0.1	1.41e-06	0.000125	-1.17	0.28	3.29e-05	0.00166	-0.47	0.11	2.88e-05	0.00271	-1.04	0.3	0.000462	0.0188	-0.3	0.12	0.013	0.162	-0.58	0.31	0.0595	0.365	-0.26	0.12	0.0363	0.295	-0.48	0.3	0.109	0.467	-0.23	0.12	0.0613	0.331	-0.41	0.3	0.172	0.523	-0.63	0.11	4.98e-09	7.67e-07	-1.6	0.28	1.19e-08	2.19e-06	-0.55	0.11	1.15e-06	0.000152	-1.4	0.3	2.37e-06	0.000333	-0.37	0.12	0.00231	0.0932	-0.92	0.32	0.00346	0.14	-0.26	0.13	0.0423	0.466	-0.63	0.32	0.0529	0.591	-0.25	0.13	0.0485	0.476	-0.61	0.33	0.0613	0.599
A4GALT	8759_29	3	Lactosylceramide 4-alpha-galactosyltransferase	Q9NPC4	53947	20	PASS	-0.47	0.06	1.66e-16	9.9e-15	-1.06	0.16	2.35e-11	8.84e-10	-0.46	0.06	5.4e-14	5.37e-12	-0.99	0.17	1.94e-09	8.92e-08	-0.36	0.06	1.31e-08	2.72e-06	-0.72	0.16	7.79e-06	0.000483	-0.28	0.07	2.39e-05	0.00309	-0.53	0.16	0.00065	0.0369	-0.26	0.07	7.02e-05	0.00762	-0.5	0.16	0.00137	0.0674	0.547137	-0.46	0.09	5.65e-07	2.39e-05	-0.85	0.24	0.000465	0.00796	-0.43	0.1	1.03e-05	0.000502	-0.74	0.25	0.00283	0.0419	-0.28	0.1	0.00557	0.156	-0.43	0.23	0.0601	0.512	-0.19	0.11	0.0685	0.583	-0.26	0.23	0.263	0.91	-0.18	0.11	0.094	0.62	-0.24	0.23	0.303	0.906	-0.41	0.1	6.57e-05	0.00253	-0.87	0.27	0.00133	0.0279	-0.42	0.11	0.000159	0.00814	-0.84	0.28	0.00307	0.063	-0.34	0.11	0.00259	0.0868	-0.65	0.28	0.0217	0.268	-0.3	0.12	0.00969	0.213	-0.56	0.28	0.0429	0.386	-0.29	0.12	0.0131	0.244	-0.53	0.28	0.054	0.397	-0.57	0.11	1.02e-07	9.06e-06	-1.58	0.31	4.95e-07	3.75e-05	-0.56	0.11	8.77e-07	0.000123	-1.53	0.33	4.29e-06	0.000476	-0.47	0.12	7.76e-05	0.0182	-1.26	0.34	0.000182	0.0361	-0.35	0.12	0.0037	0.279	-0.95	0.33	0.00428	0.372	-0.34	0.12	0.00607	0.351	-0.91	0.33	0.00651	0.426
LGALS3BP	5000_52	1	Galectin-3-binding protein	Q08380	3959	0.5	PASS	0.49	0.06	1.83e-16	1.08e-14	0.99	0.12	2.64e-16	1.7e-14	0.44	0.06	2.82e-12	1.98e-10	0.9	0.13	3.13e-12	2.41e-10	0.31	0.07	3.96e-06	0.000208	0.63	0.14	4.07e-06	0.000282	0.28	0.07	3.12e-05	0.00373	0.57	0.14	2.94e-05	0.00586	0.27	0.07	7.79e-05	0.00809	0.55	0.14	7.13e-05	0.0123	0.345624	0.42	0.09	5.68e-06	0.000163	0.86	0.19	5.98e-06	0.000218	0.37	0.1	0.000136	0.00362	0.77	0.2	0.000144	0.00463	0.2	0.11	0.0639	0.419	0.4	0.22	0.0648	0.519	0.18	0.11	0.0892	0.628	0.37	0.22	0.0909	0.75	0.18	0.11	0.106	0.636	0.36	0.22	0.104	0.756	0.4	0.1	0.000106	0.00374	0.83	0.21	0.000109	0.00432	0.28	0.11	0.0116	0.0924	0.58	0.23	0.0107	0.117	0.18	0.12	0.124	0.378	0.38	0.24	0.111	0.433	0.17	0.12	0.143	0.43	0.37	0.24	0.122	0.48	0.17	0.12	0.146	0.434	0.37	0.24	0.123	0.473	0.66	0.11	7.73e-09	1.12e-06	1.33	0.23	8.29e-09	1.65e-06	0.72	0.13	9.74e-09	4.23e-06	1.45	0.25	1.12e-08	5.57e-06	0.58	0.13	8.66e-06	0.00468	1.17	0.26	9.54e-06	0.00569	0.52	0.13	8.07e-05	0.039	1.05	0.27	9.07e-05	0.0541	0.5	0.13	0.000209	0.0906	1	0.27	0.000231	0.11
APOF	12370_30	3	Apolipoprotein F	Q13790	319	0.5	PASS	-0.47	0.06	2.06e-16	1.2e-14	-0.59	0.08	1.39e-13	6.72e-12	-0.36	0.06	5e-09	1.7e-07	-0.43	0.08	2.2e-07	6.38e-06	-0.2	0.07	0.00254	0.0241	-0.22	0.09	0.0108	0.0955	-0.11	0.07	0.109	0.329	-0.11	0.09	0.229	0.558	-0.1	0.07	0.16	0.414	-0.09	0.09	0.305	0.656	0.146653	-0.39	0.09	1.78e-05	0.00043	-0.4	0.12	0.000696	0.011	-0.26	0.1	0.00627	0.0497	-0.24	0.12	0.0524	0.249	-0.12	0.1	0.262	0.686	-0.07	0.13	0.618	0.947	-0.05	0.11	0.671	0.943	0.01	0.14	0.95	0.999	-0.04	0.11	0.685	0.939	0	0.14	0.98	0.998	-0.62	0.11	9.36e-09	2.98e-06	-0.92	0.16	1.42e-08	4.85e-06	-0.45	0.11	7.77e-05	0.00508	-0.66	0.17	0.00011	0.00751	-0.31	0.12	0.0115	0.158	-0.45	0.18	0.0144	0.227	-0.24	0.12	0.0568	0.325	-0.34	0.19	0.07	0.421	-0.22	0.13	0.0857	0.365	-0.31	0.19	0.104	0.454	-0.45	0.1	9.32e-06	0.000371	-0.52	0.13	8.97e-05	0.00263	-0.4	0.11	0.000261	0.00775	-0.46	0.14	0.00105	0.0262	-0.2	0.12	0.0891	0.367	-0.23	0.15	0.134	0.514	-0.07	0.13	0.554	0.831	-0.08	0.16	0.637	0.892	-0.06	0.13	0.622	0.862	-0.06	0.16	0.715	0.918
NTM	10907_116	3	Neurotrimin	Q9P121	50863	20	PASS	-0.48	0.06	2.61e-16	1.5e-14	-1.2	0.15	3.16e-16	2.01e-14	-0.49	0.06	6.64e-15	8.34e-13	-1.24	0.16	6.91e-15	8.92e-13	-0.36	0.07	8.6e-08	1.11e-05	-0.89	0.17	1.02e-07	1.48e-05	-0.27	0.07	9.36e-05	0.00798	-0.68	0.17	0.000101	0.0124	-0.26	0.07	0.000169	0.0132	-0.66	0.18	0.000178	0.0196	0.97544	-0.52	0.1	7.39e-08	4.58e-06	-1.26	0.24	1.01e-07	7.28e-06	-0.5	0.1	1.01e-06	0.000101	-1.22	0.25	1.44e-06	0.00016	-0.32	0.11	0.00362	0.14	-0.76	0.27	0.00482	0.193	-0.23	0.11	0.047	0.523	-0.54	0.28	0.0553	0.693	-0.22	0.12	0.0577	0.536	-0.53	0.29	0.0653	0.696	-0.47	0.11	8.31e-06	0.000484	-1.24	0.28	7.7e-06	0.000518	-0.55	0.11	1.99e-06	0.000791	-1.44	0.3	1.78e-06	0.00103	-0.44	0.12	0.000246	0.0452	-1.16	0.31	0.000224	0.0658	-0.39	0.12	0.00118	0.147	-1.04	0.32	0.0011	0.194	-0.38	0.12	0.00202	0.165	-1.01	0.32	0.00186	0.221	-0.45	0.1	1.65e-05	0.000567	-1.13	0.26	1.44e-05	0.000637	-0.45	0.11	8.65e-05	0.00362	-1.14	0.29	6.98e-05	0.00383	-0.31	0.12	0.00915	0.154	-0.81	0.3	0.00698	0.187	-0.19	0.13	0.136	0.584	-0.5	0.31	0.112	0.679	-0.18	0.13	0.147	0.596	-0.49	0.31	0.12	0.69
HRSP12	14636_25	3	Ribonuclease UK114	P52758	10247	20	PASS	0.48	0.06	2.72e-16	1.55e-14	0.76	0.1	1.45e-14	8.06e-13	0.37	0.06	1.31e-09	5.08e-08	0.6	0.1	7.88e-09	3.27e-07	0.23	0.07	0.000448	0.00745	0.37	0.11	0.000853	0.0179	0.11	0.07	0.126	0.351	0.17	0.12	0.155	0.486	0.1	0.07	0.141	0.391	0.16	0.12	0.171	0.532	0.981495	0.45	0.09	9.08e-07	3.44e-05	0.73	0.16	7.03e-06	0.000245	0.35	0.1	0.000279	0.00581	0.56	0.17	0.000896	0.0184	0.2	0.1	0.0533	0.392	0.32	0.18	0.0829	0.565	0.06	0.11	0.579	0.927	0.08	0.19	0.696	0.988	0.05	0.11	0.673	0.938	0.05	0.2	0.8	0.988	0.51	0.11	1.41e-06	0.000125	0.84	0.18	2.64e-06	0.000225	0.34	0.11	0.00216	0.0371	0.55	0.19	0.00369	0.0714	0.22	0.12	0.0666	0.295	0.34	0.2	0.0859	0.401	0.14	0.12	0.254	0.541	0.21	0.2	0.303	0.639	0.14	0.12	0.25	0.532	0.22	0.21	0.29	0.619	0.48	0.1	4.57e-06	0.000214	0.74	0.18	2.5e-05	0.000961	0.45	0.11	5.99e-05	0.00275	0.71	0.19	0.000157	0.00671	0.28	0.12	0.0192	0.213	0.45	0.2	0.026	0.297	0.15	0.13	0.249	0.673	0.24	0.22	0.271	0.762	0.15	0.13	0.245	0.674	0.25	0.22	0.264	0.76
AKR7A3	18173_11	3	Aflatoxin B1 aldehyde reductase member 3	O95154	22977	20	PASS	0.47	0.06	3.39e-16	1.9e-14	0.59	0.07	6.31e-17	4.43e-15	0.4	0.06	8.77e-11	4.32e-09	0.5	0.08	3.97e-11	2.64e-09	0.29	0.06	4.79e-06	0.000246	0.37	0.08	2.14e-06	0.00017	0.22	0.07	0.000917	0.0311	0.28	0.08	0.000385	0.0287	0.22	0.07	0.000814	0.0327	0.29	0.08	0.00041	0.0324	0.583121	0.49	0.09	1.72e-07	8.81e-06	0.59	0.11	2.27e-07	1.43e-05	0.42	0.1	2.22e-05	0.000854	0.51	0.12	2.93e-05	0.00149	0.31	0.1	0.00271	0.128	0.37	0.13	0.00334	0.183	0.24	0.11	0.0264	0.488	0.29	0.13	0.0274	0.629	0.25	0.11	0.0222	0.441	0.3	0.13	0.026	0.642	0.55	0.11	3.17e-07	3.79e-05	0.67	0.13	1.29e-07	2.11e-05	0.43	0.11	0.000186	0.00897	0.51	0.13	0.000157	0.00925	0.32	0.12	0.00743	0.13	0.38	0.14	0.00599	0.16	0.27	0.12	0.0278	0.27	0.32	0.14	0.0225	0.356	0.26	0.12	0.0348	0.299	0.31	0.14	0.0285	0.375	0.38	0.1	0.000237	0.00453	0.51	0.13	8.35e-05	0.00248	0.34	0.11	0.00177	0.0285	0.46	0.14	0.000765	0.0219	0.23	0.11	0.047	0.302	0.33	0.14	0.0195	0.267	0.14	0.12	0.245	0.67	0.23	0.15	0.116	0.691	0.15	0.12	0.214	0.66	0.24	0.15	0.1	0.677
STX1A	19553_14	3	Syntaxin-1A	Q16623	6804	20	PASS	-0.48	0.06	6.13e-16	3.4e-14	-1.62	0.2	1.79e-15	1.08e-13	-0.37	0.06	3.96e-09	1.38e-07	-1.24	0.21	7.77e-09	3.26e-07	-0.22	0.07	0.000863	0.0117	-0.74	0.22	0.00104	0.0204	-0.18	0.07	0.00944	0.1	-0.59	0.23	0.00939	0.158	-0.16	0.07	0.0167	0.149	-0.55	0.23	0.0161	0.223	0.687223	-0.52	0.09	3.16e-08	2.25e-06	-1.86	0.35	7.73e-08	5.86e-06	-0.42	0.1	2.79e-05	0.00105	-1.49	0.37	6.19e-05	0.00262	-0.27	0.11	0.0111	0.203	-0.93	0.39	0.0176	0.333	-0.21	0.11	0.0541	0.546	-0.71	0.4	0.0753	0.73	-0.22	0.11	0.0492	0.527	-0.73	0.4	0.0681	0.704	-0.42	0.1	4.95e-05	0.00209	-1.29	0.34	0.000137	0.00504	-0.27	0.11	0.0136	0.1	-0.83	0.35	0.0174	0.153	-0.13	0.11	0.238	0.506	-0.41	0.36	0.26	0.59	-0.12	0.12	0.318	0.591	-0.37	0.37	0.319	0.652	-0.09	0.12	0.427	0.672	-0.3	0.37	0.423	0.724	-0.47	0.11	8.81e-06	0.00036	-1.66	0.37	7.34e-06	0.000377	-0.4	0.11	0.000453	0.0116	-1.41	0.4	0.000416	0.0139	-0.22	0.12	0.0736	0.347	-0.79	0.43	0.0642	0.416	-0.17	0.13	0.182	0.629	-0.61	0.44	0.165	0.726	-0.15	0.13	0.245	0.674	-0.53	0.44	0.222	0.744
AGER	4125_52	2	Advanced glycosylation end product-specific receptor, soluble	Q15109	177	20	FLAG	-0.45	0.06	6.35e-16	3.49e-14	-0.53	0.07	7.74e-16	4.8e-14	-0.44	0.06	9.68e-13	7.34e-11	-0.51	0.07	1.09e-12	9.28e-11	-0.36	0.06	2.4e-08	3.95e-06	-0.41	0.07	3.02e-08	6.01e-06	-0.35	0.07	8.75e-08	6.96e-05	-0.4	0.08	1.09e-07	0.000107	-0.35	0.07	1.5e-07	0.00012	-0.4	0.08	1.82e-07	0.000208	0.292707	-0.39	0.09	1.13e-05	0.000292	-0.44	0.1	1.34e-05	0.000432	-0.37	0.1	0.000102	0.00297	-0.43	0.11	0.000114	0.00402	-0.27	0.1	0.00954	0.193	-0.3	0.12	0.00992	0.265	-0.28	0.1	0.00701	0.342	-0.32	0.12	0.00732	0.466	-0.27	0.11	0.0109	0.408	-0.31	0.12	0.0114	0.551	-0.43	0.1	3.16e-05	0.00145	-0.49	0.12	3.38e-05	0.00168	-0.34	0.11	0.00206	0.0364	-0.4	0.13	0.00216	0.0495	-0.27	0.11	0.0164	0.173	-0.32	0.13	0.0178	0.249	-0.27	0.12	0.0175	0.241	-0.32	0.13	0.0189	0.338	-0.29	0.12	0.0142	0.248	-0.33	0.14	0.0148	0.332	-0.57	0.1	4.89e-08	5.31e-06	-0.7	0.13	3.4e-08	4.64e-06	-0.61	0.11	8e-08	1.66e-05	-0.75	0.14	5.54e-08	1.76e-05	-0.55	0.12	4.87e-06	0.00332	-0.68	0.15	3.64e-06	0.00305	-0.51	0.12	4.27e-05	0.039	-0.62	0.15	3.59e-05	0.0305	-0.5	0.12	6.96e-05	0.0475	-0.61	0.15	5.72e-05	0.0523
TMEM132D	13416_8	3	Transmembrane protein 132D	Q14C87		20	PASS	-0.47	0.06	9.54e-16	5.18e-14	-0.99	0.13	1.19e-14	6.66e-13	-0.45	0.06	8.71e-13	6.71e-11	-0.95	0.14	9.86e-12	7.03e-10	-0.27	0.07	7.3e-05	0.00208	-0.55	0.15	0.000176	0.00569	-0.19	0.07	0.00668	0.0868	-0.39	0.15	0.00979	0.16	-0.19	0.07	0.00834	0.11	-0.39	0.15	0.011	0.188	0.485875	-0.52	0.1	5.14e-08	3.41e-06	-1.18	0.23	2.08e-07	1.33e-05	-0.47	0.1	5.21e-06	0.000303	-1.05	0.24	1.71e-05	0.00102	-0.23	0.11	0.0363	0.334	-0.49	0.26	0.0642	0.517	-0.13	0.12	0.27	0.814	-0.25	0.27	0.369	0.939	-0.1	0.12	0.378	0.838	-0.19	0.28	0.501	0.954	-0.34	0.1	0.000591	0.0121	-0.72	0.22	0.000991	0.0224	-0.35	0.11	0.00151	0.0302	-0.74	0.24	0.00204	0.0484	-0.18	0.12	0.132	0.389	-0.39	0.26	0.131	0.463	-0.14	0.12	0.25	0.538	-0.31	0.26	0.237	0.587	-0.14	0.12	0.242	0.524	-0.33	0.27	0.219	0.567	-0.51	0.1	7.22e-07	4.52e-05	-1.09	0.22	9.24e-07	6.4e-05	-0.53	0.11	4e-06	0.00039	-1.12	0.24	4.58e-06	0.000486	-0.39	0.12	0.00158	0.0792	-0.84	0.26	0.00123	0.101	-0.3	0.13	0.0177	0.393	-0.66	0.27	0.0128	0.456	-0.3	0.13	0.0179	0.404	-0.67	0.27	0.0121	0.471
CCDC126	6388_21	3	Coiled-coil domain-containing protein 126	Q96EE4	90693	0.5	PASS	-0.46	0.06	1.33e-15	7.12e-14	-1.15	0.16	2.04e-13	9.47e-12	-0.43	0.06	2.81e-12	1.98e-10	-1.04	0.16	2.31e-10	1.3e-08	-0.29	0.06	6.22e-06	0.000303	-0.69	0.17	5.37e-05	0.00242	-0.19	0.07	0.00411	0.0687	-0.43	0.18	0.0148	0.195	-0.19	0.07	0.00535	0.0872	-0.42	0.18	0.0186	0.239	0.180104	-0.53	0.09	8.84e-09	7.54e-07	-1.46	0.27	8.12e-08	6.06e-06	-0.5	0.1	3.53e-07	4.13e-05	-1.36	0.29	2.17e-06	0.000208	-0.33	0.1	0.00133	0.0839	-0.88	0.29	0.00278	0.18	-0.26	0.11	0.0154	0.429	-0.66	0.3	0.0287	0.639	-0.25	0.11	0.0175	0.419	-0.64	0.3	0.0344	0.655	-0.3	0.1	0.00211	0.0288	-0.7	0.26	0.0081	0.0943	-0.16	0.11	0.126	0.315	-0.34	0.28	0.231	0.502	-0.05	0.11	0.631	0.812	-0.05	0.3	0.853	0.946	0.03	0.12	0.789	0.906	0.17	0.31	0.59	0.83	0.04	0.12	0.719	0.865	0.2	0.32	0.527	0.791	-0.51	0.1	7.34e-07	4.52e-05	-1.26	0.28	8.16e-06	0.00041	-0.59	0.11	1.21e-07	2.31e-05	-1.45	0.31	2.12e-06	0.000306	-0.44	0.12	0.000146	0.0258	-1.06	0.32	0.000754	0.0816	-0.33	0.12	0.00701	0.327	-0.76	0.33	0.019	0.509	-0.32	0.12	0.00749	0.351	-0.75	0.32	0.0193	0.518
TIMP2	2278_61	4	Metalloproteinase inhibitor 2	P16035	7077	0.5	PASS	-0.45	0.06	1.56e-15	8.26e-14	-2.55	0.32	3.25e-15	1.91e-13	-0.39	0.06	5.07e-11	2.72e-09	-2.23	0.34	9.32e-11	5.78e-09	-0.31	0.06	5.94e-07	4.89e-05	-1.73	0.36	1.09e-06	9.62e-05	-0.19	0.07	0.00298	0.0571	-1.07	0.37	0.00403	0.104	-0.19	0.07	0.00304	0.066	-1.07	0.38	0.0042	0.125	0.292235	-0.57	0.09	9.96e-10	1.25e-07	-3.22	0.53	1.27e-09	1.83e-07	-0.46	0.1	2.48e-06	0.000186	-2.62	0.56	2.51e-06	0.000231	-0.34	0.1	0.000909	0.0711	-1.93	0.57	0.000781	0.0962	-0.23	0.11	0.0327	0.495	-1.29	0.6	0.0302	0.639	-0.25	0.11	0.0202	0.429	-1.41	0.6	0.0187	0.614	-0.37	0.1	0.000226	0.00614	-2.05	0.56	0.000259	0.00848	-0.36	0.11	0.000926	0.0222	-1.98	0.61	0.00109	0.0325	-0.25	0.11	0.0243	0.205	-1.39	0.63	0.027	0.286	-0.18	0.12	0.136	0.422	-0.96	0.66	0.148	0.509	-0.16	0.12	0.188	0.476	-0.85	0.67	0.204	0.551	-0.37	0.1	0.000244	0.00463	-2.2	0.6	0.000275	0.00661	-0.34	0.11	0.00169	0.0273	-2	0.64	0.00193	0.0406	-0.31	0.11	0.00521	0.122	-1.84	0.67	0.00584	0.174	-0.17	0.12	0.151	0.592	-1.02	0.71	0.151	0.716	-0.17	0.12	0.164	0.615	-1	0.72	0.164	0.724
QPCTL	8866_53	3	Glutaminyl-peptide cyclotransferase-like protein	Q9NXS2	54814	20	PASS	-0.47	0.06	1.67e-15	8.76e-14	-1.49	0.19	5.76e-15	3.36e-13	-0.39	0.06	1.1e-09	4.38e-08	-1.22	0.2	1.79e-09	8.39e-08	-0.23	0.07	0.000492	0.0079	-0.74	0.21	0.000495	0.0122	-0.2	0.07	0.00429	0.0703	-0.63	0.22	0.00367	0.0985	-0.18	0.07	0.0113	0.126	-0.57	0.22	0.0101	0.181	0.817128	-0.54	0.1	2.53e-08	1.93e-06	-1.72	0.32	6.32e-08	4.94e-06	-0.42	0.1	5.8e-05	0.00186	-1.31	0.33	8.78e-05	0.0033	-0.25	0.11	0.0236	0.286	-0.81	0.35	0.0194	0.346	-0.2	0.11	0.0707	0.59	-0.68	0.35	0.0534	0.687	-0.2	0.11	0.0826	0.598	-0.66	0.36	0.064	0.695	-0.42	0.1	5.5e-05	0.00224	-1.29	0.32	6.43e-05	0.00279	-0.39	0.11	0.000506	0.0161	-1.2	0.35	0.000546	0.0207	-0.26	0.12	0.0319	0.225	-0.8	0.37	0.0306	0.296	-0.24	0.12	0.0464	0.313	-0.75	0.37	0.0441	0.389	-0.22	0.12	0.0756	0.355	-0.68	0.38	0.0741	0.424	-0.43	0.1	3.35e-05	0.000981	-1.46	0.36	4.08e-05	0.00143	-0.35	0.11	0.00193	0.0301	-1.18	0.38	0.002	0.0417	-0.19	0.12	0.109	0.393	-0.64	0.41	0.114	0.495	-0.13	0.12	0.279	0.691	-0.47	0.42	0.27	0.762	-0.1	0.12	0.4	0.761	-0.37	0.42	0.383	0.807
GGT2	6334_9	3	Inactive gamma-glutamyltranspeptidase 2	P36268	728441	0.5	PASS	0.45	0.06	2.78e-15	1.44e-13	0.68	0.09	1.85e-14	1.02e-12	0.4	0.06	1.17e-11	6.8e-10	0.61	0.09	5.97e-11	3.86e-09	0.38	0.06	4.55e-10	1.81e-07	0.56	0.1	3.36e-09	1e-06	0.19	0.07	0.00964	0.101	0.24	0.12	0.0454	0.309	0.19	0.07	0.0104	0.12	0.24	0.12	0.0467	0.338	0.756363	0.43	0.09	2.1e-06	7.01e-05	0.71	0.14	4.93e-07	2.72e-05	0.36	0.09	0.000175	0.00419	0.62	0.15	2.2e-05	0.00117	0.26	0.1	0.00859	0.193	0.46	0.15	0.0022	0.171	0.01	0.12	0.949	0.991	0.08	0.19	0.659	0.986	0.01	0.12	0.963	0.991	0.08	0.19	0.667	0.975	0.5	0.1	1.88e-06	0.000161	0.73	0.17	1.51e-05	0.000925	0.51	0.11	5.4e-06	0.00125	0.72	0.18	8.06e-05	0.00621	0.51	0.11	6.96e-06	0.0166	0.73	0.18	7.64e-05	0.0365	0.51	0.14	0.000205	0.0817	0.67	0.22	0.0024	0.231	0.52	0.14	0.000173	0.126	0.69	0.22	0.00204	0.221	0.42	0.1	3.21e-05	0.000959	0.6	0.15	9.42e-05	0.00271	0.36	0.11	0.000637	0.0145	0.52	0.16	0.00143	0.0329	0.38	0.11	0.000564	0.0539	0.54	0.17	0.00125	0.101	0.1	0.14	0.477	0.799	0.03	0.22	0.883	0.965	0.09	0.14	0.533	0.827	0.01	0.22	0.951	0.987
C5orf38	6378_2	3	Protein CEI	Q86SI9	153571	0.5	PASS	0.44	0.06	2.92e-15	1.5e-13	0.97	0.13	1.35e-13	6.58e-12	0.39	0.06	5.26e-11	2.79e-09	0.86	0.14	4.42e-10	2.27e-08	0.35	0.06	1.39e-08	2.77e-06	0.76	0.14	9.9e-08	1.48e-05	0.11	0.08	0.165	0.4	0.22	0.17	0.189	0.517	0.1	0.08	0.196	0.453	0.21	0.17	0.213	0.568	0.75763	0.5	0.09	5.43e-08	3.55e-06	1.1	0.22	5.4e-07	2.93e-05	0.41	0.1	1.4e-05	0.000625	0.91	0.22	4.91e-05	0.00223	0.3	0.1	0.00267	0.128	0.63	0.23	0.00666	0.219	0.03	0.12	0.837	0.971	0.05	0.27	0.858	0.996	0.02	0.13	0.843	0.97	0.04	0.27	0.878	0.993	0.38	0.1	0.000179	0.00516	0.93	0.25	0.000168	0.00593	0.37	0.11	0.000819	0.021	0.89	0.27	0.000789	0.0265	0.36	0.11	0.00148	0.0746	0.88	0.27	0.00129	0.0949	0.29	0.15	0.0532	0.322	0.73	0.36	0.0421	0.384	0.28	0.15	0.0676	0.347	0.68	0.36	0.0558	0.397	0.44	0.1	1.41e-05	0.000502	0.86	0.22	8.08e-05	0.00246	0.39	0.11	0.000349	0.00952	0.76	0.23	0.000851	0.0231	0.37	0.11	0.00109	0.072	0.72	0.24	0.00234	0.124	0.04	0.14	0.763	0.922	0.07	0.28	0.797	0.939	0.03	0.14	0.813	0.941	0.07	0.28	0.812	0.951
ADSSL1	13998_26	3	Adenylosuccinate synthetase isozyme 1	Q8N142		20	PASS	0.45	0.06	4.14e-15	2.1e-13	0.72	0.09	2.41e-14	1.28e-12	0.39	0.06	1.31e-10	6.25e-09	0.62	0.1	7.95e-10	3.95e-08	0.3	0.06	1.9e-06	0.000119	0.47	0.1	6.03e-06	0.000384	0.25	0.06	0.000124	0.00956	0.38	0.11	0.000381	0.0287	0.23	0.06	0.000435	0.0219	0.34	0.11	0.00121	0.065	0.853026	0.47	0.09	4.2e-07	1.87e-05	0.74	0.16	1.71e-06	7.3e-05	0.42	0.1	2.46e-05	0.000938	0.65	0.16	6.75e-05	0.00277	0.33	0.1	0.00163	0.0928	0.51	0.17	0.00302	0.183	0.28	0.11	0.00733	0.346	0.43	0.18	0.0145	0.559	0.26	0.11	0.0136	0.411	0.39	0.18	0.0274	0.645	0.41	0.11	9.04e-05	0.00325	0.63	0.16	9.53e-05	0.00396	0.32	0.11	0.00453	0.0565	0.45	0.17	0.00937	0.112	0.23	0.12	0.0417	0.248	0.33	0.18	0.0668	0.373	0.19	0.12	0.0946	0.379	0.26	0.18	0.158	0.517	0.17	0.12	0.152	0.441	0.22	0.18	0.227	0.568	0.48	0.1	3.7e-06	0.000179	0.8	0.18	5.45e-06	0.000296	0.46	0.11	3.16e-05	0.00181	0.77	0.19	4.33e-05	0.00268	0.36	0.12	0.00223	0.092	0.58	0.19	0.00295	0.134	0.29	0.12	0.0156	0.389	0.46	0.2	0.0205	0.509	0.28	0.12	0.02	0.416	0.44	0.2	0.0266	0.519
DCXR	17758_79	3	L-xylulose reductase	Q7Z4W1	51181	0.5	PASS	0.46	0.06	4.41e-15	2.22e-13	0.67	0.09	9.37e-15	5.33e-13	0.44	0.06	3.96e-12	2.67e-10	0.63	0.09	8.2e-12	6.03e-10	0.33	0.07	3.2e-07	2.94e-05	0.48	0.1	5.65e-07	5.87e-05	0.27	0.07	7.19e-05	0.00639	0.38	0.1	0.000111	0.0127	0.26	0.07	0.000114	0.00968	0.37	0.1	0.000181	0.0196	0.811838	0.46	0.1	1.3e-06	4.59e-05	0.65	0.13	1.47e-06	6.53e-05	0.45	0.1	1.38e-05	0.000619	0.62	0.14	1.58e-05	0.00099	0.31	0.11	0.00411	0.142	0.43	0.15	0.00427	0.189	0.25	0.11	0.0264	0.488	0.35	0.16	0.0274	0.629	0.23	0.11	0.0434	0.504	0.32	0.16	0.045	0.667	0.48	0.11	6.87e-06	0.000408	0.74	0.16	7.23e-06	0.000493	0.45	0.12	0.000102	0.00591	0.69	0.18	0.000109	0.00751	0.37	0.12	0.00199	0.0793	0.56	0.18	0.00225	0.125	0.32	0.12	0.00692	0.192	0.49	0.18	0.00807	0.282	0.32	0.12	0.00816	0.225	0.48	0.18	0.00944	0.321	0.46	0.1	1.09e-05	0.000416	0.64	0.15	2.83e-05	0.00105	0.44	0.11	9.39e-05	0.00383	0.61	0.16	0.000197	0.0077	0.34	0.12	0.00359	0.106	0.47	0.17	0.00613	0.177	0.25	0.12	0.0403	0.464	0.33	0.18	0.0589	0.602	0.25	0.12	0.0374	0.47	0.34	0.18	0.055	0.577
ANTXR2	15559_5	3	Anthrax toxin receptor 2	P58335	118429	0.5	PASS	-0.44	0.06	4.67e-15	2.32e-13	-1.25	0.16	2.36e-14	1.28e-12	-0.4	0.06	1.62e-11	9.34e-10	-1.13	0.18	1.02e-10	6.18e-09	-0.3	0.06	2.39e-06	0.000142	-0.82	0.18	9.06e-06	0.000528	-0.16	0.07	0.0208	0.149	-0.41	0.2	0.0385	0.294	-0.16	0.07	0.0201	0.161	-0.41	0.2	0.0368	0.305	0.29149	-0.56	0.09	1.4e-09	1.67e-07	-1.6	0.27	2.55e-09	3.29e-07	-0.53	0.1	6.83e-08	1.3e-05	-1.52	0.29	9.93e-08	2.06e-05	-0.39	0.1	0.000204	0.0423	-1.11	0.3	0.000222	0.0706	-0.26	0.11	0.0177	0.452	-0.75	0.31	0.017	0.581	-0.27	0.11	0.0143	0.411	-0.78	0.31	0.0133	0.565	-0.35	0.1	0.000473	0.0104	-0.98	0.3	0.00107	0.0234	-0.25	0.11	0.0212	0.122	-0.66	0.32	0.0399	0.227	-0.18	0.11	0.101	0.347	-0.47	0.34	0.16	0.491	-0.09	0.12	0.481	0.723	-0.17	0.36	0.645	0.854	-0.08	0.12	0.529	0.751	-0.14	0.37	0.698	0.872	-0.37	0.1	0.000208	0.00406	-1.07	0.29	0.000261	0.00635	-0.39	0.11	0.000258	0.0077	-1.13	0.32	0.000393	0.0134	-0.26	0.11	0.0199	0.217	-0.75	0.34	0.0259	0.297	-0.07	0.12	0.545	0.83	-0.19	0.37	0.602	0.884	-0.08	0.12	0.531	0.826	-0.2	0.37	0.583	0.883
SDC3	16612_28	3	Syndecan-3	O75056	9672	0.5	PASS	0.45	0.06	4.76e-15	2.34e-13	1.26	0.17	1.26e-13	6.22e-12	0.37	0.06	1.8e-09	6.56e-08	1.02	0.18	1.76e-08	6.67e-07	0.24	0.06	0.000247	0.00484	0.63	0.19	0.000949	0.0193	0.11	0.07	0.12	0.342	0.27	0.2	0.19	0.517	0.1	0.07	0.168	0.422	0.23	0.2	0.256	0.611	0.968562	0.43	0.09	1.42e-06	4.89e-05	1.27	0.27	3.59e-06	0.000138	0.37	0.1	0.00012	0.00333	1.07	0.29	0.000253	0.00706	0.21	0.1	0.043	0.359	0.6	0.31	0.0534	0.502	0.07	0.11	0.492	0.909	0.22	0.33	0.506	0.967	0.08	0.11	0.49	0.888	0.22	0.33	0.494	0.951	0.43	0.1	2.39e-05	0.00119	1.3	0.32	4.39e-05	0.0021	0.35	0.11	0.00124	0.0261	1.05	0.34	0.002	0.0484	0.25	0.11	0.0279	0.215	0.73	0.36	0.0403	0.317	0.17	0.12	0.166	0.456	0.47	0.38	0.211	0.561	0.15	0.12	0.223	0.511	0.41	0.38	0.289	0.618	0.46	0.1	7.59e-06	0.000329	1.21	0.3	5.18e-05	0.00175	0.36	0.11	0.00118	0.0217	0.94	0.32	0.00318	0.0582	0.2	0.12	0.0821	0.355	0.52	0.34	0.131	0.511	0.05	0.13	0.666	0.881	0.13	0.38	0.732	0.922	0.04	0.13	0.767	0.924	0.08	0.38	0.831	0.955
UST	8364_74	3	Uronyl 2-sulfotransferase	Q9Y2C2	10090	20	PASS	-0.46	0.06	5.59e-15	2.72e-13	-1.69	0.22	3.03e-14	1.59e-12	-0.42	0.06	1.74e-11	9.75e-10	-1.54	0.24	1.05e-10	6.29e-09	-0.27	0.07	4.67e-05	0.00149	-0.95	0.25	0.000146	0.005	-0.18	0.07	0.00927	0.0992	-0.61	0.26	0.0195	0.22	-0.16	0.07	0.0244	0.175	-0.52	0.26	0.0464	0.338	0.223504	-0.49	0.09	1.64e-07	8.49e-06	-1.74	0.35	6.13e-07	3.18e-05	-0.45	0.1	6.4e-06	0.000352	-1.57	0.37	2.04e-05	0.00113	-0.25	0.11	0.02	0.268	-0.82	0.39	0.0358	0.446	-0.15	0.11	0.186	0.75	-0.44	0.41	0.284	0.915	-0.13	0.11	0.243	0.761	-0.38	0.42	0.362	0.918	-0.31	0.1	0.00192	0.0271	-1.24	0.4	0.00181	0.0346	-0.31	0.11	0.00415	0.054	-1.22	0.43	0.00423	0.0756	-0.23	0.11	0.0432	0.251	-0.9	0.44	0.0424	0.321	-0.18	0.11	0.105	0.393	-0.73	0.45	0.101	0.453	-0.15	0.12	0.184	0.473	-0.61	0.45	0.178	0.527	-0.54	0.11	2.65e-07	2.01e-05	-2.11	0.43	1.05e-06	7.03e-05	-0.48	0.11	2e-05	0.00129	-1.85	0.46	5.55e-05	0.00312	-0.29	0.12	0.0167	0.201	-1.05	0.5	0.0348	0.33	-0.17	0.13	0.186	0.632	-0.54	0.52	0.299	0.766	-0.15	0.13	0.254	0.681	-0.45	0.52	0.391	0.813
SOD3	5660_51	3	Extracellular superoxide dismutase [Cu-Zn]	P08294	6649	0.5	PASS	-0.48	0.06	5.65e-15	2.72e-13	-0.28	0.09	0.000991	0.00646	-0.39	0.06	6.45e-10	2.68e-08	-0.25	0.09	0.00432	0.0259	-0.27	0.07	5.57e-05	0.00173	-0.12	0.09	0.157	0.395	-0.2	0.07	0.00395	0.0687	-0.08	0.09	0.366	0.681	-0.2	0.07	0.00388	0.074	-0.08	0.09	0.35	0.687	0.154228	-0.66	0.11	5.75e-10	8.58e-08	-0.99	0.28	0.000463	0.00796	-0.52	0.11	3.03e-06	0.00021	-0.61	0.25	0.0159	0.121	-0.37	0.11	0.00114	0.0786	-0.35	0.24	0.148	0.686	-0.28	0.12	0.0159	0.432	-0.19	0.24	0.419	0.948	-0.3	0.12	0.0124	0.408	-0.21	0.24	0.379	0.927	-0.42	0.11	9.49e-05	0.00338	-0.21	0.11	0.0638	0.294	-0.4	0.11	0.000393	0.0141	-0.25	0.12	0.0386	0.224	-0.27	0.12	0.0225	0.196	-0.16	0.12	0.192	0.526	-0.23	0.12	0.0481	0.316	-0.15	0.12	0.235	0.584	-0.23	0.12	0.0524	0.322	-0.14	0.12	0.249	0.59	-0.37	0.1	0.000366	0.00616	-0.15	0.14	0.286	0.543	-0.29	0.11	0.00802	0.0748	-0.11	0.15	0.436	0.69	-0.19	0.12	0.0977	0.38	0	0.15	0.993	0.998	-0.09	0.12	0.454	0.788	0.05	0.16	0.762	0.93	-0.09	0.12	0.472	0.8	0.05	0.16	0.778	0.941
NCAM2	6507_16	3	Neural cell adhesion molecule 2	O15394	4685	20	PASS	-0.44	0.06	9.23e-15	4.41e-13	-1.17	0.15	3.79e-14	1.97e-12	-0.42	0.06	8.46e-12	5.11e-10	-1.1	0.17	4.22e-11	2.76e-09	-0.24	0.07	0.000306	0.00558	-0.61	0.18	0.000499	0.0123	-0.17	0.07	0.0145	0.125	-0.43	0.18	0.0177	0.211	-0.17	0.07	0.0164	0.148	-0.42	0.18	0.0203	0.245	0.987584	-0.47	0.09	3.12e-07	1.47e-05	-1.22	0.25	7.94e-07	3.91e-05	-0.44	0.1	5.24e-06	0.000303	-1.15	0.26	1.19e-05	0.000803	-0.25	0.1	0.0169	0.246	-0.63	0.28	0.0253	0.392	-0.18	0.11	0.0896	0.628	-0.45	0.29	0.119	0.797	-0.18	0.11	0.096	0.626	-0.45	0.29	0.122	0.768	-0.41	0.1	5.85e-05	0.00234	-1.19	0.29	4.79e-05	0.00222	-0.43	0.11	0.00013	0.00713	-1.24	0.32	0.000118	0.00769	-0.26	0.12	0.0331	0.227	-0.76	0.35	0.0274	0.287	-0.21	0.12	0.092	0.376	-0.63	0.35	0.0735	0.422	-0.21	0.12	0.0962	0.378	-0.62	0.36	0.0803	0.431	-0.43	0.1	1.64e-05	0.000567	-1.14	0.27	3.51e-05	0.00124	-0.38	0.11	0.000429	0.0112	-0.98	0.3	0.000894	0.0237	-0.2	0.12	0.084	0.358	-0.51	0.3	0.0857	0.457	-0.11	0.12	0.336	0.717	-0.29	0.3	0.332	0.783	-0.12	0.12	0.34	0.732	-0.29	0.31	0.348	0.798
IGFBP4	2950_57	2	Insulin-like growth factor-binding protein 4	P22692	3487	0.005	FLAG	0.45	0.06	1.61e-14	7.61e-13	1.4	0.2	1.58e-12	6.52e-11	0.38	0.06	1.7e-09	6.29e-08	1.12	0.2	4.08e-08	1.44e-06	0.26	0.06	6.63e-05	0.00197	0.76	0.21	0.000272	0.00782	0.16	0.07	0.0159	0.13	0.47	0.21	0.0265	0.251	0.15	0.07	0.0227	0.172	0.44	0.21	0.036	0.305	0.209804	0.48	0.09	1.95e-07	9.63e-06	1.68	0.35	1.34e-06	6.07e-05	0.4	0.1	3.22e-05	0.00118	1.39	0.36	0.000118	0.00408	0.25	0.1	0.0133	0.219	0.86	0.37	0.0202	0.353	0.16	0.11	0.131	0.689	0.53	0.38	0.165	0.834	0.14	0.11	0.182	0.714	0.46	0.38	0.225	0.869	0.31	0.1	0.00168	0.0247	1	0.33	0.0024	0.0412	0.25	0.11	0.0183	0.112	0.8	0.35	0.0221	0.172	0.15	0.11	0.175	0.438	0.49	0.36	0.177	0.512	0.06	0.12	0.616	0.811	0.2	0.38	0.596	0.835	0.06	0.12	0.636	0.818	0.2	0.37	0.585	0.819	0.53	0.11	5.92e-07	3.93e-05	1.53	0.35	1.63e-05	0.000699	0.45	0.11	5.33e-05	0.00256	1.25	0.36	0.000564	0.0172	0.35	0.12	0.00241	0.0932	0.95	0.36	0.00805	0.196	0.29	0.12	0.0143	0.381	0.81	0.36	0.0253	0.509	0.29	0.12	0.0155	0.399	0.79	0.36	0.0292	0.528
SORD	15447_45	3	Sorbitol dehydrogenase	Q00796	6652	20	PASS	0.45	0.06	1.68e-14	7.85e-13	0.71	0.1	3.64e-13	1.64e-11	0.37	0.06	1.63e-09	6.13e-08	0.59	0.1	9.15e-09	3.67e-07	0.27	0.06	2.71e-05	0.000994	0.42	0.11	6.96e-05	0.00294	0.21	0.06	0.00133	0.0375	0.32	0.11	0.00267	0.0868	0.19	0.07	0.00306	0.066	0.3	0.11	0.00583	0.141	0.989061	0.51	0.1	8.1e-08	4.83e-06	0.77	0.16	7.91e-07	3.91e-05	0.47	0.1	3.98e-06	0.000255	0.7	0.16	1.69e-05	0.00102	0.35	0.11	0.0011	0.0772	0.51	0.17	0.00254	0.179	0.29	0.11	0.00691	0.342	0.42	0.17	0.0144	0.558	0.27	0.11	0.0159	0.419	0.38	0.17	0.0308	0.645	0.42	0.11	7.18e-05	0.00269	0.69	0.18	0.000151	0.00545	0.3	0.11	0.00757	0.0733	0.48	0.19	0.0124	0.128	0.21	0.11	0.0688	0.298	0.32	0.2	0.0978	0.419	0.17	0.12	0.148	0.434	0.25	0.2	0.197	0.549	0.16	0.12	0.18	0.47	0.23	0.2	0.239	0.576	0.41	0.1	5.96e-05	0.0015	0.69	0.18	0.000137	0.0037	0.34	0.11	0.00188	0.0297	0.57	0.19	0.00286	0.0545	0.23	0.11	0.0426	0.295	0.39	0.2	0.0482	0.379	0.16	0.12	0.16	0.601	0.27	0.2	0.185	0.735	0.16	0.12	0.176	0.628	0.26	0.2	0.195	0.742
GALNT13	10908_2	3	Polypeptide N-acetylgalactosaminyltransferase 13	Q8IUC8	114805	20	PASS	-0.44	0.06	1.73e-14	8.02e-13	-0.58	0.16	0.000214	0.00178	-0.4	0.06	3.62e-11	2.01e-09	-0.49	0.16	0.00198	0.0142	-0.27	0.06	1.52e-05	0.000632	-0.3	0.15	0.0515	0.23	-0.22	0.06	0.000457	0.0201	-0.26	0.15	0.0951	0.407	-0.2	0.06	0.00109	0.0398	-0.24	0.15	0.107	0.454	0.995076	-0.42	0.09	3.6e-06	0.00011	-0.56	0.26	0.0283	0.151	-0.34	0.09	0.000331	0.00671	-0.38	0.25	0.127	0.404	-0.18	0.1	0.0609	0.416	-0.18	0.24	0.445	0.886	-0.13	0.1	0.199	0.762	-0.12	0.24	0.622	0.98	-0.16	0.1	0.111	0.641	-0.21	0.24	0.391	0.928	-0.46	0.1	9.2e-06	0.000517	-0.48	0.27	0.0819	0.331	-0.44	0.11	5.4e-05	0.00415	-0.41	0.28	0.142	0.404	-0.33	0.11	0.00336	0.0967	-0.25	0.27	0.361	0.676	-0.3	0.11	0.00762	0.2	-0.26	0.27	0.325	0.654	-0.27	0.11	0.0178	0.261	-0.22	0.26	0.407	0.71	-0.43	0.1	1.76e-05	0.000592	-0.7	0.29	0.0146	0.105	-0.42	0.11	8.68e-05	0.00362	-0.71	0.3	0.0176	0.154	-0.3	0.11	0.00721	0.143	-0.48	0.3	0.101	0.477	-0.23	0.11	0.041	0.466	-0.38	0.31	0.213	0.739	-0.2	0.12	0.0851	0.529	-0.3	0.31	0.333	0.795
LSAMP	2999_6	2	Limbic system-associated membrane protein	Q13449	4045	0.5	PASS	-0.46	0.06	2.1e-14	9.64e-13	-2.44	0.32	2.41e-14	1.28e-12	-0.34	0.06	1.21e-07	2.99e-06	-1.79	0.34	1.41e-07	4.47e-06	-0.14	0.07	0.0403	0.142	-0.74	0.36	0.0402	0.203	-0.05	0.07	0.492	0.711	-0.28	0.37	0.45	0.737	-0.02	0.07	0.779	0.893	-0.13	0.37	0.732	0.9	0.981969	-0.48	0.1	7.46e-07	2.94e-05	-2.57	0.52	8.15e-07	3.97e-05	-0.37	0.1	0.000257	0.00559	-1.99	0.55	0.000305	0.00812	-0.19	0.11	0.0874	0.47	-0.98	0.59	0.0949	0.599	-0.09	0.11	0.439	0.891	-0.46	0.61	0.454	0.958	-0.06	0.11	0.607	0.923	-0.3	0.62	0.623	0.97	-0.44	0.11	4.07e-05	0.00177	-2.4	0.59	4.41e-05	0.0021	-0.31	0.11	0.00601	0.0648	-1.72	0.63	0.00633	0.0903	-0.15	0.12	0.226	0.495	-0.81	0.67	0.226	0.559	-0.09	0.12	0.486	0.725	-0.48	0.69	0.489	0.773	-0.04	0.13	0.741	0.875	-0.23	0.7	0.743	0.893	-0.46	0.11	1.88e-05	0.000616	-2.34	0.56	2.84e-05	0.00105	-0.33	0.12	0.00443	0.0531	-1.65	0.6	0.00582	0.0832	-0.06	0.13	0.646	0.825	-0.31	0.63	0.621	0.841	0.04	0.13	0.777	0.927	0.06	0.63	0.929	0.981	0.05	0.13	0.69	0.892	0.14	0.64	0.829	0.955
CES1	15487_164	3	Liver carboxylesterase 1	P23141	1066	20	PASS	0.42	0.06	2.67e-14	1.21e-12	1.14	0.15	9.37e-14	4.71e-12	0.31	0.06	1.26e-07	3.11e-06	0.84	0.16	2.4e-07	6.77e-06	0.21	0.06	0.000734	0.0106	0.55	0.17	0.00117	0.0217	0.09	0.07	0.191	0.428	0.22	0.18	0.227	0.556	0.08	0.07	0.227	0.485	0.2	0.18	0.269	0.624	0.0735908	0.57	0.09	6.66e-10	9.63e-08	1.46	0.25	3.63e-09	4.44e-07	0.55	0.1	2.28e-08	8.29e-06	1.4	0.26	9.91e-08	2.06e-05	0.43	0.1	2.98e-05	0.0143	1.08	0.27	6.82e-05	0.0329	0.3	0.11	0.00542	0.342	0.74	0.29	0.0107	0.507	0.29	0.11	0.00766	0.396	0.7	0.29	0.0163	0.595	0.23	0.1	0.0176	0.11	0.67	0.28	0.0144	0.132	0.04	0.11	0.73	0.846	0.12	0.3	0.682	0.846	-0.04	0.11	0.739	0.878	-0.11	0.32	0.719	0.888	-0.13	0.12	0.276	0.555	-0.37	0.33	0.261	0.609	-0.12	0.12	0.297	0.57	-0.36	0.34	0.284	0.614	0.41	0.1	3.83e-05	0.00108	1.16	0.28	3.22e-05	0.00116	0.26	0.11	0.0145	0.105	0.76	0.3	0.0112	0.119	0.12	0.11	0.279	0.573	0.38	0.32	0.241	0.615	0	0.12	0.985	0.994	0.07	0.33	0.843	0.955	-0.01	0.12	0.939	0.982	0.05	0.33	0.889	0.97
ESM1	3805_16	2	Endothelial cell-specific molecule 1	Q9NQ30	11082	20	PASS	-0.44	0.06	3.61e-14	1.62e-12	-1.03	0.16	2.99e-10	9.41e-09	-0.37	0.06	1.47e-09	5.62e-08	-0.81	0.17	1.25e-06	2.88e-05	-0.26	0.06	4.51e-05	0.00145	-0.54	0.17	0.00144	0.0252	-0.17	0.07	0.00817	0.0953	-0.33	0.17	0.0595	0.335	-0.17	0.07	0.00927	0.114	-0.31	0.17	0.0698	0.391	0.742561	-0.46	0.09	1.09e-06	4.04e-05	-1.15	0.28	3.42e-05	0.000966	-0.33	0.1	0.001	0.0154	-0.76	0.29	0.00855	0.0842	-0.18	0.1	0.084	0.462	-0.36	0.3	0.231	0.776	-0.08	0.11	0.446	0.893	-0.09	0.3	0.771	0.99	-0.07	0.11	0.504	0.894	-0.05	0.31	0.867	0.993	-0.39	0.1	0.000143	0.00438	-1.11	0.31	0.000282	0.00897	-0.38	0.11	0.000508	0.0161	-1.08	0.31	0.000545	0.0207	-0.28	0.11	0.0133	0.162	-0.85	0.32	0.00739	0.168	-0.23	0.11	0.0482	0.316	-0.72	0.32	0.0236	0.359	-0.24	0.11	0.0393	0.305	-0.73	0.32	0.0211	0.371	-0.46	0.1	7.65e-06	0.000329	-0.87	0.27	0.00121	0.0202	-0.41	0.11	0.000195	0.00636	-0.69	0.28	0.0132	0.13	-0.31	0.11	0.00544	0.124	-0.51	0.28	0.0736	0.435	-0.21	0.12	0.0728	0.514	-0.26	0.29	0.378	0.808	-0.2	0.12	0.0882	0.532	-0.23	0.29	0.428	0.824
CTSD	5508_62	3	Cathepsin D	P07339	1509	0.005	FLAG	0.42	0.06	3.92e-14	1.75e-12	0.71	0.12	3.97e-09	1.04e-07	0.39	0.06	6.06e-11	3.18e-09	0.65	0.13	3.12e-07	8.41e-06	0.32	0.06	5.24e-07	4.39e-05	0.54	0.13	3.37e-05	0.0016	0.25	0.06	7.72e-05	0.0067	0.44	0.13	0.000962	0.0488	0.24	0.07	0.000187	0.0142	0.43	0.14	0.00157	0.0726	0.10075	0.28	0.09	0.00158	0.0152	0.47	0.23	0.0404	0.191	0.25	0.09	0.00791	0.0574	0.32	0.25	0.195	0.504	0.15	0.1	0.125	0.537	0.12	0.26	0.642	0.953	0.08	0.1	0.447	0.893	-0.06	0.28	0.838	0.992	0.07	0.1	0.509	0.894	-0.08	0.28	0.768	0.988	0.41	0.1	6.56e-05	0.00253	0.47	0.19	0.0119	0.118	0.32	0.11	0.00359	0.0499	0.35	0.2	0.0848	0.321	0.22	0.11	0.0503	0.266	0.24	0.21	0.255	0.586	0.18	0.12	0.126	0.412	0.17	0.22	0.437	0.734	0.16	0.12	0.177	0.466	0.15	0.22	0.485	0.761	0.61	0.11	8.79e-09	1.2e-06	1.33	0.26	4.28e-07	3.45e-05	0.65	0.12	2.29e-08	7.3e-06	1.4	0.28	5.29e-07	9.36e-05	0.61	0.12	4.8e-07	0.00171	1.35	0.28	1.76e-06	0.00305	0.55	0.12	7.12e-06	0.0291	1.23	0.27	4.16e-06	0.0199	0.54	0.12	1.15e-05	0.0366	1.2	0.27	6.66e-06	0.0318
SERPINC1	3344_60	4	Antithrombin-III	P01008	462	0.005	PASS	-0.44	0.06	4.1e-14	1.81e-12	-2.79	0.38	1.59e-13	7.59e-12	-0.39	0.06	1.68e-10	7.81e-09	-2.5	0.4	6.16e-10	3.09e-08	-0.2	0.07	0.00233	0.0225	-1.27	0.43	0.00348	0.0451	-0.15	0.07	0.0264	0.169	-0.94	0.44	0.0332	0.272	-0.15	0.07	0.0341	0.201	-0.91	0.44	0.0408	0.316	0.0714733	-0.53	0.09	8.31e-09	7.21e-07	-3.75	0.65	9.84e-09	1.03e-06	-0.52	0.1	1.53e-07	2.48e-05	-3.65	0.7	1.94e-07	3.44e-05	-0.33	0.11	0.00196	0.105	-2.3	0.75	0.00203	0.17	-0.28	0.11	0.00963	0.371	-1.96	0.75	0.009	0.5	-0.27	0.11	0.0119	0.408	-1.9	0.75	0.0115	0.551	-0.24	0.1	0.0158	0.103	-1.47	0.64	0.0223	0.171	-0.18	0.11	0.096	0.276	-1.08	0.69	0.12	0.376	0.03	0.12	0.781	0.901	0.31	0.78	0.695	0.874	0.06	0.12	0.604	0.805	0.48	0.79	0.543	0.808	0.09	0.12	0.477	0.711	0.67	0.8	0.401	0.706	-0.49	0.1	1.54e-06	8.45e-05	-3.06	0.68	6.18e-06	0.000328	-0.44	0.11	5.41e-05	0.00256	-2.74	0.72	0.000139	0.00618	-0.25	0.12	0.0331	0.267	-1.56	0.77	0.0433	0.365	-0.18	0.12	0.133	0.581	-1.11	0.8	0.161	0.726	-0.19	0.12	0.115	0.562	-1.23	0.8	0.125	0.693
SLITRK5	4568_17	2	SLIT and NTRK-like protein 5	O94991	26050	20	PASS	-0.43	0.06	4.53e-14	1.98e-12	-1.25	0.17	1.93e-13	9.05e-12	-0.39	0.06	4.03e-10	1.73e-08	-1.1	0.18	1.57e-09	7.45e-08	-0.27	0.06	2.35e-05	0.000871	-0.76	0.19	7.17e-05	0.00298	-0.21	0.07	0.00202	0.0467	-0.56	0.2	0.00441	0.111	-0.2	0.07	0.00308	0.066	-0.54	0.2	0.00673	0.149	0.75275	-0.44	0.09	2.46e-06	7.99e-05	-1.16	0.27	1.44e-05	0.000457	-0.37	0.1	0.000191	0.00447	-0.96	0.28	0.000694	0.0156	-0.23	0.11	0.0277	0.3	-0.56	0.29	0.0575	0.507	-0.15	0.11	0.161	0.728	-0.33	0.3	0.278	0.912	-0.16	0.11	0.149	0.676	-0.34	0.31	0.27	0.885	-0.4	0.1	0.000126	0.00397	-1.19	0.31	0.000148	0.00538	-0.38	0.11	0.000741	0.0197	-1.12	0.34	0.000944	0.0296	-0.27	0.12	0.0216	0.194	-0.79	0.35	0.0251	0.277	-0.24	0.12	0.0417	0.307	-0.71	0.36	0.0467	0.392	-0.23	0.12	0.0572	0.326	-0.66	0.36	0.0668	0.408	-0.47	0.1	5.19e-06	0.000238	-1.42	0.31	4.22e-06	0.000237	-0.44	0.11	0.000108	0.00426	-1.3	0.34	0.000122	0.00578	-0.34	0.12	0.00393	0.107	-1.01	0.36	0.00464	0.164	-0.24	0.12	0.0508	0.478	-0.7	0.37	0.0576	0.599	-0.23	0.12	0.0705	0.515	-0.65	0.37	0.0803	0.634
ST3GAL1	5657_28	3	CMP-N-acetylneuraminate-beta-galactosamide-alpha-2,3-sialyltransferase 1	Q11201	6482	20	PASS	-0.43	0.06	6e-14	2.6e-12	-1.34	0.19	7.51e-13	3.17e-11	-0.42	0.06	1.02e-11	6.04e-10	-1.27	0.2	1.95e-10	1.11e-08	-0.29	0.06	5.6e-06	0.000279	-0.87	0.2	1.97e-05	0.00103	-0.24	0.07	0.000249	0.0141	-0.71	0.2	0.000552	0.0326	-0.23	0.07	0.000469	0.023	-0.68	0.21	0.00103	0.0581	0.596522	-0.39	0.09	1.42e-05	0.000358	-1.24	0.29	2.43e-05	0.00072	-0.39	0.1	4.65e-05	0.0016	-1.26	0.32	8.92e-05	0.00333	-0.21	0.1	0.0441	0.363	-0.67	0.32	0.0354	0.441	-0.16	0.11	0.144	0.699	-0.52	0.32	0.107	0.786	-0.14	0.11	0.196	0.731	-0.47	0.33	0.15	0.805	-0.39	0.1	0.000123	0.00397	-1.14	0.33	0.000468	0.0131	-0.39	0.11	0.000332	0.0127	-1.11	0.35	0.0013	0.0359	-0.29	0.11	0.0101	0.147	-0.81	0.35	0.0208	0.268	-0.27	0.11	0.0198	0.246	-0.73	0.35	0.0368	0.38	-0.26	0.12	0.0257	0.278	-0.69	0.35	0.0489	0.397	-0.5	0.1	1.17e-06	6.75e-05	-1.7	0.36	2.06e-06	0.000124	-0.46	0.11	2.67e-05	0.00159	-1.55	0.38	4.62e-05	0.00276	-0.36	0.11	0.00174	0.083	-1.19	0.39	0.00237	0.124	-0.28	0.12	0.0161	0.393	-0.94	0.4	0.0188	0.509	-0.28	0.12	0.0186	0.406	-0.93	0.4	0.0215	0.519
FABP3	5437_63	3	Fatty acid-binding protein, heart	P05413	2170	0.5	PASS	0.47	0.06	6.52e-14	2.8e-12	0.93	0.12	4.6e-14	2.36e-12	0.45	0.07	7.5e-11	3.81e-09	0.87	0.13	1.19e-10	7e-09	0.12	0.08	0.13	0.289	0.23	0.16	0.14	0.373	0.06	0.08	0.473	0.701	0.1	0.16	0.512	0.779	0.05	0.08	0.519	0.742	0.1	0.16	0.554	0.818	0.386714	0.5	0.1	3.93e-07	1.77e-05	1.03	0.21	5.64e-07	3.02e-05	0.46	0.11	1.42e-05	0.000626	0.95	0.22	1.76e-05	0.00102	0.15	0.12	0.221	0.655	0.3	0.26	0.24	0.786	0.08	0.13	0.54	0.923	0.14	0.26	0.585	0.978	0.06	0.13	0.655	0.936	0.1	0.27	0.703	0.984	0.31	0.11	0.00403	0.0431	0.62	0.22	0.00497	0.0673	0.26	0.12	0.0264	0.138	0.51	0.24	0.0328	0.204	-0.03	0.14	0.802	0.913	-0.08	0.28	0.781	0.916	-0.09	0.14	0.539	0.764	-0.19	0.28	0.508	0.787	-0.06	0.14	0.65	0.827	-0.14	0.28	0.623	0.836	0.54	0.11	1.05e-06	6.13e-05	1.1	0.22	4.77e-07	3.69e-05	0.56	0.12	4.58e-06	0.000413	1.12	0.24	2.66e-06	0.000353	0.18	0.15	0.238	0.535	0.39	0.29	0.183	0.565	0.17	0.15	0.267	0.687	0.37	0.3	0.218	0.739	0.16	0.16	0.308	0.711	0.34	0.31	0.263	0.76
IL1RN	5353_89	2	Interleukin-1 receptor antagonist protein	P18510	3557	20	PASS	0.42	0.06	7.29e-14	3.11e-12	1.05	0.16	1.47e-10	4.87e-09	0.41	0.06	4.27e-12	2.83e-10	1.01	0.17	7.25e-09	3.07e-07	0.25	0.06	5.74e-05	0.00177	0.56	0.18	0.00219	0.0329	0.23	0.06	0.000333	0.0162	0.48	0.19	0.00919	0.156	0.22	0.07	0.000565	0.0257	0.47	0.19	0.0115	0.193	0.277229	0.36	0.09	4.34e-05	0.000935	0.83	0.25	0.00079	0.0122	0.36	0.09	0.000126	0.00343	0.79	0.26	0.00282	0.0419	0.19	0.1	0.0612	0.416	0.34	0.27	0.205	0.754	0.18	0.1	0.0737	0.6	0.34	0.28	0.225	0.894	0.16	0.11	0.138	0.667	0.28	0.28	0.317	0.909	0.38	0.1	0.000199	0.00555	0.96	0.31	0.00172	0.0337	0.34	0.11	0.00159	0.0313	0.84	0.32	0.00913	0.11	0.19	0.11	0.0923	0.336	0.4	0.35	0.244	0.577	0.17	0.12	0.138	0.425	0.34	0.35	0.335	0.661	0.19	0.12	0.0993	0.38	0.4	0.35	0.252	0.594	0.54	0.1	1.61e-07	1.35e-05	1.45	0.31	2.24e-06	0.000134	0.57	0.11	3.27e-07	5.39e-05	1.52	0.33	3.86e-06	0.000448	0.4	0.12	0.000715	0.0573	1.04	0.35	0.00283	0.133	0.36	0.12	0.00311	0.251	0.9	0.36	0.013	0.456	0.35	0.12	0.00394	0.309	0.89	0.37	0.0155	0.502
AFM	4763_31	3	Afamin	P43652	173	0.005	PASS	0.42	0.06	8.15e-14	3.44e-12	1.41	0.22	3.35e-10	1.05e-08	0.33	0.06	4.53e-08	1.29e-06	1.06	0.23	3.82e-06	7.86e-05	0.23	0.06	0.000256	0.00498	0.69	0.23	0.0031	0.0417	0.18	0.06	0.0041	0.0687	0.54	0.23	0.0215	0.232	0.18	0.06	0.00482	0.0823	0.53	0.24	0.025	0.268	0.165425	0.52	0.09	1.64e-08	1.31e-06	2.04	0.4	2.96e-07	1.79e-05	0.44	0.1	4.12e-06	0.000256	1.7	0.4	2.47e-05	0.00128	0.33	0.1	0.00103	0.0743	1.26	0.4	0.00189	0.167	0.28	0.1	0.0054	0.342	1.1	0.4	0.00633	0.466	0.28	0.1	0.00468	0.339	1.14	0.4	0.00476	0.507	0.45	0.1	1.49e-05	0.000788	2.07	0.47	1.16e-05	0.00072	0.33	0.11	0.00353	0.0498	1.53	0.49	0.00196	0.0484	0.26	0.12	0.0285	0.216	1.22	0.52	0.0191	0.26	0.23	0.12	0.0471	0.316	1.13	0.52	0.0317	0.372	0.23	0.12	0.0561	0.326	1.08	0.53	0.0416	0.395	0.3	0.1	0.00238	0.0231	0.59	0.32	0.063	0.251	0.21	0.11	0.0466	0.189	0.32	0.34	0.341	0.617	0.09	0.11	0.429	0.693	-0.02	0.34	0.956	0.983	0.01	0.11	0.945	0.983	-0.23	0.35	0.507	0.854	0	0.11	0.996	0.998	-0.26	0.35	0.46	0.841
SEMA4B	9805_51	3	Semaphorin-4B	Q9NPR2	10509	20	PASS	-0.44	0.06	8.93e-14	3.74e-12	-1.02	0.17	4.68e-09	1.2e-07	-0.4	0.06	1.15e-10	5.55e-09	-0.9	0.17	2.28e-07	6.57e-06	-0.27	0.06	2.84e-05	0.00102	-0.56	0.17	0.00137	0.0244	-0.2	0.07	0.00264	0.0532	-0.38	0.17	0.0273	0.252	-0.19	0.07	0.00519	0.0852	-0.35	0.18	0.044	0.327	0.425688	-0.51	0.1	8.45e-08	4.98e-06	-1.52	0.32	1.66e-06	7.14e-05	-0.46	0.1	4.54e-06	0.000278	-1.36	0.33	3.96e-05	0.00184	-0.3	0.11	0.00469	0.142	-0.84	0.34	0.014	0.305	-0.22	0.11	0.0394	0.513	-0.59	0.34	0.0869	0.74	-0.22	0.11	0.0488	0.527	-0.56	0.34	0.101	0.751	-0.36	0.1	0.000421	0.00987	-0.67	0.28	0.0174	0.146	-0.35	0.11	0.00102	0.0226	-0.67	0.29	0.0196	0.162	-0.25	0.11	0.0241	0.205	-0.43	0.28	0.129	0.459	-0.22	0.11	0.0519	0.32	-0.37	0.28	0.192	0.546	-0.21	0.11	0.0686	0.347	-0.35	0.29	0.217	0.564	-0.43	0.1	2.83e-05	0.000859	-0.84	0.28	0.00304	0.0388	-0.38	0.11	0.000537	0.013	-0.72	0.28	0.00973	0.11	-0.25	0.12	0.0343	0.271	-0.4	0.28	0.147	0.524	-0.14	0.12	0.266	0.687	-0.17	0.28	0.533	0.858	-0.12	0.12	0.33	0.727	-0.13	0.28	0.635	0.895
STC1	4930_21	1	Stanniocalcin-1	P52823	6781	0.5	PASS	0.42	0.06	1.59e-13	6.59e-12	1.3	0.17	1.04e-13	5.16e-12	0.38	0.06	3.04e-10	1.36e-08	1.17	0.19	2.92e-10	1.58e-08	0.31	0.06	1.05e-06	7.24e-05	0.94	0.19	9.23e-07	8.64e-05	0.31	0.06	1.35e-06	0.000506	0.93	0.19	1.63e-06	0.000865	0.3	0.06	2.29e-06	0.000883	0.91	0.2	2.97e-06	0.00177	0.856996	0.42	0.09	3.06e-06	9.54e-05	1.4	0.29	1.62e-06	7.02e-05	0.38	0.1	6.14e-05	0.00193	1.27	0.31	3.18e-05	0.00158	0.29	0.1	0.00327	0.134	1	0.32	0.00179	0.161	0.3	0.1	0.00256	0.298	1.04	0.32	0.00133	0.416	0.3	0.1	0.00345	0.317	1.03	0.33	0.00183	0.468	0.39	0.1	0.000121	0.00393	1.12	0.3	0.000188	0.00655	0.33	0.11	0.00297	0.0454	0.93	0.32	0.004	0.073	0.26	0.11	0.0213	0.192	0.74	0.33	0.0268	0.285	0.25	0.11	0.0305	0.279	0.68	0.34	0.0435	0.387	0.25	0.11	0.0294	0.285	0.68	0.34	0.0436	0.395	0.44	0.1	1.36e-05	0.000493	1.36	0.32	1.71e-05	0.00073	0.43	0.11	7.83e-05	0.00337	1.34	0.34	9e-05	0.00457	0.35	0.11	0.00145	0.0791	1.1	0.35	0.00168	0.11	0.37	0.11	0.00126	0.183	1.12	0.36	0.00173	0.302	0.36	0.11	0.00159	0.205	1.09	0.36	0.00227	0.351
GSN	16607_78	3	Gelsolin	P06396	2934	0.005	FLAG	-0.41	0.06	1.89e-13	7.8e-12	-2.16	0.3	4.09e-13	1.81e-11	-0.35	0.06	5.84e-09	1.98e-07	-1.84	0.32	6.43e-09	2.77e-07	-0.27	0.06	2.02e-05	0.00078	-1.38	0.33	2.65e-05	0.00131	-0.19	0.06	0.00327	0.06	-0.99	0.34	0.00353	0.0984	-0.18	0.06	0.00419	0.0769	-0.96	0.34	0.00469	0.13	0.0112141	-0.62	0.1	1.04e-10	2.04e-08	-3.21	0.5	1.32e-10	2.74e-08	-0.56	0.1	2.67e-08	8.44e-06	-2.9	0.52	2.79e-08	1.11e-05	-0.44	0.1	2.43e-05	0.0129	-2.28	0.54	2.42e-05	0.0208	-0.38	0.11	0.000392	0.128	-1.96	0.55	0.000353	0.281	-0.38	0.11	0.000464	0.154	-1.96	0.56	0.000448	0.306	-0.19	0.1	0.0521	0.204	-1	0.54	0.0653	0.298	-0.11	0.11	0.322	0.537	-0.57	0.59	0.334	0.593	0	0.11	0.993	0.996	0.02	0.62	0.972	0.988	0.07	0.12	0.546	0.771	0.4	0.64	0.536	0.803	0.08	0.12	0.493	0.724	0.46	0.65	0.479	0.756	-0.39	0.1	0.000115	0.00254	-1.99	0.53	0.00017	0.00444	-0.32	0.11	0.00286	0.04	-1.68	0.57	0.00324	0.0586	-0.29	0.11	0.0107	0.166	-1.51	0.6	0.0114	0.214	-0.2	0.12	0.088	0.532	-1.04	0.62	0.0955	0.663	-0.2	0.12	0.0923	0.539	-1.03	0.62	0.0984	0.677
C14orf93	6439_59	3	Uncharacterized protein C14orf93	Q9H972	60686	0.005	FLAG	0.41	0.06	2.16e-13	8.8e-12	1.13	0.16	4.59e-13	2.01e-11	0.34	0.06	1.51e-08	4.86e-07	0.92	0.17	4.02e-08	1.43e-06	0.29	0.06	3.9e-06	0.000208	0.77	0.17	8.86e-06	0.000527	0.18	0.06	0.00509	0.0767	0.48	0.18	0.00849	0.151	0.17	0.06	0.00848	0.111	0.45	0.18	0.0131	0.206	0.461438	0.36	0.09	5.11e-05	0.00107	1.01	0.26	8.45e-05	0.00199	0.3	0.09	0.00132	0.0187	0.86	0.27	0.00179	0.0311	0.24	0.1	0.0157	0.237	0.66	0.29	0.0215	0.366	0.14	0.1	0.176	0.747	0.36	0.3	0.227	0.894	0.12	0.1	0.227	0.756	0.33	0.3	0.279	0.896	0.38	0.1	0.000129	0.00401	1.06	0.27	0.000101	0.00408	0.31	0.11	0.00395	0.0527	0.86	0.29	0.0031	0.0631	0.26	0.11	0.0166	0.173	0.75	0.3	0.0125	0.215	0.19	0.12	0.111	0.398	0.54	0.32	0.0872	0.441	0.18	0.12	0.115	0.398	0.54	0.32	0.0893	0.438	0.5	0.1	9.26e-07	5.53e-05	1.37	0.29	2.05e-06	0.000124	0.41	0.11	0.000159	0.00558	1.12	0.31	0.000294	0.0106	0.37	0.12	0.00147	0.0791	1	0.33	0.00219	0.123	0.26	0.12	0.0305	0.444	0.7	0.34	0.04	0.555	0.25	0.12	0.0428	0.472	0.66	0.34	0.0542	0.576
HS6ST2	13524_25	3	Heparan-sulfate 6-O-sulfotransferase 2	Q96MM7		20	PASS	-0.42	0.06	2.24e-13	9.05e-12	-1.28	0.2	3.54e-10	1.09e-08	-0.29	0.06	2.28e-06	3.74e-05	-0.82	0.2	5.78e-05	0.000844	-0.16	0.06	0.0102	0.0621	-0.44	0.2	0.0319	0.181	-0.07	0.07	0.298	0.547	-0.17	0.21	0.408	0.712	-0.07	0.07	0.322	0.584	-0.17	0.21	0.421	0.738	0.606678	-0.32	0.09	0.00038	0.00534	-0.97	0.32	0.00223	0.0266	-0.22	0.09	0.0227	0.11	-0.62	0.32	0.0546	0.256	-0.05	0.1	0.595	0.884	-0.13	0.34	0.707	0.968	0.06	0.11	0.581	0.927	0.21	0.36	0.571	0.975	0.06	0.11	0.56	0.909	0.21	0.37	0.566	0.969	-0.48	0.1	3.41e-06	0.000236	-1.7	0.41	3.31e-05	0.00166	-0.34	0.11	0.00209	0.0366	-1.17	0.43	0.00634	0.0903	-0.26	0.11	0.0224	0.196	-0.86	0.42	0.0392	0.315	-0.2	0.12	0.0843	0.367	-0.66	0.42	0.118	0.476	-0.2	0.12	0.0933	0.377	-0.67	0.42	0.111	0.461	-0.46	0.1	8.57e-06	0.000356	-1.3	0.36	0.000244	0.00601	-0.3	0.11	0.0053	0.0591	-0.82	0.34	0.0156	0.142	-0.14	0.11	0.224	0.525	-0.37	0.33	0.265	0.634	-0.04	0.12	0.72	0.9	-0.13	0.33	0.693	0.912	-0.04	0.12	0.729	0.91	-0.11	0.33	0.735	0.925
CRYZ	13983_27	3	Quinone oxidoreductase	Q08257	1429	20	FLAG	0.41	0.06	2.26e-13	9.06e-12	0.54	0.07	3.89e-13	1.73e-11	0.35	0.06	4.68e-09	1.61e-07	0.46	0.08	8.57e-09	3.49e-07	0.28	0.06	4e-06	0.000208	0.37	0.08	6.96e-06	0.000437	0.25	0.06	6.63e-05	0.00609	0.32	0.08	9.3e-05	0.012	0.25	0.06	5.43e-05	0.00648	0.33	0.08	7.2e-05	0.0123	0.117196	0.48	0.09	1.31e-07	7.12e-06	0.67	0.13	1.17e-07	8.19e-06	0.39	0.1	5.55e-05	0.00183	0.54	0.14	6.91e-05	0.0028	0.3	0.1	0.0028	0.128	0.41	0.14	0.00338	0.183	0.27	0.1	0.00875	0.357	0.37	0.14	0.00999	0.507	0.26	0.1	0.0122	0.408	0.35	0.14	0.0141	0.57	0.26	0.1	0.00738	0.0649	0.34	0.12	0.00605	0.0775	0.22	0.11	0.0347	0.161	0.29	0.13	0.0297	0.194	0.17	0.11	0.116	0.371	0.22	0.13	0.106	0.426	0.15	0.11	0.161	0.448	0.2	0.13	0.134	0.498	0.17	0.11	0.121	0.406	0.22	0.14	0.0968	0.448	0.47	0.1	4.38e-06	0.000207	0.67	0.14	3.79e-06	0.000215	0.41	0.11	0.000126	0.00465	0.58	0.15	0.000114	0.00551	0.35	0.11	0.00152	0.0791	0.5	0.15	0.00131	0.103	0.3	0.11	0.00857	0.327	0.42	0.16	0.00815	0.426	0.3	0.11	0.00758	0.351	0.43	0.16	0.00709	0.434
KCNE5	8908_14	3	Potassium voltage-gated channel subfamily E regulatory beta subunit 5	Q9UJ90	23630	0.5	PASS	-0.42	0.06	2.38e-13	9.44e-12	-1.44	0.22	3.78e-11	1.36e-09	-0.34	0.06	2.38e-08	7.09e-07	-1.15	0.23	3.45e-07	8.94e-06	-0.2	0.06	0.00177	0.0185	-0.66	0.23	0.00479	0.0561	-0.17	0.06	0.00934	0.0996	-0.55	0.24	0.0195	0.22	-0.15	0.07	0.0214	0.167	-0.49	0.24	0.0407	0.316	0.493136	-0.47	0.09	4.56e-07	2e-05	-1.73	0.38	5.08e-06	0.000189	-0.43	0.1	2.16e-05	0.000837	-1.57	0.4	7.53e-05	0.00295	-0.31	0.1	0.0027	0.128	-1.14	0.4	0.00449	0.193	-0.3	0.11	0.00494	0.342	-1.07	0.4	0.00752	0.466	-0.27	0.11	0.0103	0.408	-0.99	0.41	0.015	0.579	-0.32	0.1	0.00175	0.0251	-0.95	0.37	0.0106	0.11	-0.18	0.11	0.0894	0.266	-0.49	0.38	0.195	0.464	-0.06	0.11	0.584	0.786	-0.08	0.4	0.842	0.939	-0.04	0.11	0.709	0.861	-0.01	0.4	0.972	0.992	-0.02	0.11	0.864	0.942	0.08	0.4	0.853	0.942	-0.46	0.1	8.99e-06	0.000364	-1.63	0.39	2.48e-05	0.000961	-0.39	0.11	0.000345	0.00947	-1.41	0.41	0.000557	0.0171	-0.19	0.12	0.118	0.402	-0.7	0.42	0.102	0.479	-0.12	0.12	0.318	0.706	-0.49	0.44	0.264	0.761	-0.12	0.12	0.341	0.732	-0.48	0.44	0.274	0.764
IMPAD1	9231_23	3	Inositol monophosphatase 3	Q9NX62	54928	20	FLAG	-0.41	0.06	2.39e-13	9.44e-12	-1.1	0.16	1.77e-11	6.78e-10	-0.39	0.06	8.47e-11	4.25e-09	-1.05	0.18	2.76e-09	1.24e-07	-0.3	0.06	2.33e-06	0.000141	-0.78	0.18	1.7e-05	0.000936	-0.21	0.07	0.00101	0.032	-0.56	0.19	0.00292	0.0899	-0.23	0.07	0.000557	0.0256	-0.6	0.19	0.00147	0.07	0.734143	-0.46	0.09	3.9e-07	1.77e-05	-1.41	0.29	1.22e-06	5.59e-05	-0.44	0.1	6.88e-06	0.000369	-1.35	0.31	1.3e-05	0.00086	-0.28	0.1	0.00588	0.159	-0.88	0.33	0.0071	0.229	-0.18	0.11	0.0975	0.65	-0.58	0.34	0.0937	0.761	-0.2	0.11	0.0747	0.577	-0.63	0.35	0.0722	0.71	-0.37	0.1	0.0002	0.00556	-0.83	0.27	0.00202	0.0375	-0.38	0.11	0.000563	0.0169	-0.82	0.29	0.00422	0.0756	-0.31	0.11	0.00674	0.128	-0.63	0.29	0.0298	0.293	-0.26	0.12	0.0221	0.252	-0.53	0.3	0.0754	0.426	-0.27	0.12	0.0218	0.27	-0.54	0.3	0.071	0.417	-0.4	0.1	6.79e-05	0.00167	-1.11	0.29	0.000159	0.00419	-0.37	0.11	0.000584	0.0137	-1.04	0.32	0.00104	0.0262	-0.31	0.11	0.00724	0.143	-0.87	0.33	0.00841	0.197	-0.21	0.12	0.0733	0.514	-0.61	0.34	0.0744	0.629	-0.23	0.12	0.0574	0.49	-0.67	0.34	0.0529	0.576
OMG	16908_5	3	Oligodendrocyte-myelin glycoprotein	P23515	4974	20	PASS	-0.41	0.06	2.87e-13	1.13e-11	-0.71	0.1	2.76e-13	1.26e-11	-0.42	0.06	8.7e-12	5.19e-10	-0.72	0.11	8.33e-12	6.03e-10	-0.26	0.06	8.09e-05	0.00221	-0.44	0.11	8.59e-05	0.00336	-0.17	0.07	0.00926	0.0992	-0.3	0.12	0.00951	0.158	-0.15	0.07	0.0256	0.178	-0.26	0.12	0.026	0.27	0.766301	-0.42	0.09	4.08e-06	0.000123	-0.68	0.15	6.99e-06	0.000245	-0.39	0.1	4.97e-05	0.00166	-0.63	0.16	8.47e-05	0.00323	-0.18	0.1	0.0816	0.454	-0.28	0.17	0.113	0.632	-0.09	0.11	0.421	0.883	-0.12	0.18	0.518	0.973	-0.06	0.11	0.579	0.914	-0.07	0.18	0.695	0.982	-0.39	0.1	0.000126	0.00397	-0.71	0.18	0.00012	0.00463	-0.43	0.11	0.000126	0.00701	-0.78	0.2	0.000114	0.00755	-0.3	0.12	0.00945	0.142	-0.55	0.21	0.0094	0.188	-0.26	0.12	0.0264	0.269	-0.48	0.22	0.0259	0.366	-0.24	0.12	0.0522	0.322	-0.44	0.22	0.0516	0.397	-0.44	0.1	1.25e-05	0.000472	-0.79	0.18	1.24e-05	0.000564	-0.46	0.11	3.18e-05	0.00181	-0.82	0.2	3.14e-05	0.00211	-0.3	0.12	0.0108	0.166	-0.55	0.21	0.0094	0.201	-0.2	0.12	0.0959	0.538	-0.37	0.22	0.0902	0.657	-0.19	0.12	0.118	0.566	-0.34	0.22	0.114	0.688
RTN4R	5105_2	3	Reticulon-4 receptor	Q9BZR6	65078	0.5	PASS	0.41	0.06	3.65e-13	1.42e-11	1.38	0.19	3.34e-13	1.52e-11	0.31	0.06	1.84e-07	4.22e-06	1.06	0.2	1.3e-07	4.15e-06	0.12	0.07	0.0775	0.212	0.41	0.22	0.0624	0.255	0.05	0.07	0.475	0.703	0.19	0.23	0.411	0.715	0.04	0.07	0.601	0.795	0.15	0.23	0.521	0.801	0.198065	0.42	0.09	3.05e-06	9.54e-05	1.45	0.3	1.79e-06	7.48e-05	0.37	0.1	0.000162	0.00399	1.27	0.32	6.79e-05	0.00277	0.17	0.11	0.108	0.506	0.67	0.34	0.0514	0.5	0.12	0.11	0.282	0.818	0.51	0.35	0.149	0.808	0.1	0.11	0.361	0.829	0.46	0.36	0.194	0.855	0.29	0.1	0.00376	0.041	0.95	0.33	0.00386	0.0571	0.17	0.11	0.115	0.3	0.55	0.36	0.121	0.376	-0.04	0.12	0.734	0.875	-0.15	0.4	0.704	0.879	-0.09	0.12	0.461	0.707	-0.31	0.4	0.442	0.739	-0.07	0.12	0.555	0.767	-0.26	0.41	0.526	0.79	0.51	0.1	6.45e-07	4.17e-05	1.8	0.36	7.13e-07	5.16e-05	0.39	0.11	0.000305	0.00856	1.39	0.38	0.000311	0.011	0.19	0.12	0.104	0.385	0.68	0.42	0.103	0.479	0.1	0.12	0.428	0.781	0.34	0.44	0.432	0.824	0.07	0.13	0.594	0.85	0.23	0.45	0.601	0.889
CDKN3	14178_18	3	Cyclin-dependent kinase inhibitor 3	Q16667	1033	20	PASS	-0.41	0.06	4.22e-13	1.61e-11	-0.64	0.14	7.27e-06	9.7e-05	-0.33	0.06	3.63e-08	1.05e-06	-0.49	0.14	0.000454	0.00451	-0.21	0.06	0.000827	0.0114	-0.28	0.13	0.0377	0.197	-0.13	0.06	0.0417	0.207	-0.19	0.13	0.147	0.48	-0.13	0.06	0.037	0.207	-0.21	0.13	0.105	0.45	0.391547	-0.48	0.09	1.38e-07	7.4e-06	-1.03	0.27	0.000148	0.00322	-0.42	0.1	1.98e-05	0.000779	-0.77	0.27	0.00422	0.0547	-0.29	0.1	0.00448	0.142	-0.51	0.26	0.0459	0.481	-0.2	0.1	0.0611	0.563	-0.34	0.25	0.181	0.85	-0.22	0.11	0.0422	0.5	-0.38	0.25	0.132	0.775	-0.43	0.1	2.8e-05	0.00134	-0.64	0.26	0.0148	0.133	-0.33	0.11	0.00207	0.0364	-0.47	0.25	0.057	0.264	-0.22	0.11	0.0466	0.256	-0.3	0.24	0.211	0.547	-0.19	0.11	0.101	0.389	-0.26	0.24	0.276	0.618	-0.18	0.11	0.109	0.391	-0.29	0.24	0.224	0.568	-0.31	0.1	0.00168	0.019	-0.34	0.2	0.0927	0.307	-0.23	0.11	0.0308	0.156	-0.28	0.2	0.171	0.46	-0.09	0.11	0.442	0.702	-0.07	0.2	0.714	0.88	0.01	0.11	0.928	0.98	-0.02	0.2	0.906	0.973	0.02	0.11	0.887	0.967	-0.03	0.2	0.886	0.97
RPRD1B	19126_4	3	Regulation of nuclear pre-mRNA domain-containing protein 1B	Q9NQG5	58490	20	PASS	0.41	0.06	4.23e-13	1.61e-11	1.8	0.31	9.07e-09	2.18e-07	0.39	0.06	8.54e-11	4.25e-09	1.71	0.33	2.35e-07	6.68e-06	0.27	0.06	1.45e-05	0.000618	1.2	0.34	0.000339	0.0094	0.23	0.06	0.000443	0.0198	1.02	0.34	0.00294	0.09	0.21	0.06	0.0012	0.0407	0.94	0.35	0.00668	0.149	0.793688	0.48	0.09	1.09e-07	6.03e-06	2.15	0.5	1.61e-05	0.000509	0.54	0.1	5.72e-08	1.23e-05	2.42	0.53	6.07e-06	0.000467	0.42	0.1	6.73e-05	0.0214	1.82	0.53	0.000625	0.0962	0.37	0.11	0.000481	0.128	1.64	0.54	0.0024	0.439	0.35	0.11	0.00104	0.205	1.49	0.55	0.0068	0.507	0.35	0.1	0.000599	0.0122	1.71	0.57	0.00272	0.0446	0.28	0.11	0.00987	0.0837	1.38	0.6	0.0209	0.168	0.16	0.11	0.16	0.422	0.92	0.62	0.14	0.473	0.14	0.11	0.234	0.526	0.85	0.63	0.177	0.531	0.13	0.12	0.251	0.532	0.87	0.64	0.172	0.523	0.35	0.1	0.000432	0.00706	1.38	0.6	0.0205	0.129	0.3	0.11	0.00483	0.0564	1.07	0.63	0.0875	0.337	0.16	0.12	0.17	0.459	0.44	0.67	0.51	0.782	0.09	0.12	0.46	0.791	0.1	0.7	0.882	0.965	0.06	0.12	0.619	0.861	-0.03	0.72	0.966	0.989
ARFIP2	12630_8	3	Arfaptin-2	P53365	23647	20	PASS	-0.43	0.06	4.82e-13	1.83e-11	-1.21	0.17	8.3e-13	3.45e-11	-0.44	0.06	4.76e-12	3.08e-10	-1.24	0.18	7.47e-12	5.57e-10	-0.33	0.07	4.96e-07	4.23e-05	-0.92	0.18	4.53e-07	4.94e-05	-0.3	0.07	9.4e-06	0.00195	-0.83	0.19	6.82e-06	0.00204	-0.28	0.07	2.32e-05	0.00396	-0.8	0.19	1.5e-05	0.00421	0.970288	-0.46	0.09	4.91e-07	2.11e-05	-1.17	0.25	2.01e-06	8.33e-05	-0.5	0.1	3.54e-07	4.13e-05	-1.28	0.26	1.28e-06	0.000146	-0.36	0.1	0.000477	0.0535	-0.89	0.27	0.00111	0.121	-0.36	0.11	0.000713	0.168	-0.89	0.28	0.00162	0.416	-0.35	0.11	0.00107	0.205	-0.86	0.28	0.0023	0.468	-0.36	0.1	0.000497	0.0108	-1.17	0.33	0.000448	0.0128	-0.27	0.11	0.0136	0.1	-0.9	0.35	0.0108	0.118	-0.17	0.11	0.12	0.376	-0.61	0.35	0.08	0.395	-0.13	0.11	0.24	0.53	-0.49	0.35	0.158	0.519	-0.11	0.12	0.331	0.598	-0.43	0.35	0.224	0.568	-0.42	0.11	8.38e-05	0.00197	-1.27	0.32	7.87e-05	0.00241	-0.49	0.12	2.52e-05	0.00153	-1.48	0.36	2.99e-05	0.0021	-0.41	0.12	0.000703	0.0573	-1.25	0.36	0.000515	0.0631	-0.35	0.12	0.00391	0.281	-1.1	0.36	0.00247	0.302	-0.35	0.12	0.00428	0.316	-1.09	0.36	0.00265	0.351
SULT2A1	9829_91	3	Bile salt sulfotransferase	Q06520	6822	20	FLAG	0.41	0.06	5.11e-13	1.92e-11	0.56	0.08	5.85e-12	2.33e-10	0.34	0.06	1.58e-08	5.02e-07	0.47	0.09	4.32e-08	1.52e-06	0.24	0.06	0.000179	0.00388	0.35	0.09	0.000131	0.0046	0.19	0.06	0.00323	0.0598	0.28	0.09	0.00228	0.0814	0.18	0.06	0.00452	0.08	0.27	0.09	0.00343	0.115	0.624401	0.48	0.09	1.83e-07	9.18e-06	0.6	0.13	7.42e-06	0.000253	0.4	0.1	3.36e-05	0.00121	0.48	0.14	0.000839	0.0176	0.28	0.1	0.00718	0.175	0.29	0.15	0.0576	0.507	0.23	0.11	0.0325	0.495	0.21	0.16	0.169	0.834	0.22	0.11	0.0343	0.48	0.21	0.16	0.18	0.844	0.35	0.1	0.000609	0.0124	0.53	0.15	0.000313	0.00961	0.2	0.11	0.065	0.224	0.34	0.16	0.0281	0.191	0.11	0.11	0.337	0.595	0.24	0.16	0.146	0.477	0.07	0.12	0.535	0.762	0.19	0.17	0.256	0.606	0.06	0.12	0.623	0.808	0.17	0.17	0.321	0.641	0.38	0.1	0.000203	0.004	0.54	0.14	0.000169	0.00443	0.4	0.11	0.000291	0.00833	0.59	0.15	0.000126	0.00581	0.3	0.12	0.011	0.166	0.48	0.16	0.00242	0.124	0.27	0.12	0.0233	0.439	0.44	0.16	0.0064	0.396	0.27	0.12	0.0247	0.433	0.44	0.16	0.007	0.434
NPTXR	15511_37	3	Neuronal pentraxin receptor	O95502	23467	20	PASS	-0.4	0.06	5.83e-13	2.18e-11	-0.79	0.11	6.59e-13	2.83e-11	-0.35	0.06	2.93e-09	1.04e-07	-0.69	0.12	3.35e-09	1.5e-07	-0.21	0.06	0.000618	0.00943	-0.41	0.12	0.000745	0.0165	-0.16	0.06	0.00959	0.101	-0.32	0.12	0.0108	0.169	-0.15	0.06	0.0226	0.172	-0.28	0.13	0.0256	0.27	0.951912	-0.4	0.09	7.23e-06	0.000197	-0.79	0.18	1.44e-05	0.000457	-0.32	0.1	0.000846	0.0136	-0.62	0.2	0.00145	0.0266	-0.16	0.1	0.118	0.525	-0.28	0.21	0.169	0.718	-0.11	0.1	0.275	0.815	-0.19	0.21	0.369	0.939	-0.1	0.1	0.347	0.823	-0.16	0.21	0.458	0.939	-0.39	0.1	0.000109	0.0038	-0.78	0.2	9.95e-05	0.00406	-0.39	0.11	0.000351	0.0133	-0.77	0.21	0.000304	0.015	-0.23	0.11	0.0402	0.246	-0.48	0.23	0.0359	0.308	-0.21	0.11	0.0721	0.349	-0.42	0.23	0.0645	0.418	-0.18	0.12	0.121	0.406	-0.37	0.23	0.109	0.459	-0.45	0.1	8.18e-06	0.000343	-0.82	0.19	1.81e-05	0.000756	-0.39	0.11	0.000208	0.00661	-0.72	0.2	0.000367	0.0127	-0.29	0.11	0.00857	0.148	-0.52	0.21	0.0125	0.224	-0.22	0.11	0.0494	0.473	-0.39	0.21	0.0688	0.611	-0.21	0.11	0.0716	0.515	-0.36	0.22	0.0994	0.677
NOTCH1	5107_7	2	Neurogenic locus notch homolog protein 1	P46531	4851	0.5	PASS	-0.41	0.06	6.99e-13	2.58e-11	-3.45	0.48	5.77e-13	2.5e-11	-0.38	0.06	5.54e-10	2.34e-08	-3.19	0.51	4.58e-10	2.33e-08	-0.23	0.06	0.000261	0.00504	-2.02	0.53	0.000158	0.00527	-0.14	0.07	0.0398	0.202	-1.22	0.55	0.0266	0.251	-0.1	0.07	0.126	0.37	-0.94	0.56	0.09	0.43	0.551692	-0.46	0.09	7.04e-07	2.82e-05	-3.98	0.79	4.47e-07	2.51e-05	-0.44	0.1	6.41e-06	0.000352	-3.9	0.84	3.32e-06	0.000277	-0.24	0.11	0.0225	0.284	-2.22	0.9	0.014	0.305	-0.15	0.11	0.162	0.731	-1.46	0.93	0.115	0.797	-0.12	0.11	0.28	0.779	-1.19	0.94	0.203	0.855	-0.44	0.1	2.07e-05	0.00106	-3.58	0.84	2.23e-05	0.00127	-0.39	0.11	0.000378	0.0139	-3.2	0.89	0.000345	0.0167	-0.29	0.11	0.0116	0.159	-2.38	0.9	0.00841	0.179	-0.23	0.12	0.0542	0.323	-1.93	0.92	0.0362	0.38	-0.18	0.12	0.13	0.412	-1.57	0.94	0.0951	0.445	-0.32	0.1	0.00182	0.0198	-2.57	0.87	0.00319	0.0398	-0.28	0.11	0.0109	0.0902	-2.29	0.95	0.0163	0.146	-0.13	0.12	0.272	0.565	-1	1.02	0.324	0.676	0	0.12	0.98	0.993	0.16	1.06	0.882	0.965	0.03	0.12	0.828	0.946	0.36	1.07	0.735	0.925
DEFB1	6629_3	3	Beta-defensin 1	P60022	1672	0.5	PASS	0.41	0.06	7.02e-13	2.58e-11	1.16	0.16	1.71e-12	6.98e-11	0.34	0.06	1.37e-08	4.49e-07	0.99	0.17	1.19e-08	4.63e-07	0.35	0.06	3.83e-08	6e-06	1	0.18	3.63e-08	6.67e-06	0.24	0.07	0.000194	0.0118	0.7	0.19	0.000172	0.0165	0.26	0.07	0.0001	0.00931	0.74	0.19	8.78e-05	0.014	0.828032	0.37	0.09	2.32e-05	0.000549	1.08	0.26	3.35e-05	0.000952	0.34	0.09	0.000276	0.00581	0.99	0.28	0.00033	0.0085	0.34	0.1	0.00058	0.0561	0.97	0.29	0.000756	0.0962	0.22	0.1	0.0314	0.49	0.63	0.3	0.035	0.661	0.23	0.1	0.0301	0.48	0.64	0.3	0.0351	0.655	0.44	0.1	2.16e-05	0.0011	1.21	0.3	4.69e-05	0.00219	0.38	0.11	0.000649	0.0184	1.05	0.32	0.00084	0.0277	0.39	0.12	0.000657	0.0558	1.1	0.32	0.000735	0.083	0.33	0.12	0.00505	0.18	0.93	0.34	0.00591	0.281	0.35	0.12	0.00303	0.185	1	0.34	0.00326	0.267	0.41	0.1	4.33e-05	0.00119	1.23	0.3	4.6e-05	0.00159	0.31	0.11	0.00383	0.0491	0.93	0.32	0.00383	0.0659	0.31	0.11	0.0077	0.145	0.9	0.34	0.00862	0.197	0.19	0.12	0.102	0.545	0.58	0.35	0.102	0.67	0.21	0.12	0.0836	0.529	0.61	0.35	0.0833	0.647
EPHB6	5078_82	3	Ephrin type-B receptor 6	O15197	2051	0.5	PASS	-0.4	0.06	7.43e-13	2.71e-11	-2.12	0.32	2.03e-11	7.7e-10	-0.29	0.06	7.71e-07	1.46e-05	-1.55	0.33	2.5e-06	5.43e-05	-0.23	0.06	0.000202	0.00422	-1.21	0.34	0.000355	0.00967	-0.18	0.06	0.00405	0.0687	-0.98	0.34	0.00366	0.0985	-0.17	0.06	0.00597	0.0916	-0.93	0.34	0.00615	0.144	0.309832	-0.3	0.09	0.000465	0.00635	-1.36	0.47	0.00401	0.0411	-0.21	0.09	0.021	0.105	-0.9	0.49	0.0688	0.291	-0.16	0.1	0.101	0.494	-0.66	0.5	0.187	0.736	-0.12	0.1	0.209	0.772	-0.52	0.5	0.297	0.924	-0.13	0.1	0.172	0.698	-0.55	0.5	0.273	0.89	-0.52	0.11	8.93e-07	8.7e-05	-2.99	0.6	5.36e-07	6.01e-05	-0.39	0.11	0.000472	0.0154	-2.29	0.62	0.000196	0.0108	-0.3	0.12	0.00943	0.142	-1.83	0.64	0.00397	0.144	-0.26	0.12	0.0235	0.256	-1.63	0.63	0.00948	0.286	-0.23	0.12	0.0472	0.32	-1.47	0.64	0.0208	0.371	-0.41	0.1	4.92e-05	0.00131	-2.31	0.59	9.3e-05	0.00269	-0.3	0.11	0.0046	0.0547	-1.72	0.63	0.00602	0.084	-0.25	0.11	0.0294	0.259	-1.39	0.65	0.0336	0.323	-0.16	0.12	0.172	0.615	-0.93	0.66	0.163	0.726	-0.15	0.12	0.187	0.632	-0.9	0.67	0.179	0.734
CHL1	8958_51	3	Neural cell adhesion molecule L1-like protein	O00533	10752	0.005	PASS	-0.41	0.06	1.15e-12	4.16e-11	-1.49	0.21	1.9e-12	7.69e-11	-0.35	0.06	1.59e-08	5.02e-07	-1.25	0.23	2.58e-08	9.33e-07	-0.18	0.06	0.00579	0.042	-0.65	0.23	0.00512	0.0587	-0.12	0.07	0.0718	0.271	-0.44	0.24	0.0633	0.344	-0.11	0.07	0.0961	0.33	-0.41	0.24	0.0878	0.425	0.310768	-0.41	0.09	3.87e-06	0.000118	-1.6	0.35	4.81e-06	0.000181	-0.35	0.1	0.000207	0.00477	-1.36	0.37	0.000234	0.0067	-0.17	0.1	0.102	0.494	-0.67	0.39	0.0826	0.565	-0.1	0.1	0.321	0.851	-0.44	0.4	0.262	0.909	-0.09	0.11	0.381	0.84	-0.4	0.4	0.314	0.907	-0.52	0.11	8.85e-07	8.7e-05	-1.81	0.39	3.49e-06	0.000282	-0.5	0.11	1.03e-05	0.0015	-1.74	0.41	2.65e-05	0.00341	-0.36	0.12	0.0021	0.0808	-1.24	0.42	0.00315	0.134	-0.33	0.12	0.00523	0.182	-1.13	0.42	0.00744	0.282	-0.32	0.12	0.00678	0.22	-1.1	0.42	0.00988	0.321	-0.29	0.1	0.00316	0.0281	-1.07	0.37	0.00337	0.0411	-0.2	0.11	0.0708	0.238	-0.7	0.4	0.0763	0.315	-0.01	0.12	0.949	0.977	-0.03	0.42	0.938	0.976	0.09	0.12	0.481	0.8	0.3	0.44	0.493	0.848	0.09	0.12	0.456	0.791	0.33	0.45	0.463	0.841
PCDHGA1	6457_50	3	Protocadherin gamma-A1	Q9Y5H4	56114	20	FLAG	-0.41	0.06	1.19e-12	4.29e-11	-0.4	0.06	7.48e-13	3.17e-11	-0.35	0.06	1.45e-08	4.7e-07	-0.34	0.06	1.13e-08	4.45e-07	-0.26	0.06	3.45e-05	0.00117	-0.26	0.06	3.25e-05	0.00157	-0.2	0.07	0.0024	0.0504	-0.19	0.06	0.00209	0.0781	-0.2	0.07	0.00247	0.0601	-0.19	0.06	0.00221	0.0888	0.773636	-0.49	0.09	1.81e-07	9.17e-06	-0.45	0.09	1.5e-07	1.02e-05	-0.43	0.1	1.31e-05	0.000603	-0.39	0.09	1.76e-05	0.00102	-0.3	0.1	0.00416	0.142	-0.27	0.1	0.00508	0.197	-0.23	0.11	0.0312	0.49	-0.21	0.1	0.0373	0.664	-0.23	0.11	0.0333	0.48	-0.2	0.1	0.0424	0.667	-0.34	0.1	0.000818	0.0152	-0.36	0.11	0.000797	0.0191	-0.31	0.11	0.00461	0.0565	-0.32	0.11	0.00438	0.0772	-0.28	0.11	0.0134	0.162	-0.29	0.12	0.0133	0.223	-0.25	0.11	0.0258	0.267	-0.26	0.12	0.0248	0.359	-0.25	0.12	0.0276	0.282	-0.26	0.12	0.0261	0.375	-0.38	0.1	0.000268	0.00487	-0.38	0.1	0.000215	0.00535	-0.3	0.11	0.0074	0.0718	-0.29	0.11	0.00696	0.0916	-0.21	0.12	0.0723	0.344	-0.21	0.11	0.0716	0.433	-0.1	0.12	0.405	0.764	-0.1	0.12	0.407	0.816	-0.11	0.12	0.377	0.752	-0.11	0.12	0.382	0.807
DCUN1D1	17366_6	3	DCN1-like protein 1	Q96GG9	54165	0.5	PASS	0.39	0.06	1.31e-12	4.66e-11	1.14	0.18	1.56e-10	5.14e-09	0.28	0.06	1.37e-06	2.43e-05	0.81	0.18	8.47e-06	0.000157	0.16	0.06	0.0117	0.068	0.46	0.19	0.0137	0.11	0.04	0.07	0.531	0.739	0.15	0.2	0.437	0.729	0.01	0.07	0.828	0.919	0.07	0.2	0.708	0.892	0.766344	0.33	0.09	0.000129	0.00224	0.99	0.31	0.00127	0.0175	0.2	0.09	0.0335	0.141	0.52	0.33	0.115	0.386	0.01	0.1	0.911	0.974	-0.14	0.36	0.703	0.968	-0.15	0.11	0.187	0.752	-0.73	0.39	0.0614	0.708	-0.2	0.11	0.0792	0.589	-0.9	0.4	0.0229	0.619	0.45	0.1	1.23e-05	0.00067	1.27	0.31	3.71e-05	0.00181	0.39	0.11	0.000355	0.0133	1.1	0.32	0.00047	0.019	0.29	0.11	0.00932	0.142	0.87	0.32	0.0066	0.167	0.22	0.12	0.0569	0.325	0.7	0.33	0.0348	0.374	0.21	0.12	0.0794	0.357	0.65	0.33	0.0501	0.397	0.44	0.1	1.44e-05	0.000509	1.19	0.31	0.000134	0.00364	0.3	0.11	0.00412	0.0511	0.81	0.31	0.00962	0.109	0.18	0.11	0.0974	0.38	0.56	0.32	0.0849	0.454	0.08	0.12	0.503	0.814	0.34	0.33	0.316	0.777	0.06	0.12	0.618	0.861	0.28	0.34	0.411	0.814
NFASC	7179_69	3	Neurofascin	O94856	23114	0.5	PASS	0.4	0.06	2.02e-12	7.15e-11	1.86	0.3	5.44e-10	1.61e-08	0.31	0.06	4.75e-07	9.6e-06	1.41	0.32	9.43e-06	0.000173	0.29	0.06	5.2e-06	0.000261	1.34	0.33	5.73e-05	0.00251	0.26	0.06	4.87e-05	0.00505	1.25	0.34	0.000204	0.0184	0.27	0.07	3.01e-05	0.00449	1.3	0.34	0.00012	0.0173	0.0859843	0.23	0.09	0.00693	0.0418	1.12	0.49	0.0222	0.13	0.1	0.09	0.265	0.506	0.43	0.53	0.417	0.718	0.09	0.1	0.347	0.763	0.31	0.56	0.573	0.939	0.08	0.1	0.433	0.89	0.26	0.57	0.655	0.983	0.1	0.1	0.332	0.814	0.37	0.58	0.522	0.962	0.61	0.11	1.73e-08	4.13e-06	3.03	0.58	1.85e-07	2.6e-05	0.53	0.12	4.96e-06	0.00125	2.58	0.61	2.42e-05	0.0034	0.49	0.12	3.99e-05	0.0275	2.38	0.62	0.000136	0.0541	0.47	0.12	0.000111	0.0817	2.26	0.62	0.000291	0.169	0.46	0.12	0.000138	0.126	2.27	0.63	0.000292	0.221	0.37	0.1	0.00019	0.0038	1.68	0.51	0.000936	0.0171	0.33	0.11	0.0029	0.0402	1.51	0.55	0.00582	0.0832	0.32	0.11	0.00502	0.121	1.58	0.57	0.00584	0.174	0.28	0.12	0.0177	0.393	1.48	0.58	0.011	0.437	0.29	0.12	0.0148	0.399	1.51	0.59	0.00999	0.456
LRTM1	9368_64	3	Leucine-rich repeat and transmembrane domain-containing protein 1	Q9HBL6	57408	20	PASS	-0.39	0.06	2.06e-12	7.22e-11	-1.66	0.33	3.98e-07	7.12e-06	-0.34	0.06	9.27e-09	3.09e-07	-1.41	0.32	1.27e-05	0.000223	-0.22	0.06	0.000369	0.00632	-0.93	0.31	0.00273	0.0385	-0.18	0.06	0.00529	0.0774	-0.81	0.31	0.00866	0.151	-0.18	0.06	0.00502	0.084	-0.83	0.31	0.00695	0.152	0.0886682	-0.49	0.09	9.02e-08	5.19e-06	-2.03	0.55	0.000245	0.00483	-0.42	0.1	1.45e-05	0.000631	-1.62	0.54	0.00247	0.0386	-0.26	0.1	0.00924	0.193	-0.98	0.5	0.0505	0.498	-0.21	0.1	0.0364	0.506	-0.81	0.49	0.0995	0.777	-0.23	0.1	0.0281	0.466	-0.86	0.5	0.0838	0.73	-0.21	0.1	0.0278	0.142	-0.5	0.53	0.346	0.619	-0.21	0.1	0.0406	0.173	-0.66	0.56	0.239	0.51	-0.11	0.11	0.294	0.56	-0.29	0.57	0.608	0.829	-0.09	0.11	0.423	0.678	-0.23	0.57	0.685	0.873	-0.08	0.11	0.458	0.697	-0.2	0.57	0.731	0.888	-0.46	0.1	7.22e-06	0.000316	-2.78	0.72	0.000119	0.00334	-0.38	0.11	0.000383	0.0102	-2.31	0.72	0.00134	0.0313	-0.27	0.11	0.0151	0.188	-1.73	0.67	0.0105	0.209	-0.22	0.12	0.0511	0.478	-1.56	0.66	0.0188	0.509	-0.22	0.11	0.0551	0.485	-1.53	0.65	0.0178	0.518
SERPINE1	2925_9	1	Plasminogen activator inhibitor 1	P05121	5054	20	FLAG	0.39	0.06	2.75e-12	9.57e-11	0.71	0.11	6.04e-11	2.11e-09	0.31	0.06	1.1e-07	2.78e-06	0.57	0.11	4.95e-07	1.24e-05	0.2	0.06	0.000976	0.0127	0.37	0.12	0.00207	0.0317	0.12	0.06	0.0554	0.237	0.22	0.12	0.0773	0.372	0.11	0.07	0.0878	0.316	0.19	0.12	0.123	0.474	0.511391	0.34	0.09	0.000128	0.00224	0.61	0.16	0.000186	0.00391	0.29	0.09	0.00256	0.0291	0.53	0.17	0.00205	0.034	0.14	0.1	0.175	0.605	0.28	0.18	0.125	0.653	0.04	0.11	0.699	0.949	0.11	0.19	0.556	0.973	0.01	0.11	0.941	0.985	0.06	0.19	0.775	0.988	0.38	0.1	0.000198	0.00555	0.77	0.22	0.000529	0.0144	0.26	0.11	0.0144	0.102	0.53	0.23	0.0232	0.176	0.18	0.11	0.113	0.368	0.33	0.24	0.162	0.491	0.13	0.12	0.276	0.555	0.23	0.24	0.337	0.662	0.12	0.12	0.321	0.591	0.21	0.25	0.401	0.705	0.47	0.1	3.49e-06	0.000172	0.84	0.2	1.98e-05	0.000808	0.41	0.11	0.000176	0.00591	0.72	0.21	0.000536	0.0168	0.3	0.11	0.00866	0.149	0.51	0.21	0.0166	0.251	0.21	0.12	0.0683	0.505	0.35	0.22	0.11	0.679	0.21	0.12	0.0734	0.515	0.35	0.22	0.118	0.689
RCL	17785_11	3	2'-deoxynucleoside 5'-phosphate N-hydrolase 1	O43598	10591	20	PASS	0.39	0.06	2.87e-12	9.92e-11	1.45	0.24	1.69e-09	4.67e-08	0.37	0.06	9.5e-10	3.84e-08	1.33	0.26	3e-07	8.17e-06	0.28	0.06	9.67e-06	0.00044	0.95	0.27	0.000401	0.0104	0.2	0.06	0.00171	0.0432	0.66	0.28	0.0169	0.207	0.2	0.07	0.00186	0.0519	0.66	0.28	0.0176	0.232	0.6952	0.43	0.09	2.13e-06	7.03e-05	1.74	0.4	1.06e-05	0.000346	0.44	0.1	9.36e-06	0.000462	1.77	0.43	3.42e-05	0.00162	0.29	0.1	0.00576	0.157	1.16	0.45	0.0106	0.276	0.22	0.11	0.0435	0.521	0.86	0.47	0.0685	0.714	0.2	0.11	0.0662	0.553	0.76	0.48	0.112	0.761	0.32	0.1	0.0017	0.0247	1.12	0.43	0.00972	0.105	0.27	0.11	0.0134	0.0999	0.85	0.46	0.0642	0.278	0.18	0.11	0.105	0.352	0.48	0.48	0.315	0.639	0.14	0.11	0.232	0.525	0.31	0.48	0.522	0.796	0.15	0.11	0.19	0.478	0.38	0.49	0.437	0.729	0.43	0.1	2.61e-05	0.000815	1.43	0.43	0.000961	0.0174	0.41	0.11	0.000235	0.00724	1.29	0.47	0.00563	0.0826	0.36	0.12	0.00179	0.084	1.09	0.47	0.0215	0.272	0.26	0.12	0.0302	0.444	0.73	0.49	0.136	0.699	0.26	0.12	0.0302	0.457	0.74	0.49	0.134	0.699
GAS7	17721_82	3	Growth arrest-specific protein 7	O60861	8522	20	PASS	-0.39	0.06	2.9e-12	9.97e-11	-1.55	0.28	3.2e-08	6.85e-07	-0.42	0.06	3.94e-12	2.67e-10	-1.62	0.3	9.08e-08	3.01e-06	-0.4	0.06	1.32e-10	7.02e-08	-1.51	0.3	6.25e-07	6.35e-05	-0.35	0.06	3.99e-08	3.81e-05	-1.3	0.29	9.58e-06	0.00241	-0.35	0.06	3.89e-08	6.19e-05	-1.31	0.3	9.33e-06	0.00318	0.366826	-0.34	0.09	9.43e-05	0.00177	-0.78	0.34	0.021	0.126	-0.41	0.1	1.37e-05	0.000619	-0.91	0.36	0.0122	0.101	-0.36	0.1	0.000243	0.0484	-0.78	0.35	0.0251	0.392	-0.31	0.1	0.0016	0.239	-0.66	0.34	0.0563	0.693	-0.33	0.1	0.000957	0.205	-0.71	0.35	0.042	0.667	-0.48	0.1	3.89e-06	0.000262	-2.88	0.65	8.25e-06	0.000547	-0.48	0.11	2.12e-05	0.00225	-2.89	0.7	3.71e-05	0.00412	-0.47	0.11	3.7e-05	0.0275	-2.86	0.71	5.66e-05	0.0365	-0.43	0.12	0.000174	0.0817	-2.65	0.71	0.000171	0.163	-0.43	0.12	0.000214	0.126	-2.62	0.71	0.000221	0.221	-0.37	0.1	0.000222	0.00429	-1.98	0.57	0.000574	0.0118	-0.38	0.11	0.000513	0.0126	-2.03	0.62	0.00117	0.0286	-0.41	0.12	0.000551	0.0539	-2.13	0.68	0.00167	0.11	-0.33	0.12	0.00672	0.327	-1.71	0.65	0.0082	0.426	-0.32	0.12	0.00828	0.353	-1.69	0.65	0.00946	0.456
IL1RAP	14048_7	3	Interleukin-1 Receptor accessory protein	Q9NPH3	3556	0.005	PASS	-0.41	0.06	3.43e-12	1.17e-10	-1.41	0.2	5.73e-12	2.3e-10	-0.35	0.06	2.59e-08	7.6e-07	-1.21	0.22	2.7e-08	9.68e-07	-0.16	0.07	0.0169	0.0852	-0.57	0.23	0.0131	0.108	-0.08	0.07	0.242	0.484	-0.31	0.23	0.189	0.517	-0.07	0.07	0.3	0.561	-0.28	0.24	0.236	0.592	0.725399	-0.37	0.1	8.36e-05	0.00159	-1.49	0.37	6.06e-05	0.00152	-0.3	0.1	0.00363	0.0359	-1.2	0.39	0.00235	0.0377	-0.07	0.11	0.526	0.855	-0.33	0.43	0.441	0.885	0.03	0.12	0.807	0.968	0.05	0.45	0.915	0.997	0.05	0.12	0.686	0.939	0.12	0.46	0.793	0.988	-0.41	0.1	8.04e-05	0.00293	-1.22	0.33	0.000199	0.00685	-0.35	0.11	0.00159	0.0313	-1.05	0.35	0.00261	0.0555	-0.2	0.12	0.0945	0.338	-0.59	0.36	0.101	0.421	-0.16	0.12	0.191	0.483	-0.47	0.36	0.196	0.548	-0.17	0.12	0.158	0.447	-0.5	0.37	0.174	0.523	-0.47	0.1	7.97e-06	0.000337	-1.64	0.37	9.99e-06	0.000487	-0.43	0.11	0.000126	0.00465	-1.53	0.4	0.000138	0.00618	-0.23	0.12	0.0567	0.312	-0.83	0.43	0.0519	0.387	-0.13	0.13	0.317	0.706	-0.47	0.44	0.282	0.765	-0.11	0.13	0.407	0.764	-0.41	0.44	0.355	0.798
TNFSF12	5939_42	3	Tumor necrosis factor ligand superfamily member 12	O43508	8742	20	PASS	-0.38	0.06	4.67e-12	1.58e-10	-1.41	0.23	7.08e-10	2.09e-08	-0.34	0.06	8.07e-09	2.71e-07	-1.24	0.24	1.93e-07	5.82e-06	-0.24	0.06	6.82e-05	0.00199	-0.88	0.24	0.000296	0.00838	-0.18	0.06	0.0048	0.0749	-0.64	0.24	0.00863	0.151	-0.16	0.06	0.0114	0.126	-0.57	0.25	0.0202	0.245	0.281675	-0.38	0.09	1.35e-05	0.000344	-1.56	0.39	6.49e-05	0.0016	-0.34	0.09	0.000296	0.00609	-1.35	0.42	0.00132	0.0248	-0.23	0.1	0.0211	0.273	-0.83	0.44	0.0557	0.507	-0.14	0.1	0.151	0.71	-0.48	0.44	0.269	0.912	-0.14	0.1	0.176	0.706	-0.44	0.44	0.312	0.906	-0.27	0.1	0.00708	0.0638	-0.75	0.39	0.0531	0.27	-0.23	0.1	0.0268	0.138	-0.62	0.4	0.115	0.366	-0.12	0.11	0.255	0.523	-0.26	0.4	0.518	0.781	-0.08	0.11	0.446	0.695	-0.13	0.41	0.745	0.9	-0.06	0.11	0.604	0.797	-0.03	0.41	0.943	0.978	-0.5	0.1	1.31e-06	7.34e-05	-1.85	0.41	5.93e-06	0.000318	-0.44	0.11	5.36e-05	0.00256	-1.66	0.42	7.32e-05	0.00386	-0.36	0.11	0.00134	0.0775	-1.42	0.42	0.00077	0.0816	-0.3	0.11	0.00942	0.336	-1.23	0.43	0.00373	0.346	-0.28	0.12	0.0147	0.399	-1.18	0.43	0.00567	0.387
CNTN1	2974_61	2	Contactin-1	Q12860	1272	0.5	PASS	-0.41	0.06	4.83e-12	1.62e-10	-1.7	0.25	6.56e-12	2.59e-10	-0.42	0.06	1.47e-10	6.86e-09	-1.72	0.27	1.56e-10	9.09e-09	-0.25	0.07	0.00028	0.00529	-1.05	0.28	0.000213	0.00661	-0.18	0.07	0.0105	0.107	-0.76	0.29	0.0088	0.151	-0.17	0.07	0.0169	0.15	-0.72	0.29	0.0143	0.212	0.362309	-0.43	0.1	8.34e-06	0.000224	-1.74	0.38	6.49e-06	0.000231	-0.48	0.11	5.7e-06	0.00032	-1.96	0.42	3.21e-06	0.000274	-0.31	0.11	0.00583	0.158	-1.34	0.45	0.00291	0.18	-0.25	0.12	0.0304	0.488	-1.09	0.46	0.0181	0.589	-0.24	0.12	0.037	0.483	-1.04	0.46	0.0237	0.629	-0.32	0.1	0.00223	0.0294	-1.27	0.44	0.00367	0.0547	-0.27	0.11	0.0174	0.11	-1.09	0.47	0.0214	0.168	-0.13	0.12	0.268	0.537	-0.52	0.5	0.297	0.624	-0.07	0.12	0.566	0.787	-0.25	0.51	0.628	0.85	-0.05	0.12	0.674	0.841	-0.17	0.52	0.747	0.895	-0.5	0.11	5.49e-06	0.00025	-2.15	0.48	8.81e-06	0.000434	-0.5	0.12	2.73e-05	0.00161	-2.21	0.53	3.12e-05	0.00211	-0.3	0.13	0.019	0.211	-1.34	0.57	0.0183	0.263	-0.24	0.13	0.068	0.505	-1.09	0.58	0.0629	0.605	-0.24	0.13	0.0736	0.515	-1.08	0.59	0.0675	0.613
LRP8	3323_37	1	Low-density lipoprotein receptor-related protein 8	Q14114	7804	20	PASS	-0.39	0.06	4.94e-12	1.65e-10	-1.59	0.24	7.13e-11	2.45e-09	-0.31	0.06	2.1e-07	4.75e-06	-1.25	0.26	1.17e-06	2.72e-05	-0.18	0.06	0.00377	0.0308	-0.71	0.26	0.0069	0.0722	-0.1	0.07	0.125	0.349	-0.39	0.26	0.144	0.476	-0.1	0.07	0.116	0.356	-0.41	0.27	0.128	0.48	0.54693	-0.47	0.09	3.45e-07	1.61e-05	-1.92	0.4	2.05e-06	8.43e-05	-0.37	0.1	0.000123	0.00338	-1.54	0.42	0.000277	0.00759	-0.18	0.1	0.0752	0.441	-0.73	0.44	0.0975	0.6	-0.1	0.11	0.374	0.868	-0.36	0.45	0.423	0.953	-0.12	0.11	0.284	0.781	-0.45	0.47	0.332	0.914	-0.31	0.1	0.0017	0.0247	-1.17	0.42	0.00563	0.0734	-0.27	0.11	0.0129	0.0982	-0.93	0.45	0.0389	0.224	-0.18	0.11	0.101	0.347	-0.58	0.46	0.203	0.539	-0.13	0.11	0.253	0.54	-0.37	0.46	0.426	0.725	-0.13	0.11	0.26	0.539	-0.4	0.46	0.391	0.699	-0.37	0.1	0.000264	0.00485	-1.6	0.44	0.000297	0.0071	-0.28	0.11	0.00993	0.0853	-1.22	0.47	0.00876	0.104	-0.15	0.11	0.207	0.505	-0.68	0.47	0.147	0.524	-0.05	0.12	0.654	0.876	-0.37	0.47	0.427	0.824	-0.04	0.12	0.706	0.899	-0.32	0.47	0.491	0.854
AZGP1	9312_8	3	Zinc-alpha-2-glycoprotein	P25311	563	0.005	PASS	-0.43	0.06	5.31e-12	1.76e-10	-1.73	0.26	2.6e-11	9.7e-10	-0.34	0.07	3e-07	6.39e-06	-1.37	0.28	7.84e-07	1.9e-05	-0.2	0.07	0.00386	0.0314	-0.8	0.3	0.0065	0.0702	-0.15	0.07	0.0382	0.199	-0.58	0.3	0.0575	0.33	-0.14	0.07	0.05	0.242	-0.55	0.3	0.0721	0.395	0.290486	-0.31	0.1	0.00156	0.0151	-1.32	0.43	0.00226	0.0269	-0.22	0.1	0.0305	0.133	-0.96	0.46	0.0384	0.207	-0.08	0.11	0.472	0.829	-0.29	0.49	0.548	0.926	-0.02	0.11	0.831	0.971	-0.04	0.5	0.938	0.999	-0.02	0.11	0.846	0.971	-0.03	0.51	0.946	0.995	-0.62	0.12	1.25e-07	1.65e-05	-2.55	0.49	1.48e-07	2.21e-05	-0.46	0.12	0.000209	0.00931	-1.91	0.52	0.000222	0.0121	-0.35	0.13	0.00758	0.132	-1.45	0.54	0.00721	0.168	-0.3	0.13	0.0233	0.256	-1.27	0.55	0.0214	0.355	-0.3	0.13	0.0247	0.278	-1.26	0.55	0.0224	0.371	-0.4	0.11	0.000199	0.00392	-1.39	0.44	0.00166	0.0255	-0.37	0.12	0.00161	0.0265	-1.28	0.46	0.00567	0.0826	-0.21	0.13	0.0999	0.382	-0.68	0.51	0.183	0.565	-0.17	0.13	0.197	0.638	-0.51	0.53	0.333	0.784	-0.15	0.13	0.241	0.674	-0.45	0.53	0.394	0.813
NRXN3	16323_8	3	Neurexin-3	Q9Y4C0	9369	20	PASS	-0.4	0.06	5.34e-12	1.76e-10	-1.07	0.16	9.81e-12	3.84e-10	-0.38	0.06	1.45e-09	5.59e-08	-0.99	0.17	3.74e-09	1.66e-07	-0.22	0.07	0.000695	0.0103	-0.58	0.18	0.000895	0.0185	-0.17	0.07	0.0125	0.118	-0.44	0.18	0.0131	0.184	-0.16	0.07	0.02	0.161	-0.41	0.18	0.0218	0.252	0.835229	-0.37	0.09	5.31e-05	0.00109	-0.99	0.25	9.49e-05	0.0022	-0.33	0.1	0.000877	0.014	-0.86	0.27	0.00143	0.0264	-0.15	0.1	0.138	0.553	-0.4	0.28	0.145	0.681	-0.1	0.11	0.368	0.868	-0.26	0.28	0.354	0.939	-0.08	0.11	0.447	0.871	-0.22	0.29	0.442	0.938	-0.38	0.1	0.000238	0.00639	-1.08	0.29	0.000178	0.00624	-0.39	0.11	0.000453	0.0151	-1.1	0.31	0.000396	0.0171	-0.26	0.12	0.0308	0.221	-0.74	0.32	0.0225	0.27	-0.23	0.12	0.0494	0.316	-0.68	0.32	0.035	0.374	-0.22	0.12	0.069	0.347	-0.64	0.32	0.0498	0.397	-0.44	0.1	2.15e-05	0.000699	-1.18	0.28	2.83e-05	0.00105	-0.42	0.11	0.000183	0.00602	-1.12	0.31	0.000239	0.00892	-0.27	0.12	0.0227	0.229	-0.72	0.32	0.0256	0.297	-0.18	0.12	0.148	0.591	-0.47	0.33	0.164	0.726	-0.17	0.12	0.164	0.615	-0.45	0.34	0.179	0.735
NEU1	15426_5	3	Sialidase-1	Q99519	4758	20	PASS	0.38	0.06	6.86e-12	2.25e-10	0.94	0.16	4.18e-09	1.09e-07	0.31	0.06	1.73e-07	4.01e-06	0.75	0.17	1.04e-05	0.000187	0.23	0.06	0.000304	0.00558	0.53	0.18	0.00266	0.0375	0.17	0.06	0.0082	0.0953	0.37	0.18	0.0401	0.298	0.16	0.06	0.0127	0.131	0.35	0.18	0.0562	0.361	0.290025	0.36	0.09	5.26e-05	0.00109	0.96	0.28	0.000521	0.00863	0.31	0.09	0.000979	0.0152	0.82	0.29	0.00432	0.0555	0.2	0.1	0.0471	0.375	0.5	0.3	0.093	0.595	0.15	0.1	0.139	0.695	0.33	0.3	0.277	0.912	0.15	0.1	0.132	0.665	0.34	0.31	0.266	0.883	0.32	0.1	0.00146	0.0228	0.65	0.25	0.00826	0.0953	0.18	0.11	0.103	0.286	0.34	0.27	0.203	0.472	0.13	0.11	0.275	0.545	0.22	0.28	0.436	0.726	0.07	0.12	0.575	0.791	0.09	0.29	0.768	0.909	0.05	0.12	0.689	0.849	0.04	0.3	0.885	0.952	0.48	0.1	3e-06	0.000152	1.33	0.32	3.22e-05	0.00116	0.45	0.11	3.86e-05	0.00207	1.22	0.34	0.000325	0.0113	0.34	0.11	0.00287	0.0986	0.93	0.35	0.00806	0.196	0.3	0.12	0.00967	0.338	0.82	0.35	0.0209	0.509	0.29	0.12	0.0124	0.385	0.8	0.36	0.0246	0.519
CACNA2D3	8885_6	3	Voltage-dependent calcium channel subunit alpha-2/delta-3	Q8IZS8	55799	20	PASS	-0.38	0.06	8.48e-12	2.75e-10	-1.1	0.17	5.1e-11	1.8e-09	-0.37	0.06	1.01e-09	4.06e-08	-1.04	0.18	8.38e-09	3.45e-07	-0.23	0.06	0.000351	0.00614	-0.61	0.19	0.00134	0.0241	-0.15	0.07	0.0209	0.15	-0.38	0.2	0.0513	0.32	-0.15	0.07	0.0243	0.174	-0.37	0.2	0.0584	0.366	0.185124	-0.42	0.09	2.41e-06	7.88e-05	-1.24	0.28	7.19e-06	0.000249	-0.41	0.1	1.8e-05	0.000735	-1.2	0.3	5.31e-05	0.0023	-0.23	0.1	0.0278	0.3	-0.62	0.31	0.0499	0.496	-0.15	0.11	0.173	0.744	-0.37	0.33	0.265	0.91	-0.16	0.11	0.146	0.673	-0.4	0.33	0.228	0.872	-0.27	0.1	0.00808	0.0685	-0.69	0.28	0.0121	0.119	-0.25	0.11	0.0257	0.136	-0.63	0.31	0.0406	0.227	-0.14	0.12	0.238	0.506	-0.32	0.32	0.314	0.639	-0.09	0.12	0.452	0.7	-0.19	0.32	0.56	0.816	-0.08	0.12	0.485	0.717	-0.17	0.32	0.594	0.822	-0.46	0.1	7.18e-06	0.000316	-1.46	0.32	7.1e-06	0.000368	-0.45	0.11	4.88e-05	0.00242	-1.42	0.35	5.48e-05	0.00311	-0.31	0.12	0.00741	0.143	-0.98	0.37	0.00798	0.196	-0.23	0.12	0.061	0.492	-0.71	0.38	0.0654	0.605	-0.21	0.12	0.0785	0.515	-0.67	0.39	0.0841	0.652
CHRDL1	3362_61	2	Chordin-like protein 1	Q9BU40	91851	0.5	PASS	-0.43	0.06	8.68e-12	2.8e-10	-1.65	0.25	6.83e-11	2.36e-09	-0.37	0.07	6.77e-08	1.82e-06	-1.38	0.27	3.14e-07	8.41e-06	-0.24	0.07	0.000815	0.0114	-0.89	0.28	0.00139	0.0246	-0.17	0.07	0.0236	0.16	-0.62	0.28	0.0294	0.259	-0.16	0.07	0.0351	0.204	-0.58	0.29	0.0421	0.319	0.623382	-0.46	0.11	1.6e-05	0.000391	-1.59	0.4	7.89e-05	0.00189	-0.39	0.11	0.000501	0.00928	-1.3	0.42	0.00225	0.0365	-0.27	0.12	0.0233	0.286	-0.84	0.44	0.057	0.507	-0.18	0.12	0.134	0.694	-0.53	0.45	0.241	0.9	-0.16	0.12	0.187	0.721	-0.46	0.45	0.311	0.906	-0.37	0.1	0.000473	0.0104	-1.58	0.45	0.00045	0.0128	-0.3	0.11	0.00849	0.0775	-1.27	0.48	0.00867	0.107	-0.18	0.12	0.136	0.394	-0.78	0.5	0.12	0.447	-0.14	0.12	0.254	0.541	-0.63	0.5	0.212	0.561	-0.14	0.12	0.262	0.541	-0.62	0.51	0.223	0.568	-0.44	0.11	3.27e-05	0.000971	-2.02	0.5	4.88e-05	0.00168	-0.39	0.11	0.000643	0.0146	-1.76	0.53	0.000857	0.0231	-0.25	0.12	0.0333	0.267	-1.16	0.55	0.0347	0.33	-0.17	0.12	0.164	0.607	-0.79	0.57	0.165	0.726	-0.16	0.12	0.2	0.642	-0.73	0.57	0.196	0.742
GALE	11457_53	3	UDP-glucose 4-epimerase	Q14376	2582	0.5	FLAG	0.38	0.06	9.32e-12	2.99e-10	0.86	0.13	3.62e-11	1.31e-09	0.31	0.06	1.27e-07	3.11e-06	0.71	0.14	3.31e-07	8.7e-06	0.26	0.06	3.48e-05	0.00117	0.58	0.15	6.15e-05	0.00262	0.08	0.07	0.219	0.459	0.18	0.16	0.274	0.598	0.08	0.07	0.222	0.482	0.18	0.16	0.262	0.615	0.36072	0.32	0.09	0.000331	0.00485	0.72	0.21	0.000588	0.00955	0.21	0.09	0.0236	0.113	0.49	0.22	0.0284	0.176	0.12	0.1	0.234	0.662	0.27	0.24	0.246	0.787	-0.09	0.11	0.406	0.878	-0.22	0.26	0.409	0.945	-0.1	0.11	0.367	0.83	-0.23	0.27	0.399	0.928	0.49	0.1	2.25e-06	0.000187	1.17	0.25	2.97e-06	0.000248	0.5	0.11	6.7e-06	0.00125	1.2	0.27	8.81e-06	0.00187	0.46	0.12	5.91e-05	0.0275	1.11	0.28	7.16e-05	0.0365	0.41	0.13	0.00109	0.147	0.98	0.31	0.0014	0.194	0.41	0.13	0.00122	0.159	0.98	0.31	0.00152	0.221	0.36	0.1	0.000296	0.00527	0.78	0.22	0.000487	0.0104	0.27	0.11	0.0107	0.0895	0.59	0.24	0.014	0.134	0.23	0.11	0.0406	0.291	0.51	0.25	0.0422	0.36	0.01	0.12	0.944	0.983	0.01	0.28	0.971	0.991	0.01	0.12	0.952	0.986	0.01	0.28	0.965	0.989
ALDH1A1	11265_8	3	Retinal dehydrogenase 1	P00352	216	0.5	PASS	0.41	0.06	1.05e-11	3.35e-10	0.46	0.07	3.53e-10	1.09e-08	0.38	0.06	1.3e-09	5.08e-08	0.44	0.08	1.38e-08	5.27e-07	0.29	0.07	9.97e-06	0.000445	0.33	0.08	3.42e-05	0.0016	0.21	0.07	0.00165	0.0426	0.24	0.08	0.00331	0.0972	0.2	0.07	0.0026	0.0618	0.23	0.08	0.00515	0.135	0.858958	0.46	0.1	1.37e-06	4.73e-05	0.52	0.12	7.42e-06	0.000253	0.46	0.1	7.29e-06	0.000387	0.52	0.12	1.9e-05	0.00108	0.3	0.11	0.00445	0.142	0.35	0.12	0.00547	0.206	0.25	0.11	0.0223	0.477	0.29	0.13	0.0246	0.619	0.24	0.11	0.0342	0.48	0.27	0.13	0.0382	0.667	0.34	0.11	0.00162	0.0244	0.4	0.14	0.00352	0.0534	0.29	0.11	0.0129	0.0981	0.33	0.14	0.0246	0.18	0.22	0.12	0.063	0.29	0.24	0.15	0.101	0.421	0.16	0.12	0.177	0.467	0.17	0.15	0.245	0.594	0.16	0.12	0.189	0.477	0.17	0.15	0.252	0.593	0.39	0.11	0.000248	0.00466	0.46	0.14	0.000886	0.0163	0.38	0.11	0.000916	0.0188	0.44	0.15	0.00241	0.0484	0.29	0.12	0.0112	0.167	0.35	0.15	0.018	0.262	0.18	0.12	0.131	0.579	0.21	0.15	0.172	0.734	0.17	0.12	0.149	0.597	0.2	0.15	0.193	0.742
APOC1	15364_101	3	Apolipoprotein C-I	P02654	341	0.005	PASS	-0.38	0.06	1.06e-11	3.36e-10	-2.27	0.33	1.18e-11	4.58e-10	-0.38	0.06	2.79e-10	1.26e-08	-2.26	0.36	3.07e-10	1.64e-08	-0.25	0.06	7.02e-05	0.00201	-1.49	0.38	7.84e-05	0.00317	-0.35	0.07	1.27e-07	8.66e-05	-2.09	0.4	1.34e-07	0.000107	-0.35	0.07	1.87e-07	0.000127	-2.07	0.4	2.18e-07	0.000208	0.0358885	-0.44	0.09	1.09e-06	4.04e-05	-2.64	0.54	9.11e-07	4.26e-05	-0.45	0.1	3.94e-06	0.000255	-2.72	0.58	2.69e-06	0.000242	-0.29	0.1	0.00508	0.149	-1.78	0.61	0.00351	0.183	-0.38	0.11	0.000459	0.128	-2.32	0.64	0.000294	0.281	-0.38	0.11	0.000441	0.154	-2.33	0.65	0.000302	0.24	-0.19	0.1	0.0494	0.199	-1.08	0.55	0.0504	0.262	-0.18	0.11	0.085	0.262	-1.04	0.61	0.0867	0.323	-0.07	0.11	0.524	0.741	-0.39	0.64	0.54	0.793	-0.15	0.12	0.196	0.488	-0.84	0.67	0.205	0.556	-0.15	0.12	0.218	0.506	-0.8	0.67	0.236	0.574	-0.51	0.1	7.38e-07	4.52e-05	-3.33	0.69	1.22e-06	8.07e-05	-0.5	0.11	5.16e-06	0.000457	-3.29	0.73	6.54e-06	0.000589	-0.37	0.11	0.00116	0.073	-2.46	0.76	0.00124	0.101	-0.51	0.12	3.33e-05	0.039	-3.37	0.82	3.61e-05	0.0305	-0.5	0.12	4.13e-05	0.0475	-3.31	0.82	4.89e-05	0.0523
TPP1	17691_1	3	Tripeptidyl-peptidase 1	O14773	1200	0.5	PASS	0.38	0.06	1.2e-11	3.78e-10	1.12	0.17	4.09e-11	1.46e-09	0.36	0.06	2.28e-09	8.25e-08	1.08	0.18	4.37e-09	1.92e-07	0.27	0.06	1.65e-05	0.000675	0.81	0.19	2.37e-05	0.00122	0.25	0.06	0.000145	0.0102	0.73	0.2	0.000185	0.017	0.24	0.07	0.000194	0.0144	0.73	0.2	0.000209	0.0206	0.0964403	0.29	0.09	0.0015	0.0146	0.8	0.26	0.00256	0.0295	0.26	0.1	0.00736	0.0546	0.73	0.29	0.0106	0.0946	0.13	0.1	0.212	0.646	0.36	0.3	0.239	0.786	0.09	0.11	0.381	0.868	0.24	0.31	0.438	0.957	0.07	0.11	0.505	0.894	0.2	0.32	0.529	0.965	0.36	0.1	0.000317	0.00798	1.14	0.32	0.000381	0.0111	0.36	0.11	0.00123	0.0261	1.14	0.35	0.00118	0.034	0.3	0.12	0.00825	0.137	0.98	0.37	0.00727	0.168	0.3	0.12	0.0107	0.22	0.96	0.37	0.00941	0.286	0.3	0.12	0.0107	0.237	0.97	0.37	0.00904	0.321	0.54	0.1	2.42e-07	1.9e-05	1.59	0.31	3.14e-07	2.68e-05	0.53	0.11	2.55e-06	0.000271	1.58	0.34	2.55e-06	0.000348	0.45	0.12	0.000117	0.0234	1.35	0.35	0.000111	0.0296	0.4	0.12	0.000726	0.151	1.22	0.36	0.000592	0.177	0.4	0.12	0.000764	0.182	1.23	0.36	0.000598	0.184
SERPINA1	3580_25	5	Alpha-1-antitrypsin	P01009	5265	0.5	PASS	-0.38	0.06	1.57e-11	4.91e-10	-1.33	0.21	3.55e-10	1.09e-08	-0.25	0.06	3.61e-05	0.000396	-0.85	0.22	0.000133	0.0017	-0.15	0.06	0.0143	0.0771	-0.51	0.23	0.0253	0.16	-0.03	0.07	0.697	0.84	-0.09	0.24	0.711	0.887	-0.04	0.07	0.598	0.793	-0.13	0.24	0.59	0.839	0.152339	-0.52	0.09	2.82e-08	2.1e-06	-1.91	0.37	1.57e-07	1.06e-05	-0.39	0.1	6.87e-05	0.00213	-1.43	0.38	0.000179	0.00551	-0.29	0.1	0.00488	0.146	-1.05	0.38	0.0058	0.21	-0.16	0.11	0.132	0.693	-0.63	0.39	0.11	0.791	-0.18	0.11	0.104	0.636	-0.67	0.39	0.0874	0.731	-0.38	0.1	0.000194	0.00548	-1.26	0.38	0.00084	0.0198	-0.25	0.11	0.0254	0.135	-0.75	0.4	0.0575	0.265	-0.17	0.11	0.138	0.397	-0.49	0.42	0.24	0.574	-0.08	0.12	0.489	0.728	-0.18	0.44	0.679	0.871	-0.07	0.12	0.564	0.774	-0.13	0.44	0.761	0.9	-0.22	0.1	0.0289	0.117	-0.78	0.37	0.0337	0.174	-0.08	0.11	0.463	0.663	-0.28	0.39	0.485	0.722	0.05	0.11	0.644	0.825	0.18	0.4	0.653	0.853	0.19	0.12	0.106	0.551	0.62	0.42	0.143	0.711	0.17	0.12	0.16	0.61	0.53	0.43	0.214	0.742
B4GALT6	10832_24	3	Beta-1,4-galactosyltransferase 6	Q9UBX8	9331	20	PASS	-0.38	0.06	1.62e-11	5.04e-10	-1.17	0.18	1.37e-10	4.57e-09	-0.4	0.06	7.11e-11	3.69e-09	-1.2	0.2	9.69e-10	4.77e-08	-0.31	0.06	1.4e-06	9.17e-05	-0.91	0.2	8.04e-06	0.000492	-0.25	0.07	0.000179	0.0116	-0.71	0.2	0.000538	0.0326	-0.24	0.07	0.000269	0.0165	-0.69	0.21	0.0008	0.0506	0.875394	-0.34	0.09	0.000122	0.00214	-1.06	0.29	0.000265	0.00512	-0.36	0.1	0.000176	0.0042	-1.1	0.31	0.000462	0.0109	-0.2	0.1	0.0489	0.381	-0.58	0.32	0.0708	0.541	-0.13	0.11	0.218	0.778	-0.37	0.33	0.268	0.912	-0.13	0.11	0.225	0.755	-0.37	0.33	0.268	0.885	-0.4	0.1	0.000115	0.00381	-1.37	0.36	0.000119	0.00462	-0.44	0.11	9.32e-05	0.0057	-1.51	0.39	0.00011	0.00751	-0.4	0.12	0.000733	0.0579	-1.35	0.41	0.00092	0.0909	-0.36	0.12	0.00282	0.16	-1.21	0.41	0.00341	0.251	-0.36	0.12	0.00317	0.185	-1.2	0.41	0.00369	0.267	-0.39	0.1	0.00012	0.00262	-1.1	0.31	0.000345	0.00799	-0.4	0.11	0.000338	0.00933	-1.09	0.33	0.000902	0.0238	-0.33	0.12	0.00532	0.124	-0.88	0.34	0.00946	0.201	-0.26	0.12	0.0263	0.439	-0.72	0.33	0.0318	0.531	-0.25	0.12	0.0384	0.472	-0.68	0.34	0.0452	0.568
SLITRK6	16916_19	3	SLIT and NTRK-like protein 6	Q9H5Y7		0.5	PASS	-0.38	0.06	1.78e-11	5.49e-10	-1.41	0.25	1.67e-08	3.83e-07	-0.28	0.06	2.28e-06	3.74e-05	-0.97	0.26	0.000155	0.00192	-0.23	0.06	0.000153	0.00345	-0.77	0.26	0.00343	0.0446	-0.15	0.06	0.0146	0.125	-0.46	0.27	0.0822	0.383	-0.14	0.06	0.0252	0.176	-0.4	0.27	0.135	0.488	0.575894	-0.38	0.09	2.25e-05	0.000534	-1.26	0.4	0.00149	0.0198	-0.27	0.09	0.00336	0.0342	-0.83	0.39	0.0343	0.196	-0.21	0.1	0.0287	0.303	-0.61	0.41	0.136	0.668	-0.12	0.1	0.23	0.786	-0.22	0.42	0.596	0.98	-0.11	0.1	0.269	0.778	-0.17	0.43	0.693	0.981	-0.44	0.1	1.61e-05	0.000843	-2.06	0.49	2.73e-05	0.0015	-0.3	0.11	0.00529	0.0607	-1.42	0.5	0.00468	0.0813	-0.27	0.11	0.0154	0.168	-1.31	0.52	0.0117	0.21	-0.23	0.11	0.0428	0.309	-1.14	0.52	0.0282	0.372	-0.21	0.11	0.065	0.343	-1.05	0.53	0.0455	0.397	-0.3	0.1	0.00204	0.0211	-1.05	0.42	0.0131	0.0994	-0.27	0.11	0.0139	0.102	-0.8	0.46	0.0831	0.327	-0.2	0.11	0.0822	0.355	-0.49	0.47	0.295	0.652	-0.1	0.12	0.382	0.748	-0.14	0.47	0.759	0.93	-0.09	0.12	0.435	0.776	-0.11	0.47	0.814	0.951
KRT19	15606_19	3	Keratin, type I cytoskeletal 19	P08727	3880	0.5	PASS	0.37	0.06	1.94e-11	5.95e-10	1.01	0.16	7.28e-11	2.48e-09	0.35	0.06	4.27e-09	1.48e-07	0.95	0.17	9.23e-09	3.67e-07	0.3	0.06	7.19e-07	5.63e-05	0.84	0.17	9.13e-07	8.64e-05	0.14	0.07	0.0443	0.213	0.36	0.19	0.0652	0.348	0.14	0.07	0.0392	0.212	0.38	0.19	0.0532	0.351	0.969955	0.37	0.09	3.92e-05	0.000854	1.1	0.26	2.44e-05	0.00072	0.3	0.09	0.0016	0.0214	0.93	0.27	0.00064	0.0146	0.19	0.1	0.0511	0.386	0.64	0.28	0.0242	0.391	0	0.11	0.977	0.996	0.05	0.32	0.866	0.996	-0.02	0.11	0.877	0.976	0.02	0.33	0.947	0.995	0.34	0.1	0.000624	0.0126	0.92	0.29	0.00153	0.0308	0.39	0.11	0.000408	0.0144	1.06	0.32	0.000865	0.0279	0.37	0.11	0.00108	0.0655	1.03	0.33	0.00177	0.119	0.3	0.12	0.0142	0.232	0.81	0.36	0.0234	0.359	0.32	0.12	0.00984	0.234	0.88	0.36	0.0153	0.332	0.41	0.1	5.56e-05	0.00143	0.99	0.26	0.000139	0.00374	0.37	0.11	0.000457	0.0116	0.9	0.28	0.00115	0.0283	0.36	0.11	0.00133	0.0775	0.86	0.29	0.00257	0.125	0.14	0.13	0.283	0.694	0.26	0.33	0.423	0.821	0.14	0.13	0.274	0.697	0.27	0.33	0.404	0.814
MATN3	19361_78	3	Matrilin-3	O15232	4148	20	PASS	-0.38	0.06	1.97e-11	5.98e-10	-0.92	0.14	2.77e-11	1.02e-09	-0.34	0.06	2.04e-08	6.24e-07	-0.83	0.15	2.47e-08	9e-07	-0.23	0.06	0.000384	0.00654	-0.55	0.16	0.000367	0.00976	-0.16	0.07	0.0177	0.137	-0.39	0.16	0.0148	0.195	-0.16	0.07	0.016	0.147	-0.4	0.16	0.0126	0.203	0.361731	-0.39	0.09	1.48e-05	0.00037	-1.01	0.23	1.63e-05	0.000511	-0.32	0.1	0.000759	0.0126	-0.83	0.25	0.00083	0.0176	-0.17	0.1	0.096	0.485	-0.44	0.26	0.0935	0.596	-0.09	0.11	0.387	0.869	-0.24	0.27	0.374	0.939	-0.1	0.11	0.36	0.829	-0.26	0.28	0.342	0.914	-0.48	0.1	4.32e-06	0.000287	-1.1	0.24	4.07e-06	0.000323	-0.51	0.11	7.39e-06	0.00131	-1.18	0.26	6.52e-06	0.00176	-0.41	0.12	0.000553	0.0539	-0.96	0.27	0.000437	0.0705	-0.38	0.12	0.00173	0.147	-0.89	0.28	0.00129	0.194	-0.37	0.12	0.00254	0.181	-0.86	0.28	0.00191	0.221	-0.26	0.1	0.00764	0.0496	-0.61	0.25	0.0132	0.1	-0.2	0.11	0.0598	0.217	-0.46	0.27	0.0886	0.338	-0.11	0.11	0.325	0.612	-0.24	0.28	0.396	0.722	-0.01	0.12	0.938	0.982	0.01	0.29	0.979	0.993	-0.02	0.12	0.84	0.95	-0.04	0.29	0.902	0.973
NRXN1	5110_84	3	Neurexin-1-beta	P58400	9378	20	PASS	-0.38	0.06	2.09e-11	6.32e-10	-1.07	0.26	4.78e-05	0.000491	-0.31	0.06	1.88e-07	4.27e-06	-0.76	0.26	0.00332	0.0212	-0.19	0.06	0.00183	0.0188	-0.39	0.26	0.131	0.363	-0.16	0.06	0.0132	0.12	-0.27	0.25	0.28	0.603	-0.14	0.06	0.0271	0.182	-0.21	0.26	0.401	0.724	0.862761	-0.32	0.09	0.000254	0.0039	-0.91	0.43	0.0343	0.172	-0.28	0.09	0.00282	0.031	-0.64	0.45	0.149	0.44	-0.14	0.1	0.159	0.581	-0.14	0.46	0.764	0.973	-0.09	0.1	0.357	0.866	0.05	0.46	0.912	0.997	-0.09	0.1	0.365	0.829	0.07	0.46	0.886	0.993	-0.39	0.1	0.000115	0.00381	-1.05	0.49	0.03	0.197	-0.32	0.11	0.00347	0.0494	-0.78	0.47	0.0964	0.337	-0.2	0.11	0.0691	0.299	-0.45	0.46	0.328	0.648	-0.19	0.11	0.0935	0.377	-0.41	0.45	0.358	0.679	-0.16	0.11	0.167	0.459	-0.28	0.46	0.533	0.794	-0.43	0.1	2.4e-05	0.000762	-1.24	0.46	0.0068	0.0659	-0.35	0.11	0.000987	0.0193	-0.89	0.44	0.0449	0.243	-0.24	0.11	0.028	0.252	-0.56	0.43	0.194	0.573	-0.19	0.11	0.0908	0.538	-0.42	0.43	0.32	0.778	-0.18	0.11	0.12	0.566	-0.39	0.42	0.354	0.798
ATRN	15499_11	3	Attractin	O75882	8455	0.005	PASS	0.37	0.06	2.18e-11	6.55e-10	2.04	0.31	7.54e-11	2.55e-09	0.32	0.06	1.02e-07	2.64e-06	1.74	0.33	1.59e-07	4.98e-06	0.26	0.06	1.68e-05	0.00068	1.45	0.35	2.64e-05	0.00131	0.2	0.06	0.00179	0.0445	1.07	0.35	0.00228	0.0814	0.19	0.06	0.00285	0.0648	1.02	0.35	0.00376	0.119	0.480038	0.44	0.09	8.37e-07	3.24e-05	2.59	0.53	8.86e-07	4.19e-05	0.38	0.09	7.17e-05	0.00221	2.22	0.56	7.16e-05	0.00286	0.3	0.1	0.00279	0.128	1.75	0.58	0.00282	0.18	0.22	0.1	0.0272	0.488	1.32	0.6	0.0272	0.629	0.21	0.1	0.0403	0.494	1.24	0.6	0.0394	0.667	0.35	0.1	0.000529	0.0114	1.69	0.53	0.00126	0.0271	0.32	0.11	0.00314	0.0469	1.55	0.56	0.0054	0.0872	0.26	0.11	0.0168	0.173	1.28	0.57	0.0258	0.279	0.23	0.11	0.0359	0.293	1.12	0.58	0.0518	0.401	0.22	0.11	0.0506	0.321	1.04	0.58	0.0727	0.42	0.31	0.1	0.00167	0.019	1.8	0.58	0.00203	0.0296	0.24	0.11	0.0245	0.139	1.38	0.63	0.0278	0.194	0.21	0.11	0.0626	0.325	1.2	0.65	0.0673	0.425	0.1	0.11	0.383	0.748	0.57	0.68	0.399	0.813	0.11	0.12	0.356	0.737	0.61	0.68	0.373	0.803
LEPR	5400_52	3	Leptin receptor, soluble	P48357	3953	0.5	PASS	-0.38	0.06	2.3e-11	6.86e-10	-0.76	0.14	3.7e-08	7.78e-07	-0.38	0.06	1.15e-09	4.53e-08	-0.77	0.15	2.62e-07	7.33e-06	-0.24	0.07	0.000314	0.00566	-0.49	0.16	0.00214	0.0325	-0.22	0.07	0.00121	0.0363	-0.45	0.16	0.00569	0.127	-0.21	0.07	0.00222	0.0575	-0.43	0.16	0.00864	0.165	0.0461159	-0.54	0.09	5.74e-09	5.17e-07	-1.42	0.26	5.21e-08	4.21e-06	-0.51	0.1	2.6e-07	3.65e-05	-1.34	0.28	1.85e-06	0.000195	-0.33	0.11	0.00206	0.109	-0.84	0.3	0.00545	0.206	-0.32	0.11	0.00332	0.321	-0.83	0.31	0.00719	0.466	-0.3	0.11	0.00688	0.389	-0.77	0.31	0.0136	0.565	-0.23	0.1	0.0195	0.116	-0.2	0.18	0.264	0.554	-0.2	0.11	0.0659	0.226	-0.21	0.2	0.28	0.547	-0.1	0.12	0.372	0.626	-0.11	0.21	0.612	0.83	-0.1	0.12	0.399	0.659	-0.1	0.21	0.638	0.853	-0.1	0.12	0.404	0.656	-0.1	0.21	0.655	0.853	-0.31	0.1	0.0018	0.0197	-0.86	0.3	0.00433	0.0494	-0.36	0.11	0.000816	0.0172	-1.03	0.33	0.00186	0.0396	-0.2	0.12	0.0778	0.35	-0.57	0.35	0.102	0.479	-0.18	0.12	0.136	0.585	-0.51	0.37	0.164	0.726	-0.17	0.12	0.155	0.601	-0.51	0.37	0.174	0.727
MOG	15619_49	3	Myelin-oligodendrocyte glycoprotein	Q16653	4340	20	FLAG	-0.37	0.06	2.61e-11	7.74e-10	-1.22	0.26	2.08e-06	3.27e-05	-0.37	0.06	4.45e-10	1.9e-08	-1.18	0.27	9.6e-06	0.000175	-0.33	0.06	5.42e-08	7.44e-06	-1.01	0.27	0.000154	0.00522	-0.28	0.06	5.75e-06	0.00139	-0.81	0.26	0.00222	0.0803	-0.28	0.06	5.75e-06	0.00161	-0.81	0.27	0.00212	0.0882	0.177286	-0.46	0.09	3.67e-07	1.7e-05	-1.49	0.43	0.000507	0.00845	-0.46	0.1	1.97e-06	0.00016	-1.4	0.44	0.00128	0.0243	-0.4	0.1	4.53e-05	0.018	-1.13	0.44	0.00941	0.256	-0.35	0.1	0.000452	0.128	-0.92	0.43	0.0317	0.652	-0.34	0.1	0.00101	0.205	-0.84	0.43	0.0545	0.667	-0.23	0.1	0.0198	0.118	-0.44	0.36	0.214	0.504	-0.22	0.11	0.0344	0.161	-0.38	0.38	0.315	0.576	-0.19	0.11	0.0774	0.315	-0.26	0.38	0.482	0.756	-0.17	0.11	0.114	0.403	-0.21	0.38	0.586	0.829	-0.19	0.11	0.0832	0.36	-0.29	0.38	0.44	0.732	-0.38	0.1	0.000116	0.00256	-1.86	0.52	0.000319	0.00747	-0.4	0.11	0.000202	0.00649	-1.91	0.54	0.000436	0.0144	-0.35	0.11	0.00155	0.0791	-1.73	0.54	0.00141	0.103	-0.27	0.11	0.0167	0.393	-1.41	0.55	0.0108	0.437	-0.28	0.12	0.0155	0.399	-1.43	0.56	0.00984	0.456
ADAMTSL1	16890_37	3	ADAMTS-like protein 1	Q8N6G6	92949	20	FLAG	-0.41	0.06	2.65e-11	7.82e-10	-1.02	0.15	3.2e-11	1.17e-09	-0.36	0.07	4.86e-08	1.37e-06	-0.9	0.17	5.86e-08	2.04e-06	-0.22	0.07	0.00197	0.0199	-0.54	0.18	0.00218	0.0329	-0.13	0.07	0.072	0.271	-0.32	0.18	0.0769	0.371	-0.13	0.07	0.0808	0.306	-0.32	0.18	0.0851	0.42	0.551448	-0.36	0.1	0.000207	0.00328	-0.91	0.25	0.000209	0.00429	-0.29	0.11	0.00643	0.0501	-0.72	0.26	0.00645	0.0708	-0.08	0.11	0.461	0.825	-0.21	0.28	0.467	0.893	0.03	0.12	0.815	0.969	0.07	0.3	0.813	0.992	0.04	0.12	0.723	0.95	0.1	0.31	0.736	0.988	-0.47	0.11	1.88e-05	0.000975	-1.28	0.3	2.34e-05	0.0013	-0.5	0.12	4.43e-05	0.00358	-1.36	0.34	5.1e-05	0.00493	-0.38	0.13	0.0029	0.0914	-1.04	0.35	0.00309	0.134	-0.34	0.13	0.00868	0.207	-0.92	0.36	0.00939	0.286	-0.34	0.13	0.00975	0.233	-0.91	0.36	0.0108	0.321	-0.39	0.11	0.000197	0.00391	-0.96	0.26	0.000215	0.00535	-0.34	0.12	0.00344	0.0458	-0.84	0.28	0.0032	0.0584	-0.22	0.12	0.0705	0.342	-0.57	0.3	0.0622	0.414	-0.12	0.13	0.363	0.736	-0.3	0.31	0.337	0.784	-0.12	0.13	0.363	0.74	-0.3	0.31	0.34	0.796
NPTN	7194_36	3	Neuroplastin	Q9Y639	27020	20	FLAG	-0.38	0.06	2.89e-11	8.47e-10	-1.01	0.15	2.74e-11	1.01e-09	-0.37	0.06	2.58e-09	9.27e-08	-0.98	0.16	2.76e-09	1.24e-07	-0.23	0.07	0.000465	0.00758	-0.61	0.17	0.000448	0.0113	-0.17	0.07	0.0141	0.124	-0.44	0.18	0.013	0.184	-0.16	0.07	0.0161	0.148	-0.43	0.18	0.0152	0.215	0.773925	-0.34	0.09	0.000156	0.00262	-0.94	0.25	0.000165	0.00352	-0.27	0.09	0.0039	0.0375	-0.77	0.27	0.00383	0.0514	-0.1	0.1	0.323	0.74	-0.28	0.28	0.318	0.832	-0.03	0.1	0.739	0.952	-0.1	0.29	0.738	0.99	-0.04	0.11	0.721	0.95	-0.11	0.3	0.713	0.986	-0.35	0.1	0.000666	0.0132	-0.97	0.28	0.00055	0.0149	-0.39	0.11	0.00071	0.0195	-1.08	0.31	0.000545	0.0207	-0.26	0.12	0.0297	0.219	-0.74	0.33	0.024	0.272	-0.23	0.12	0.06	0.328	-0.65	0.33	0.049	0.397	-0.22	0.12	0.0677	0.347	-0.64	0.33	0.056	0.397	-0.45	0.1	1.34e-05	0.000493	-1.17	0.27	1.27e-05	0.000572	-0.47	0.11	4.42e-05	0.00228	-1.21	0.29	3.79e-05	0.0024	-0.35	0.12	0.00349	0.105	-0.9	0.3	0.00284	0.133	-0.25	0.12	0.0383	0.464	-0.67	0.31	0.0294	0.528	-0.25	0.12	0.0437	0.472	-0.66	0.31	0.0345	0.535
SIGLEC7	2742_68	2	Sialic acid-binding Ig-like lectin 7	Q9Y286	27036	0.5	PASS	0.37	0.06	4.22e-11	1.23e-09	1.34	0.23	2.41e-09	6.47e-08	0.29	0.06	8.66e-07	1.62e-05	1.06	0.24	8.09e-06	0.000152	0.19	0.06	0.00192	0.0195	0.68	0.25	0.00608	0.0666	0.15	0.06	0.0185	0.14	0.52	0.25	0.0368	0.286	0.14	0.06	0.0269	0.181	0.49	0.25	0.0542	0.353	0.933401	0.35	0.09	7.44e-05	0.00145	1.44	0.39	0.000187	0.00391	0.25	0.09	0.00649	0.0504	1.09	0.4	0.00651	0.0711	0.14	0.1	0.16	0.583	0.64	0.41	0.125	0.652	0.09	0.1	0.363	0.866	0.41	0.43	0.334	0.939	0.08	0.1	0.422	0.862	0.38	0.44	0.383	0.927	0.34	0.1	0.000746	0.0142	1.17	0.4	0.00316	0.0498	0.28	0.11	0.00925	0.0806	0.94	0.42	0.0268	0.188	0.2	0.11	0.0654	0.293	0.65	0.44	0.137	0.469	0.18	0.11	0.108	0.396	0.56	0.44	0.199	0.55	0.16	0.11	0.149	0.437	0.49	0.44	0.269	0.603	0.4	0.1	5.5e-05	0.00142	1.45	0.39	0.000203	0.00516	0.34	0.11	0.0015	0.0254	1.19	0.42	0.00513	0.0803	0.22	0.11	0.0479	0.303	0.74	0.44	0.088	0.459	0.17	0.12	0.142	0.591	0.6	0.44	0.177	0.735	0.18	0.12	0.135	0.589	0.61	0.45	0.173	0.727
CD163	5028_59	1	Scavenger receptor cysteine-rich type 1 protein M130	Q86VB7	9332	0.5	PASS	0.39	0.06	4.37e-11	1.27e-09	0.99	0.15	1.26e-11	4.86e-10	0.34	0.06	5.4e-08	1.49e-06	0.88	0.16	2.13e-08	7.89e-07	0.19	0.07	0.00512	0.0387	0.48	0.17	0.00363	0.0464	0.18	0.07	0.00666	0.0868	0.47	0.17	0.00491	0.121	0.18	0.07	0.00713	0.103	0.47	0.17	0.00574	0.14	0.713487	0.39	0.09	1.54e-05	0.000383	1.09	0.25	9.15e-06	0.000308	0.38	0.1	8.24e-05	0.00247	1.06	0.26	4.96e-05	0.00223	0.24	0.1	0.0168	0.245	0.68	0.27	0.0132	0.305	0.25	0.1	0.0124	0.388	0.71	0.28	0.0104	0.507	0.27	0.1	0.00805	0.396	0.76	0.28	0.00662	0.507	0.31	0.1	0.00218	0.0291	0.78	0.26	0.00241	0.0412	0.2	0.11	0.069	0.232	0.48	0.27	0.0772	0.306	0.03	0.12	0.788	0.905	0.06	0.29	0.838	0.937	0.03	0.12	0.826	0.925	0.05	0.3	0.876	0.95	0.01	0.12	0.959	0.982	-0.01	0.3	0.986	0.993	0.41	0.1	6.66e-05	0.00165	1.07	0.26	2.92e-05	0.00107	0.4	0.11	0.000283	0.00819	1.06	0.28	0.00014	0.00618	0.25	0.12	0.0346	0.273	0.68	0.3	0.0218	0.272	0.23	0.12	0.0611	0.492	0.62	0.3	0.0401	0.555	0.23	0.12	0.0629	0.498	0.62	0.3	0.0417	0.561
CD5	14065_11	3	T-cell surface glycoprotein CD5	P06127	921	20	PASS	-0.37	0.06	5.03e-11	1.45e-09	-1.08	0.24	6.48e-06	8.8e-05	-0.38	0.06	3.46e-10	1.52e-08	-1.09	0.24	9.34e-06	0.000172	-0.33	0.06	1.54e-07	1.71e-05	-0.88	0.24	0.000309	0.00868	-0.3	0.06	2.65e-06	0.000844	-0.76	0.25	0.00204	0.0781	-0.3	0.06	2.45e-06	0.000883	-0.77	0.25	0.00184	0.0791	0.589622	-0.39	0.09	1.08e-05	0.000281	-1.02	0.37	0.00569	0.0517	-0.41	0.09	1.56e-05	0.000665	-1.05	0.38	0.00618	0.0685	-0.3	0.1	0.00247	0.123	-0.66	0.39	0.0882	0.578	-0.27	0.1	0.00647	0.342	-0.54	0.39	0.162	0.83	-0.27	0.1	0.00665	0.389	-0.57	0.38	0.129	0.774	-0.28	0.1	0.00489	0.0493	-1.02	0.5	0.0408	0.234	-0.32	0.11	0.00263	0.0425	-1.25	0.51	0.0142	0.138	-0.32	0.11	0.00453	0.107	-1.22	0.51	0.0168	0.243	-0.3	0.11	0.00657	0.19	-1.16	0.52	0.0253	0.363	-0.31	0.11	0.00639	0.22	-1.16	0.53	0.0298	0.378	-0.41	0.1	5.99e-05	0.0015	-1.25	0.43	0.00391	0.0459	-0.38	0.11	0.000591	0.0138	-1.13	0.43	0.00848	0.101	-0.32	0.11	0.00458	0.116	-0.9	0.43	0.0365	0.337	-0.27	0.12	0.0192	0.406	-0.75	0.43	0.0825	0.649	-0.28	0.12	0.0193	0.412	-0.76	0.44	0.0799	0.634
KYNU	4559_64	2	Kynureninase	Q16719	8942	20	PASS	0.37	0.06	5.11e-11	1.46e-09	1.14	0.18	3.87e-10	1.16e-08	0.33	0.06	4.02e-08	1.15e-06	0.99	0.19	3.48e-07	8.97e-06	0.24	0.06	7.5e-05	0.00209	0.72	0.2	0.000335	0.00937	0.21	0.06	0.000774	0.0272	0.62	0.2	0.00239	0.0828	0.2	0.06	0.00159	0.0471	0.58	0.21	0.00443	0.127	0.457725	0.38	0.09	2.5e-05	0.000585	1.07	0.27	8.18e-05	0.00194	0.37	0.09	9.74e-05	0.00287	1.03	0.29	0.000311	0.00812	0.24	0.1	0.0142	0.224	0.65	0.3	0.0281	0.414	0.2	0.1	0.043	0.52	0.54	0.3	0.0718	0.722	0.18	0.1	0.0775	0.584	0.46	0.3	0.125	0.772	0.44	0.1	2.55e-05	0.00126	1.59	0.38	3.01e-05	0.00161	0.38	0.11	0.000577	0.0171	1.36	0.41	0.000964	0.0297	0.33	0.11	0.00382	0.1	1.14	0.42	0.00641	0.166	0.3	0.11	0.00825	0.202	1.05	0.42	0.0124	0.3	0.31	0.11	0.00779	0.224	1.07	0.42	0.0113	0.321	0.29	0.1	0.00361	0.0308	0.91	0.32	0.00483	0.0528	0.22	0.11	0.0399	0.175	0.69	0.35	0.0527	0.262	0.14	0.11	0.2	0.497	0.44	0.37	0.231	0.604	0.12	0.11	0.287	0.698	0.38	0.38	0.321	0.778	0.11	0.12	0.334	0.729	0.35	0.38	0.366	0.801
UGDH	17755_5	3	UDP-glucose 6-dehydrogenase	O60701	7358	20	PASS	0.37	0.06	5.23e-11	1.49e-09	0.38	0.06	3.06e-09	8.16e-08	0.34	0.06	1.86e-08	5.79e-07	0.35	0.07	3.34e-07	8.72e-06	0.25	0.06	4.24e-05	0.00139	0.26	0.07	0.000244	0.00727	0.21	0.06	0.000785	0.0273	0.21	0.07	0.00271	0.0868	0.2	0.06	0.00176	0.0505	0.2	0.07	0.00528	0.137	0.99646	0.41	0.09	7.08e-06	0.000195	0.39	0.1	4.69e-05	0.00122	0.38	0.1	0.000128	0.00346	0.36	0.1	0.00035	0.00884	0.24	0.1	0.0173	0.249	0.24	0.1	0.0242	0.391	0.2	0.1	0.0526	0.542	0.2	0.11	0.0646	0.713	0.18	0.11	0.0949	0.622	0.17	0.11	0.108	0.756	0.35	0.1	0.000568	0.0119	0.4	0.12	0.00128	0.0273	0.3	0.11	0.00609	0.0651	0.34	0.13	0.0105	0.117	0.24	0.11	0.0311	0.223	0.27	0.14	0.0522	0.344	0.22	0.11	0.0497	0.317	0.24	0.14	0.0778	0.431	0.22	0.11	0.0565	0.326	0.24	0.14	0.0821	0.431	0.34	0.1	0.000731	0.0106	0.35	0.12	0.00337	0.0411	0.33	0.11	0.00213	0.0323	0.33	0.13	0.00848	0.101	0.28	0.11	0.0143	0.184	0.28	0.13	0.0373	0.339	0.21	0.11	0.0644	0.496	0.21	0.13	0.123	0.691	0.2	0.12	0.0789	0.516	0.2	0.14	0.143	0.705
LEAP2	5708_1	3	Liver-expressed antimicrobial peptide 2	Q969E1	116842	20	FLAG	0.36	0.06	5.88e-11	1.66e-09	0.16	0.04	0.000266	0.00214	0.25	0.06	2.21e-05	0.000259	0.12	0.04	0.00496	0.0285	0.23	0.06	0.000182	0.00392	0.12	0.05	0.00721	0.0744	0.12	0.06	0.0516	0.23	0.09	0.05	0.0538	0.328	0.12	0.06	0.0567	0.258	0.08	0.05	0.0764	0.403	0.00324162	0.57	0.09	9.03e-10	1.21e-07	0.47	0.13	0.000287	0.00547	0.46	0.1	3.86e-06	0.000255	0.31	0.12	0.0102	0.0934	0.37	0.1	0.000389	0.0535	0.21	0.12	0.0725	0.542	0.25	0.11	0.0191	0.461	0.11	0.11	0.308	0.925	0.25	0.11	0.0205	0.429	0.1	0.11	0.399	0.928	0.33	0.1	0.000907	0.0162	0.14	0.07	0.0419	0.238	0.19	0.1	0.0653	0.224	0.11	0.07	0.0997	0.342	0.19	0.11	0.0833	0.324	0.12	0.07	0.104	0.421	0.11	0.11	0.338	0.61	0.09	0.07	0.226	0.576	0.1	0.11	0.364	0.624	0.08	0.07	0.236	0.574	0.15	0.1	0.114	0.274	0.07	0.06	0.239	0.497	0.07	0.1	0.519	0.708	0.07	0.07	0.298	0.583	0.09	0.11	0.42	0.689	0.09	0.07	0.186	0.566	0.01	0.11	0.957	0.986	0.09	0.07	0.208	0.739	0.01	0.11	0.932	0.98	0.08	0.07	0.24	0.748
CFHR1	15468_14	3	Complement factor H-related protein 1	Q03591	100293069	0.005	PASS	0.36	0.06	8.93e-11	2.51e-09	1.33	0.21	3.77e-10	1.14e-08	0.28	0.06	2.06e-06	3.44e-05	1.02	0.23	6.19e-06	0.000119	0.18	0.06	0.0049	0.0375	0.61	0.24	0.00904	0.0847	0.16	0.06	0.0144	0.125	0.54	0.24	0.0237	0.24	0.15	0.06	0.0166	0.149	0.53	0.24	0.0269	0.274	0.527246	0.46	0.09	1.1e-06	4.04e-05	1.89	0.39	1.74e-06	7.37e-05	0.35	0.1	0.000563	0.0102	1.4	0.42	0.000821	0.0176	0.23	0.11	0.0289	0.303	0.94	0.44	0.0331	0.432	0.21	0.11	0.0553	0.546	0.83	0.45	0.0621	0.708	0.2	0.11	0.0594	0.541	0.82	0.45	0.0675	0.701	0.36	0.1	0.000375	0.00904	1.14	0.32	0.000423	0.0122	0.32	0.11	0.00343	0.0491	1	0.35	0.00398	0.073	0.24	0.11	0.0355	0.234	0.74	0.36	0.039	0.314	0.22	0.11	0.0557	0.324	0.68	0.36	0.0615	0.414	0.23	0.12	0.0442	0.31	0.72	0.37	0.0492	0.397	0.29	0.1	0.00288	0.0265	1.08	0.4	0.00705	0.0673	0.21	0.11	0.0473	0.191	0.73	0.43	0.0894	0.34	0.08	0.11	0.488	0.731	0.2	0.45	0.665	0.858	0.06	0.11	0.578	0.843	0.16	0.46	0.725	0.92	0.05	0.12	0.696	0.895	0.09	0.47	0.85	0.96
THBS2	3339_33	1	Thrombospondin-2	P35442	7058	20	PASS	0.36	0.06	9.54e-11	2.66e-09	0.63	0.1	5.24e-11	1.84e-09	0.29	0.06	9.62e-07	1.77e-05	0.52	0.1	3.32e-07	8.7e-06	0.19	0.06	0.00298	0.0266	0.34	0.11	0.00135	0.0241	0.17	0.06	0.00751	0.0925	0.32	0.11	0.00355	0.0984	0.16	0.06	0.0131	0.134	0.3	0.11	0.00634	0.146	0.934773	0.36	0.09	4.24e-05	0.000917	0.66	0.16	3.88e-05	0.00105	0.35	0.1	0.000233	0.0052	0.62	0.17	0.000365	0.00908	0.25	0.1	0.0131	0.218	0.42	0.18	0.0192	0.345	0.23	0.1	0.0202	0.463	0.4	0.18	0.0304	0.639	0.23	0.1	0.0275	0.466	0.38	0.19	0.0428	0.667	0.35	0.1	0.000504	0.0109	0.55	0.16	0.000691	0.0176	0.16	0.11	0.144	0.339	0.27	0.17	0.117	0.37	0.06	0.11	0.593	0.791	0.13	0.18	0.495	0.766	0.03	0.12	0.775	0.898	0.08	0.19	0.665	0.864	0.02	0.12	0.857	0.938	0.07	0.19	0.725	0.885	0.36	0.1	0.000303	0.00534	0.67	0.18	0.000143	0.00382	0.36	0.11	0.001	0.0194	0.69	0.19	0.000238	0.00892	0.23	0.11	0.0409	0.292	0.49	0.2	0.0144	0.238	0.24	0.12	0.0397	0.464	0.52	0.2	0.0112	0.437	0.23	0.12	0.0488	0.476	0.5	0.2	0.0141	0.471
TMEM132C	7173_141	3	Transmembrane protein 132C	Q8N3T6	92293	20	FLAG	-0.36	0.06	1.1e-10	3.05e-09	-0.92	0.15	2.15e-10	6.98e-09	-0.34	0.06	1.37e-08	4.49e-07	-0.88	0.16	1.88e-08	7.06e-07	-0.23	0.06	0.000293	0.00544	-0.6	0.17	0.000353	0.00967	-0.16	0.07	0.0144	0.125	-0.42	0.17	0.0151	0.197	-0.16	0.07	0.0173	0.151	-0.41	0.17	0.0179	0.235	0.988888	-0.39	0.09	1.56e-05	0.000387	-0.97	0.23	3.67e-05	0.00101	-0.36	0.1	0.000206	0.00477	-0.9	0.25	0.000311	0.00812	-0.22	0.1	0.0363	0.334	-0.55	0.27	0.0394	0.466	-0.15	0.11	0.158	0.722	-0.39	0.28	0.162	0.83	-0.14	0.11	0.211	0.743	-0.36	0.29	0.208	0.863	-0.34	0.1	0.000565	0.0118	-0.92	0.27	0.000643	0.0169	-0.39	0.11	0.000386	0.014	-1.07	0.3	0.000375	0.0168	-0.28	0.12	0.0156	0.169	-0.77	0.32	0.0153	0.232	-0.25	0.12	0.0345	0.291	-0.68	0.32	0.0333	0.374	-0.25	0.12	0.0345	0.299	-0.68	0.32	0.034	0.386	-0.34	0.1	0.000521	0.00826	-0.89	0.26	0.000532	0.0112	-0.29	0.11	0.00773	0.073	-0.76	0.28	0.00675	0.0903	-0.21	0.11	0.0703	0.342	-0.55	0.3	0.0618	0.414	-0.09	0.12	0.455	0.788	-0.25	0.31	0.418	0.82	-0.09	0.12	0.458	0.793	-0.25	0.31	0.427	0.824
EPHA10	5076_53	2	Ephrin type-A receptor 10	Q5JZY3	284656	20	FLAG	-0.36	0.06	1.14e-10	3.16e-09	-0.82	0.21	7.6e-05	0.000727	-0.27	0.06	4.95e-06	7.3e-05	-0.61	0.2	0.00242	0.0167	-0.17	0.06	0.00479	0.0368	-0.36	0.2	0.0758	0.28	-0.15	0.06	0.0188	0.141	-0.29	0.21	0.155	0.485	-0.14	0.06	0.0234	0.173	-0.28	0.21	0.176	0.536	0.622949	-0.4	0.09	7.94e-06	0.000215	-1.61	0.42	0.000111	0.00253	-0.31	0.09	0.00101	0.0155	-1.3	0.43	0.00217	0.0358	-0.17	0.1	0.0965	0.485	-0.76	0.43	0.0776	0.554	-0.13	0.1	0.188	0.753	-0.67	0.43	0.121	0.797	-0.14	0.1	0.169	0.695	-0.72	0.44	0.107	0.756	-0.3	0.1	0.00276	0.0338	-0.59	0.35	0.0931	0.353	-0.17	0.11	0.0966	0.276	-0.37	0.34	0.27	0.539	-0.11	0.11	0.308	0.573	-0.25	0.34	0.462	0.745	-0.1	0.11	0.375	0.637	-0.25	0.35	0.481	0.769	-0.09	0.11	0.442	0.687	-0.21	0.36	0.55	0.803	-0.37	0.1	0.000182	0.0037	-0.4	0.31	0.202	0.457	-0.31	0.1	0.0033	0.0442	-0.38	0.31	0.22	0.512	-0.22	0.11	0.0457	0.298	-0.21	0.31	0.504	0.778	-0.19	0.11	0.0785	0.518	-0.12	0.31	0.712	0.916	-0.19	0.11	0.0857	0.529	-0.1	0.31	0.749	0.931
GGH	9370_69	3	Gamma-glutamyl hydrolase	Q92820	8836	0.5	PASS	0.35	0.06	1.21e-10	3.32e-09	1.2	0.19	1.14e-10	3.82e-09	0.31	0.06	2.29e-07	5.11e-06	1.04	0.2	2.3e-07	6.58e-06	0.16	0.06	0.00949	0.0594	0.54	0.21	0.0101	0.0917	0.2	0.06	0.00145	0.0396	0.68	0.22	0.00157	0.0665	0.21	0.06	0.00122	0.041	0.7	0.22	0.00131	0.0666	0.482152	0.31	0.09	0.000337	0.00489	1.06	0.3	0.000369	0.00668	0.29	0.09	0.0022	0.0259	0.96	0.32	0.00261	0.0397	0.12	0.1	0.217	0.651	0.4	0.34	0.24	0.786	0.17	0.1	0.105	0.661	0.54	0.35	0.118	0.797	0.2	0.1	0.0546	0.529	0.66	0.35	0.0609	0.685	0.32	0.1	0.00149	0.0231	1.07	0.33	0.00138	0.0285	0.27	0.11	0.0141	0.102	0.9	0.36	0.0129	0.13	0.13	0.11	0.254	0.523	0.44	0.38	0.242	0.575	0.16	0.11	0.152	0.439	0.56	0.38	0.144	0.503	0.14	0.12	0.233	0.518	0.47	0.39	0.226	0.568	0.44	0.1	1.23e-05	0.000465	1.56	0.35	6.42e-06	0.000337	0.37	0.11	0.000705	0.0157	1.32	0.38	0.00043	0.0143	0.22	0.11	0.0547	0.31	0.82	0.39	0.037	0.339	0.27	0.12	0.0246	0.439	1	0.41	0.0146	0.491	0.27	0.12	0.0224	0.433	1.03	0.41	0.0131	0.471
TNFAIP6	5036_50	1	Tumor necrosis factor-inducible gene 6 protein	P98066	7130	20	PASS	-0.37	0.06	1.3e-10	3.56e-09	-0.82	0.13	1.82e-10	5.97e-09	-0.32	0.06	2.47e-07	5.45e-06	-0.7	0.14	3.67e-07	9.43e-06	-0.19	0.07	0.00376	0.0308	-0.41	0.15	0.00527	0.0601	-0.08	0.07	0.261	0.505	-0.16	0.15	0.308	0.63	-0.08	0.07	0.25	0.51	-0.16	0.15	0.297	0.652	0.517779	-0.3	0.09	0.00047	0.00638	-0.71	0.2	0.000562	0.00919	-0.25	0.09	0.00726	0.054	-0.57	0.22	0.00897	0.0865	-0.1	0.1	0.336	0.756	-0.21	0.23	0.367	0.852	0.03	0.11	0.765	0.956	0.1	0.25	0.705	0.99	0.03	0.11	0.796	0.96	0.09	0.26	0.738	0.988	-0.46	0.1	8.65e-06	0.000498	-1.08	0.25	1.05e-05	0.000667	-0.48	0.11	1.87e-05	0.00208	-1.14	0.27	2.49e-05	0.0034	-0.39	0.12	0.000909	0.0638	-0.92	0.28	0.00121	0.0949	-0.34	0.12	0.00623	0.189	-0.78	0.29	0.00794	0.282	-0.31	0.12	0.0107	0.237	-0.73	0.3	0.0137	0.327	-0.32	0.1	0.00128	0.0157	-0.72	0.22	0.00133	0.0217	-0.22	0.1	0.0385	0.172	-0.5	0.24	0.0341	0.214	-0.08	0.11	0.491	0.732	-0.18	0.25	0.468	0.764	0.04	0.12	0.718	0.9	0.08	0.26	0.761	0.93	0.02	0.12	0.839	0.95	0.04	0.26	0.882	0.968
NRXN3	5111_15	3	Neurexin-3-beta	Q9HDB5	9369	20	PASS	-0.37	0.06	1.32e-10	3.57e-09	-0.99	0.16	2.73e-10	8.63e-09	-0.35	0.06	2.05e-08	6.24e-07	-0.91	0.17	6.24e-08	2.16e-06	-0.21	0.07	0.00161	0.0174	-0.53	0.18	0.00259	0.0371	-0.16	0.07	0.0185	0.14	-0.4	0.18	0.0258	0.25	-0.15	0.07	0.0248	0.176	-0.38	0.18	0.0341	0.302	0.942034	-0.34	0.09	0.000184	0.00296	-0.95	0.26	0.000198	0.00411	-0.31	0.1	0.00164	0.0215	-0.86	0.27	0.00161	0.0287	-0.14	0.1	0.181	0.611	-0.41	0.28	0.148	0.686	-0.08	0.11	0.452	0.894	-0.26	0.29	0.366	0.939	-0.07	0.11	0.515	0.898	-0.23	0.3	0.432	0.938	-0.36	0.1	0.000403	0.00952	-1.06	0.29	0.000293	0.00926	-0.39	0.11	0.000641	0.0183	-1.1	0.32	0.00059	0.0218	-0.26	0.12	0.0273	0.214	-0.76	0.34	0.0239	0.272	-0.25	0.12	0.0387	0.305	-0.71	0.34	0.0348	0.374	-0.23	0.12	0.055	0.326	-0.67	0.34	0.0497	0.397	-0.4	0.1	9.49e-05	0.00219	-0.99	0.27	0.000269	0.00652	-0.37	0.11	0.000887	0.0184	-0.89	0.29	0.00256	0.0502	-0.24	0.12	0.0441	0.297	-0.54	0.31	0.0811	0.449	-0.16	0.12	0.199	0.638	-0.32	0.32	0.309	0.772	-0.16	0.12	0.195	0.639	-0.33	0.32	0.296	0.776
ISLR2	13124_20	3	Immunoglobulin superfamily containing leucine-rich repeat protein 2	Q6UXK2	57611	20	PASS	-0.35	0.05	1.35e-10	3.64e-09	-1.06	0.17	2.37e-10	7.61e-09	-0.37	0.06	5.94e-10	2.49e-08	-1.1	0.18	1.26e-09	6.09e-08	-0.23	0.06	0.000241	0.00473	-0.67	0.19	0.000382	0.0101	-0.16	0.06	0.0134	0.121	-0.46	0.2	0.0184	0.214	-0.15	0.06	0.0203	0.162	-0.43	0.2	0.0276	0.277	0.669658	-0.33	0.09	0.000162	0.00269	-1.01	0.27	0.000194	0.00405	-0.31	0.09	0.000804	0.0131	-0.96	0.29	0.000908	0.0185	-0.17	0.1	0.0892	0.471	-0.51	0.3	0.0944	0.599	-0.1	0.1	0.314	0.848	-0.31	0.32	0.331	0.938	-0.09	0.1	0.39	0.843	-0.27	0.32	0.403	0.93	-0.31	0.1	0.00165	0.0245	-0.94	0.31	0.0021	0.0383	-0.36	0.11	0.00095	0.0223	-1.08	0.33	0.00116	0.0339	-0.21	0.12	0.0627	0.29	-0.64	0.35	0.0667	0.373	-0.17	0.12	0.154	0.441	-0.5	0.36	0.164	0.524	-0.15	0.12	0.192	0.479	-0.46	0.36	0.206	0.552	-0.43	0.1	1.69e-05	0.000577	-1.28	0.3	1.77e-05	0.000747	-0.47	0.11	2.24e-05	0.00139	-1.38	0.33	2.97e-05	0.0021	-0.35	0.12	0.00233	0.0932	-1.02	0.34	0.00285	0.133	-0.25	0.12	0.0333	0.449	-0.73	0.35	0.0384	0.551	-0.25	0.12	0.0343	0.46	-0.73	0.35	0.0399	0.556
LEP	8484_24	3	Leptin	P41159	3952	20	FLAG	0.48	0.07	1.43e-10	3.83e-09	0.52	0.07	7.64e-13	3.2e-11	0.37	0.08	5.53e-06	8e-05	0.4	0.08	2.11e-07	6.24e-06	-0.16	0.1	0.109	0.262	-0.08	0.1	0.424	0.66	-0.17	0.1	0.104	0.321	-0.09	0.1	0.339	0.659	-0.17	0.11	0.103	0.339	-0.1	0.1	0.318	0.664	0.0349498	0.58	0.11	4.67e-07	2.03e-05	0.61	0.12	1.72e-07	1.14e-05	0.41	0.12	0.000706	0.012	0.44	0.12	0.000331	0.0085	-0.1	0.15	0.518	0.852	-0.05	0.15	0.725	0.971	-0.12	0.16	0.455	0.897	-0.08	0.16	0.627	0.98	-0.13	0.16	0.428	0.866	-0.09	0.16	0.57	0.969	0.23	0.13	0.0785	0.255	0.25	0.13	0.047	0.253	0.05	0.14	0.705	0.834	0.07	0.14	0.591	0.791	-0.49	0.18	0.0072	0.128	-0.48	0.18	0.0065	0.167	-0.48	0.18	0.00758	0.2	-0.49	0.18	0.006	0.281	-0.49	0.18	0.00808	0.225	-0.49	0.18	0.00653	0.311	0.56	0.13	2.24e-05	0.000724	0.65	0.13	1.29e-06	8.46e-05	0.56	0.14	6.98e-05	0.00308	0.67	0.14	3.84e-06	0.000448	0.07	0.18	0.699	0.857	0.23	0.18	0.196	0.575	0.1	0.19	0.604	0.854	0.26	0.19	0.159	0.724	0.11	0.19	0.553	0.833	0.27	0.19	0.156	0.721
DLK2	9359_9	3	Protein delta homolog 2	Q6UY11	65989	20	PASS	-0.36	0.06	1.44e-10	3.83e-09	-0.88	0.15	3.48e-09	9.24e-08	-0.34	0.06	1.68e-08	5.26e-07	-0.82	0.16	2.88e-07	7.98e-06	-0.23	0.06	0.000285	0.00536	-0.52	0.17	0.00169	0.028	-0.14	0.06	0.028	0.173	-0.3	0.17	0.0732	0.362	-0.13	0.07	0.0434	0.224	-0.27	0.17	0.105	0.45	0.0982545	-0.21	0.09	0.0164	0.0771	-0.52	0.23	0.0213	0.128	-0.21	0.09	0.0296	0.131	-0.51	0.24	0.0378	0.206	-0.06	0.1	0.539	0.861	-0.14	0.26	0.596	0.943	0.04	0.11	0.725	0.952	0.12	0.27	0.664	0.986	0.05	0.11	0.652	0.936	0.14	0.27	0.6	0.97	-0.49	0.1	2.8e-06	0.000219	-1.22	0.29	2.35e-05	0.0013	-0.5	0.11	1.34e-05	0.00175	-1.2	0.31	0.000108	0.00751	-0.39	0.12	0.000997	0.0642	-0.91	0.32	0.00472	0.145	-0.35	0.12	0.00409	0.177	-0.79	0.32	0.0141	0.308	-0.33	0.12	0.00675	0.22	-0.74	0.32	0.021	0.371	-0.44	0.1	1.88e-05	0.000616	-1.08	0.28	8.27e-05	0.00248	-0.39	0.11	0.000448	0.0115	-0.93	0.29	0.00155	0.0345	-0.29	0.12	0.011	0.166	-0.68	0.3	0.0258	0.297	-0.17	0.12	0.152	0.593	-0.35	0.31	0.26	0.759	-0.16	0.12	0.182	0.63	-0.32	0.32	0.309	0.783
S100A7	7916_10	3	Protein S100-A7	P31151	6278	20	FLAG	-0.36	0.06	1.54e-10	4.09e-09	-1.11	0.23	2.09e-06	3.27e-05	-0.28	0.06	1.81e-06	3.14e-05	-0.86	0.22	9.73e-05	0.00132	-0.3	0.06	1.58e-06	0.000102	-0.88	0.23	0.000131	0.0046	-0.29	0.06	2.99e-06	0.000891	-0.84	0.23	0.000253	0.0212	-0.3	0.06	1.77e-06	0.000883	-0.86	0.23	0.000233	0.0218	0.618035	-0.27	0.09	0.00175	0.0162	-1.04	0.38	0.00645	0.0564	-0.18	0.09	0.052	0.185	-0.75	0.37	0.0451	0.228	-0.18	0.1	0.0567	0.404	-0.75	0.39	0.0576	0.507	-0.16	0.1	0.0988	0.651	-0.62	0.39	0.117	0.797	-0.16	0.1	0.104	0.636	-0.62	0.4	0.119	0.765	-0.38	0.1	0.000154	0.00453	-0.65	0.31	0.0376	0.222	-0.29	0.11	0.00556	0.0622	-0.52	0.29	0.0713	0.295	-0.31	0.11	0.00447	0.107	-0.55	0.29	0.0612	0.37	-0.3	0.11	0.00607	0.189	-0.53	0.29	0.0682	0.421	-0.31	0.11	0.00528	0.21	-0.51	0.29	0.0816	0.431	-0.43	0.1	1.73e-05	0.000586	-1.73	0.5	0.000534	0.0112	-0.39	0.11	0.000279	0.00814	-1.53	0.49	0.00198	0.0414	-0.39	0.11	0.000357	0.0397	-1.5	0.52	0.00364	0.144	-0.42	0.11	0.000196	0.0668	-1.61	0.53	0.00246	0.302	-0.45	0.11	9.81e-05	0.052	-1.72	0.54	0.00143	0.319
CDNF	4962_52	1	Cerebral dopamine neurotrophic factor	Q49AH0	441549	20	PASS	-0.38	0.06	1.67e-10	4.41e-09	-1.42	0.27	8.02e-08	1.59e-06	-0.31	0.06	9.09e-07	1.7e-05	-1.1	0.28	7.86e-05	0.0011	-0.21	0.07	0.00135	0.0156	-0.68	0.28	0.015	0.117	-0.18	0.07	0.00706	0.0899	-0.56	0.28	0.0473	0.313	-0.17	0.07	0.01	0.119	-0.53	0.28	0.0604	0.37	0.772426	-0.42	0.09	1.02e-05	0.00027	-1.59	0.42	0.000129	0.00286	-0.38	0.1	0.000118	0.0033	-1.45	0.43	0.000815	0.0175	-0.27	0.1	0.00785	0.186	-0.99	0.44	0.0233	0.384	-0.23	0.11	0.0271	0.488	-0.81	0.45	0.0702	0.714	-0.23	0.11	0.0312	0.48	-0.79	0.45	0.0803	0.725	-0.35	0.11	0.00131	0.0213	-1.12	0.47	0.0167	0.142	-0.23	0.12	0.0441	0.179	-0.58	0.48	0.227	0.497	-0.12	0.12	0.329	0.588	-0.19	0.46	0.686	0.87	-0.11	0.12	0.36	0.626	-0.2	0.46	0.67	0.865	-0.11	0.12	0.358	0.62	-0.18	0.46	0.693	0.87	-0.37	0.11	0.000665	0.00983	-1.47	0.5	0.00298	0.0384	-0.3	0.12	0.0112	0.0918	-1.1	0.52	0.0363	0.221	-0.21	0.12	0.0754	0.35	-0.75	0.54	0.165	0.545	-0.17	0.12	0.164	0.606	-0.56	0.55	0.304	0.767	-0.15	0.12	0.214	0.661	-0.49	0.55	0.371	0.802
AMY2A	18917_53	3	Pancreatic alpha-amylase	P04746	279	0.5	PASS	-0.35	0.06	2.12e-10	5.57e-09	-0.85	0.14	1.93e-09	5.28e-08	-0.27	0.06	4.27e-06	6.39e-05	-0.66	0.15	1.57e-05	0.000267	-0.13	0.06	0.0455	0.153	-0.28	0.16	0.0786	0.285	-0.06	0.06	0.317	0.563	-0.13	0.16	0.414	0.717	-0.04	0.07	0.523	0.744	-0.08	0.16	0.642	0.866	0.906654	-0.37	0.09	2.37e-05	0.000557	-0.84	0.21	7.55e-05	0.00183	-0.28	0.1	0.00327	0.0337	-0.62	0.23	0.00674	0.0728	-0.11	0.1	0.262	0.686	-0.24	0.23	0.313	0.829	-0.03	0.1	0.75	0.953	-0.06	0.24	0.787	0.99	-0.01	0.11	0.932	0.984	-0.01	0.24	0.961	0.995	-0.38	0.1	0.000192	0.00546	-0.97	0.26	0.000224	0.00753	-0.31	0.11	0.00454	0.0565	-0.82	0.29	0.00413	0.0744	-0.17	0.12	0.15	0.41	-0.45	0.3	0.136	0.468	-0.14	0.12	0.231	0.525	-0.38	0.3	0.214	0.562	-0.11	0.12	0.346	0.611	-0.31	0.31	0.318	0.639	-0.29	0.1	0.00314	0.0281	-0.73	0.27	0.0069	0.0664	-0.22	0.11	0.0375	0.17	-0.52	0.29	0.0716	0.304	-0.07	0.11	0.519	0.749	-0.12	0.31	0.692	0.87	0	0.12	0.979	0.992	0.05	0.32	0.864	0.961	0.01	0.12	0.904	0.972	0.1	0.32	0.756	0.935
PHEX	18921_30	3	Phosphate-regulating neutral endopeptidase	P78562	5251	20	PASS	-0.36	0.06	2.23e-10	5.81e-09	-1.32	0.25	1.7e-07	3.26e-06	-0.32	0.06	9.33e-08	2.46e-06	-1.12	0.25	1.02e-05	0.000184	-0.23	0.06	0.000169	0.00373	-0.82	0.25	0.00113	0.0213	-0.17	0.06	0.00631	0.0846	-0.61	0.25	0.0159	0.201	-0.17	0.06	0.00753	0.105	-0.59	0.25	0.0203	0.245	0.080868	-0.5	0.09	3.9e-08	2.74e-06	-2.21	0.46	1.48e-06	6.53e-05	-0.47	0.1	1.25e-06	0.000121	-2.02	0.48	2.26e-05	0.00119	-0.33	0.1	0.00107	0.0762	-1.35	0.46	0.00314	0.183	-0.27	0.1	0.00764	0.346	-1.14	0.46	0.0121	0.538	-0.28	0.1	0.00687	0.389	-1.18	0.46	0.0112	0.549	-0.23	0.1	0.0228	0.127	-0.56	0.45	0.212	0.503	-0.22	0.11	0.0348	0.161	-0.65	0.45	0.144	0.406	-0.19	0.11	0.087	0.328	-0.59	0.46	0.194	0.526	-0.16	0.11	0.142	0.43	-0.51	0.46	0.273	0.616	-0.16	0.11	0.154	0.443	-0.5	0.46	0.283	0.614	-0.32	0.1	0.0011	0.0141	-1	0.38	0.00918	0.0794	-0.25	0.11	0.0168	0.114	-0.75	0.38	0.0499	0.255	-0.17	0.11	0.119	0.402	-0.44	0.38	0.248	0.619	-0.07	0.12	0.521	0.823	-0.14	0.37	0.709	0.915	-0.06	0.12	0.588	0.849	-0.09	0.37	0.813	0.951
KITLG	9377_25	3	Kit ligand	P21583	4254	0.5	PASS	-0.35	0.06	2.27e-10	5.9e-09	-0.99	0.17	5.14e-09	1.3e-07	-0.33	0.06	3.74e-08	1.08e-06	-0.93	0.18	2.14e-07	6.27e-06	-0.26	0.06	1.86e-05	0.000732	-0.75	0.18	4.54e-05	0.00208	-0.17	0.06	0.00582	0.081	-0.5	0.19	0.00706	0.139	-0.17	0.06	0.00818	0.11	-0.48	0.19	0.00973	0.175	0.479244	-0.43	0.09	1.8e-06	6.1e-05	-1.23	0.29	2.41e-05	0.000718	-0.43	0.1	9.15e-06	0.00046	-1.21	0.31	9.47e-05	0.00348	-0.36	0.1	0.00026	0.0489	-1	0.32	0.00159	0.152	-0.28	0.1	0.00586	0.342	-0.73	0.32	0.0214	0.601	-0.3	0.1	0.00336	0.317	-0.8	0.32	0.0131	0.565	-0.32	0.1	0.0011	0.0188	-0.89	0.29	0.00226	0.0403	-0.22	0.11	0.036	0.163	-0.63	0.29	0.0324	0.203	-0.15	0.11	0.152	0.412	-0.46	0.3	0.12	0.448	-0.09	0.11	0.397	0.657	-0.31	0.3	0.309	0.644	-0.07	0.11	0.534	0.753	-0.26	0.31	0.399	0.704	-0.28	0.1	0.00416	0.034	-0.82	0.3	0.00734	0.0687	-0.3	0.11	0.0044	0.053	-0.9	0.33	0.00631	0.0865	-0.22	0.11	0.0445	0.298	-0.68	0.34	0.0467	0.374	-0.1	0.12	0.368	0.739	-0.36	0.35	0.31	0.774	-0.09	0.12	0.421	0.768	-0.32	0.35	0.367	0.801
NLGN1	15620_4	3	Neuroligin-1	Q8N2Q7	22871	20	PASS	-0.37	0.06	2.34e-10	6.04e-09	-1.29	0.21	2.19e-09	5.9e-08	-0.29	0.06	2.99e-06	4.71e-05	-0.97	0.23	2e-05	0.000332	-0.21	0.07	0.00147	0.0163	-0.66	0.24	0.0051	0.0587	-0.12	0.07	0.0688	0.264	-0.36	0.24	0.129	0.454	-0.13	0.07	0.052	0.246	-0.39	0.24	0.106	0.452	0.475108	-0.37	0.09	7.16e-05	0.00141	-1.33	0.36	0.000216	0.00438	-0.25	0.1	0.0115	0.0729	-0.87	0.38	0.02	0.141	-0.11	0.11	0.279	0.7	-0.37	0.39	0.338	0.841	-0.01	0.11	0.92	0.985	-0.03	0.4	0.944	0.999	-0.01	0.11	0.916	0.983	-0.02	0.4	0.958	0.995	-0.27	0.1	0.00784	0.0671	-0.88	0.38	0.0187	0.152	-0.21	0.11	0.056	0.207	-0.64	0.4	0.111	0.36	-0.14	0.11	0.215	0.482	-0.39	0.41	0.347	0.666	-0.1	0.12	0.409	0.667	-0.23	0.42	0.584	0.827	-0.1	0.12	0.394	0.647	-0.24	0.42	0.574	0.812	-0.45	0.1	1.35e-05	0.000493	-1.62	0.38	2.53e-05	0.000968	-0.41	0.11	0.000249	0.00748	-1.45	0.41	0.000452	0.0146	-0.37	0.12	0.0021	0.0897	-1.27	0.44	0.00361	0.144	-0.27	0.12	0.028	0.439	-0.92	0.45	0.0394	0.552	-0.29	0.13	0.02	0.416	-0.99	0.45	0.0293	0.528
GLUL	19238_12	3	Glutamine synthetase	P15104	2752	20	PASS	0.36	0.06	2.41e-10	6.2e-09	0.79	0.13	4.24e-10	1.27e-08	0.35	0.06	1.17e-08	3.87e-07	0.76	0.13	1.17e-08	4.59e-07	0.26	0.06	2.87e-05	0.00102	0.58	0.14	2.57e-05	0.0013	0.25	0.06	0.000116	0.00922	0.55	0.14	9.21e-05	0.012	0.24	0.06	0.000213	0.0156	0.54	0.14	0.000156	0.0192	0.787032	0.4	0.09	1.8e-05	0.000433	0.84	0.2	2.04e-05	0.00062	0.4	0.1	5.87e-05	0.00187	0.84	0.21	6.42e-05	0.00269	0.3	0.1	0.00313	0.134	0.64	0.22	0.0034	0.183	0.29	0.11	0.00552	0.342	0.62	0.22	0.00557	0.466	0.27	0.11	0.0116	0.408	0.57	0.22	0.0106	0.533	0.29	0.1	0.00421	0.0445	0.68	0.24	0.00402	0.0585	0.24	0.11	0.0264	0.138	0.57	0.25	0.0248	0.181	0.19	0.11	0.0931	0.337	0.43	0.26	0.0933	0.412	0.18	0.11	0.107	0.396	0.42	0.26	0.105	0.458	0.18	0.12	0.117	0.4	0.42	0.27	0.114	0.464	0.39	0.1	0.000147	0.00311	0.83	0.23	0.000271	0.00653	0.4	0.11	0.000378	0.0101	0.87	0.24	0.000397	0.0134	0.28	0.12	0.0137	0.18	0.64	0.25	0.011	0.213	0.25	0.12	0.0312	0.444	0.58	0.26	0.0249	0.509	0.26	0.12	0.0294	0.453	0.6	0.26	0.0223	0.519
RARRES2	3079_62	2	Retinoic acid receptor responder protein 2	Q99969	5919	0.005	FLAG	0.37	0.06	2.75e-10	7.02e-09	1.22	0.19	2.25e-10	7.26e-09	0.31	0.06	1.19e-06	2.14e-05	0.99	0.21	1.31e-06	2.98e-05	0.13	0.07	0.0521	0.166	0.43	0.22	0.0511	0.23	0.06	0.07	0.422	0.66	0.18	0.23	0.424	0.721	0.05	0.07	0.485	0.717	0.16	0.23	0.481	0.779	0.46899	0.41	0.09	4.51e-06	0.000134	1.44	0.31	2.51e-06	0.000102	0.34	0.1	0.000368	0.00724	1.2	0.32	0.000193	0.00583	0.14	0.1	0.179	0.61	0.55	0.35	0.114	0.632	0.05	0.11	0.634	0.937	0.26	0.36	0.459	0.959	0.04	0.11	0.685	0.939	0.25	0.36	0.492	0.951	0.33	0.1	0.00123	0.0201	1.16	0.35	0.00113	0.0246	0.27	0.11	0.0131	0.0985	1.02	0.38	0.0081	0.103	0.15	0.12	0.191	0.456	0.61	0.4	0.131	0.463	0.11	0.12	0.365	0.63	0.44	0.41	0.28	0.621	0.09	0.12	0.477	0.711	0.37	0.41	0.371	0.685	0.28	0.1	0.00492	0.038	0.99	0.35	0.00494	0.0529	0.22	0.11	0.0389	0.173	0.78	0.38	0.0402	0.231	0.01	0.12	0.948	0.977	0.02	0.42	0.966	0.987	-0.05	0.12	0.689	0.89	-0.19	0.43	0.665	0.902	-0.05	0.12	0.704	0.899	-0.18	0.44	0.684	0.908
MBD1	14294_61	3	Methyl-CpG-binding domain protein 1	Q9UIS9	4152	20	PASS	0.36	0.06	2.77e-10	7.04e-09	0.7	0.11	2.52e-10	8.03e-09	0.33	0.06	5.74e-08	1.57e-06	0.63	0.12	9.78e-08	3.22e-06	0.26	0.06	6.27e-05	0.00191	0.48	0.12	8e-05	0.00319	0.22	0.06	0.000598	0.0236	0.42	0.12	0.000724	0.0397	0.22	0.07	0.000638	0.0275	0.42	0.12	0.00071	0.0488	0.409194	0.25	0.09	0.00346	0.0258	0.51	0.18	0.00555	0.0509	0.24	0.09	0.00926	0.0636	0.48	0.2	0.0144	0.114	0.13	0.1	0.196	0.633	0.24	0.21	0.248	0.787	0.07	0.1	0.471	0.9	0.13	0.21	0.553	0.973	0.06	0.1	0.582	0.915	0.1	0.22	0.655	0.974	0.38	0.1	0.000169	0.00491	0.79	0.21	0.000127	0.00479	0.36	0.11	0.000874	0.0217	0.75	0.22	0.00073	0.0255	0.31	0.11	0.0064	0.126	0.64	0.23	0.00542	0.154	0.3	0.11	0.00797	0.202	0.63	0.23	0.00695	0.282	0.3	0.11	0.00836	0.225	0.63	0.23	0.00689	0.311	0.44	0.1	1.34e-05	0.000493	0.83	0.19	1.03e-05	0.000493	0.39	0.11	0.000237	0.00724	0.74	0.2	0.000189	0.0076	0.33	0.11	0.00239	0.0932	0.64	0.21	0.00201	0.116	0.3	0.11	0.00774	0.327	0.57	0.21	0.00681	0.401	0.31	0.11	0.00625	0.351	0.59	0.21	0.00536	0.376
CFI	2567_5	6	Complement factor I	P05156	3426	0.005	PASS	0.36	0.06	3.35e-10	8.46e-09	2.42	0.39	3.69e-10	1.12e-08	0.34	0.06	5.85e-08	1.59e-06	2.23	0.41	6.54e-08	2.25e-06	0.22	0.07	0.000692	0.0103	1.48	0.43	0.000536	0.013	0.18	0.07	0.00619	0.0839	1.21	0.43	0.00526	0.122	0.17	0.07	0.0124	0.13	1.12	0.44	0.0103	0.182	0.067449	0.47	0.09	3.82e-07	1.75e-05	3.08	0.62	7.74e-07	3.89e-05	0.44	0.1	4.74e-06	0.000287	2.93	0.65	6.89e-06	0.000522	0.35	0.1	0.000463	0.0535	2.32	0.67	0.000516	0.0947	0.31	0.1	0.00209	0.274	2.08	0.68	0.00216	0.416	0.31	0.1	0.0028	0.304	2.04	0.69	0.00297	0.468	0.18	0.1	0.085	0.267	1.1	0.68	0.107	0.373	0.06	0.11	0.573	0.743	0.39	0.74	0.599	0.796	-0.09	0.12	0.469	0.702	-0.54	0.78	0.491	0.762	-0.12	0.12	0.316	0.589	-0.77	0.78	0.323	0.653	-0.15	0.12	0.235	0.521	-0.92	0.79	0.243	0.582	0.39	0.1	0.000122	0.00263	2.83	0.71	7.07e-05	0.00225	0.43	0.11	0.000141	0.0051	3.17	0.8	7.14e-05	0.00383	0.31	0.12	0.0106	0.166	2.31	0.84	0.0059	0.174	0.28	0.12	0.021	0.427	2.11	0.85	0.013	0.456	0.27	0.12	0.0295	0.453	2.03	0.85	0.0176	0.518
APOE	2418_55	9	Apolipoprotein E	P02649	348	0.005	FLAG	0.34	0.05	3.51e-10	8.81e-09	0.56	0.09	7.27e-10	2.13e-08	0.29	0.06	7.45e-07	1.42e-05	0.46	0.1	1.25e-06	2.88e-05	0.28	0.06	3.96e-06	0.000208	0.44	0.1	8.17e-06	0.000494	0.06	0.07	0.377	0.619	0.09	0.12	0.459	0.743	0.06	0.07	0.374	0.629	0.09	0.12	0.45	0.757	0.883265	0.38	0.09	1.37e-05	0.000348	0.62	0.15	2.57e-05	0.000752	0.32	0.09	0.000664	0.0116	0.52	0.15	0.000708	0.0158	0.25	0.1	0.00895	0.193	0.41	0.16	0.00928	0.256	0.05	0.11	0.658	0.938	0.08	0.18	0.649	0.98	0.05	0.11	0.63	0.929	0.09	0.18	0.618	0.97	0.3	0.1	0.00248	0.0314	0.52	0.17	0.00185	0.0349	0.26	0.11	0.0127	0.0979	0.44	0.18	0.013	0.13	0.27	0.11	0.0139	0.163	0.45	0.18	0.0144	0.227	0.16	0.13	0.228	0.522	0.26	0.22	0.242	0.592	0.17	0.13	0.207	0.493	0.27	0.22	0.222	0.568	0.31	0.1	0.00174	0.0193	0.53	0.16	0.00111	0.0189	0.25	0.1	0.0189	0.122	0.43	0.17	0.0129	0.129	0.26	0.11	0.0154	0.191	0.45	0.18	0.0111	0.213	-0.05	0.13	0.675	0.885	-0.06	0.21	0.785	0.935	-0.06	0.13	0.629	0.866	-0.07	0.21	0.736	0.926
CILP2	8841_65	3	Cartilage intermediate layer protein 2	Q8IUL8	148113	20	PASS	-0.37	0.06	3.55e-10	8.88e-09	-0.83	0.14	9.18e-10	2.66e-08	-0.34	0.06	9.63e-08	2.53e-06	-0.77	0.15	1.86e-07	5.66e-06	-0.27	0.07	3.1e-05	0.00107	-0.62	0.15	5.5e-05	0.00243	-0.23	0.07	0.000584	0.0232	-0.52	0.16	0.000909	0.0467	-0.22	0.07	0.00119	0.0407	-0.49	0.16	0.00178	0.0778	0.882613	-0.33	0.09	0.000362	0.00513	-0.78	0.22	0.000477	0.00813	-0.28	0.1	0.00416	0.0389	-0.67	0.24	0.00523	0.0625	-0.2	0.1	0.0537	0.393	-0.46	0.25	0.0643	0.517	-0.16	0.1	0.138	0.695	-0.36	0.25	0.162	0.83	-0.14	0.11	0.195	0.731	-0.31	0.26	0.225	0.869	-0.36	0.11	0.000756	0.0143	-0.86	0.25	0.000712	0.018	-0.36	0.12	0.00188	0.0348	-0.87	0.28	0.00164	0.0424	-0.32	0.12	0.00709	0.128	-0.78	0.28	0.00618	0.163	-0.29	0.12	0.0163	0.238	-0.7	0.29	0.0145	0.311	-0.28	0.12	0.0211	0.27	-0.68	0.29	0.0187	0.36	-0.45	0.11	2.66e-05	0.00082	-0.9	0.23	0.000129	0.00356	-0.44	0.12	0.000278	0.00814	-0.88	0.26	0.000856	0.0231	-0.37	0.12	0.00332	0.104	-0.74	0.27	0.00671	0.183	-0.32	0.13	0.0135	0.374	-0.63	0.28	0.0251	0.509	-0.31	0.13	0.0161	0.399	-0.62	0.28	0.0298	0.529
CD2	7100_31	3	T-cell surface antigen CD2	P06729	914	20	PASS	-0.38	0.06	3.71e-10	9.21e-09	-0.24	0.04	3.83e-08	8.02e-07	-0.3	0.06	2.65e-06	4.27e-05	-0.18	0.05	7.32e-05	0.00104	-0.21	0.07	0.00202	0.0203	-0.11	0.05	0.0179	0.128	-0.11	0.07	0.0992	0.313	-0.06	0.05	0.246	0.576	-0.1	0.07	0.143	0.394	-0.05	0.05	0.319	0.664	0.0920622	-0.25	0.09	0.00781	0.0453	-0.16	0.06	0.00878	0.0692	-0.18	0.1	0.0753	0.238	-0.11	0.06	0.0796	0.315	-0.07	0.1	0.505	0.844	-0.05	0.07	0.462	0.891	0.04	0.11	0.735	0.952	0.02	0.07	0.815	0.992	0.04	0.11	0.695	0.941	0.02	0.07	0.765	0.988	-0.33	0.11	0.00225	0.0295	-0.27	0.1	0.00515	0.0685	-0.24	0.12	0.0372	0.165	-0.2	0.1	0.0528	0.254	-0.12	0.12	0.308	0.573	-0.1	0.11	0.352	0.67	-0.07	0.12	0.596	0.801	-0.06	0.11	0.587	0.829	-0.04	0.12	0.729	0.869	-0.04	0.11	0.7	0.873	-0.56	0.11	5.64e-07	3.79e-05	-0.36	0.09	2.03e-05	0.000816	-0.5	0.12	3.5e-05	0.0019	-0.31	0.09	0.000701	0.0204	-0.43	0.13	0.000767	0.0591	-0.25	0.1	0.0096	0.201	-0.33	0.13	0.0119	0.363	-0.19	0.1	0.0483	0.582	-0.32	0.13	0.0147	0.399	-0.19	0.1	0.0559	0.583
ITIH2	9326_33	3	Inter-alpha-trypsin inhibitor heavy chain H2	P19823	3698	0.005	PASS	-0.36	0.06	3.93e-10	9.71e-09	-1.82	0.3	1.45e-09	4.12e-08	-0.33	0.06	1.38e-07	3.32e-06	-1.67	0.32	2.15e-07	6.27e-06	-0.21	0.07	0.00159	0.0173	-1.11	0.34	0.000913	0.0187	-0.18	0.07	0.00606	0.0828	-1.03	0.35	0.00288	0.0893	-0.18	0.07	0.00888	0.112	-1	0.35	0.00394	0.123	0.144563	-0.47	0.09	1.96e-07	9.63e-06	-2.88	0.58	5.87e-07	3.11e-05	-0.41	0.1	1.97e-05	0.000779	-2.47	0.61	5.51e-05	0.00235	-0.29	0.1	0.00372	0.141	-1.74	0.63	0.00588	0.21	-0.26	0.1	0.0122	0.388	-1.49	0.64	0.0199	0.599	-0.23	0.1	0.0227	0.442	-1.37	0.64	0.0321	0.645	-0.25	0.1	0.012	0.0877	-1.17	0.46	0.0116	0.116	-0.23	0.11	0.0284	0.144	-1.18	0.5	0.0177	0.155	-0.13	0.11	0.247	0.516	-0.76	0.52	0.146	0.477	-0.12	0.11	0.311	0.585	-0.72	0.53	0.177	0.532	-0.11	0.12	0.352	0.616	-0.7	0.54	0.197	0.545	-0.31	0.1	0.00128	0.0157	-1.61	0.54	0.00292	0.0379	-0.3	0.11	0.0054	0.06	-1.52	0.59	0.00941	0.107	-0.16	0.11	0.159	0.444	-0.86	0.62	0.169	0.55	-0.16	0.12	0.184	0.632	-0.89	0.64	0.165	0.726	-0.16	0.12	0.161	0.612	-0.92	0.64	0.151	0.715
VIMP	11286_78	3	Selenoprotein S	Q9BQE4	55829	0.5	FLAG	0.34	0.05	4.51e-10	1.11e-08	0.69	0.12	1.42e-08	3.32e-07	0.31	0.06	1.87e-07	4.26e-06	0.61	0.13	2.59e-06	5.6e-05	0.27	0.06	1.49e-05	0.00063	0.53	0.14	9.02e-05	0.00347	0.14	0.07	0.0318	0.182	0.27	0.14	0.0621	0.342	0.15	0.07	0.0269	0.181	0.29	0.15	0.046	0.336	0.775991	0.3	0.09	0.000676	0.00846	0.66	0.2	0.00107	0.0155	0.25	0.09	0.00823	0.059	0.55	0.21	0.0105	0.0941	0.15	0.1	0.122	0.531	0.33	0.23	0.15	0.69	0.02	0.11	0.856	0.971	0.03	0.24	0.908	0.997	0.02	0.11	0.886	0.976	0.03	0.25	0.895	0.993	0.34	0.1	0.000645	0.0129	0.67	0.22	0.00265	0.0437	0.33	0.11	0.00193	0.0352	0.63	0.24	0.00747	0.0975	0.32	0.11	0.00372	0.1	0.64	0.24	0.00803	0.175	0.25	0.12	0.0319	0.284	0.49	0.25	0.0528	0.402	0.26	0.12	0.0273	0.282	0.52	0.26	0.043	0.395	0.39	0.1	8.08e-05	0.00192	0.74	0.21	0.000452	0.00991	0.36	0.11	0.000791	0.017	0.67	0.23	0.00277	0.0534	0.33	0.11	0.00303	0.101	0.64	0.24	0.00729	0.191	0.18	0.12	0.127	0.574	0.35	0.25	0.168	0.729	0.19	0.12	0.119	0.566	0.37	0.25	0.148	0.706
EPHA5	3806_55	1	Ephrin type-A receptor 5	P54756	2044	20	PASS	-0.35	0.06	4.67e-10	1.14e-08	-1.08	0.21	2.33e-07	4.39e-06	-0.3	0.06	2.71e-07	5.84e-06	-0.95	0.21	8.55e-06	0.000158	-0.22	0.06	0.000458	0.00751	-0.65	0.21	0.00228	0.0339	-0.14	0.06	0.0236	0.16	-0.41	0.22	0.0583	0.332	-0.13	0.06	0.036	0.206	-0.38	0.22	0.0788	0.407	0.704749	-0.35	0.09	9.21e-05	0.00173	-1.21	0.35	0.000559	0.00918	-0.28	0.1	0.00304	0.032	-1.01	0.37	0.00571	0.0654	-0.17	0.1	0.094	0.48	-0.61	0.37	0.0969	0.599	-0.09	0.1	0.351	0.866	-0.35	0.37	0.353	0.939	-0.08	0.1	0.461	0.875	-0.29	0.38	0.442	0.938	-0.39	0.1	0.000116	0.00381	-1.27	0.4	0.00172	0.0337	-0.4	0.11	0.000201	0.00907	-1.28	0.42	0.00226	0.0509	-0.32	0.11	0.00524	0.118	-0.95	0.43	0.0274	0.287	-0.27	0.12	0.0189	0.244	-0.78	0.43	0.0727	0.422	-0.26	0.12	0.0264	0.282	-0.72	0.43	0.0944	0.445	-0.3	0.1	0.00233	0.0229	-0.8	0.33	0.0168	0.114	-0.24	0.1	0.0213	0.13	-0.67	0.33	0.0436	0.24	-0.17	0.11	0.118	0.402	-0.49	0.33	0.14	0.519	-0.08	0.11	0.491	0.805	-0.23	0.33	0.49	0.847	-0.08	0.11	0.505	0.818	-0.23	0.33	0.494	0.855
RB1	5024_67	1	Retinoblastoma-associated protein	P06400	5925	20	FLAG	0.35	0.06	4.89e-10	1.19e-08	1.16	0.22	9.2e-08	1.8e-06	0.3	0.06	3.93e-07	8.11e-06	1	0.23	1.45e-05	0.00025	0.27	0.06	1.51e-05	0.000632	0.96	0.24	8.27e-05	0.00326	0.24	0.07	0.000184	0.0116	0.89	0.25	0.000415	0.0297	0.23	0.07	0.00033	0.0177	0.85	0.25	0.000779	0.0506	0.811796	0.42	0.09	2.7e-06	8.64e-05	1.41	0.34	3.56e-05	0.000993	0.41	0.1	1.84e-05	0.000743	1.4	0.36	0.000115	0.00405	0.35	0.1	0.000573	0.0561	1.25	0.38	0.000996	0.116	0.32	0.1	0.00195	0.274	1.2	0.39	0.00216	0.416	0.31	0.11	0.0033	0.317	1.18	0.4	0.00349	0.468	0.31	0.1	0.00194	0.0272	1.17	0.45	0.00979	0.105	0.26	0.11	0.013	0.0982	0.97	0.48	0.0436	0.235	0.28	0.11	0.0138	0.162	1.11	0.51	0.0291	0.292	0.27	0.11	0.0198	0.246	1.09	0.51	0.0337	0.374	0.26	0.11	0.024	0.276	1.03	0.52	0.0462	0.397	0.29	0.1	0.00334	0.0292	0.88	0.36	0.016	0.111	0.21	0.11	0.0561	0.209	0.59	0.4	0.141	0.419	0.15	0.12	0.182	0.477	0.47	0.43	0.272	0.634	0.09	0.12	0.441	0.783	0.31	0.45	0.49	0.847	0.09	0.12	0.469	0.797	0.29	0.45	0.514	0.861
MMP19	6425_87	3	Matrix metalloproteinase-19	Q99542	4327	0.5	PASS	0.34	0.06	5.02e-10	1.22e-08	0.98	0.16	1.69e-09	4.67e-08	0.32	0.06	5.41e-08	1.49e-06	0.93	0.18	1.18e-07	3.8e-06	0.21	0.06	0.000568	0.00881	0.61	0.18	0.00084	0.0178	0.2	0.06	0.0013	0.0375	0.58	0.18	0.00172	0.0698	0.19	0.06	0.00211	0.056	0.55	0.18	0.00285	0.105	0.907846	0.34	0.09	0.000107	0.00195	0.89	0.24	0.000225	0.00453	0.34	0.09	0.000265	0.00566	0.89	0.25	0.00048	0.0113	0.2	0.1	0.0375	0.338	0.53	0.26	0.0443	0.476	0.21	0.1	0.0378	0.51	0.54	0.27	0.044	0.686	0.2	0.1	0.0481	0.527	0.51	0.27	0.0561	0.667	0.32	0.1	0.00119	0.0197	1.04	0.32	0.00129	0.0273	0.31	0.11	0.00458	0.0565	1	0.35	0.00452	0.0791	0.23	0.11	0.0383	0.243	0.75	0.36	0.0376	0.311	0.22	0.11	0.0558	0.324	0.71	0.37	0.0544	0.408	0.21	0.11	0.0584	0.328	0.7	0.37	0.0587	0.397	0.36	0.1	0.000317	0.00551	1.08	0.3	0.000409	0.00914	0.3	0.11	0.00474	0.0559	0.93	0.33	0.00524	0.0806	0.17	0.11	0.135	0.418	0.53	0.35	0.126	0.503	0.16	0.12	0.179	0.627	0.49	0.36	0.169	0.731	0.15	0.12	0.206	0.648	0.47	0.36	0.186	0.737
EFNA3	14153_8	3	Ephrin-A3	P52797	1944	20	PASS	-0.34	0.05	5.57e-10	1.34e-08	-1.3	0.23	1.77e-08	4.03e-07	-0.35	0.06	1.78e-09	6.54e-08	-1.31	0.24	7.04e-08	2.4e-06	-0.23	0.06	0.000219	0.00439	-0.82	0.24	0.000733	0.0164	-0.16	0.06	0.0136	0.122	-0.57	0.24	0.02	0.223	-0.14	0.06	0.0295	0.19	-0.51	0.24	0.0379	0.311	0.704669	-0.34	0.09	0.000104	0.00192	-1.34	0.37	0.000294	0.00556	-0.33	0.09	0.000388	0.00749	-1.29	0.38	0.000683	0.0154	-0.18	0.1	0.0643	0.419	-0.78	0.38	0.0418	0.469	-0.1	0.1	0.314	0.847	-0.52	0.38	0.177	0.85	-0.09	0.1	0.406	0.852	-0.48	0.39	0.217	0.865	-0.27	0.1	0.0064	0.0598	-1.29	0.44	0.00327	0.051	-0.31	0.11	0.00417	0.054	-1.39	0.48	0.0036	0.07	-0.21	0.11	0.0639	0.29	-0.98	0.48	0.0409	0.318	-0.18	0.11	0.117	0.405	-0.86	0.48	0.0731	0.422	-0.15	0.12	0.183	0.472	-0.76	0.48	0.115	0.464	-0.41	0.1	3.75e-05	0.00108	-1.24	0.41	0.0023	0.0324	-0.43	0.11	6.36e-05	0.00289	-1.24	0.42	0.00345	0.061	-0.31	0.12	0.00835	0.148	-0.71	0.43	0.0945	0.462	-0.2	0.12	0.103	0.546	-0.32	0.41	0.44	0.825	-0.18	0.12	0.128	0.582	-0.29	0.41	0.479	0.848
IL1R1	2991_9	2	Interleukin-1 receptor type 1	P14778	3554	20	FLAG	-0.35	0.06	6.31e-10	1.51e-08	-0.85	0.14	9.17e-10	2.66e-08	-0.39	0.06	1.99e-10	9.15e-09	-0.95	0.15	3.19e-10	1.69e-08	-0.25	0.06	6.76e-05	0.00198	-0.62	0.16	9.01e-05	0.00347	-0.16	0.07	0.0192	0.143	-0.38	0.17	0.0217	0.232	-0.15	0.07	0.0264	0.181	-0.37	0.17	0.0277	0.277	0.694292	-0.29	0.09	0.00116	0.0123	-0.7	0.22	0.00154	0.0201	-0.29	0.09	0.00205	0.0247	-0.71	0.23	0.00246	0.0385	-0.11	0.1	0.264	0.689	-0.28	0.25	0.275	0.801	-0.01	0.11	0.899	0.978	-0.03	0.27	0.898	0.997	-0.01	0.11	0.946	0.987	-0.03	0.27	0.915	0.994	-0.36	0.1	0.000368	0.00896	-0.91	0.25	0.000355	0.0105	-0.47	0.11	2.79e-05	0.00271	-1.2	0.28	2.66e-05	0.00341	-0.38	0.12	0.00145	0.0746	-0.96	0.3	0.00131	0.0949	-0.32	0.12	0.00902	0.211	-0.81	0.31	0.00821	0.282	-0.31	0.12	0.0117	0.242	-0.79	0.31	0.0106	0.321	-0.39	0.1	0.000107	0.00239	-1	0.25	7.46e-05	0.00231	-0.42	0.11	0.000127	0.00465	-1.07	0.27	8.08e-05	0.00415	-0.28	0.11	0.0133	0.18	-0.75	0.29	0.00961	0.201	-0.16	0.12	0.186	0.632	-0.44	0.3	0.148	0.715	-0.15	0.12	0.207	0.651	-0.42	0.3	0.164	0.724
CHGB	8235_48	3	Secretogranin-1	P05060	1114	0.5	PASS	-0.37	0.06	7.88e-10	1.88e-08	-0.83	0.14	9.08e-09	2.18e-07	-0.27	0.06	2.03e-05	0.000243	-0.6	0.15	9e-05	0.00123	-0.04	0.07	0.563	0.714	-0.06	0.17	0.714	0.862	0.02	0.07	0.762	0.879	0.07	0.17	0.661	0.865	0.01	0.07	0.844	0.925	0.06	0.17	0.725	0.9	0.899031	-0.31	0.09	0.000648	0.00821	-0.78	0.25	0.00167	0.0215	-0.25	0.1	0.0111	0.0713	-0.61	0.27	0.0226	0.152	-0.02	0.11	0.818	0.952	-0.02	0.29	0.941	0.998	0.06	0.11	0.62	0.933	0.18	0.3	0.541	0.973	0.03	0.11	0.81	0.962	0.12	0.3	0.7	0.984	-0.39	0.1	0.00016	0.00469	-0.91	0.27	0.000756	0.0187	-0.24	0.11	0.0285	0.144	-0.53	0.28	0.0605	0.27	-0.02	0.12	0.875	0.945	0.01	0.31	0.966	0.986	0	0.12	0.987	0.994	0.04	0.31	0.884	0.953	0.01	0.13	0.908	0.962	0.09	0.31	0.781	0.91	-0.39	0.11	0.000246	0.00463	-0.82	0.24	0.000582	0.0119	-0.31	0.11	0.00551	0.0604	-0.66	0.25	0.00894	0.104	-0.07	0.12	0.588	0.79	-0.13	0.28	0.638	0.847	0.02	0.13	0.876	0.963	0.07	0.29	0.81	0.944	0.01	0.13	0.941	0.984	0.04	0.29	0.899	0.972
ADAM23	7049_2	3	Disintegrin and metalloproteinase domain-containing protein 23	O75077	8745	20	PASS	-0.34	0.06	8.05e-10	1.91e-08	-0.86	0.14	2.04e-09	5.54e-08	-0.38	0.06	3.93e-10	1.71e-08	-0.95	0.16	1.06e-09	5.16e-08	-0.28	0.06	1.39e-05	0.000599	-0.68	0.16	2.81e-05	0.00137	-0.2	0.07	0.00235	0.0502	-0.49	0.17	0.00368	0.0985	-0.19	0.07	0.00355	0.071	-0.47	0.17	0.00548	0.138	0.505006	-0.39	0.09	1.03e-05	0.000271	-1.01	0.24	2.11e-05	0.000637	-0.43	0.1	8.81e-06	0.000452	-1.09	0.25	1.61e-05	0.00099	-0.29	0.1	0.00375	0.141	-0.75	0.26	0.00455	0.193	-0.23	0.1	0.0248	0.488	-0.59	0.27	0.0301	0.639	-0.23	0.1	0.0269	0.466	-0.58	0.27	0.0346	0.655	-0.24	0.1	0.0142	0.0978	-0.61	0.26	0.02	0.16	-0.26	0.11	0.0162	0.107	-0.67	0.29	0.0223	0.172	-0.18	0.11	0.116	0.371	-0.44	0.3	0.149	0.48	-0.12	0.12	0.287	0.565	-0.29	0.31	0.344	0.669	-0.11	0.12	0.318	0.588	-0.28	0.31	0.368	0.682	-0.36	0.1	0.000235	0.00451	-0.93	0.25	0.000228	0.00565	-0.42	0.11	0.000109	0.00426	-1.07	0.28	0.000107	0.00533	-0.32	0.11	0.00453	0.116	-0.83	0.29	0.00421	0.158	-0.22	0.12	0.0664	0.5	-0.57	0.3	0.0616	0.603	-0.21	0.12	0.0814	0.524	-0.54	0.3	0.0766	0.631
RSPO1	16614_27	3	R-spondin-1	Q2MKA7	284654	20	PASS	-0.35	0.06	8.34e-10	1.97e-08	-0.87	0.16	4.81e-08	9.95e-07	-0.32	0.06	2.42e-07	5.37e-06	-0.75	0.17	8.39e-06	0.000156	-0.2	0.06	0.00169	0.0179	-0.45	0.17	0.00818	0.0794	-0.12	0.07	0.0601	0.246	-0.27	0.17	0.116	0.436	-0.13	0.07	0.0512	0.244	-0.28	0.17	0.105	0.45	0.248636	-0.28	0.09	0.00255	0.0209	-0.66	0.24	0.00582	0.0525	-0.25	0.1	0.0131	0.0781	-0.55	0.25	0.03	0.183	-0.13	0.1	0.23	0.66	-0.27	0.25	0.28	0.804	-0.05	0.11	0.646	0.937	-0.12	0.25	0.627	0.98	-0.06	0.11	0.595	0.921	-0.12	0.26	0.629	0.97	-0.5	0.11	2.85e-06	0.000219	-1.33	0.32	3.13e-05	0.00162	-0.51	0.11	8.84e-06	0.00141	-1.33	0.34	0.000106	0.00751	-0.39	0.12	0.00102	0.0642	-0.98	0.35	0.00551	0.156	-0.34	0.12	0.00431	0.177	-0.85	0.35	0.015	0.315	-0.33	0.12	0.00687	0.22	-0.8	0.35	0.0223	0.371	-0.31	0.1	0.00253	0.0242	-0.77	0.29	0.00733	0.0687	-0.22	0.11	0.038	0.172	-0.55	0.3	0.0614	0.283	-0.1	0.11	0.354	0.638	-0.28	0.3	0.359	0.702	0.01	0.12	0.957	0.986	0.02	0.32	0.948	0.987	-0.01	0.12	0.903	0.972	-0.03	0.32	0.918	0.979
NEFL	10082_251	3	Neurofilament light polypeptide	P07196	4747	0.5	PASS	0.33	0.05	9.49e-10	2.23e-08	0.66	0.11	1.75e-09	4.8e-08	0.3	0.06	2.52e-07	5.51e-06	0.6	0.12	2.98e-07	8.17e-06	0.27	0.06	9.01e-06	0.000418	0.53	0.12	1.11e-05	0.000631	0.15	0.06	0.0165	0.133	0.3	0.13	0.0165	0.204	0.15	0.06	0.0149	0.142	0.31	0.13	0.0156	0.219	0.393157	0.34	0.09	0.000112	0.002	0.67	0.18	0.000145	0.00317	0.25	0.09	0.00812	0.0586	0.5	0.19	0.00754	0.0778	0.16	0.1	0.108	0.505	0.31	0.19	0.107	0.616	0.02	0.1	0.825	0.971	0.05	0.2	0.811	0.992	0.01	0.1	0.956	0.989	0.01	0.2	0.954	0.995	0.42	0.1	3.93e-05	0.00174	0.89	0.22	3.42e-05	0.00169	0.41	0.11	0.000142	0.0077	0.88	0.23	0.00012	0.00776	0.39	0.11	0.000496	0.052	0.83	0.24	0.000417	0.0705	0.33	0.11	0.00355	0.171	0.72	0.24	0.00283	0.231	0.36	0.12	0.0017	0.159	0.79	0.25	0.00135	0.221	0.25	0.1	0.0097	0.0574	0.48	0.19	0.0114	0.0898	0.26	0.1	0.0114	0.0921	0.49	0.2	0.0143	0.136	0.27	0.11	0.0109	0.166	0.52	0.21	0.0134	0.23	0.12	0.11	0.31	0.706	0.21	0.22	0.333	0.784	0.11	0.11	0.328	0.725	0.21	0.22	0.352	0.798
ARFGAP1	11556_19	3	ADP-ribosylation factor GTPase-activating protein 1	Q8N6T3	55738	0.5	PASS	0.34	0.06	9.54e-10	2.23e-08	0.98	0.17	1.89e-08	4.22e-07	0.3	0.06	4.2e-07	8.57e-06	0.86	0.19	4.31e-06	8.71e-05	0.24	0.06	0.000131	0.0031	0.67	0.19	0.000594	0.0141	0.11	0.07	0.0994	0.314	0.28	0.21	0.176	0.506	0.11	0.07	0.0897	0.32	0.3	0.21	0.148	0.507	0.696016	0.31	0.09	0.000398	0.00554	0.98	0.3	0.000899	0.0135	0.24	0.09	0.0119	0.0745	0.74	0.31	0.0178	0.13	0.14	0.1	0.169	0.596	0.42	0.32	0.2	0.751	-0.01	0.11	0.89	0.976	-0.09	0.35	0.808	0.992	-0.02	0.11	0.832	0.968	-0.11	0.36	0.764	0.988	0.3	0.1	0.00242	0.0309	0.95	0.32	0.00335	0.0518	0.34	0.11	0.00214	0.0369	1.06	0.36	0.00346	0.0682	0.28	0.11	0.0152	0.168	0.87	0.37	0.0202	0.265	0.21	0.12	0.0762	0.354	0.65	0.39	0.0949	0.447	0.22	0.12	0.0666	0.347	0.68	0.4	0.0863	0.436	0.41	0.1	4.45e-05	0.00121	1.01	0.29	0.000533	0.0112	0.36	0.11	0.000785	0.017	0.88	0.31	0.00417	0.0696	0.34	0.11	0.00338	0.105	0.81	0.33	0.013	0.227	0.18	0.12	0.149	0.591	0.4	0.35	0.244	0.751	0.18	0.12	0.139	0.592	0.44	0.35	0.207	0.742
LRTM2	8906_60	3	Leucine-rich repeat and transmembrane domain-containing protein 2	Q8N967	654429	20	FLAG	-0.33	0.05	9.6e-10	2.24e-08	-1.61	0.3	6.5e-08	1.32e-06	-0.38	0.06	7.31e-11	3.75e-09	-1.87	0.32	4.58e-09	1.99e-07	-0.32	0.06	1.03e-07	1.29e-05	-1.57	0.32	1.27e-06	0.000108	-0.26	0.06	2.72e-05	0.00342	-1.25	0.33	0.000119	0.0127	-0.25	0.06	5.01e-05	0.0063	-1.21	0.33	0.000227	0.0216	0.720404	-0.34	0.09	9.94e-05	0.00184	-1.79	0.49	0.000269	0.00518	-0.38	0.09	5.72e-05	0.00186	-2	0.54	0.000198	0.00595	-0.26	0.1	0.0107	0.202	-1.31	0.56	0.018	0.333	-0.2	0.1	0.0512	0.534	-1.03	0.55	0.062	0.708	-0.19	0.1	0.0619	0.545	-0.98	0.56	0.0773	0.724	-0.28	0.1	0.00385	0.0415	-1.11	0.49	0.0232	0.174	-0.31	0.1	0.00351	0.0498	-1.22	0.51	0.0176	0.155	-0.25	0.11	0.02	0.186	-0.99	0.51	0.0547	0.351	-0.21	0.11	0.0592	0.326	-0.8	0.52	0.124	0.482	-0.2	0.11	0.0694	0.347	-0.76	0.52	0.142	0.492	-0.37	0.1	0.000185	0.00372	-1.94	0.57	0.000672	0.0134	-0.47	0.11	1.36e-05	0.000955	-2.47	0.61	5.44e-05	0.00311	-0.47	0.11	2.62e-05	0.00892	-2.49	0.62	6.35e-05	0.0202	-0.39	0.11	0.000644	0.151	-2.08	0.63	0.000972	0.232	-0.38	0.11	0.000965	0.184	-2.02	0.64	0.00155	0.32
FASLG	3052_8	2	Tumor necrosis factor ligand superfamily member 6, soluble form	P48023	356	20	PASS	-0.34	0.05	9.77e-10	2.26e-08	-0.4	0.11	0.00019	0.00161	-0.37	0.06	7.34e-10	3.02e-08	-0.4	0.11	0.000411	0.00417	-0.3	0.06	8.54e-07	6.27e-05	-0.31	0.11	0.00614	0.0669	-0.3	0.06	1.12e-06	0.000488	-0.31	0.11	0.00741	0.144	-0.29	0.06	4.16e-06	0.00124	-0.29	0.11	0.0107	0.186	0.347902	-0.24	0.09	0.00478	0.0324	-0.1	0.14	0.462	0.743	-0.28	0.09	0.00232	0.027	-0.15	0.15	0.316	0.64	-0.17	0.1	0.0781	0.446	-0.05	0.15	0.755	0.971	-0.2	0.1	0.0415	0.517	-0.07	0.16	0.643	0.98	-0.2	0.1	0.0423	0.5	-0.08	0.16	0.592	0.97	-0.41	0.1	5.08e-05	0.00213	-0.76	0.25	0.0021	0.0383	-0.49	0.11	1.73e-05	0.00207	-0.8	0.26	0.00257	0.0551	-0.45	0.12	9.21e-05	0.0275	-0.79	0.27	0.00351	0.143	-0.45	0.12	0.000129	0.0817	-0.77	0.27	0.0043	0.265	-0.42	0.12	0.00033	0.143	-0.72	0.27	0.00687	0.311	-0.4	0.1	7.06e-05	0.00173	-0.56	0.2	0.00456	0.0508	-0.39	0.11	0.000353	0.00958	-0.49	0.21	0.0183	0.158	-0.32	0.11	0.00451	0.116	-0.35	0.21	0.0953	0.463	-0.3	0.11	0.00837	0.327	-0.31	0.21	0.144	0.712	-0.28	0.12	0.0151	0.399	-0.28	0.21	0.187	0.738
UBE2G2	9199_6	3	Ubiquitin-conjugating enzyme E2 G2	P60604	7327	0.5	PASS	0.34	0.06	1.03e-09	2.37e-08	1.07	0.18	1.62e-09	4.54e-08	0.31	0.06	1.34e-07	3.23e-06	0.98	0.19	2.12e-07	6.24e-06	0.19	0.06	0.0029	0.0261	0.58	0.2	0.00355	0.0457	0.04	0.07	0.602	0.785	0.1	0.22	0.641	0.856	0.03	0.07	0.667	0.832	0.09	0.22	0.692	0.886	0.653867	0.34	0.09	9.18e-05	0.00173	1.12	0.29	0.000126	0.00282	0.31	0.09	0.00115	0.017	1.02	0.31	0.00109	0.0216	0.13	0.1	0.21	0.646	0.44	0.34	0.19	0.736	-0.01	0.11	0.913	0.981	-0.02	0.36	0.952	0.999	-0.02	0.11	0.873	0.976	-0.05	0.36	0.9	0.993	0.27	0.1	0.00647	0.0601	0.82	0.31	0.00794	0.0929	0.28	0.11	0.00794	0.0752	0.87	0.33	0.00956	0.113	0.19	0.11	0.0863	0.328	0.58	0.35	0.0946	0.415	0.11	0.12	0.372	0.636	0.31	0.37	0.399	0.704	0.08	0.12	0.495	0.724	0.25	0.37	0.504	0.774	0.4	0.1	6.69e-05	0.00165	1.27	0.32	8.3e-05	0.00248	0.35	0.11	0.00115	0.0213	1.1	0.34	0.00143	0.0329	0.22	0.11	0.0531	0.308	0.68	0.37	0.0639	0.416	0	0.13	0.972	0.989	-0.03	0.41	0.95	0.987	0.02	0.13	0.903	0.972	0.01	0.41	0.982	0.992
CTSZ	4971_1	1	Cathepsin Z	Q9UBR2	1522	0.5	PASS	0.34	0.06	1.07e-09	2.45e-08	1.25	0.21	1.38e-09	3.94e-08	0.25	0.06	2.59e-05	0.000298	0.92	0.22	3.22e-05	0.000497	0.13	0.06	0.0417	0.144	0.47	0.23	0.0432	0.211	0.08	0.06	0.196	0.433	0.3	0.24	0.203	0.532	0.08	0.07	0.242	0.501	0.28	0.24	0.247	0.602	0.0890603	0.37	0.09	4.43e-05	0.000948	1.41	0.34	3.62e-05	0.001	0.35	0.1	0.000371	0.00726	1.32	0.37	0.000335	0.00854	0.2	0.1	0.0507	0.386	0.79	0.39	0.0442	0.476	0.18	0.11	0.0955	0.647	0.68	0.4	0.0866	0.739	0.17	0.11	0.124	0.655	0.63	0.4	0.113	0.761	0.18	0.1	0.061	0.224	0.65	0.35	0.0617	0.29	0.05	0.11	0.664	0.808	0.17	0.37	0.645	0.826	-0.05	0.11	0.629	0.812	-0.16	0.39	0.673	0.865	-0.09	0.11	0.448	0.696	-0.28	0.39	0.478	0.766	-0.1	0.11	0.4	0.652	-0.31	0.4	0.434	0.729	0.48	0.1	3.46e-06	0.000172	1.83	0.4	5.23e-06	0.000287	0.36	0.11	0.00099	0.0193	1.38	0.43	0.00126	0.0299	0.23	0.12	0.0531	0.308	0.86	0.45	0.0567	0.405	0.16	0.12	0.186	0.632	0.6	0.47	0.202	0.739	0.16	0.12	0.19	0.633	0.59	0.47	0.207	0.742
CXCL12	3516_60	2	Stromal cell-derived factor 1	P48061	6387	20	PASS	-0.34	0.06	1.18e-09	2.7e-08	-1.25	0.2	1.13e-09	3.25e-08	-0.32	0.06	1.55e-07	3.67e-06	-1.16	0.22	1.53e-07	4.81e-06	-0.2	0.06	0.00178	0.0185	-0.73	0.23	0.00164	0.0274	-0.15	0.06	0.0251	0.164	-0.54	0.24	0.023	0.238	-0.14	0.07	0.0308	0.194	-0.52	0.24	0.0291	0.281	0.889571	-0.36	0.09	3.87e-05	0.000854	-1.31	0.33	6.11e-05	0.00153	-0.36	0.1	0.000141	0.00365	-1.31	0.35	0.000176	0.0055	-0.25	0.1	0.0115	0.203	-0.9	0.37	0.0136	0.305	-0.19	0.1	0.0663	0.577	-0.67	0.37	0.0728	0.727	-0.18	0.1	0.0817	0.596	-0.64	0.38	0.0911	0.736	-0.29	0.1	0.00379	0.0412	-1.07	0.37	0.00364	0.0547	-0.3	0.11	0.00574	0.0638	-1.12	0.4	0.00558	0.0875	-0.16	0.12	0.165	0.427	-0.6	0.43	0.159	0.491	-0.13	0.12	0.257	0.543	-0.5	0.44	0.248	0.598	-0.11	0.12	0.348	0.613	-0.42	0.44	0.336	0.657	-0.34	0.1	0.000506	0.00812	-1.31	0.37	0.000459	0.00991	-0.26	0.11	0.0147	0.105	-1	0.4	0.0131	0.13	-0.14	0.11	0.202	0.5	-0.57	0.42	0.173	0.554	-0.09	0.11	0.447	0.785	-0.36	0.43	0.406	0.816	-0.1	0.12	0.388	0.758	-0.41	0.43	0.35	0.798
PRSS35	9983_97	3	Inactive serine protease 35	Q8N3Z0	167681	20	PASS	0.33	0.05	1.19e-09	2.71e-08	0.97	0.21	2.34e-06	3.64e-05	0.25	0.06	2.35e-05	0.000273	0.7	0.22	0.00144	0.0111	0.23	0.06	0.000216	0.00436	0.65	0.23	0.00443	0.0536	0.19	0.06	0.00238	0.0503	0.56	0.23	0.0168	0.206	0.19	0.06	0.00235	0.0578	0.57	0.23	0.0146	0.214	0.768036	0.32	0.09	0.000254	0.0039	0.73	0.31	0.0171	0.111	0.26	0.09	0.00583	0.0477	0.59	0.33	0.073	0.301	0.25	0.1	0.0124	0.211	0.61	0.35	0.0807	0.565	0.21	0.1	0.0357	0.504	0.5	0.36	0.161	0.83	0.24	0.1	0.0212	0.434	0.6	0.36	0.0997	0.75	0.33	0.1	0.000843	0.0156	1.53	0.46	0.000879	0.0206	0.22	0.11	0.0438	0.179	1.06	0.49	0.0292	0.194	0.19	0.11	0.0906	0.335	0.93	0.5	0.065	0.373	0.15	0.11	0.195	0.488	0.78	0.51	0.13	0.491	0.15	0.11	0.206	0.493	0.76	0.52	0.139	0.488	0.36	0.1	0.000339	0.00575	0.9	0.35	0.00953	0.0815	0.27	0.11	0.0138	0.102	0.6	0.38	0.111	0.374	0.22	0.11	0.0531	0.308	0.5	0.38	0.193	0.572	0.2	0.12	0.0874	0.532	0.5	0.39	0.193	0.735	0.19	0.12	0.113	0.562	0.48	0.39	0.22	0.743
SYTL4	11563_51	3	Synaptotagmin-like protein 4	Q96C24	94121	20	PASS	0.34	0.06	1.28e-09	2.89e-08	1.08	0.19	2.14e-08	4.75e-07	0.28	0.06	2.27e-06	3.74e-05	0.87	0.21	2.32e-05	0.000374	0.25	0.06	6.6e-05	0.00197	0.74	0.21	0.00048	0.0119	0.2	0.06	0.0015	0.0403	0.61	0.22	0.00519	0.122	0.2	0.06	0.0014	0.0447	0.62	0.22	0.00466	0.13	0.619852	0.3	0.09	0.000653	0.00825	1	0.33	0.00252	0.0292	0.24	0.09	0.0127	0.0773	0.73	0.36	0.0421	0.219	0.15	0.1	0.136	0.55	0.4	0.37	0.278	0.804	0.08	0.1	0.426	0.885	0.15	0.38	0.691	0.988	0.07	0.1	0.522	0.902	0.11	0.38	0.784	0.988	0.3	0.1	0.00306	0.036	0.81	0.33	0.0133	0.127	0.29	0.11	0.00739	0.073	0.77	0.34	0.0251	0.182	0.27	0.11	0.0137	0.162	0.71	0.36	0.0467	0.33	0.26	0.11	0.0196	0.246	0.71	0.36	0.0496	0.398	0.28	0.11	0.0128	0.244	0.76	0.36	0.0347	0.386	0.42	0.1	2.63e-05	0.000816	1.48	0.35	2.1e-05	0.000834	0.35	0.11	0.00126	0.0227	1.22	0.37	0.00101	0.0258	0.35	0.11	0.00197	0.0875	1.22	0.39	0.00156	0.105	0.28	0.12	0.014	0.381	1.01	0.4	0.0114	0.437	0.28	0.12	0.0148	0.399	1	0.4	0.0124	0.471
CDHR3	8222_49	3	Cadherin-related family member 3	Q6ZTQ4	222256	20	PASS	-0.35	0.06	1.32e-09	2.98e-08	-0.94	0.22	1.38e-05	0.000168	-0.33	0.06	4.98e-08	1.39e-06	-0.84	0.22	0.000156	0.00192	-0.25	0.06	8.47e-05	0.00227	-0.62	0.21	0.00342	0.0446	-0.22	0.06	0.000562	0.0228	-0.56	0.21	0.00871	0.151	-0.22	0.06	0.00083	0.033	-0.52	0.21	0.0139	0.212	0.772716	-0.35	0.09	6.63e-05	0.00132	-0.89	0.34	0.00841	0.0671	-0.32	0.09	0.000666	0.0116	-0.77	0.33	0.0175	0.129	-0.23	0.1	0.019	0.26	-0.62	0.31	0.0466	0.482	-0.2	0.1	0.041	0.517	-0.57	0.3	0.0594	0.702	-0.19	0.1	0.0624	0.545	-0.51	0.3	0.0932	0.738	-0.39	0.1	0.000128	0.004	-1.44	0.46	0.00185	0.0349	-0.37	0.11	0.000727	0.0197	-1.34	0.5	0.0074	0.0969	-0.31	0.11	0.00605	0.126	-1.08	0.48	0.0249	0.277	-0.3	0.11	0.00872	0.207	-1.04	0.48	0.0323	0.373	-0.29	0.11	0.00954	0.232	-1.02	0.48	0.0355	0.386	-0.27	0.1	0.00621	0.0438	-0.64	0.34	0.0625	0.25	-0.28	0.11	0.00835	0.0765	-0.61	0.36	0.094	0.349	-0.17	0.11	0.125	0.408	-0.34	0.35	0.334	0.684	-0.13	0.11	0.271	0.688	-0.24	0.36	0.503	0.854	-0.12	0.12	0.285	0.7	-0.22	0.36	0.551	0.872
MMP2	4160_49	1	72 kDa type IV collagenase	P08253	4313	0.5	PASS	-0.33	0.05	1.46e-09	3.26e-08	-1.34	0.23	5.02e-09	1.28e-07	-0.31	0.06	1.79e-07	4.13e-06	-1.23	0.24	4.94e-07	1.24e-05	-0.23	0.06	0.000132	0.0031	-0.93	0.25	0.000251	0.00738	-0.11	0.06	0.0956	0.306	-0.43	0.27	0.109	0.425	-0.1	0.06	0.121	0.365	-0.4	0.27	0.133	0.486	0.110376	-0.46	0.09	2.81e-07	1.35e-05	-2.11	0.41	3.06e-07	1.83e-05	-0.37	0.1	0.000149	0.00376	-1.69	0.44	0.00013	0.00434	-0.22	0.1	0.0316	0.318	-1.04	0.46	0.025	0.392	-0.07	0.11	0.489	0.907	-0.39	0.48	0.416	0.948	-0.07	0.11	0.499	0.893	-0.38	0.49	0.441	0.938	-0.26	0.1	0.00739	0.0649	-1.03	0.39	0.00765	0.0909	-0.28	0.11	0.00828	0.0763	-1.09	0.42	0.00906	0.11	-0.21	0.11	0.0586	0.279	-0.8	0.43	0.0613	0.37	-0.12	0.12	0.313	0.586	-0.46	0.46	0.309	0.644	-0.11	0.12	0.367	0.625	-0.43	0.46	0.351	0.668	-0.25	0.1	0.0104	0.0598	-0.9	0.39	0.0203	0.129	-0.28	0.11	0.00929	0.0821	-0.97	0.42	0.0196	0.163	-0.27	0.11	0.0154	0.191	-0.96	0.43	0.0249	0.295	-0.15	0.11	0.18	0.627	-0.56	0.45	0.214	0.739	-0.14	0.12	0.212	0.659	-0.53	0.45	0.243	0.749
ROR1	2590_69	4	Inactive tyrosine-protein kinase transmembrane receptor ROR1	Q01973	4919	20	PASS	-0.34	0.06	1.58e-09	3.52e-08	-0.89	0.15	1.64e-09	4.57e-08	-0.31	0.06	4.04e-07	8.27e-06	-0.81	0.16	3.87e-07	9.84e-06	-0.21	0.06	0.000791	0.0112	-0.56	0.17	0.000793	0.0173	-0.16	0.06	0.0126	0.118	-0.43	0.17	0.012	0.18	-0.16	0.07	0.0146	0.14	-0.42	0.17	0.0138	0.212	0.492996	-0.28	0.09	0.00161	0.0153	-0.73	0.23	0.00188	0.0236	-0.22	0.1	0.021	0.105	-0.57	0.25	0.022	0.15	-0.1	0.1	0.341	0.761	-0.24	0.26	0.356	0.848	-0.03	0.11	0.784	0.963	-0.07	0.27	0.811	0.992	-0.02	0.11	0.829	0.967	-0.05	0.28	0.849	0.993	-0.43	0.1	3.56e-05	0.0016	-1.16	0.28	3.05e-05	0.00162	-0.46	0.11	5.23e-05	0.00414	-1.27	0.31	3.97e-05	0.00421	-0.37	0.12	0.00181	0.0761	-1.03	0.32	0.0013	0.0949	-0.35	0.12	0.00373	0.172	-0.96	0.32	0.00266	0.231	-0.33	0.12	0.00537	0.21	-0.93	0.32	0.00392	0.267	-0.34	0.1	0.000807	0.0114	-0.87	0.26	0.000864	0.016	-0.3	0.11	0.00689	0.069	-0.78	0.29	0.00669	0.09	-0.23	0.12	0.0453	0.298	-0.61	0.3	0.0422	0.36	-0.16	0.12	0.171	0.613	-0.43	0.31	0.159	0.724	-0.17	0.12	0.164	0.615	-0.44	0.31	0.152	0.717
SCARF2	8956_96	3	Scavenger receptor class F member 2	Q96GP6	91179	0.5	PASS	-0.39	0.06	2.28e-09	5.06e-08	-1.58	0.31	5.25e-07	9.19e-06	-0.33	0.07	1.41e-06	2.5e-05	-1.37	0.32	2.43e-05	0.000389	-0.22	0.07	0.00191	0.0194	-0.88	0.33	0.00822	0.0797	-0.2	0.07	0.00668	0.0868	-0.78	0.34	0.0221	0.233	-0.2	0.07	0.00683	0.0991	-0.76	0.34	0.0255	0.27	0.691754	-0.44	0.1	6.87e-06	0.000191	-1.75	0.49	0.000356	0.00654	-0.37	0.1	0.000347	0.0069	-1.42	0.49	0.00401	0.0527	-0.28	0.11	0.00978	0.195	-0.99	0.5	0.0492	0.495	-0.27	0.11	0.0161	0.433	-0.94	0.51	0.0683	0.714	-0.28	0.11	0.0112	0.408	-0.98	0.51	0.0563	0.667	-0.36	0.12	0.00164	0.0244	-1.95	0.64	0.00248	0.0419	-0.3	0.12	0.0138	0.1	-1.66	0.67	0.0127	0.129	-0.19	0.13	0.146	0.406	-1.07	0.69	0.12	0.448	-0.17	0.13	0.181	0.47	-0.98	0.68	0.152	0.514	-0.16	0.13	0.216	0.503	-0.9	0.7	0.195	0.544	-0.3	0.11	0.00616	0.0435	-1.06	0.52	0.0428	0.199	-0.28	0.12	0.0219	0.131	-1.1	0.56	0.0505	0.256	-0.15	0.13	0.232	0.53	-0.57	0.59	0.334	0.684	-0.11	0.13	0.414	0.772	-0.4	0.62	0.521	0.857	-0.11	0.13	0.411	0.764	-0.37	0.62	0.551	0.872
ST6GALNAC6	7228_2	3	Alpha-N-acetylgalactosaminide alpha-2,6-sialyltransferase 6	Q969X2	30815	20	PASS	-0.33	0.06	2.4e-09	5.31e-08	-1.29	0.23	1.15e-08	2.73e-07	-0.31	0.06	2.91e-07	6.22e-06	-1.19	0.24	7.87e-07	1.9e-05	-0.23	0.06	0.000264	0.00507	-0.88	0.25	0.000406	0.0104	-0.19	0.06	0.00266	0.0534	-0.74	0.25	0.00359	0.0984	-0.18	0.06	0.00344	0.0697	-0.71	0.25	0.00497	0.134	0.743478	-0.4	0.09	9.13e-06	0.000244	-1.52	0.37	3.11e-05	0.000901	-0.39	0.1	5.28e-05	0.00175	-1.49	0.39	0.000129	0.00433	-0.3	0.1	0.00231	0.12	-1.16	0.4	0.00401	0.188	-0.28	0.1	0.00562	0.342	-1.08	0.41	0.00863	0.493	-0.28	0.1	0.00536	0.37	-1.09	0.41	0.00841	0.507	-0.3	0.1	0.00251	0.0316	-1.25	0.42	0.00312	0.0493	-0.26	0.11	0.0145	0.102	-1.1	0.45	0.0146	0.139	-0.19	0.11	0.0886	0.332	-0.81	0.46	0.0805	0.395	-0.17	0.11	0.135	0.421	-0.72	0.47	0.126	0.486	-0.17	0.11	0.138	0.421	-0.71	0.47	0.131	0.479	-0.29	0.1	0.00288	0.0265	-1.03	0.39	0.00765	0.0706	-0.26	0.11	0.0163	0.112	-0.9	0.42	0.0321	0.209	-0.17	0.11	0.136	0.419	-0.58	0.43	0.181	0.564	-0.1	0.12	0.401	0.76	-0.32	0.44	0.469	0.84	-0.08	0.12	0.468	0.797	-0.27	0.44	0.534	0.869
DNER	9769_48	3	Delta and Notch-like epidermal growth factor-related receptor	Q8NFT8	92737	20	PASS	-0.35	0.06	2.66e-09	5.85e-08	-0.82	0.14	9.94e-09	2.36e-07	-0.39	0.06	9.41e-10	3.84e-08	-0.9	0.16	8.64e-09	3.49e-07	-0.24	0.07	0.000344	0.00603	-0.54	0.16	0.000695	0.0157	-0.16	0.07	0.0192	0.143	-0.36	0.16	0.026	0.25	-0.16	0.07	0.018	0.154	-0.37	0.16	0.0256	0.27	0.121683	-0.35	0.09	6.31e-05	0.00127	-0.86	0.22	0.000106	0.00244	-0.36	0.1	0.000147	0.00374	-0.86	0.24	0.000306	0.00812	-0.17	0.1	0.0882	0.47	-0.44	0.24	0.0723	0.542	-0.07	0.11	0.504	0.915	-0.22	0.25	0.383	0.939	-0.07	0.11	0.546	0.907	-0.2	0.25	0.44	0.938	-0.17	0.1	0.0979	0.289	-0.39	0.26	0.136	0.412	-0.23	0.11	0.039	0.169	-0.56	0.29	0.0506	0.25	-0.1	0.12	0.381	0.632	-0.25	0.3	0.406	0.71	-0.06	0.12	0.608	0.808	-0.15	0.3	0.614	0.843	-0.07	0.12	0.553	0.766	-0.18	0.3	0.56	0.809	-0.47	0.1	6.79e-06	0.000303	-1.17	0.27	1.56e-05	0.000678	-0.53	0.12	4.39e-06	0.000411	-1.31	0.3	1.1e-05	0.000911	-0.4	0.12	0.000752	0.0589	-0.98	0.31	0.00133	0.103	-0.33	0.12	0.00717	0.327	-0.79	0.31	0.0105	0.437	-0.33	0.12	0.00705	0.351	-0.8	0.31	0.01	0.456
FBLN1	6470_19	3	Fibulin-1	P23142	2192	0.5	PASS	-0.33	0.06	2.74e-09	6.01e-08	-1.71	0.29	3.57e-09	9.42e-08	-0.29	0.06	1.93e-06	3.28e-05	-1.48	0.31	2.08e-06	4.55e-05	-0.23	0.06	0.000266	0.00508	-1.15	0.32	0.000368	0.00976	-0.12	0.06	0.0546	0.237	-0.6	0.33	0.0703	0.358	-0.12	0.06	0.0743	0.295	-0.56	0.33	0.0927	0.434	0.438131	-0.44	0.09	1.35e-06	4.72e-05	-2.3	0.47	8.79e-07	4.19e-05	-0.36	0.1	0.000251	0.00553	-1.92	0.5	0.000134	0.00443	-0.25	0.1	0.0134	0.219	-1.37	0.52	0.0087	0.253	-0.13	0.11	0.233	0.786	-0.71	0.55	0.195	0.871	-0.12	0.11	0.277	0.778	-0.66	0.55	0.23	0.872	-0.29	0.1	0.00398	0.0428	-1.4	0.51	0.00573	0.0744	-0.29	0.11	0.00863	0.0776	-1.38	0.54	0.011	0.119	-0.23	0.11	0.0391	0.245	-1.09	0.55	0.0484	0.333	-0.16	0.11	0.164	0.454	-0.74	0.57	0.196	0.548	-0.14	0.12	0.241	0.523	-0.62	0.58	0.283	0.614	-0.23	0.1	0.0204	0.0931	-1.25	0.55	0.024	0.142	-0.2	0.11	0.0694	0.235	-1.07	0.6	0.0742	0.31	-0.18	0.11	0.114	0.4	-0.95	0.62	0.126	0.503	-0.1	0.12	0.395	0.755	-0.51	0.64	0.432	0.824	-0.1	0.12	0.374	0.751	-0.54	0.65	0.407	0.814
SDCBP2	19261_12	3	Syntenin-2	Q9H190	27111	0.5	PASS	0.34	0.06	2.85e-09	6.22e-08	0.68	0.13	2.33e-07	4.39e-06	0.34	0.06	1.87e-08	5.79e-07	0.72	0.14	3.29e-07	8.7e-06	0.26	0.06	5.02e-05	0.00159	0.54	0.15	0.000249	0.00738	0.16	0.07	0.0138	0.123	0.33	0.15	0.0355	0.282	0.15	0.07	0.0274	0.183	0.29	0.16	0.0639	0.379	0.886118	0.34	0.09	0.000184	0.00296	0.77	0.22	0.000436	0.00752	0.32	0.1	0.000967	0.015	0.73	0.24	0.00195	0.0329	0.21	0.1	0.0411	0.353	0.47	0.25	0.0584	0.509	0.13	0.11	0.243	0.791	0.27	0.26	0.29	0.919	0.08	0.11	0.464	0.877	0.18	0.27	0.495	0.951	0.3	0.1	0.00274	0.0336	0.59	0.24	0.0135	0.127	0.34	0.11	0.00187	0.0347	0.7	0.26	0.0062	0.0903	0.26	0.11	0.0252	0.207	0.52	0.27	0.0506	0.342	0.2	0.12	0.0927	0.376	0.39	0.27	0.158	0.517	0.21	0.12	0.087	0.368	0.39	0.28	0.16	0.511	0.37	0.1	0.000266	0.00485	0.69	0.23	0.00253	0.0346	0.38	0.11	0.000564	0.0135	0.74	0.24	0.00227	0.0466	0.32	0.12	0.00539	0.124	0.65	0.26	0.0111	0.213	0.19	0.12	0.124	0.568	0.34	0.27	0.21	0.739	0.17	0.12	0.158	0.605	0.31	0.28	0.259	0.758
ASB9	19601_15	3	Ankyrin repeat and SOCS box protein 9	Q96DX5	140462	20	PASS	-0.36	0.06	2.98e-09	6.46e-08	-0.87	0.15	6.45e-09	1.61e-07	-0.37	0.07	3.12e-08	9.08e-07	-0.86	0.16	8.98e-08	3e-06	-0.29	0.07	2.2e-05	0.000829	-0.68	0.17	4.05e-05	0.00188	-0.24	0.07	0.000656	0.0247	-0.55	0.17	0.000977	0.0488	-0.25	0.07	0.000318	0.0174	-0.59	0.17	0.000501	0.0368	0.732098	-0.33	0.1	0.00101	0.0112	-0.77	0.23	0.000985	0.0144	-0.31	0.11	0.00365	0.0359	-0.72	0.25	0.00324	0.0464	-0.2	0.11	0.0733	0.434	-0.49	0.25	0.0532	0.502	-0.15	0.11	0.185	0.749	-0.39	0.26	0.128	0.798	-0.17	0.11	0.143	0.669	-0.43	0.26	0.102	0.752	-0.41	0.11	0.000188	0.00537	-1.05	0.29	0.000249	0.00822	-0.48	0.12	7.71e-05	0.00508	-1.21	0.32	0.000172	0.00976	-0.39	0.13	0.00181	0.0761	-0.97	0.33	0.00318	0.134	-0.36	0.13	0.00506	0.18	-0.87	0.33	0.00869	0.286	-0.39	0.13	0.00255	0.181	-0.96	0.34	0.00422	0.269	-0.37	0.11	0.000776	0.0111	-0.87	0.27	0.00122	0.0202	-0.34	0.12	0.00354	0.0467	-0.81	0.29	0.00547	0.0821	-0.33	0.12	0.0071	0.142	-0.77	0.3	0.0105	0.209	-0.26	0.13	0.0407	0.465	-0.59	0.31	0.0579	0.6	-0.26	0.13	0.0431	0.472	-0.59	0.31	0.0598	0.596
COL28A1	10702_1	3	Collagen alpha-1(XXVIII) chain	Q2UY09	340267	0.5	PASS	0.33	0.06	3.31e-09	7.14e-08	1.5	0.25	1.47e-09	4.16e-08	0.32	0.06	1.64e-07	3.84e-06	1.42	0.27	1.13e-07	3.69e-06	0.14	0.06	0.0258	0.11	0.66	0.29	0.0217	0.145	0.1	0.07	0.126	0.351	0.47	0.29	0.109	0.426	0.11	0.07	0.111	0.352	0.49	0.3	0.0964	0.439	0.579126	0.34	0.09	0.000105	0.00193	1.72	0.41	3.49e-05	0.000981	0.32	0.1	0.000749	0.0126	1.63	0.45	0.000283	0.00772	0.14	0.1	0.16	0.583	0.8	0.48	0.0994	0.602	0.1	0.1	0.314	0.848	0.61	0.49	0.213	0.889	0.12	0.1	0.248	0.763	0.68	0.49	0.167	0.83	0.23	0.1	0.017	0.107	0.98	0.44	0.0262	0.187	0.18	0.11	0.086	0.263	0.72	0.47	0.129	0.388	0.01	0.11	0.915	0.965	-0.04	0.52	0.937	0.975	-0.03	0.11	0.822	0.924	-0.23	0.52	0.665	0.864	-0.02	0.12	0.876	0.948	-0.19	0.53	0.724	0.885	0.37	0.1	0.000181	0.0037	1.73	0.44	9.65e-05	0.00276	0.4	0.11	0.000217	0.00677	1.85	0.48	0.000125	0.00581	0.23	0.11	0.0483	0.303	1.09	0.51	0.0322	0.318	0.2	0.12	0.0921	0.538	1	0.53	0.0608	0.602	0.2	0.12	0.0971	0.542	0.99	0.53	0.0647	0.609
LTBP4	13133_73	3	Latent-transforming growth factor beta-binding protein 4	Q8N2S1	8425	20	PASS	-0.35	0.06	3.51e-09	7.56e-08	-0.94	0.16	8.26e-09	2.02e-07	-0.35	0.06	5.64e-08	1.55e-06	-0.92	0.18	1.77e-07	5.42e-06	-0.26	0.07	7.45e-05	0.00209	-0.69	0.18	0.000157	0.00527	-0.19	0.07	0.00559	0.0797	-0.49	0.19	0.00851	0.151	-0.2	0.07	0.00323	0.0673	-0.53	0.19	0.00504	0.134	0.711339	-0.31	0.09	0.000797	0.00948	-0.77	0.25	0.0019	0.0236	-0.27	0.1	0.00555	0.0461	-0.68	0.27	0.00997	0.0919	-0.16	0.1	0.121	0.528	-0.4	0.28	0.146	0.681	-0.08	0.11	0.487	0.906	-0.18	0.29	0.545	0.973	-0.08	0.11	0.452	0.872	-0.2	0.3	0.513	0.959	-0.4	0.11	0.000151	0.00448	-1.2	0.32	0.000203	0.00693	-0.51	0.12	1.82e-05	0.00208	-1.51	0.36	3.05e-05	0.00359	-0.44	0.12	0.000284	0.0485	-1.3	0.37	0.000453	0.0705	-0.41	0.12	0.000979	0.146	-1.18	0.37	0.00147	0.194	-0.43	0.12	0.000636	0.157	-1.24	0.38	0.00105	0.221	-0.35	0.1	0.000654	0.00969	-0.96	0.29	0.00105	0.0185	-0.31	0.11	0.006	0.0637	-0.83	0.32	0.00961	0.109	-0.24	0.12	0.0427	0.295	-0.63	0.34	0.0606	0.412	-0.14	0.12	0.259	0.678	-0.35	0.35	0.315	0.777	-0.15	0.12	0.217	0.662	-0.39	0.34	0.259	0.758
YWHAE	14157_21	3	14-3-3 protein epsilon	P62258	7531	20	FLAG	-0.32	0.05	3.75e-09	8.04e-08	-1.11	0.2	1.64e-08	3.78e-07	-0.31	0.06	9.17e-08	2.43e-06	-1.08	0.21	2.92e-07	8.07e-06	-0.23	0.06	0.000198	0.00419	-0.78	0.22	0.000356	0.00967	-0.16	0.06	0.0088	0.0979	-0.56	0.23	0.0134	0.186	-0.16	0.06	0.0111	0.125	-0.54	0.23	0.0174	0.232	0.429331	-0.28	0.09	0.00108	0.0119	-0.87	0.29	0.00294	0.0327	-0.27	0.09	0.00325	0.0336	-0.82	0.31	0.00838	0.0838	-0.19	0.1	0.0467	0.375	-0.56	0.32	0.0813	0.565	-0.13	0.1	0.181	0.747	-0.35	0.34	0.291	0.919	-0.14	0.1	0.176	0.705	-0.36	0.34	0.285	0.901	-0.42	0.1	3.56e-05	0.0016	-1.53	0.38	5.89e-05	0.0027	-0.41	0.11	0.00019	0.00904	-1.51	0.41	0.000237	0.0126	-0.34	0.11	0.00297	0.0916	-1.27	0.43	0.003	0.134	-0.29	0.12	0.0129	0.228	-1.09	0.43	0.0123	0.3	-0.27	0.12	0.0222	0.27	-1.01	0.44	0.0213	0.371	-0.29	0.1	0.00322	0.0284	-1.08	0.37	0.00355	0.0427	-0.29	0.11	0.00618	0.0648	-1.12	0.4	0.00518	0.0806	-0.17	0.11	0.119	0.402	-0.71	0.42	0.0952	0.463	-0.1	0.11	0.366	0.738	-0.43	0.44	0.329	0.781	-0.11	0.11	0.351	0.733	-0.43	0.44	0.321	0.785
SPRN	13447_42	3	Shadow of prion protein	Q5BIV9		20	FLAG	-0.33	0.06	3.84e-09	8.19e-08	-0.56	0.14	8.39e-05	0.000798	-0.33	0.06	2.36e-08	7.08e-07	-0.56	0.15	0.00015	0.00188	-0.3	0.06	8.35e-07	6.23e-05	-0.5	0.15	0.000816	0.0176	-0.22	0.06	0.000355	0.0171	-0.35	0.15	0.0194	0.22	-0.2	0.06	0.0011	0.0398	-0.29	0.15	0.0518	0.35	0.767178	-0.34	0.09	0.000122	0.00214	-0.78	0.29	0.00615	0.0545	-0.36	0.09	0.000131	0.0035	-0.83	0.3	0.0052	0.0624	-0.25	0.1	0.00891	0.193	-0.56	0.3	0.0603	0.512	-0.2	0.1	0.0492	0.529	-0.41	0.3	0.176	0.848	-0.18	0.1	0.0663	0.553	-0.37	0.3	0.223	0.869	-0.37	0.1	0.000248	0.00661	-0.72	0.25	0.00336	0.0518	-0.35	0.11	0.00122	0.0259	-0.66	0.25	0.00883	0.108	-0.38	0.11	0.000511	0.052	-0.74	0.26	0.00424	0.144	-0.33	0.11	0.00375	0.172	-0.63	0.26	0.0155	0.315	-0.31	0.12	0.0071	0.22	-0.57	0.26	0.0275	0.375	-0.25	0.1	0.0101	0.0587	-0.28	0.22	0.194	0.447	-0.26	0.11	0.0138	0.102	-0.28	0.23	0.225	0.518	-0.21	0.11	0.0586	0.314	-0.17	0.24	0.476	0.769	-0.12	0.11	0.271	0.688	-0.04	0.24	0.855	0.958	-0.11	0.11	0.333	0.728	0.01	0.24	0.977	0.99
KLK11	2831_29	1	Kallikrein-11	Q9UBX7	11012	20	PASS	-0.32	0.05	3.88e-09	8.24e-08	-1.11	0.19	7.03e-09	1.73e-07	-0.29	0.06	1.42e-06	2.5e-05	-0.97	0.21	2.67e-06	5.71e-05	-0.21	0.06	0.000706	0.0103	-0.7	0.22	0.00112	0.0212	-0.16	0.06	0.0092	0.099	-0.55	0.22	0.0112	0.172	-0.16	0.06	0.0144	0.139	-0.52	0.22	0.019	0.24	0.617795	-0.26	0.09	0.00279	0.0222	-0.88	0.3	0.00368	0.0385	-0.18	0.09	0.0581	0.201	-0.58	0.32	0.0727	0.3	-0.08	0.1	0.42	0.802	-0.24	0.34	0.475	0.9	-0.04	0.1	0.713	0.952	-0.09	0.35	0.804	0.991	-0.02	0.1	0.811	0.962	-0.04	0.36	0.916	0.994	-0.39	0.1	0.000115	0.00381	-1.37	0.35	0.000108	0.00429	-0.46	0.11	3.9e-05	0.00332	-1.59	0.39	4.51e-05	0.00468	-0.4	0.12	0.0006	0.0541	-1.39	0.4	0.000516	0.0725	-0.36	0.12	0.00172	0.147	-1.28	0.4	0.0013	0.194	-0.36	0.12	0.00219	0.172	-1.27	0.41	0.00181	0.221	-0.33	0.1	0.000875	0.012	-1.21	0.35	0.000634	0.0128	-0.25	0.11	0.0194	0.123	-0.94	0.38	0.0146	0.137	-0.18	0.11	0.107	0.389	-0.69	0.41	0.0896	0.46	-0.11	0.12	0.326	0.714	-0.44	0.42	0.29	0.766	-0.11	0.12	0.364	0.74	-0.41	0.42	0.326	0.79
CHST9	11646_4	3	Carbohydrate sulfotransferase 9	Q7L1S5	83539	20	PASS	0.33	0.06	4.15e-09	8.77e-08	0.67	0.13	8.33e-08	1.64e-06	0.21	0.06	0.000538	0.00353	0.46	0.13	0.000592	0.00562	0.16	0.06	0.013	0.0731	0.36	0.14	0.009	0.0844	0.12	0.06	0.0717	0.271	0.28	0.14	0.0499	0.317	0.11	0.06	0.0817	0.307	0.27	0.14	0.0585	0.366	0.861944	0.3	0.09	0.0008	0.00948	0.5	0.19	0.00805	0.0655	0.23	0.09	0.0172	0.0916	0.41	0.2	0.0379	0.206	0.19	0.1	0.0582	0.41	0.33	0.21	0.117	0.64	0.13	0.1	0.196	0.76	0.21	0.22	0.334	0.939	0.13	0.1	0.2	0.731	0.19	0.22	0.376	0.927	0.31	0.1	0.00235	0.0302	0.61	0.22	0.00547	0.0722	0.1	0.11	0.391	0.595	0.24	0.24	0.309	0.57	0.04	0.12	0.727	0.872	0.15	0.25	0.545	0.797	0.01	0.12	0.914	0.966	0.11	0.25	0.662	0.864	0	0.12	0.995	0.997	0.1	0.26	0.702	0.874	0.38	0.1	0.000164	0.00344	0.99	0.26	0.000103	0.00293	0.29	0.11	0.00779	0.073	0.76	0.27	0.0051	0.0801	0.22	0.11	0.0576	0.312	0.62	0.29	0.0293	0.31	0.19	0.12	0.104	0.546	0.56	0.3	0.0603	0.602	0.2	0.12	0.0968	0.542	0.57	0.3	0.0573	0.591
ANXA5	14158_17	3	Annexin A5	P08758	308	20	PASS	-0.32	0.05	4.53e-09	9.49e-08	-0.45	0.14	0.00134	0.00826	-0.31	0.06	1.04e-07	2.65e-06	-0.4	0.15	0.00705	0.0367	-0.25	0.06	3.14e-05	0.00108	-0.31	0.14	0.0288	0.17	-0.19	0.06	0.00157	0.0418	-0.26	0.14	0.0627	0.343	-0.2	0.06	0.00128	0.042	-0.28	0.14	0.0501	0.347	0.0813657	-0.45	0.09	4.27e-07	1.89e-05	-0.99	0.3	0.000937	0.0139	-0.45	0.1	2.9e-06	0.000203	-0.92	0.31	0.00289	0.0423	-0.34	0.1	0.000482	0.0535	-0.66	0.29	0.0219	0.371	-0.29	0.1	0.00363	0.321	-0.57	0.28	0.0416	0.682	-0.31	0.1	0.00168	0.25	-0.66	0.28	0.0204	0.614	-0.21	0.1	0.0277	0.141	-0.38	0.24	0.111	0.378	-0.14	0.11	0.191	0.399	-0.26	0.24	0.279	0.547	-0.13	0.11	0.241	0.509	-0.26	0.24	0.281	0.608	-0.1	0.11	0.375	0.637	-0.25	0.24	0.3	0.638	-0.09	0.11	0.402	0.654	-0.23	0.24	0.328	0.648	-0.26	0.1	0.00824	0.0518	-0.23	0.2	0.263	0.522	-0.31	0.11	0.0041	0.0511	-0.24	0.22	0.288	0.574	-0.22	0.11	0.0471	0.303	-0.16	0.22	0.455	0.756	-0.14	0.11	0.222	0.66	-0.12	0.22	0.57	0.873	-0.13	0.11	0.235	0.672	-0.12	0.22	0.575	0.879
EPHA4	16288_17	3	Ephrin type-A receptor 4	P54764	2043	0.5	PASS	-0.32	0.06	4.53e-09	9.49e-08	-1.68	0.29	4.46e-09	1.15e-07	-0.3	0.06	5e-07	1.01e-05	-1.55	0.31	5.25e-07	1.31e-05	-0.19	0.06	0.00239	0.0229	-0.98	0.32	0.00261	0.0371	-0.11	0.07	0.103	0.318	-0.54	0.34	0.106	0.421	-0.09	0.07	0.181	0.438	-0.45	0.34	0.184	0.543	0.292901	-0.42	0.09	3.16e-06	9.81e-05	-2.2	0.47	2.29e-06	9.34e-05	-0.35	0.09	0.00027	0.00573	-1.83	0.49	0.000212	0.00626	-0.23	0.1	0.0207	0.273	-1.24	0.52	0.0179	0.333	-0.16	0.1	0.128	0.689	-0.86	0.54	0.112	0.795	-0.16	0.11	0.141	0.667	-0.85	0.55	0.123	0.77	-0.3	0.1	0.00266	0.0328	-1.6	0.53	0.00257	0.0433	-0.26	0.11	0.014	0.102	-1.39	0.57	0.0145	0.139	-0.17	0.11	0.122	0.377	-0.91	0.59	0.124	0.453	-0.12	0.11	0.288	0.565	-0.63	0.6	0.295	0.634	-0.07	0.12	0.538	0.757	-0.37	0.62	0.554	0.806	-0.22	0.1	0.0255	0.108	-1.12	0.5	0.0241	0.143	-0.26	0.11	0.017	0.114	-1.37	0.56	0.014	0.134	-0.12	0.12	0.308	0.599	-0.66	0.59	0.27	0.634	0.01	0.12	0.942	0.983	-0.01	0.63	0.989	0.997	0.01	0.12	0.938	0.982	0	0.63	0.994	0.997
MIA	2687_2	1	Melanoma-derived growth regulatory protein	Q16674	8190	0.5	PASS	-0.32	0.05	4.72e-09	9.85e-08	-1.11	0.2	2.17e-08	4.79e-07	-0.24	0.06	4.89e-05	0.000507	-0.81	0.21	0.000126	0.00161	-0.11	0.06	0.081	0.218	-0.36	0.22	0.105	0.326	-0.09	0.06	0.135	0.365	-0.31	0.23	0.163	0.493	-0.09	0.06	0.157	0.41	-0.31	0.23	0.179	0.538	0.0146373	-0.15	0.09	0.0898	0.244	-0.48	0.29	0.0951	0.321	-0.09	0.09	0.312	0.556	-0.31	0.31	0.324	0.647	0.02	0.1	0.804	0.948	0.08	0.33	0.797	0.977	0.04	0.1	0.678	0.944	0.14	0.34	0.675	0.988	0.04	0.1	0.718	0.949	0.12	0.34	0.723	0.988	-0.38	0.1	0.000177	0.00511	-1.41	0.41	0.000562	0.0152	-0.25	0.11	0.018	0.111	-0.92	0.43	0.0307	0.196	-0.13	0.11	0.257	0.524	-0.46	0.45	0.305	0.632	-0.12	0.11	0.282	0.561	-0.44	0.45	0.322	0.653	-0.11	0.11	0.323	0.592	-0.42	0.45	0.357	0.672	-0.52	0.1	5.56e-07	3.79e-05	-1.82	0.38	1.59e-06	0.0001	-0.44	0.11	6.94e-05	0.00308	-1.52	0.4	0.000157	0.00671	-0.26	0.12	0.0227	0.229	-0.91	0.42	0.0315	0.318	-0.24	0.12	0.0433	0.466	-0.82	0.43	0.0562	0.592	-0.23	0.12	0.0572	0.49	-0.77	0.43	0.0722	0.625
HGD	9832_33	3	Homogentisate 1,2-dioxygenase	Q93099	3081	20	FLAG	0.33	0.06	4.93e-09	1.02e-07	0.47	0.08	9.34e-09	2.23e-07	0.29	0.06	1.58e-06	2.77e-05	0.42	0.09	2.14e-06	4.66e-05	0.21	0.06	0.000537	0.00841	0.31	0.09	0.000625	0.0145	0.19	0.06	0.00234	0.0502	0.28	0.09	0.00245	0.0833	0.19	0.06	0.0027	0.0632	0.28	0.09	0.00288	0.105	0.82437	0.31	0.09	0.000551	0.00723	0.44	0.13	0.000568	0.00925	0.29	0.09	0.0026	0.0295	0.41	0.13	0.00243	0.0382	0.18	0.1	0.0666	0.424	0.27	0.14	0.0554	0.507	0.14	0.1	0.158	0.722	0.21	0.14	0.139	0.8	0.13	0.1	0.213	0.744	0.19	0.15	0.192	0.855	0.36	0.1	0.000458	0.0103	0.55	0.16	0.000516	0.0142	0.3	0.11	0.0059	0.0645	0.47	0.17	0.00617	0.0903	0.24	0.11	0.0365	0.236	0.36	0.17	0.0395	0.315	0.23	0.11	0.0413	0.307	0.36	0.17	0.0413	0.384	0.23	0.11	0.0481	0.32	0.35	0.18	0.0454	0.397	0.33	0.1	0.000952	0.0127	0.47	0.15	0.00194	0.0288	0.29	0.11	0.00662	0.0674	0.42	0.16	0.0101	0.113	0.25	0.11	0.025	0.241	0.35	0.17	0.0384	0.343	0.23	0.11	0.0459	0.466	0.32	0.17	0.0632	0.605	0.24	0.11	0.0343	0.46	0.34	0.17	0.051	0.576
CTSA	3179_51	2	Lysosomal protective protein	P10619	5476	0.5	PASS	0.32	0.06	5.44e-09	1.12e-07	0.59	0.1	1.38e-08	3.24e-07	0.31	0.06	1.64e-07	3.84e-06	0.56	0.11	3.86e-07	9.84e-06	0.25	0.06	6.63e-05	0.00197	0.44	0.11	0.000139	0.00481	0.2	0.06	0.00159	0.042	0.35	0.12	0.00269	0.0868	0.19	0.06	0.00258	0.0618	0.34	0.12	0.00412	0.125	0.106746	0.22	0.09	0.014	0.0695	0.39	0.16	0.0149	0.1	0.21	0.09	0.0277	0.126	0.37	0.17	0.0287	0.177	0.09	0.1	0.357	0.773	0.17	0.18	0.347	0.848	0.04	0.1	0.706	0.951	0.07	0.18	0.699	0.988	0.01	0.1	0.894	0.977	0.03	0.19	0.884	0.993	0.32	0.1	0.0016	0.0244	0.63	0.19	0.00105	0.0233	0.31	0.11	0.00483	0.0575	0.6	0.21	0.00385	0.0725	0.29	0.11	0.0106	0.151	0.56	0.22	0.00964	0.19	0.26	0.11	0.0201	0.246	0.52	0.22	0.0172	0.322	0.26	0.12	0.0232	0.271	0.51	0.22	0.02	0.367	0.47	0.1	4.68e-06	0.000217	0.84	0.19	1.43e-05	0.000637	0.47	0.11	2.32e-05	0.00142	0.83	0.21	7.14e-05	0.00383	0.41	0.12	0.000386	0.0419	0.72	0.22	0.000886	0.0863	0.34	0.12	0.00377	0.279	0.59	0.22	0.0075	0.42	0.34	0.12	0.00416	0.316	0.58	0.22	0.00817	0.447
REG4	11102_22	3	Regenerating islet-derived protein 4	Q9BYZ8	83998	20	FLAG	-0.35	0.06	5.44e-09	1.12e-07	-0.72	0.12	6.96e-09	1.72e-07	-0.31	0.06	1.97e-06	3.33e-05	-0.64	0.14	2.66e-06	5.71e-05	-0.19	0.07	0.00438	0.0346	-0.39	0.14	0.00561	0.0625	-0.16	0.07	0.0191	0.143	-0.33	0.14	0.0239	0.241	-0.15	0.07	0.0285	0.186	-0.3	0.14	0.0346	0.302	0.466282	-0.28	0.09	0.00271	0.0218	-0.58	0.19	0.00245	0.0285	-0.23	0.1	0.0198	0.101	-0.49	0.21	0.0182	0.132	-0.14	0.11	0.196	0.634	-0.28	0.22	0.189	0.736	-0.09	0.11	0.418	0.883	-0.19	0.22	0.4	0.945	-0.08	0.11	0.479	0.882	-0.17	0.22	0.446	0.939	-0.42	0.11	7.79e-05	0.00286	-0.94	0.24	7.99e-05	0.0034	-0.41	0.12	0.000401	0.0143	-0.93	0.26	0.000371	0.0168	-0.29	0.12	0.0179	0.177	-0.65	0.27	0.0166	0.243	-0.28	0.12	0.0234	0.256	-0.63	0.27	0.0208	0.351	-0.27	0.12	0.0253	0.278	-0.62	0.27	0.0229	0.371	-0.35	0.11	0.00105	0.0136	-0.77	0.23	0.000969	0.0174	-0.29	0.11	0.0129	0.0981	-0.63	0.26	0.0132	0.13	-0.18	0.12	0.132	0.416	-0.4	0.27	0.133	0.514	-0.13	0.12	0.288	0.698	-0.29	0.28	0.287	0.766	-0.11	0.13	0.359	0.737	-0.26	0.28	0.355	0.798
HTR6	13561_5	3	5-hydroxytryptamine receptor 6	P50406	3362	20	PASS	0.32	0.06	5.68e-09	1.16e-07	0.54	0.15	0.000271	0.00217	0.3	0.06	6.49e-07	1.25e-05	0.51	0.16	0.00135	0.0106	0.27	0.06	1.65e-05	0.000675	0.53	0.16	0.00119	0.0218	0.25	0.06	5.91e-05	0.00588	0.52	0.17	0.00202	0.0778	0.25	0.06	8.25e-05	0.00821	0.5	0.17	0.00293	0.105	0.505698	0.26	0.09	0.00308	0.0239	0.18	0.21	0.397	0.696	0.24	0.09	0.0111	0.0714	0.19	0.24	0.415	0.717	0.18	0.1	0.0659	0.421	0.23	0.24	0.338	0.841	0.16	0.1	0.121	0.68	0.21	0.25	0.415	0.948	0.14	0.1	0.169	0.695	0.18	0.25	0.467	0.941	0.35	0.1	0.000399	0.00949	1.16	0.32	0.000331	0.00995	0.33	0.11	0.00182	0.034	1.05	0.35	0.00256	0.0551	0.3	0.11	0.00553	0.12	1.05	0.35	0.0027	0.132	0.28	0.11	0.0114	0.223	1	0.35	0.00477	0.268	0.28	0.11	0.0124	0.244	0.99	0.36	0.00552	0.293	0.41	0.1	5.38e-05	0.0014	0.55	0.26	0.032	0.168	0.36	0.11	0.0009	0.0186	0.53	0.27	0.05	0.255	0.37	0.11	0.00117	0.073	0.58	0.28	0.041	0.355	0.38	0.12	0.000867	0.166	0.6	0.29	0.0389	0.551	0.39	0.12	0.000724	0.182	0.6	0.29	0.0396	0.555
PCOLCE2	6081_52	3	Procollagen C-endopeptidase enhancer 2	Q9UKZ9	26577	0.5	PASS	-0.33	0.06	5.9e-09	1.2e-07	-1.21	0.21	3.67e-09	9.64e-08	-0.31	0.06	2.53e-07	5.51e-06	-1.18	0.22	1.17e-07	3.8e-06	-0.31	0.06	9.24e-07	6.59e-05	-1.15	0.23	4.9e-07	5.2e-05	-0.28	0.06	1.42e-05	0.00223	-1.03	0.23	8.24e-06	0.00231	-0.28	0.06	1.72e-05	0.00365	-1.03	0.23	1.03e-05	0.00327	0.871377	-0.36	0.09	5.29e-05	0.00109	-1.27	0.31	5.18e-05	0.00132	-0.36	0.09	0.000138	0.00362	-1.26	0.34	0.000176	0.0055	-0.34	0.1	0.000559	0.0561	-1.17	0.35	0.00071	0.0962	-0.29	0.1	0.00299	0.311	-1.02	0.35	0.00366	0.466	-0.31	0.1	0.00215	0.282	-1.06	0.36	0.00275	0.468	-0.27	0.1	0.00769	0.0663	-1.08	0.4	0.00647	0.0813	-0.18	0.11	0.101	0.282	-0.73	0.43	0.0896	0.327	-0.16	0.11	0.144	0.403	-0.68	0.44	0.126	0.455	-0.17	0.11	0.137	0.424	-0.69	0.45	0.122	0.48	-0.17	0.11	0.128	0.41	-0.7	0.45	0.116	0.464	-0.33	0.1	0.000895	0.0123	-1.31	0.38	0.000638	0.0128	-0.36	0.11	0.000863	0.018	-1.45	0.42	0.000557	0.0171	-0.39	0.11	0.000484	0.0498	-1.59	0.44	0.000296	0.0467	-0.33	0.11	0.0038	0.279	-1.35	0.45	0.00253	0.302	-0.31	0.12	0.00682	0.351	-1.28	0.45	0.00443	0.364
HGF	2681_23	2	Hepatocyte growth factor	P14210	3082	20	PASS	0.32	0.06	6.03e-09	1.22e-07	0.74	0.16	3.44e-06	5.06e-05	0.29	0.06	1.21e-06	2.15e-05	0.66	0.17	0.000106	0.00141	0.17	0.06	0.00662	0.0463	0.36	0.18	0.0445	0.214	0.13	0.06	0.0407	0.204	0.27	0.18	0.133	0.456	0.11	0.06	0.0764	0.299	0.25	0.18	0.171	0.532	0.220269	0.42	0.09	3e-06	9.48e-05	0.89	0.26	0.000628	0.0102	0.34	0.1	0.000518	0.00947	0.66	0.27	0.0152	0.118	0.17	0.1	0.103	0.494	0.21	0.28	0.465	0.892	0.17	0.1	0.106	0.662	0.24	0.28	0.395	0.945	0.14	0.11	0.192	0.73	0.21	0.29	0.46	0.939	0.18	0.1	0.0652	0.232	0.32	0.29	0.28	0.568	0.15	0.11	0.163	0.362	0.28	0.33	0.394	0.642	0.06	0.11	0.601	0.797	0.05	0.35	0.887	0.957	0.02	0.12	0.859	0.941	-0.06	0.36	0.857	0.947	0.02	0.12	0.896	0.958	-0.06	0.37	0.876	0.949	0.34	0.1	0.000649	0.00969	0.95	0.29	0.000927	0.017	0.37	0.11	0.000654	0.0148	0.99	0.31	0.00134	0.0313	0.25	0.11	0.0258	0.245	0.73	0.32	0.0236	0.289	0.18	0.12	0.116	0.562	0.57	0.33	0.0838	0.649	0.17	0.12	0.155	0.601	0.53	0.33	0.107	0.687
CRTAC1	5632_6	3	Cartilage acidic protein 1	Q9NQ79	55118	0.005	FLAG	-0.35	0.06	6.75e-09	1.37e-07	-0.97	0.17	5.5e-09	1.38e-07	-0.28	0.06	1.83e-05	0.000226	-0.78	0.18	1.31e-05	0.000228	-0.21	0.07	0.00188	0.0192	-0.58	0.19	0.0016	0.0271	-0.15	0.07	0.0268	0.17	-0.43	0.19	0.0233	0.239	-0.15	0.07	0.0257	0.178	-0.43	0.19	0.0231	0.257	0.960329	-0.38	0.1	6.45e-05	0.00129	-1.07	0.27	6.2e-05	0.00154	-0.26	0.1	0.0106	0.069	-0.73	0.29	0.0104	0.094	-0.14	0.11	0.177	0.608	-0.41	0.3	0.168	0.717	-0.09	0.11	0.402	0.873	-0.27	0.3	0.376	0.939	-0.11	0.11	0.295	0.79	-0.33	0.3	0.274	0.89	-0.31	0.11	0.00352	0.0393	-0.91	0.3	0.00239	0.0412	-0.21	0.12	0.0695	0.233	-0.63	0.32	0.0538	0.256	-0.16	0.12	0.164	0.426	-0.5	0.33	0.129	0.46	-0.11	0.12	0.345	0.615	-0.36	0.34	0.282	0.623	-0.12	0.12	0.345	0.611	-0.37	0.34	0.28	0.611	-0.34	0.11	0.00178	0.0195	-0.93	0.31	0.00227	0.0321	-0.37	0.12	0.00184	0.0293	-1.02	0.33	0.00227	0.0466	-0.34	0.12	0.00636	0.134	-0.91	0.35	0.00843	0.197	-0.29	0.13	0.0219	0.433	-0.77	0.36	0.0294	0.528	-0.28	0.13	0.0308	0.458	-0.73	0.36	0.0411	0.561
COL6A3	11196_31	3	Collagen alpha-3(VI) chain	P12111	1293	0.5	PASS	0.32	0.06	6.85e-09	1.38e-07	1.46	0.26	1.49e-08	3.44e-07	0.31	0.06	2.54e-07	5.51e-06	1.38	0.28	8.44e-07	2.01e-05	0.12	0.07	0.0599	0.182	0.52	0.3	0.0899	0.304	0.07	0.07	0.288	0.536	0.28	0.31	0.37	0.682	0.08	0.07	0.234	0.493	0.32	0.31	0.304	0.655	0.657516	0.35	0.09	5.76e-05	0.00117	1.73	0.42	3.7e-05	0.00101	0.36	0.1	0.000138	0.00362	1.79	0.45	7.68e-05	0.00298	0.17	0.1	0.103	0.494	0.92	0.49	0.0621	0.514	0.13	0.11	0.231	0.786	0.73	0.51	0.146	0.806	0.15	0.11	0.152	0.676	0.83	0.5	0.099	0.75	0.22	0.1	0.0233	0.129	0.98	0.48	0.0413	0.235	0.16	0.11	0.119	0.306	0.65	0.51	0.205	0.472	-0.03	0.12	0.812	0.918	-0.29	0.57	0.611	0.83	-0.08	0.12	0.515	0.745	-0.55	0.58	0.35	0.673	-0.07	0.12	0.554	0.766	-0.5	0.59	0.394	0.702	0.34	0.1	0.000542	0.00858	1.55	0.46	0.000754	0.0145	0.34	0.11	0.00148	0.0251	1.51	0.5	0.00253	0.0502	0.14	0.11	0.207	0.506	0.62	0.54	0.246	0.616	0.11	0.12	0.379	0.746	0.45	0.56	0.422	0.821	0.11	0.12	0.379	0.752	0.46	0.56	0.413	0.814
DNAJB9	11214_40	3	DnaJ homolog subfamily B member 9	Q9UBS3		20	PASS	0.32	0.06	8.26e-09	1.66e-07	1.05	0.18	8.43e-09	2.05e-07	0.23	0.06	0.000145	0.00123	0.74	0.2	0.000162	0.00196	0.1	0.06	0.103	0.253	0.34	0.21	0.104	0.326	-0.03	0.07	0.62	0.796	-0.11	0.22	0.625	0.844	-0.04	0.07	0.54	0.755	-0.13	0.22	0.549	0.818	0.776487	0.33	0.09	0.000143	0.00243	1.16	0.3	0.000121	0.00271	0.27	0.09	0.0043	0.0394	0.95	0.32	0.00331	0.0469	0.11	0.1	0.275	0.697	0.4	0.35	0.249	0.787	-0.02	0.11	0.856	0.971	-0.04	0.36	0.904	0.997	-0.04	0.11	0.743	0.954	-0.1	0.37	0.79	0.988	0.26	0.1	0.0078	0.0668	0.82	0.32	0.0112	0.113	0.1	0.11	0.332	0.546	0.31	0.35	0.369	0.62	0.04	0.11	0.729	0.873	0.12	0.36	0.75	0.903	-0.06	0.12	0.596	0.801	-0.21	0.38	0.588	0.83	-0.08	0.12	0.473	0.708	-0.28	0.39	0.465	0.748	0.36	0.1	0.000332	0.00567	1.19	0.33	0.000306	0.00727	0.29	0.11	0.00722	0.0709	0.98	0.36	0.00624	0.0863	0.13	0.11	0.257	0.552	0.45	0.38	0.234	0.608	-0.02	0.12	0.863	0.958	-0.05	0.4	0.91	0.974	-0.01	0.12	0.946	0.985	0	0.4	0.999	1
AMY2B	15556_49	3	Alpha-amylase 2B	P19961	280	0.5	PASS	-0.32	0.06	8.49e-09	1.7e-07	-0.66	0.13	1.57e-07	3.03e-06	-0.25	0.06	1.98e-05	0.00024	-0.52	0.14	0.000137	0.00174	-0.12	0.06	0.0639	0.19	-0.2	0.14	0.152	0.39	-0.06	0.06	0.374	0.616	-0.07	0.14	0.603	0.831	-0.04	0.06	0.58	0.783	-0.03	0.14	0.841	0.94	0.676867	-0.37	0.09	2.62e-05	0.000604	-0.79	0.2	8.81e-05	0.00206	-0.29	0.1	0.00204	0.0247	-0.61	0.22	0.00494	0.0605	-0.13	0.1	0.201	0.64	-0.25	0.22	0.268	0.799	-0.04	0.1	0.685	0.946	-0.07	0.23	0.764	0.99	-0.01	0.11	0.906	0.979	-0.01	0.23	0.969	0.996	-0.33	0.1	0.000941	0.0166	-0.76	0.23	0.00117	0.0252	-0.29	0.11	0.00829	0.0763	-0.66	0.25	0.00904	0.11	-0.17	0.11	0.148	0.41	-0.39	0.27	0.142	0.475	-0.15	0.12	0.208	0.504	-0.34	0.27	0.197	0.549	-0.13	0.12	0.281	0.557	-0.3	0.27	0.271	0.603	-0.23	0.1	0.0175	0.0844	-0.41	0.23	0.0699	0.265	-0.16	0.1	0.118	0.315	-0.24	0.24	0.32	0.601	-0.02	0.11	0.838	0.932	0.07	0.25	0.779	0.906	0.04	0.12	0.714	0.9	0.22	0.26	0.4	0.813	0.06	0.12	0.626	0.864	0.24	0.26	0.352	0.798
SOCS3	11440_58	3	Suppressor of cytokine signaling 3	O14543	9021	0.5	PASS	0.31	0.05	8.53e-09	1.7e-07	0.83	0.16	3.72e-07	6.7e-06	0.28	0.06	2.04e-06	3.43e-05	0.73	0.17	2.59e-05	0.00041	0.18	0.06	0.0027	0.025	0.46	0.18	0.0104	0.0925	0.11	0.06	0.0743	0.275	0.28	0.18	0.127	0.45	0.12	0.06	0.069	0.288	0.3	0.19	0.11	0.454	0.376529	0.21	0.09	0.0141	0.0697	0.64	0.28	0.0231	0.133	0.16	0.09	0.0883	0.265	0.47	0.3	0.116	0.387	0.02	0.1	0.878	0.967	0.04	0.32	0.913	0.995	-0.07	0.1	0.519	0.915	-0.17	0.34	0.606	0.98	-0.08	0.1	0.44	0.871	-0.2	0.34	0.557	0.969	0.34	0.1	0.000592	0.0121	0.9	0.28	0.00149	0.0305	0.32	0.11	0.00291	0.0452	0.83	0.31	0.00734	0.0962	0.23	0.11	0.0395	0.246	0.58	0.32	0.072	0.382	0.18	0.11	0.109	0.398	0.44	0.32	0.168	0.525	0.19	0.12	0.109	0.391	0.44	0.32	0.173	0.523	0.41	0.1	4.15e-05	0.00116	1.02	0.29	0.00039	0.00883	0.39	0.11	0.000318	0.00887	0.98	0.3	0.00104	0.0262	0.34	0.11	0.00269	0.0968	0.87	0.31	0.00489	0.167	0.26	0.12	0.0248	0.439	0.68	0.32	0.0315	0.531	0.27	0.12	0.0201	0.416	0.72	0.32	0.023	0.519
CYP3A4	2943_5	2	Cytochrome P450 3A4	P08684	1576	0.005	PASS	0.32	0.06	8.6e-09	1.7e-07	0.92	0.16	8.68e-09	2.11e-07	0.28	0.06	3e-06	4.71e-05	0.8	0.17	3.02e-06	6.41e-05	0.24	0.06	0.000132	0.0031	0.69	0.18	0.000138	0.0048	0	0.07	0.99	0.995	0.01	0.21	0.964	0.987	-0.01	0.07	0.901	0.953	-0.02	0.21	0.937	0.98	0.649755	0.25	0.09	0.0034	0.0255	0.75	0.26	0.00349	0.037	0.14	0.09	0.125	0.325	0.43	0.27	0.117	0.391	0.05	0.1	0.582	0.879	0.18	0.29	0.542	0.925	-0.21	0.12	0.0634	0.571	-0.61	0.34	0.0743	0.728	-0.22	0.12	0.055	0.529	-0.64	0.35	0.0664	0.696	0.34	0.1	0.000871	0.0159	0.97	0.29	0.000792	0.0191	0.39	0.11	0.000453	0.0151	1.12	0.32	0.000425	0.0181	0.36	0.12	0.00204	0.08	1.03	0.33	0.00185	0.119	0.27	0.14	0.0602	0.328	0.8	0.42	0.0549	0.41	0.27	0.15	0.0699	0.347	0.79	0.42	0.0626	0.404	0.38	0.1	0.000206	0.00402	1.09	0.29	0.000174	0.0045	0.34	0.11	0.00186	0.0294	0.99	0.32	0.00159	0.0352	0.33	0.12	0.00402	0.107	0.98	0.33	0.00307	0.136	0.07	0.14	0.596	0.85	0.26	0.39	0.501	0.852	0.06	0.14	0.67	0.886	0.22	0.39	0.569	0.876
RNASE10	5602_62	3	Inactive ribonuclease-like protein 10	Q5GAN6	338879	20	PASS	0.31	0.05	8.78e-09	1.73e-07	0.86	0.26	0.000839	0.00554	0.29	0.06	5.74e-07	1.14e-05	0.75	0.27	0.00648	0.0345	0.23	0.06	0.000214	0.00436	0.49	0.29	0.0874	0.3	0.21	0.06	0.001	0.032	0.47	0.29	0.103	0.417	0.19	0.06	0.00234	0.0578	0.45	0.29	0.124	0.475	0.436803	0.27	0.09	0.00194	0.017	0.92	0.43	0.0324	0.167	0.29	0.09	0.00172	0.0221	1.02	0.46	0.0271	0.171	0.22	0.1	0.0239	0.289	0.74	0.49	0.129	0.653	0.22	0.1	0.0319	0.49	0.75	0.49	0.129	0.798	0.19	0.1	0.0562	0.532	0.68	0.49	0.169	0.833	0.41	0.1	4.3e-05	0.00184	1.26	0.46	0.00626	0.0793	0.36	0.11	0.000848	0.0214	0.93	0.5	0.0622	0.273	0.27	0.11	0.0194	0.183	0.42	0.52	0.427	0.722	0.27	0.12	0.0212	0.246	0.48	0.52	0.36	0.68	0.25	0.12	0.0298	0.288	0.45	0.53	0.392	0.701	0.27	0.1	0.00534	0.0397	0.29	0.46	0.52	0.722	0.22	0.1	0.0339	0.162	0.13	0.49	0.788	0.903	0.18	0.11	0.105	0.385	0.13	0.5	0.794	0.913	0.1	0.11	0.365	0.738	-0.08	0.54	0.876	0.964	0.09	0.12	0.418	0.766	-0.09	0.55	0.866	0.965
CA4	14069_61	3	Carbonic anhydrase 4	P22748	762	20	PASS	-0.33	0.06	9.05e-09	1.78e-07	-1.1	0.24	6.43e-06	8.75e-05	-0.34	0.06	2.52e-08	7.47e-07	-1.1	0.26	1.57e-05	0.000267	-0.25	0.06	6.25e-05	0.00191	-0.77	0.25	0.00248	0.0361	-0.22	0.06	0.000557	0.0227	-0.67	0.26	0.00867	0.151	-0.23	0.07	0.000491	0.023	-0.7	0.26	0.00634	0.146	0.588385	-0.25	0.09	0.00423	0.0298	-0.76	0.36	0.0374	0.182	-0.23	0.09	0.0145	0.0824	-0.67	0.38	0.0785	0.312	-0.11	0.1	0.24	0.67	-0.29	0.38	0.437	0.885	-0.06	0.1	0.551	0.924	-0.12	0.39	0.749	0.99	-0.06	0.1	0.555	0.909	-0.18	0.4	0.644	0.971	-0.36	0.1	0.000299	0.00763	-1.07	0.42	0.0119	0.118	-0.42	0.11	0.000114	0.00646	-1.27	0.45	0.00428	0.0762	-0.36	0.11	0.00158	0.0746	-1.01	0.44	0.0202	0.265	-0.35	0.11	0.00214	0.151	-1.02	0.44	0.0202	0.349	-0.35	0.11	0.00204	0.165	-1.02	0.44	0.02	0.367	-0.37	0.1	0.00019	0.0038	-1.68	0.49	0.000677	0.0134	-0.38	0.11	0.000473	0.0118	-1.7	0.54	0.00152	0.0341	-0.3	0.11	0.00685	0.14	-1.32	0.55	0.0158	0.247	-0.27	0.12	0.0183	0.401	-1.16	0.56	0.0363	0.548	-0.27	0.12	0.0181	0.404	-1.16	0.56	0.0387	0.555
TENM2	11164_7	3	Teneurin-2	Q9NT68		20	PASS	0.32	0.06	9.68e-09	1.89e-07	1.15	0.23	9.38e-07	1.58e-05	0.25	0.06	1.71e-05	0.000213	0.86	0.25	0.000444	0.00445	0.22	0.06	0.000368	0.00632	0.75	0.26	0.00336	0.0442	0.19	0.06	0.00182	0.0445	0.65	0.26	0.0128	0.184	0.19	0.06	0.00191	0.052	0.65	0.26	0.0131	0.206	0.0511035	0.26	0.09	0.00291	0.0228	1	0.37	0.00683	0.0593	0.19	0.09	0.0386	0.155	0.77	0.39	0.048	0.237	0.12	0.1	0.245	0.676	0.49	0.42	0.24	0.786	0.1	0.1	0.341	0.863	0.4	0.43	0.348	0.939	0.08	0.1	0.453	0.873	0.3	0.43	0.479	0.949	0.21	0.1	0.0382	0.173	0.48	0.38	0.213	0.503	0.14	0.11	0.174	0.375	0.21	0.4	0.598	0.796	0.14	0.11	0.214	0.481	0.22	0.43	0.603	0.827	0.13	0.11	0.239	0.53	0.2	0.43	0.645	0.854	0.16	0.11	0.156	0.445	0.31	0.44	0.478	0.756	0.51	0.1	9.38e-07	5.53e-05	2.29	0.5	4.83e-06	0.000268	0.45	0.11	4.44e-05	0.00228	2.02	0.54	0.000163	0.00684	0.42	0.11	0.000222	0.0286	1.87	0.55	0.00065	0.0758	0.38	0.12	0.00123	0.183	1.66	0.56	0.00334	0.346	0.37	0.12	0.00172	0.211	1.61	0.56	0.00432	0.364
POSTN	3457_57	1	Periostin	Q15063	10631	20	PASS	-0.32	0.06	9.95e-09	1.94e-07	-0.82	0.15	1.84e-08	4.17e-07	-0.3	0.06	7.74e-07	1.46e-05	-0.76	0.16	1.39e-06	3.17e-05	-0.21	0.06	0.000852	0.0116	-0.52	0.16	0.00147	0.0255	-0.15	0.06	0.0196	0.145	-0.37	0.17	0.0293	0.259	-0.16	0.07	0.0113	0.126	-0.41	0.17	0.0173	0.232	0.672282	-0.28	0.09	0.00128	0.013	-0.74	0.23	0.0015	0.0198	-0.24	0.09	0.0113	0.0722	-0.62	0.25	0.0126	0.104	-0.1	0.1	0.316	0.735	-0.25	0.26	0.335	0.841	-0.03	0.1	0.786	0.963	-0.06	0.27	0.822	0.992	-0.03	0.1	0.789	0.96	-0.06	0.28	0.824	0.991	-0.28	0.1	0.0044	0.046	-0.75	0.27	0.00507	0.068	-0.3	0.11	0.00642	0.0672	-0.79	0.29	0.00703	0.0939	-0.25	0.11	0.0294	0.219	-0.66	0.31	0.03	0.293	-0.23	0.12	0.0492	0.316	-0.6	0.31	0.0527	0.402	-0.24	0.12	0.037	0.3	-0.65	0.31	0.0388	0.392	-0.38	0.1	0.000124	0.00265	-1	0.26	0.000145	0.00384	-0.36	0.11	0.000784	0.017	-0.94	0.28	0.000845	0.0231	-0.28	0.11	0.0127	0.177	-0.73	0.3	0.0138	0.234	-0.2	0.12	0.0773	0.517	-0.52	0.3	0.0851	0.651	-0.22	0.12	0.0544	0.485	-0.57	0.31	0.0609	0.599
EGFR	2677_1	1	Epidermal growth factor receptor	P00533	1956	0.5	PASS	-0.34	0.06	1.01e-08	1.96e-07	-1.9	0.33	6.75e-09	1.68e-07	-0.36	0.06	2.55e-08	7.52e-07	-2.03	0.36	1.38e-08	5.27e-07	-0.27	0.07	6.7e-05	0.00198	-1.54	0.37	3.41e-05	0.0016	-0.24	0.07	0.000469	0.0203	-1.36	0.38	0.000297	0.0241	-0.24	0.07	0.000608	0.0267	-1.35	0.38	0.000395	0.0324	0.364868	-0.48	0.1	1.14e-06	4.11e-05	-2.53	0.52	1.38e-06	6.2e-05	-0.5	0.11	2.68e-06	0.000194	-2.7	0.57	2.07e-06	0.000206	-0.38	0.11	0.000666	0.0589	-2.05	0.6	0.000594	0.0962	-0.36	0.11	0.00123	0.202	-1.92	0.6	0.0014	0.416	-0.35	0.11	0.00166	0.25	-1.88	0.6	0.00178	0.468	-0.2	0.1	0.0463	0.193	-1.15	0.59	0.0525	0.268	-0.16	0.11	0.149	0.343	-0.96	0.64	0.137	0.396	-0.09	0.12	0.458	0.691	-0.54	0.67	0.419	0.718	-0.05	0.12	0.675	0.843	-0.32	0.67	0.634	0.853	-0.04	0.12	0.717	0.864	-0.27	0.69	0.697	0.871	-0.29	0.1	0.0055	0.0403	-1.75	0.61	0.00432	0.0493	-0.38	0.12	0.00115	0.0213	-2.33	0.69	0.000707	0.0204	-0.3	0.12	0.0124	0.174	-1.96	0.72	0.00656	0.182	-0.28	0.12	0.022	0.433	-1.88	0.74	0.011	0.437	-0.29	0.13	0.0207	0.423	-1.92	0.75	0.0108	0.471
SERPIND1	3316_58	1	Heparin cofactor 2	P05546	3053	0.005	PASS	0.32	0.06	1.02e-08	1.96e-07	1.28	0.23	1.87e-08	4.19e-07	0.27	0.06	5.34e-06	7.79e-05	1.07	0.24	1.16e-05	0.000205	0.18	0.06	0.00335	0.0286	0.71	0.25	0.00508	0.0586	0.12	0.06	0.0667	0.259	0.44	0.26	0.0878	0.395	0.12	0.06	0.0723	0.293	0.43	0.26	0.0977	0.44	0.134336	0.33	0.09	0.000159	0.00264	1.36	0.36	0.0002	0.00413	0.28	0.09	0.00272	0.0302	1.14	0.39	0.00306	0.0444	0.21	0.1	0.0279	0.3	0.86	0.4	0.0313	0.429	0.16	0.1	0.119	0.675	0.62	0.41	0.13	0.8	0.15	0.1	0.129	0.663	0.6	0.41	0.149	0.804	0.16	0.1	0.0958	0.286	0.7	0.41	0.0851	0.336	0.14	0.11	0.2	0.409	0.59	0.44	0.178	0.446	-0.01	0.11	0.911	0.963	-0.02	0.47	0.967	0.987	-0.07	0.12	0.554	0.778	-0.25	0.48	0.602	0.837	-0.08	0.12	0.491	0.723	-0.3	0.48	0.531	0.793	0.45	0.1	1.02e-05	0.000398	1.82	0.43	2.48e-05	0.000961	0.4	0.11	0.000268	0.00789	1.59	0.47	0.000628	0.0186	0.34	0.11	0.00258	0.0958	1.34	0.49	0.0057	0.174	0.27	0.12	0.0202	0.422	1.03	0.5	0.0379	0.551	0.28	0.12	0.0172	0.4	1.08	0.5	0.032	0.535
FCRL4	8973_23	3	Fc receptor-like protein 4	Q96PJ5	83417	20	PASS	-0.33	0.06	1.08e-08	2.08e-07	-0.67	0.12	1.42e-08	3.32e-07	-0.32	0.06	2.51e-07	5.51e-06	-0.63	0.13	6.5e-07	1.61e-05	-0.26	0.06	3.76e-05	0.00125	-0.51	0.13	7.08e-05	0.00297	-0.2	0.06	0.00172	0.0432	-0.4	0.13	0.00254	0.0843	-0.2	0.06	0.00216	0.0568	-0.39	0.13	0.00319	0.111	0.839407	-0.32	0.09	0.000372	0.00525	-0.67	0.19	0.000388	0.00691	-0.27	0.1	0.00497	0.0426	-0.54	0.2	0.00741	0.0771	-0.23	0.1	0.0177	0.25	-0.47	0.21	0.0218	0.371	-0.19	0.1	0.0567	0.55	-0.38	0.21	0.0697	0.714	-0.19	0.1	0.0603	0.541	-0.38	0.21	0.0711	0.707	-0.28	0.1	0.00699	0.0635	-0.58	0.22	0.00754	0.0903	-0.36	0.11	0.00162	0.0315	-0.75	0.24	0.00173	0.0437	-0.3	0.12	0.00933	0.142	-0.63	0.24	0.00877	0.182	-0.26	0.12	0.0257	0.267	-0.55	0.24	0.0236	0.359	-0.25	0.12	0.0355	0.3	-0.52	0.24	0.0326	0.386	-0.36	0.1	0.000368	0.00616	-0.74	0.21	0.000439	0.00975	-0.32	0.11	0.00294	0.0405	-0.65	0.22	0.00356	0.0626	-0.24	0.11	0.0365	0.279	-0.47	0.23	0.0447	0.369	-0.15	0.12	0.202	0.639	-0.29	0.24	0.224	0.74	-0.15	0.12	0.19	0.632	-0.3	0.24	0.22	0.743
SRSF7	12987_12	3	Serine/arginine-rich splicing factor 7	Q16629		20	PASS	0.31	0.06	1.16e-08	2.23e-07	0.79	0.19	4.25e-05	0.000446	0.28	0.06	1.89e-06	3.25e-05	0.67	0.21	0.00115	0.00929	0.14	0.06	0.0279	0.115	0.27	0.22	0.215	0.462	0.07	0.07	0.311	0.558	0.04	0.23	0.857	0.947	0.04	0.07	0.522	0.743	-0.01	0.23	0.973	0.99	0.459945	0.32	0.09	0.000267	0.00406	0.86	0.32	0.00788	0.0648	0.32	0.1	0.00075	0.0126	0.85	0.35	0.014	0.112	0.19	0.1	0.0646	0.42	0.44	0.37	0.241	0.786	0.12	0.1	0.237	0.788	0.23	0.39	0.556	0.973	0.1	0.11	0.336	0.815	0.19	0.39	0.636	0.97	0.23	0.1	0.0224	0.126	0.47	0.31	0.134	0.41	0.13	0.11	0.205	0.414	0.17	0.34	0.607	0.801	0	0.11	0.969	0.985	-0.1	0.37	0.789	0.918	-0.04	0.12	0.746	0.883	-0.21	0.38	0.569	0.819	-0.07	0.12	0.555	0.767	-0.28	0.39	0.464	0.747	0.39	0.1	9.9e-05	0.00224	1.12	0.38	0.00299	0.0385	0.39	0.11	0.000395	0.0104	1.11	0.4	0.00525	0.0806	0.19	0.12	0.111	0.395	0.51	0.42	0.225	0.603	0.08	0.13	0.544	0.83	0.13	0.44	0.761	0.93	0.05	0.13	0.682	0.888	0.07	0.45	0.877	0.968
SULF2	8305_18	3	Extracellular sulfatase Sulf-2	Q8IWU5	55959	0.5	PASS	0.31	0.05	1.18e-08	2.26e-07	0.86	0.16	3.55e-08	7.5e-07	0.28	0.06	2.24e-06	3.72e-05	0.76	0.17	5.25e-06	0.000103	0.19	0.06	0.00145	0.0162	0.53	0.17	0.00239	0.0352	0.16	0.06	0.0118	0.113	0.43	0.18	0.0149	0.196	0.15	0.06	0.014	0.137	0.43	0.18	0.0165	0.226	0.512828	0.29	0.09	0.000898	0.0103	0.84	0.25	0.000992	0.0144	0.23	0.09	0.0137	0.0799	0.67	0.27	0.0134	0.108	0.1	0.1	0.329	0.749	0.29	0.28	0.301	0.82	0.05	0.1	0.609	0.931	0.19	0.29	0.525	0.973	0.03	0.1	0.795	0.96	0.13	0.3	0.673	0.975	0.39	0.1	0.000126	0.00397	1.22	0.31	9.87e-05	0.00406	0.43	0.11	0.000103	0.00591	1.36	0.35	8.38e-05	0.00635	0.37	0.12	0.00152	0.0746	1.16	0.36	0.00124	0.0949	0.34	0.12	0.00353	0.171	1.08	0.36	0.00291	0.231	0.34	0.12	0.00356	0.185	1.08	0.36	0.00299	0.267	0.29	0.1	0.00327	0.0288	0.67	0.26	0.00968	0.0821	0.23	0.1	0.0262	0.143	0.52	0.27	0.0559	0.268	0.18	0.11	0.0883	0.367	0.41	0.29	0.147	0.524	0.14	0.11	0.206	0.642	0.33	0.3	0.267	0.762	0.15	0.11	0.185	0.631	0.35	0.3	0.236	0.747
DUSP13	6525_17	3	Dual specificity protein phosphatase 13 isoform A	Q6B8I1	51207	20	FLAG	-0.31	0.05	1.3e-08	2.47e-07	-0.76	0.15	3.67e-07	6.64e-06	-0.36	0.06	1.48e-09	5.62e-08	-0.87	0.16	8.37e-08	2.81e-06	-0.3	0.06	1.29e-06	8.53e-05	-0.7	0.16	1.63e-05	0.000907	-0.23	0.06	0.000275	0.0148	-0.53	0.16	0.00125	0.059	-0.21	0.06	0.000882	0.0347	-0.49	0.17	0.00308	0.11	0.909683	-0.29	0.09	0.000838	0.00982	-0.62	0.24	0.00851	0.0676	-0.33	0.09	0.000333	0.00671	-0.75	0.25	0.00251	0.0388	-0.23	0.1	0.0167	0.245	-0.5	0.25	0.0462	0.482	-0.19	0.1	0.0597	0.557	-0.39	0.26	0.129	0.799	-0.2	0.1	0.0469	0.524	-0.41	0.26	0.116	0.762	-0.35	0.1	0.00047	0.0104	-0.84	0.27	0.00209	0.0383	-0.41	0.11	0.000256	0.0105	-0.94	0.3	0.00177	0.0445	-0.37	0.11	0.0009	0.0638	-0.86	0.31	0.00501	0.148	-0.33	0.11	0.00394	0.176	-0.74	0.31	0.0159	0.315	-0.29	0.12	0.0116	0.242	-0.65	0.31	0.0341	0.386	-0.3	0.1	0.00212	0.0216	-0.88	0.27	0.00134	0.0217	-0.35	0.11	0.0014	0.0242	-0.99	0.32	0.0017	0.0368	-0.27	0.11	0.0145	0.185	-0.79	0.31	0.0113	0.213	-0.16	0.12	0.167	0.608	-0.49	0.32	0.125	0.691	-0.14	0.12	0.241	0.674	-0.43	0.32	0.18	0.737
SLC14A1	13430_50	3	Urea transporter 1	Q13336	6563	20	PASS	0.32	0.06	1.33e-08	2.53e-07	1.03	0.22	1.74e-06	2.79e-05	0.28	0.06	2.74e-06	4.38e-05	0.89	0.23	9.15e-05	0.00124	0.23	0.06	0.000201	0.00422	0.77	0.24	0.0013	0.0235	0.19	0.06	0.00282	0.0553	0.65	0.24	0.00772	0.146	0.18	0.06	0.00459	0.0805	0.62	0.25	0.0124	0.2	0.180107	0.21	0.09	0.016	0.0756	0.59	0.33	0.0743	0.277	0.19	0.09	0.0432	0.166	0.52	0.35	0.142	0.426	0.11	0.1	0.25	0.68	0.31	0.37	0.406	0.871	0.06	0.1	0.526	0.916	0.18	0.38	0.645	0.98	0.04	0.1	0.699	0.941	0.1	0.39	0.797	0.988	0.36	0.1	0.000325	0.00809	1.31	0.41	0.0016	0.0318	0.35	0.11	0.00134	0.0277	1.2	0.43	0.00549	0.0875	0.31	0.11	0.00534	0.119	1.11	0.45	0.0135	0.224	0.29	0.11	0.00914	0.212	1.06	0.45	0.0183	0.331	0.3	0.11	0.00931	0.232	1.08	0.46	0.0186	0.36	0.41	0.1	5.74e-05	0.00147	1.3	0.38	0.000731	0.0141	0.34	0.11	0.0019	0.0297	1.09	0.41	0.00825	0.1	0.3	0.11	0.00855	0.148	1.01	0.44	0.0209	0.269	0.24	0.12	0.0456	0.466	0.8	0.45	0.0753	0.63	0.23	0.12	0.0538	0.483	0.76	0.45	0.0904	0.664
ST3GAL2	6281_51	3	CMP-N-acetylneuraminate-beta-galactosamide-alpha-2,3-sialyltransferase 2	Q16842	6483	20	FLAG	0.31	0.05	1.42e-08	2.68e-07	0.62	0.13	1.85e-06	2.94e-05	0.31	0.06	1.19e-07	2.97e-06	0.63	0.14	5.51e-06	0.000107	0.23	0.06	0.000171	0.00377	0.49	0.14	0.000738	0.0164	0.21	0.06	0.000719	0.0259	0.46	0.15	0.00179	0.0716	0.21	0.06	0.00111	0.0398	0.45	0.15	0.00239	0.0918	0.431476	0.37	0.09	2.91e-05	0.000662	0.77	0.21	0.000313	0.00591	0.39	0.1	4.04e-05	0.00142	0.83	0.23	0.000231	0.00664	0.32	0.1	0.00145	0.0866	0.69	0.24	0.00328	0.183	0.31	0.1	0.00237	0.283	0.69	0.24	0.00404	0.466	0.3	0.1	0.00404	0.333	0.67	0.24	0.00632	0.507	0.19	0.1	0.0547	0.21	0.31	0.25	0.2	0.489	0.15	0.11	0.162	0.36	0.24	0.27	0.374	0.624	0.06	0.11	0.58	0.784	0.05	0.29	0.873	0.952	0.05	0.11	0.647	0.829	0.04	0.29	0.9	0.962	0.05	0.11	0.662	0.833	0.04	0.3	0.895	0.958	0.37	0.1	0.000322	0.00558	0.69	0.22	0.00208	0.03	0.39	0.11	0.000402	0.0105	0.71	0.25	0.00369	0.0642	0.3	0.12	0.0106	0.166	0.56	0.25	0.0259	0.297	0.26	0.12	0.0294	0.441	0.48	0.25	0.0539	0.591	0.25	0.12	0.0345	0.46	0.47	0.25	0.0595	0.596
AKR1C1	12618_50	3	Aldo-keto reductase family 1 member C1	Q04828	1645	20	PASS	0.31	0.06	1.43e-08	2.69e-07	0.89	0.21	2.18e-05	0.000251	0.26	0.06	1.32e-05	0.000172	0.7	0.22	0.00157	0.0119	0.16	0.06	0.00998	0.0615	0.4	0.23	0.0833	0.293	0.11	0.06	0.0888	0.295	0.31	0.24	0.195	0.522	0.11	0.06	0.0793	0.303	0.36	0.24	0.141	0.496	0.241324	0.21	0.09	0.0129	0.0655	0.59	0.35	0.0917	0.315	0.17	0.09	0.0634	0.212	0.52	0.38	0.173	0.475	0.04	0.1	0.667	0.91	0.07	0.4	0.865	0.985	-0.03	0.1	0.749	0.952	-0.13	0.43	0.765	0.99	-0.04	0.11	0.736	0.951	-0.09	0.44	0.847	0.993	0.39	0.1	0.000117	0.00382	1.3	0.41	0.00135	0.028	0.33	0.11	0.00224	0.0379	1	0.42	0.0179	0.155	0.25	0.11	0.0256	0.208	0.74	0.44	0.0909	0.409	0.22	0.12	0.0525	0.322	0.7	0.45	0.119	0.477	0.23	0.12	0.0519	0.322	0.76	0.45	0.0921	0.442	0.37	0.1	0.000179	0.00368	0.86	0.34	0.0123	0.0954	0.3	0.11	0.00381	0.0491	0.66	0.36	0.063	0.287	0.21	0.11	0.0522	0.307	0.45	0.37	0.227	0.604	0.18	0.11	0.12	0.563	0.41	0.39	0.29	0.766	0.19	0.12	0.103	0.552	0.44	0.39	0.265	0.761
NTNG1	5637_81	3	Netrin-G1	Q9Y2I2	22854	20	PASS	-0.31	0.06	1.44e-08	2.7e-07	-0.98	0.23	1.4e-05	0.00017	-0.3	0.06	4.36e-07	8.85e-06	-0.87	0.24	0.000236	0.00264	-0.21	0.06	0.000704	0.0103	-0.55	0.23	0.018	0.128	-0.16	0.06	0.00864	0.0973	-0.41	0.24	0.0836	0.386	-0.16	0.06	0.0114	0.126	-0.39	0.24	0.0986	0.442	0.209702	-0.2	0.09	0.0262	0.105	-0.37	0.33	0.253	0.569	-0.15	0.09	0.112	0.304	-0.21	0.34	0.531	0.791	-0.03	0.1	0.726	0.93	0.11	0.35	0.758	0.971	0.02	0.1	0.815	0.969	0.29	0.36	0.411	0.945	0.04	0.1	0.68	0.939	0.34	0.36	0.34	0.914	-0.38	0.1	0.000146	0.00445	-1.43	0.44	0.00105	0.0233	-0.42	0.11	0.000116	0.00651	-1.49	0.47	0.00153	0.0405	-0.34	0.11	0.00315	0.0938	-1.12	0.47	0.0174	0.246	-0.32	0.11	0.00504	0.18	-1.06	0.47	0.0225	0.356	-0.32	0.12	0.00588	0.218	-1.06	0.47	0.024	0.375	-0.39	0.1	9.91e-05	0.00224	-1.55	0.45	0.000538	0.0112	-0.38	0.11	0.000504	0.0125	-1.42	0.47	0.00244	0.0488	-0.31	0.11	0.0055	0.124	-1.2	0.46	0.00944	0.201	-0.24	0.11	0.0369	0.464	-0.93	0.47	0.0464	0.582	-0.24	0.12	0.0373	0.47	-0.93	0.47	0.0488	0.569
SIGLEC12	8352_26	3	Sialic acid-binding Ig-like lectin 12	Q96PQ1	89858	0.5	PASS	0.32	0.06	1.52e-08	2.83e-07	0.55	0.11	4.14e-07	7.37e-06	0.21	0.06	0.000433	0.00297	0.37	0.12	0.00151	0.0116	0.1	0.06	0.118	0.275	0.19	0.12	0.13	0.362	0.04	0.07	0.553	0.751	0.1	0.13	0.456	0.742	0.04	0.07	0.536	0.753	0.12	0.13	0.37	0.701	0.797762	0.28	0.09	0.00143	0.0141	0.55	0.19	0.0046	0.045	0.16	0.09	0.0863	0.261	0.32	0.21	0.123	0.4	0.07	0.1	0.464	0.826	0.16	0.22	0.469	0.895	-0.01	0.1	0.955	0.992	0.02	0.23	0.927	0.997	-0.03	0.11	0.787	0.96	0	0.23	0.998	0.999	0.3	0.1	0.00259	0.0322	0.49	0.18	0.00635	0.08	0.24	0.11	0.0246	0.132	0.42	0.2	0.0346	0.211	0.12	0.11	0.276	0.546	0.22	0.21	0.291	0.618	0.1	0.12	0.37	0.634	0.19	0.21	0.367	0.686	0.11	0.12	0.349	0.613	0.21	0.21	0.317	0.639	0.38	0.1	0.000191	0.00381	0.61	0.19	0.00133	0.0217	0.25	0.11	0.0219	0.131	0.4	0.21	0.0504	0.256	0.13	0.12	0.265	0.559	0.23	0.22	0.291	0.647	0.04	0.12	0.776	0.927	0.08	0.23	0.711	0.916	0.05	0.12	0.659	0.879	0.12	0.23	0.588	0.887
DCLK3	7826_1	3	Serine/threonine-protein kinase DCLK3	Q9C098	85443	20	PASS	-0.31	0.06	1.57e-08	2.92e-07	-0.8	0.21	0.000108	0.000992	-0.28	0.06	1.79e-06	3.13e-05	-0.7	0.21	0.00102	0.00865	-0.23	0.06	0.000178	0.00388	-0.56	0.21	0.008	0.0789	-0.18	0.06	0.00492	0.0751	-0.43	0.21	0.0382	0.293	-0.18	0.06	0.00397	0.0747	-0.47	0.21	0.0223	0.252	0.0355544	-0.45	0.09	5.84e-07	2.42e-05	-1.48	0.41	0.000354	0.00653	-0.46	0.1	1.64e-06	0.000138	-1.57	0.43	0.000245	0.00693	-0.37	0.1	0.000155	0.0369	-1.25	0.41	0.00222	0.171	-0.33	0.1	0.00106	0.202	-1.13	0.4	0.0043	0.466	-0.31	0.1	0.00181	0.261	-1.09	0.39	0.00567	0.507	-0.14	0.1	0.156	0.37	-0.14	0.31	0.643	0.83	-0.1	0.11	0.33	0.545	0.03	0.34	0.939	0.977	-0.06	0.11	0.609	0.803	0.06	0.35	0.876	0.952	-0.02	0.11	0.825	0.925	0.11	0.35	0.75	0.903	-0.03	0.11	0.766	0.888	0.01	0.35	0.973	0.988	-0.31	0.1	0.00155	0.0179	-0.92	0.38	0.0148	0.106	-0.24	0.11	0.0209	0.129	-0.66	0.38	0.0773	0.316	-0.21	0.11	0.0575	0.312	-0.49	0.38	0.2	0.578	-0.13	0.11	0.246	0.672	-0.3	0.37	0.427	0.824	-0.15	0.11	0.196	0.639	-0.36	0.38	0.336	0.795
PTGR1	19617_5	3	Prostaglandin reductase 1	Q14914	22949	20	FLAG	0.31	0.06	1.69e-08	3.12e-07	0.36	0.08	1.09e-05	0.000141	0.22	0.06	0.000236	0.00181	0.24	0.08	0.00406	0.0246	0.11	0.06	0.0654	0.192	0.12	0.09	0.169	0.411	0.1	0.06	0.111	0.332	0.1	0.09	0.25	0.58	0.09	0.06	0.144	0.394	0.09	0.09	0.298	0.652	0.634508	0.33	0.09	0.00014	0.0024	0.38	0.13	0.00227	0.0269	0.23	0.09	0.0128	0.0773	0.24	0.13	0.0632	0.277	0.1	0.1	0.296	0.713	0.06	0.13	0.651	0.957	0.08	0.1	0.4	0.872	0.03	0.14	0.802	0.991	0.06	0.1	0.527	0.905	0.02	0.13	0.9	0.993	0.34	0.1	0.000777	0.0146	0.62	0.18	0.000723	0.0181	0.21	0.1	0.0425	0.176	0.4	0.19	0.0345	0.211	0.1	0.11	0.336	0.594	0.21	0.2	0.283	0.61	0.1	0.11	0.359	0.626	0.2	0.2	0.301	0.639	0.1	0.11	0.359	0.62	0.21	0.2	0.297	0.623	0.24	0.1	0.0124	0.067	0.16	0.12	0.184	0.438	0.19	0.11	0.0687	0.233	0.11	0.13	0.363	0.631	0.12	0.11	0.28	0.573	0.08	0.13	0.518	0.786	0.11	0.11	0.337	0.718	0.08	0.13	0.549	0.864	0.11	0.11	0.342	0.732	0.08	0.13	0.574	0.878
SERPINF1	9211_19	3	Pigment epithelium-derived factor	P36955	5176	0.005	PASS	0.33	0.06	1.74e-08	3.22e-07	1.85	0.33	2.86e-08	6.19e-07	0.27	0.06	1.96e-05	0.000238	1.51	0.36	2.24e-05	0.000363	0.12	0.07	0.082	0.22	0.64	0.38	0.0886	0.302	0.07	0.07	0.294	0.542	0.39	0.38	0.311	0.633	0.07	0.07	0.334	0.594	0.36	0.39	0.354	0.691	0.398197	0.28	0.1	0.00314	0.0243	1.53	0.53	0.0036	0.0379	0.24	0.1	0.0182	0.0953	1.31	0.56	0.0196	0.139	0.06	0.11	0.571	0.876	0.33	0.6	0.579	0.942	0.02	0.11	0.837	0.971	0.12	0.61	0.848	0.993	0.01	0.11	0.929	0.983	0.05	0.62	0.934	0.995	0.33	0.1	0.00145	0.0227	1.81	0.6	0.00263	0.0437	0.25	0.11	0.0242	0.131	1.35	0.65	0.0369	0.219	0.13	0.12	0.256	0.524	0.69	0.68	0.311	0.637	0.09	0.12	0.427	0.681	0.45	0.68	0.511	0.79	0.11	0.12	0.377	0.633	0.52	0.69	0.452	0.741	0.4	0.1	0.000124	0.00265	2.37	0.62	0.000131	0.00359	0.34	0.11	0.0029	0.0402	1.98	0.67	0.00308	0.0572	0.17	0.12	0.16	0.445	0.97	0.71	0.171	0.551	0.13	0.12	0.281	0.693	0.76	0.73	0.301	0.766	0.13	0.12	0.315	0.714	0.71	0.74	0.338	0.796
SELPLG	11266_8	3	P-selectin glycoprotein ligand 1	Q14242	6404	20	FLAG	-0.31	0.06	1.8e-08	3.29e-07	-0.8	0.14	1.72e-08	3.94e-07	-0.28	0.06	2.7e-06	4.33e-05	-0.71	0.15	3.36e-06	7e-05	-0.18	0.06	0.00332	0.0284	-0.47	0.16	0.00347	0.045	-0.1	0.06	0.133	0.363	-0.25	0.16	0.125	0.447	-0.09	0.07	0.177	0.433	-0.23	0.16	0.164	0.525	0.20792	-0.21	0.09	0.0126	0.0646	-0.51	0.21	0.0148	0.0995	-0.21	0.09	0.0222	0.108	-0.51	0.23	0.026	0.167	-0.09	0.1	0.341	0.761	-0.22	0.24	0.351	0.848	0	0.1	0.963	0.994	-0.02	0.25	0.943	0.999	0.01	0.1	0.894	0.977	0.02	0.25	0.942	0.995	-0.43	0.1	2.79e-05	0.00134	-1.11	0.27	2.78e-05	0.00151	-0.37	0.11	0.000779	0.0203	-0.97	0.29	0.00072	0.0253	-0.29	0.12	0.0106	0.15	-0.77	0.3	0.00951	0.188	-0.25	0.12	0.0347	0.291	-0.65	0.3	0.0305	0.372	-0.24	0.12	0.0423	0.306	-0.63	0.3	0.0377	0.389	-0.32	0.1	0.00118	0.0148	-0.92	0.28	0.000941	0.0171	-0.27	0.1	0.00907	0.0806	-0.79	0.3	0.00766	0.0968	-0.18	0.11	0.103	0.384	-0.53	0.32	0.0922	0.461	-0.06	0.12	0.626	0.862	-0.18	0.33	0.588	0.878	-0.05	0.12	0.677	0.886	-0.16	0.34	0.638	0.895
OXT	8356_88	3	Oxytocin-neurophysin 1	P01178	5020	20	FLAG	0.31	0.05	1.81e-08	3.29e-07	0.4	0.08	6.49e-07	1.13e-05	0.25	0.06	1.32e-05	0.000172	0.32	0.09	0.000168	0.00202	0.14	0.06	0.0243	0.107	0.19	0.09	0.0401	0.203	0.07	0.06	0.251	0.493	0.1	0.09	0.288	0.611	0.07	0.06	0.29	0.55	0.1	0.09	0.272	0.628	0.0519356	0.3	0.09	0.00067	0.00842	0.52	0.15	0.000481	0.00815	0.29	0.09	0.00205	0.0247	0.51	0.16	0.00147	0.0268	0.19	0.1	0.0507	0.386	0.4	0.17	0.017	0.333	0.1	0.1	0.303	0.833	0.26	0.17	0.124	0.797	0.11	0.1	0.268	0.778	0.29	0.17	0.0859	0.731	0.14	0.1	0.135	0.343	0.15	0.13	0.253	0.546	0.04	0.1	0.705	0.834	0.01	0.15	0.924	0.971	-0.06	0.11	0.604	0.799	-0.09	0.16	0.567	0.81	-0.1	0.11	0.378	0.64	-0.14	0.16	0.372	0.689	-0.11	0.11	0.341	0.609	-0.14	0.16	0.369	0.683	0.48	0.1	2.07e-06	0.00011	0.56	0.14	8.18e-05	0.00247	0.43	0.11	8.72e-05	0.00362	0.49	0.15	0.00119	0.029	0.26	0.12	0.0237	0.234	0.28	0.16	0.0858	0.457	0.21	0.12	0.0822	0.526	0.21	0.17	0.223	0.739	0.19	0.12	0.107	0.555	0.2	0.17	0.246	0.752
IGF2R	16057_6	3	Cation-independent mannose-6-phosphate receptor	P11717	3482	0.5	PASS	0.31	0.05	1.81e-08	3.29e-07	1.16	0.21	1.87e-08	4.19e-07	0.3	0.06	6.28e-07	1.22e-05	1.12	0.23	7.67e-07	1.88e-05	0.2	0.06	0.000983	0.0127	0.77	0.23	0.0011	0.0208	0.14	0.06	0.0289	0.175	0.52	0.24	0.0311	0.265	0.14	0.06	0.0252	0.176	0.53	0.24	0.027	0.274	0.815412	0.28	0.09	0.00119	0.0125	1.1	0.33	0.000903	0.0135	0.32	0.09	0.000667	0.0116	1.28	0.36	0.000426	0.0103	0.24	0.1	0.0132	0.218	0.98	0.38	0.00942	0.256	0.18	0.1	0.0778	0.61	0.72	0.39	0.0607	0.708	0.19	0.1	0.0609	0.541	0.78	0.39	0.0475	0.667	0.32	0.1	0.00127	0.0207	1.38	0.42	0.000985	0.0224	0.29	0.11	0.00604	0.0648	1.27	0.45	0.0051	0.0853	0.22	0.11	0.0451	0.254	0.97	0.47	0.0397	0.315	0.2	0.11	0.0695	0.342	0.89	0.48	0.0616	0.414	0.21	0.11	0.0577	0.327	0.93	0.48	0.0513	0.397	0.31	0.1	0.00145	0.0172	1.06	0.34	0.00192	0.0287	0.25	0.11	0.0199	0.125	0.82	0.38	0.028	0.194	0.11	0.11	0.332	0.621	0.33	0.39	0.394	0.721	-0.02	0.12	0.894	0.967	-0.1	0.41	0.804	0.941	-0.03	0.12	0.819	0.944	-0.14	0.41	0.731	0.924
OPCML	15622_13	3	Opioid-binding protein/cell adhesion molecule	Q14982	4978	20	PASS	-0.33	0.06	1.82e-08	3.31e-07	-0.8	0.15	1.61e-07	3.1e-06	-0.35	0.06	2.15e-08	6.5e-07	-0.86	0.17	1.94e-07	5.82e-06	-0.22	0.07	0.000708	0.0103	-0.52	0.17	0.00278	0.0388	-0.12	0.07	0.0731	0.272	-0.26	0.18	0.143	0.474	-0.11	0.07	0.12	0.364	-0.22	0.18	0.223	0.578	0.822015	-0.36	0.09	0.000141	0.0024	-0.9	0.25	0.000264	0.00512	-0.35	0.1	0.000529	0.00963	-0.87	0.26	0.000938	0.0191	-0.16	0.11	0.129	0.542	-0.39	0.27	0.149	0.689	-0.05	0.11	0.623	0.935	-0.12	0.28	0.664	0.986	-0.04	0.11	0.728	0.95	-0.08	0.29	0.792	0.988	-0.35	0.1	0.000693	0.0137	-0.94	0.3	0.00167	0.033	-0.43	0.12	0.000199	0.00907	-1.13	0.33	0.000752	0.0258	-0.33	0.12	0.00689	0.128	-0.81	0.35	0.0198	0.263	-0.27	0.12	0.0279	0.27	-0.65	0.36	0.0685	0.421	-0.25	0.13	0.0458	0.314	-0.58	0.36	0.102	0.454	-0.26	0.1	0.00978	0.0576	-0.6	0.26	0.022	0.135	-0.29	0.11	0.00729	0.0715	-0.7	0.28	0.0124	0.126	-0.21	0.12	0.0782	0.352	-0.47	0.3	0.112	0.492	-0.08	0.12	0.532	0.826	-0.16	0.32	0.608	0.885	-0.06	0.12	0.616	0.861	-0.12	0.31	0.696	0.913
PCOLCE	11237_49	3	Procollagen C-endopeptidase enhancer 1	Q15113	5118	0.005	PASS	-0.33	0.06	1.83e-08	3.32e-07	-0.98	0.19	3.98e-07	7.12e-06	-0.27	0.06	2.01e-05	0.000241	-0.77	0.21	0.000188	0.0022	-0.25	0.06	9.94e-05	0.00258	-0.73	0.21	0.00056	0.0134	-0.29	0.07	1.06e-05	0.00211	-0.85	0.21	8.27e-05	0.0116	-0.28	0.07	1.76e-05	0.00365	-0.82	0.22	0.00013	0.0182	0.629745	-0.33	0.09	0.000317	0.00471	-1	0.31	0.0015	0.0198	-0.28	0.1	0.00472	0.0417	-0.78	0.33	0.0197	0.139	-0.29	0.1	0.00449	0.142	-0.84	0.35	0.0164	0.331	-0.31	0.1	0.00359	0.321	-0.87	0.35	0.0127	0.538	-0.29	0.11	0.00658	0.389	-0.8	0.35	0.0226	0.619	-0.37	0.1	0.000345	0.00844	-1.31	0.37	0.000478	0.0133	-0.32	0.11	0.00395	0.0527	-1.11	0.41	0.006	0.089	-0.3	0.11	0.00816	0.137	-1.04	0.41	0.011	0.206	-0.36	0.12	0.00204	0.151	-1.24	0.42	0.00285	0.231	-0.37	0.12	0.0014	0.159	-1.29	0.42	0.00193	0.221	-0.27	0.11	0.0116	0.0641	-0.73	0.33	0.0261	0.149	-0.19	0.12	0.0969	0.283	-0.5	0.35	0.155	0.439	-0.16	0.12	0.186	0.483	-0.42	0.36	0.242	0.615	-0.18	0.13	0.142	0.591	-0.46	0.37	0.212	0.739	-0.17	0.13	0.175	0.628	-0.43	0.37	0.252	0.752
ARL15	18411_83	3	ADP-ribosylation factor-like protein 15	Q9NXU5	54622	0.5	PASS	0.31	0.05	1.86e-08	3.35e-07	0.59	0.11	2.26e-08	4.98e-07	0.29	0.06	6.24e-07	1.22e-05	0.55	0.11	1.08e-06	2.55e-05	0.19	0.06	0.00245	0.0234	0.34	0.12	0.00366	0.0464	0.12	0.06	0.0647	0.255	0.21	0.12	0.0819	0.383	0.11	0.06	0.0913	0.322	0.2	0.12	0.109	0.454	0.0801833	0.16	0.09	0.0679	0.203	0.33	0.18	0.0658	0.257	0.13	0.09	0.158	0.373	0.25	0.19	0.177	0.479	-0.01	0.1	0.905	0.971	-0.05	0.2	0.824	0.98	-0.08	0.1	0.433	0.89	-0.19	0.21	0.377	0.939	-0.1	0.1	0.31	0.802	-0.23	0.21	0.27	0.885	0.42	0.1	3.79e-05	0.00169	0.78	0.2	8.76e-05	0.00367	0.46	0.11	4.02e-05	0.00337	0.86	0.22	8.6e-05	0.00642	0.37	0.11	0.00121	0.067	0.69	0.22	0.00215	0.125	0.33	0.12	0.00492	0.18	0.61	0.23	0.00779	0.282	0.32	0.12	0.00719	0.22	0.58	0.23	0.0108	0.321	0.41	0.1	4.23e-05	0.00117	0.72	0.18	5.66e-05	0.00189	0.37	0.11	0.000506	0.0125	0.65	0.19	0.000593	0.0179	0.27	0.11	0.0148	0.186	0.48	0.2	0.0164	0.251	0.18	0.11	0.118	0.562	0.31	0.2	0.126	0.691	0.18	0.12	0.11	0.561	0.32	0.21	0.117	0.688
PROK2	10754_113	3	Prokineticin-2	Q9HC23	60675	20	PASS	0.31	0.06	2.14e-08	3.84e-07	0.41	0.07	2.93e-08	6.3e-07	0.27	0.06	4.72e-06	7.02e-05	0.36	0.08	5.41e-06	0.000106	0.2	0.06	0.00132	0.0153	0.26	0.08	0.00151	0.026	0.14	0.06	0.0274	0.172	0.19	0.08	0.0272	0.252	0.11	0.06	0.0822	0.308	0.15	0.08	0.082	0.413	0.527277	0.38	0.09	1.48e-05	0.00037	0.51	0.12	1.75e-05	0.000547	0.34	0.09	0.000343	0.00686	0.45	0.13	0.00039	0.00959	0.24	0.1	0.013	0.217	0.32	0.13	0.0137	0.305	0.21	0.1	0.036	0.504	0.28	0.13	0.0378	0.668	0.16	0.1	0.118	0.649	0.21	0.14	0.126	0.772	0.24	0.1	0.0155	0.102	0.33	0.14	0.0142	0.132	0.2	0.1	0.053	0.2	0.3	0.14	0.0361	0.216	0.15	0.11	0.163	0.425	0.22	0.15	0.133	0.465	0.11	0.11	0.319	0.592	0.17	0.15	0.249	0.599	0.09	0.11	0.409	0.66	0.15	0.15	0.318	0.639	0.27	0.1	0.00506	0.0385	0.36	0.14	0.00788	0.0718	0.23	0.1	0.026	0.143	0.3	0.15	0.0396	0.229	0.14	0.11	0.194	0.492	0.17	0.15	0.261	0.632	0.05	0.11	0.689	0.89	0.04	0.16	0.806	0.942	0.03	0.11	0.79	0.932	0.02	0.16	0.91	0.976
MATN2	3325_2	2	Matrilin-2	O00339	4147	0.5	PASS	-0.31	0.06	2.22e-08	3.96e-07	-1.77	0.32	3.98e-08	8.3e-07	-0.3	0.06	9.2e-07	1.71e-05	-1.69	0.35	1.16e-06	2.71e-05	-0.19	0.06	0.00283	0.0258	-1.07	0.36	0.0032	0.0427	-0.14	0.06	0.0318	0.182	-0.79	0.37	0.0319	0.267	-0.14	0.07	0.0338	0.201	-0.78	0.37	0.0365	0.305	0.21022	-0.42	0.09	3.46e-06	0.000107	-2.47	0.53	3.93e-06	0.00015	-0.37	0.1	0.000125	0.00342	-2.18	0.57	0.000139	0.00455	-0.26	0.1	0.0118	0.205	-1.51	0.6	0.0117	0.287	-0.2	0.1	0.0543	0.546	-1.18	0.61	0.0523	0.687	-0.22	0.11	0.0346	0.48	-1.29	0.61	0.0351	0.655	-0.16	0.1	0.0951	0.286	-0.97	0.57	0.0891	0.345	-0.19	0.11	0.0692	0.232	-1.14	0.61	0.063	0.275	-0.1	0.11	0.382	0.632	-0.59	0.64	0.357	0.673	-0.08	0.11	0.464	0.71	-0.52	0.64	0.416	0.718	-0.06	0.11	0.609	0.8	-0.37	0.65	0.564	0.81	-0.32	0.1	0.00174	0.0193	-1.74	0.58	0.0028	0.0369	-0.3	0.11	0.00776	0.073	-1.61	0.64	0.012	0.124	-0.17	0.12	0.156	0.441	-0.9	0.68	0.184	0.565	-0.08	0.12	0.532	0.826	-0.38	0.71	0.594	0.881	-0.08	0.13	0.529	0.826	-0.38	0.72	0.596	0.889
ARHGAP30	12807_89	3	Rho GTPase-activating protein 30	Q7Z6I6		0.5	PASS	0.31	0.05	2.22e-08	3.96e-07	0.97	0.18	7.76e-08	1.54e-06	0.3	0.06	5.92e-07	1.16e-05	0.91	0.2	3.12e-06	6.56e-05	0.19	0.06	0.00182	0.0188	0.6	0.2	0.00335	0.0441	0.11	0.06	0.104	0.321	0.32	0.21	0.13	0.455	0.1	0.07	0.126	0.37	0.32	0.21	0.136	0.488	0.576808	0.25	0.09	0.00477	0.0323	0.81	0.3	0.00642	0.0562	0.22	0.09	0.0204	0.103	0.7	0.32	0.0272	0.171	0.08	0.1	0.446	0.813	0.25	0.34	0.465	0.892	-0.03	0.11	0.805	0.968	-0.08	0.36	0.82	0.992	-0.06	0.11	0.58	0.915	-0.18	0.37	0.634	0.97	0.35	0.1	0.00049	0.0107	1.14	0.34	0.000919	0.0212	0.37	0.11	0.000913	0.0221	1.19	0.39	0.00199	0.0484	0.29	0.12	0.0122	0.159	0.93	0.4	0.0194	0.261	0.23	0.12	0.0476	0.316	0.75	0.41	0.066	0.419	0.24	0.12	0.0432	0.307	0.76	0.41	0.0618	0.403	0.36	0.1	0.00031	0.0054	1.01	0.3	0.000836	0.0157	0.35	0.11	0.00106	0.0201	0.97	0.33	0.00311	0.0575	0.26	0.11	0.0242	0.237	0.7	0.34	0.0405	0.353	0.15	0.12	0.189	0.635	0.42	0.36	0.243	0.751	0.16	0.12	0.179	0.63	0.45	0.36	0.213	0.742
SH2D1B	18840_205	3	SH2 domain-containing protein 1B	O14796	117157	20	PASS	0.31	0.06	2.36e-08	4.2e-07	0.5	0.18	0.00539	0.0249	0.2	0.06	0.000883	0.00528	0.23	0.2	0.232	0.399	0.12	0.06	0.048	0.157	0.09	0.21	0.659	0.827	0.09	0.06	0.165	0.4	0.06	0.21	0.792	0.922	0.08	0.06	0.191	0.449	0.06	0.22	0.771	0.914	0.068985	0.18	0.09	0.0395	0.14	0.22	0.26	0.392	0.694	0.04	0.09	0.665	0.83	-0.08	0.29	0.78	0.924	-0.07	0.1	0.468	0.828	-0.31	0.32	0.326	0.837	-0.1	0.1	0.323	0.854	-0.29	0.33	0.38	0.939	-0.12	0.1	0.255	0.77	-0.32	0.33	0.339	0.914	0.36	0.1	0.000422	0.00987	0.37	0.3	0.221	0.511	0.24	0.11	0.028	0.142	0.11	0.32	0.721	0.874	0.21	0.11	0.0692	0.299	0.12	0.33	0.72	0.889	0.18	0.11	0.114	0.403	0.09	0.34	0.791	0.917	0.18	0.12	0.114	0.395	0.13	0.34	0.708	0.877	0.44	0.1	1.8e-05	0.000597	1.43	0.44	0.00111	0.0189	0.37	0.11	0.000806	0.0172	1.17	0.46	0.011	0.118	0.27	0.11	0.0195	0.215	0.75	0.48	0.114	0.494	0.21	0.12	0.0657	0.5	0.56	0.49	0.253	0.758	0.22	0.12	0.0657	0.508	0.58	0.5	0.242	0.749
CST2	4324_33	2	Cystatin-SA	P09228	1470	20	FLAG	-0.32	0.06	2.4e-08	4.24e-07	-0.49	0.09	2.54e-08	5.54e-07	-0.31	0.06	5.64e-07	1.12e-05	-0.48	0.1	4.04e-07	1.02e-05	-0.21	0.06	0.00125	0.0148	-0.33	0.1	0.00107	0.0206	-0.16	0.07	0.0128	0.118	-0.26	0.1	0.00983	0.16	-0.16	0.07	0.0123	0.129	-0.26	0.1	0.00954	0.173	0.427473	-0.26	0.09	0.00265	0.0215	-0.42	0.14	0.0029	0.0325	-0.27	0.1	0.00421	0.039	-0.44	0.16	0.0043	0.0555	-0.16	0.1	0.102	0.494	-0.27	0.16	0.0985	0.601	-0.11	0.1	0.276	0.815	-0.18	0.16	0.263	0.91	-0.11	0.1	0.273	0.778	-0.18	0.16	0.262	0.883	-0.27	0.1	0.00876	0.0725	-0.4	0.15	0.00896	0.0995	-0.26	0.11	0.0202	0.119	-0.39	0.17	0.0178	0.155	-0.16	0.12	0.163	0.425	-0.26	0.18	0.138	0.469	-0.15	0.12	0.194	0.487	-0.25	0.18	0.16	0.521	-0.17	0.12	0.147	0.434	-0.27	0.18	0.123	0.473	-0.43	0.1	2.72e-05	0.000833	-0.68	0.16	2.65e-05	0.001	-0.4	0.11	0.000319	0.00887	-0.64	0.18	0.000302	0.0108	-0.31	0.12	0.00855	0.148	-0.49	0.19	0.00829	0.197	-0.23	0.12	0.052	0.478	-0.37	0.19	0.0506	0.589	-0.22	0.12	0.0681	0.511	-0.35	0.19	0.065	0.609
EDF1	12415_122	3	Endothelial differentiation-related factor 1	O60869	8721	20	PASS	0.31	0.05	2.58e-08	4.55e-07	1.22	0.23	6.34e-08	1.29e-06	0.28	0.06	2.03e-06	3.42e-05	1.1	0.24	4.98e-06	9.9e-05	0.23	0.06	0.000232	0.00459	0.89	0.25	0.000359	0.00969	0.17	0.06	0.00848	0.0969	0.68	0.25	0.00701	0.139	0.15	0.06	0.0173	0.151	0.63	0.25	0.0129	0.205	0.763137	0.32	0.09	0.000292	0.00439	1.28	0.36	0.000344	0.0064	0.31	0.09	0.00107	0.0161	1.25	0.38	0.00101	0.0203	0.18	0.1	0.0637	0.419	0.74	0.4	0.0612	0.512	0.13	0.1	0.199	0.762	0.54	0.41	0.18	0.85	0.12	0.1	0.262	0.777	0.47	0.41	0.249	0.882	0.33	0.1	0.00112	0.0189	1.63	0.47	0.000582	0.0156	0.34	0.11	0.00173	0.0328	1.68	0.52	0.00121	0.0341	0.32	0.11	0.00387	0.101	1.6	0.53	0.00237	0.126	0.28	0.11	0.0127	0.228	1.44	0.53	0.00673	0.282	0.26	0.11	0.0232	0.271	1.34	0.53	0.0107	0.321	0.26	0.1	0.00744	0.0488	0.89	0.38	0.0185	0.122	0.19	0.11	0.0782	0.251	0.59	0.4	0.14	0.418	0.15	0.11	0.183	0.479	0.47	0.43	0.268	0.634	0.07	0.12	0.552	0.83	0.24	0.45	0.591	0.879	0.06	0.12	0.59	0.85	0.22	0.45	0.62	0.89
MPZ	10615_18	3	Myelin protein P0	P25189	4359	20	PASS	-0.32	0.06	2.72e-08	4.78e-07	-0.69	0.13	2.24e-07	4.27e-06	-0.28	0.06	7.46e-06	0.000104	-0.58	0.14	4.6e-05	0.000691	-0.18	0.06	0.00572	0.0416	-0.38	0.15	0.0116	0.0996	-0.12	0.07	0.0826	0.285	-0.23	0.15	0.128	0.452	-0.1	0.07	0.119	0.362	-0.21	0.15	0.168	0.532	0.483725	-0.26	0.09	0.00403	0.0288	-0.56	0.2	0.00622	0.055	-0.21	0.1	0.0333	0.14	-0.44	0.23	0.0525	0.249	-0.11	0.11	0.281	0.701	-0.25	0.24	0.284	0.805	-0.08	0.11	0.444	0.893	-0.19	0.24	0.417	0.948	-0.08	0.11	0.481	0.883	-0.18	0.24	0.446	0.939	-0.36	0.1	0.000533	0.0114	-0.79	0.26	0.00228	0.0403	-0.33	0.11	0.00243	0.0403	-0.73	0.27	0.00634	0.0903	-0.26	0.11	0.0202	0.187	-0.58	0.28	0.0351	0.306	-0.23	0.12	0.0491	0.316	-0.48	0.28	0.0842	0.436	-0.21	0.12	0.0724	0.35	-0.44	0.28	0.115	0.464	-0.36	0.1	0.000502	0.00809	-0.81	0.24	0.000875	0.0162	-0.31	0.11	0.0058	0.0621	-0.66	0.26	0.0122	0.126	-0.18	0.12	0.142	0.425	-0.35	0.28	0.213	0.589	-0.05	0.13	0.716	0.9	-0.03	0.3	0.908	0.973	-0.03	0.13	0.793	0.933	-0.02	0.29	0.944	0.987
PSG3	6444_15	3	Pregnancy-specific beta-1-glycoprotein 3	Q16557	5671	20	PASS	-0.31	0.06	3.05e-08	5.33e-07	-0.58	0.17	0.000654	0.00456	-0.26	0.06	8.84e-06	0.00012	-0.45	0.17	0.00981	0.0464	-0.2	0.06	0.00096	0.0125	-0.27	0.18	0.129	0.36	-0.16	0.06	0.00957	0.101	-0.16	0.18	0.368	0.681	-0.15	0.06	0.0135	0.135	-0.15	0.18	0.402	0.725	0.107235	-0.28	0.09	0.00138	0.0138	-0.45	0.28	0.114	0.36	-0.19	0.09	0.0423	0.163	-0.19	0.29	0.515	0.782	-0.06	0.1	0.509	0.846	0.2	0.31	0.506	0.914	0	0.1	0.987	0.999	0.38	0.31	0.217	0.892	0.01	0.1	0.927	0.983	0.4	0.31	0.204	0.857	-0.17	0.1	0.0772	0.253	-0.35	0.25	0.16	0.441	-0.17	0.1	0.0926	0.27	-0.36	0.27	0.181	0.448	-0.19	0.11	0.074	0.307	-0.36	0.28	0.194	0.526	-0.17	0.11	0.12	0.408	-0.29	0.28	0.289	0.629	-0.16	0.11	0.136	0.42	-0.3	0.28	0.285	0.614	-0.47	0.1	2.97e-06	0.000152	-1.14	0.37	0.00215	0.0307	-0.43	0.11	4.96e-05	0.00244	-0.97	0.37	0.00949	0.108	-0.34	0.11	0.00224	0.092	-0.66	0.38	0.0837	0.452	-0.33	0.12	0.00445	0.299	-0.62	0.38	0.104	0.672	-0.33	0.12	0.00454	0.319	-0.62	0.38	0.107	0.687
LHCGR	14634_13	3	Lutropin-choriogonadotropic hormone receptor	P22888		20	PASS	-0.3	0.05	3.07e-08	5.33e-07	-0.91	0.23	7.85e-05	0.000749	-0.33	0.06	1.59e-08	5.02e-07	-1	0.24	4.03e-05	0.000609	-0.32	0.06	1.05e-07	1.29e-05	-0.96	0.25	0.000102	0.00379	-0.3	0.06	1.38e-06	0.000506	-0.87	0.25	0.000463	0.0303	-0.3	0.06	1.6e-06	0.000883	-0.87	0.25	0.000461	0.0344	0.341122	-0.24	0.09	0.00441	0.0307	-0.88	0.37	0.0179	0.114	-0.27	0.09	0.00353	0.0353	-0.9	0.4	0.0239	0.158	-0.18	0.1	0.0657	0.421	-0.56	0.4	0.159	0.705	-0.16	0.1	0.102	0.651	-0.51	0.4	0.197	0.871	-0.16	0.1	0.11	0.639	-0.51	0.4	0.199	0.855	-0.25	0.1	0.0104	0.0811	-0.63	0.37	0.0932	0.353	-0.33	0.11	0.0021	0.0366	-0.89	0.43	0.039	0.224	-0.34	0.11	0.00219	0.0814	-0.92	0.44	0.0345	0.306	-0.32	0.11	0.00467	0.177	-0.82	0.43	0.059	0.414	-0.31	0.11	0.00556	0.216	-0.8	0.43	0.0616	0.403	-0.42	0.1	2.41e-05	0.000762	-1.32	0.46	0.00408	0.0473	-0.41	0.11	0.000107	0.00426	-1.3	0.46	0.00437	0.0713	-0.48	0.11	2e-05	0.00788	-1.53	0.48	0.0015	0.104	-0.46	0.11	6.45e-05	0.039	-1.45	0.48	0.00269	0.313	-0.46	0.11	6.13e-05	0.0475	-1.45	0.49	0.00276	0.352
TFPI	3336_50	1	Tissue factor pathway inhibitor	P10646	7035	0.5	PASS	0.31	0.06	3.07e-08	5.33e-07	1.12	0.2	3.54e-08	7.5e-07	0.26	0.06	1.62e-05	0.000204	0.92	0.22	2.15e-05	0.000351	0.14	0.06	0.0244	0.107	0.48	0.23	0.0337	0.186	0.02	0.07	0.745	0.87	0.06	0.23	0.786	0.92	0.01	0.07	0.885	0.946	0.02	0.24	0.948	0.984	0.641492	0.27	0.09	0.00251	0.0206	0.94	0.31	0.00293	0.0327	0.22	0.09	0.0188	0.0968	0.76	0.33	0.0221	0.15	0.07	0.1	0.461	0.824	0.23	0.35	0.511	0.916	-0.05	0.1	0.649	0.937	-0.19	0.37	0.598	0.98	-0.09	0.11	0.388	0.842	-0.35	0.37	0.348	0.914	0.36	0.1	0.00043	0.00996	1.51	0.41	0.000191	0.0066	0.33	0.11	0.00272	0.0435	1.38	0.44	0.00179	0.0447	0.27	0.12	0.0203	0.187	1.12	0.46	0.015	0.229	0.19	0.12	0.111	0.399	0.83	0.48	0.0846	0.436	0.19	0.12	0.121	0.406	0.82	0.48	0.0922	0.442	0.32	0.1	0.0019	0.0204	1.08	0.35	0.00238	0.0332	0.25	0.11	0.0231	0.135	0.84	0.37	0.0252	0.182	0.09	0.11	0.432	0.694	0.3	0.39	0.447	0.751	-0.04	0.12	0.741	0.912	-0.13	0.4	0.75	0.926	-0.03	0.12	0.797	0.935	-0.11	0.41	0.781	0.942
IGF1R	4232_19	2	Insulin-like growth factor 1 receptor	P08069	3480	20	FLAG	-0.31	0.06	3.08e-08	5.33e-07	-0.97	0.18	2.59e-08	5.63e-07	-0.34	0.06	2.05e-08	6.24e-07	-1.07	0.19	1.98e-08	7.39e-07	-0.24	0.06	0.000124	0.003	-0.78	0.2	0.000105	0.00387	-0.17	0.06	0.00878	0.0979	-0.56	0.21	0.00701	0.139	-0.18	0.07	0.0073	0.103	-0.58	0.21	0.00545	0.138	0.846964	-0.31	0.09	0.00046	0.00629	-0.99	0.28	0.000406	0.00716	-0.32	0.09	0.000686	0.0118	-1.03	0.3	0.000584	0.0135	-0.19	0.1	0.0601	0.415	-0.62	0.32	0.053	0.502	-0.12	0.1	0.261	0.807	-0.41	0.33	0.221	0.894	-0.12	0.11	0.242	0.761	-0.43	0.34	0.204	0.857	-0.35	0.1	0.00058	0.012	-1.13	0.33	0.000719	0.0181	-0.42	0.11	0.000146	0.00775	-1.39	0.37	0.000161	0.00925	-0.35	0.12	0.00218	0.0814	-1.17	0.38	0.00221	0.125	-0.31	0.12	0.00775	0.2	-1.04	0.39	0.00761	0.282	-0.31	0.12	0.00878	0.225	-1.02	0.39	0.00864	0.321	-0.26	0.1	0.00819	0.0517	-0.83	0.3	0.0063	0.0624	-0.27	0.11	0.0108	0.0895	-0.88	0.33	0.00797	0.0988	-0.19	0.11	0.0966	0.379	-0.64	0.35	0.0699	0.43	-0.09	0.12	0.442	0.783	-0.34	0.36	0.355	0.797	-0.1	0.12	0.388	0.758	-0.37	0.37	0.307	0.783
HERC4	7860_9	3	Probable E3 ubiquitin-protein ligase HERC4	Q5GLZ8	26091	20	PASS	0.31	0.06	3.24e-08	5.59e-07	1.16	0.27	1.22e-05	0.000152	0.28	0.06	5.04e-06	7.41e-05	1.01	0.28	0.000309	0.0033	0.22	0.06	0.000602	0.00927	0.76	0.29	0.0101	0.0917	0.18	0.06	0.00505	0.0765	0.62	0.3	0.0401	0.298	0.19	0.06	0.00425	0.0775	0.64	0.3	0.0345	0.302	0.648146	0.32	0.09	0.000298	0.00446	1.12	0.42	0.00747	0.0627	0.3	0.1	0.00171	0.0221	1.1	0.43	0.00982	0.0908	0.2	0.1	0.0507	0.386	0.76	0.46	0.0986	0.601	0.15	0.1	0.139	0.695	0.58	0.48	0.22	0.893	0.14	0.1	0.167	0.695	0.52	0.48	0.275	0.891	0.23	0.1	0.0219	0.124	0.6	0.45	0.181	0.467	0.23	0.11	0.0323	0.155	0.57	0.49	0.241	0.51	0.2	0.11	0.0716	0.303	0.44	0.51	0.391	0.698	0.19	0.11	0.0868	0.37	0.44	0.51	0.394	0.702	0.21	0.11	0.0606	0.331	0.54	0.52	0.295	0.623	0.36	0.1	0.00033	0.00567	1.74	0.51	0.000699	0.0137	0.27	0.11	0.0103	0.0869	1.3	0.55	0.0167	0.149	0.22	0.11	0.0495	0.303	1	0.57	0.0797	0.447	0.17	0.12	0.147	0.591	0.72	0.59	0.218	0.739	0.17	0.12	0.144	0.595	0.72	0.59	0.219	0.743
MMP9	2579_17	5	Matrix metalloproteinase-9	P14780	4318	0.5	PASS	0.31	0.06	3.3e-08	5.66e-07	0.46	0.08	3.39e-08	7.23e-07	0.31	0.06	2.56e-07	5.54e-06	0.46	0.09	2.55e-07	7.15e-06	0.24	0.06	0.000123	0.00299	0.36	0.09	0.000128	0.0046	0.18	0.06	0.00561	0.0797	0.26	0.09	0.00555	0.125	0.16	0.06	0.0135	0.135	0.24	0.1	0.0135	0.211	0.178242	0.45	0.09	8.31e-07	3.24e-05	0.69	0.14	6.85e-07	3.48e-05	0.43	0.1	1.19e-05	0.000561	0.65	0.15	1.12e-05	0.000766	0.33	0.1	0.00102	0.0743	0.51	0.15	0.000986	0.116	0.3	0.1	0.00417	0.337	0.45	0.16	0.0039	0.466	0.25	0.11	0.0156	0.419	0.39	0.16	0.0147	0.579	0.22	0.1	0.0283	0.143	0.32	0.15	0.0306	0.199	0.25	0.11	0.0208	0.121	0.37	0.16	0.0236	0.177	0.2	0.11	0.0725	0.305	0.29	0.17	0.0819	0.395	0.15	0.11	0.169	0.46	0.23	0.17	0.185	0.542	0.16	0.11	0.149	0.437	0.24	0.17	0.17	0.522	0.22	0.1	0.0272	0.113	0.32	0.14	0.0277	0.155	0.22	0.11	0.0465	0.189	0.31	0.16	0.0484	0.251	0.12	0.11	0.274	0.567	0.18	0.17	0.276	0.635	0.02	0.12	0.86	0.958	0.03	0.17	0.868	0.961	0	0.12	0.969	0.989	0	0.17	0.98	0.992
BDH2	17329_2	3	3-hydroxybutyrate dehydrogenase type 2	Q9BUT1	56898	20	PASS	0.3	0.05	3.31e-08	5.66e-07	0.5	0.11	1.36e-05	0.000167	0.3	0.06	4e-07	8.22e-06	0.48	0.12	0.000105	0.00139	0.22	0.06	0.000289	0.00539	0.35	0.13	0.00699	0.0728	0.16	0.06	0.0111	0.11	0.24	0.13	0.0705	0.358	0.14	0.06	0.0304	0.192	0.2	0.13	0.133	0.486	0.152984	0.22	0.09	0.0119	0.0617	0.29	0.16	0.0678	0.262	0.26	0.09	0.00514	0.0436	0.36	0.17	0.0363	0.203	0.18	0.1	0.0716	0.43	0.21	0.18	0.255	0.793	0.11	0.1	0.272	0.815	0.1	0.19	0.589	0.98	0.09	0.1	0.396	0.846	0.06	0.19	0.744	0.988	0.39	0.1	0.00015	0.00448	0.91	0.26	0.000457	0.0129	0.36	0.11	0.00088	0.0218	0.86	0.28	0.00202	0.0484	0.28	0.11	0.0138	0.162	0.69	0.29	0.017	0.244	0.24	0.12	0.0421	0.307	0.58	0.29	0.0467	0.392	0.21	0.12	0.0821	0.359	0.53	0.3	0.0766	0.427	0.36	0.1	0.000333	0.00567	0.56	0.21	0.00688	0.0664	0.31	0.11	0.00384	0.0492	0.41	0.22	0.0656	0.292	0.24	0.11	0.0321	0.267	0.3	0.24	0.202	0.581	0.17	0.11	0.131	0.579	0.19	0.24	0.421	0.821	0.16	0.11	0.157	0.605	0.17	0.24	0.466	0.843
CRISPLD2	5691_2	3	Cysteine-rich secretory protein LCCL domain-containing 2	Q9H0B8	83716	0.5	PASS	0.31	0.06	3.39e-08	5.79e-07	0.38	0.07	7.26e-08	1.45e-06	0.32	0.06	1.06e-07	2.68e-06	0.4	0.08	2.1e-07	6.24e-06	0.24	0.06	9.77e-05	0.00255	0.3	0.08	0.000171	0.00562	0.17	0.06	0.00814	0.0953	0.2	0.08	0.0113	0.173	0.15	0.06	0.0211	0.165	0.18	0.08	0.0283	0.278	0.10952	0.45	0.09	7.37e-07	2.93e-05	0.6	0.12	8.5e-07	4.1e-05	0.43	0.1	6.86e-06	0.000369	0.57	0.13	8.3e-06	0.0006	0.31	0.1	0.0018	0.0976	0.42	0.13	0.002	0.17	0.26	0.1	0.0106	0.371	0.35	0.14	0.0111	0.515	0.22	0.1	0.0355	0.48	0.29	0.14	0.0369	0.667	0.24	0.1	0.017	0.107	0.3	0.12	0.0145	0.132	0.3	0.11	0.00531	0.0607	0.38	0.13	0.00504	0.0847	0.26	0.11	0.0185	0.18	0.33	0.14	0.0166	0.243	0.21	0.11	0.0632	0.334	0.27	0.14	0.0578	0.414	0.21	0.12	0.0641	0.34	0.27	0.14	0.0606	0.403	0.18	0.1	0.0613	0.188	0.23	0.12	0.0676	0.262	0.17	0.11	0.113	0.309	0.21	0.14	0.129	0.403	0.08	0.11	0.488	0.731	0.08	0.14	0.559	0.81	-0.03	0.12	0.808	0.942	-0.05	0.15	0.738	0.923	-0.05	0.12	0.698	0.895	-0.07	0.15	0.637	0.895
TMEM132A	7871_16	3	Transmembrane protein 132A	Q24JP5	54972	0.5	FLAG	-0.32	0.06	3.66e-08	6.21e-07	-0.41	0.11	0.000192	0.00162	-0.25	0.06	8.14e-05	0.000762	-0.31	0.12	0.00986	0.0465	-0.11	0.07	0.0995	0.248	-0.11	0.13	0.376	0.621	-0.04	0.07	0.549	0.749	-0.04	0.13	0.782	0.918	-0.06	0.07	0.404	0.655	-0.09	0.13	0.478	0.776	0.295471	-0.38	0.09	1.82e-05	0.000435	-1.02	0.28	0.000227	0.00453	-0.3	0.1	0.0015	0.0205	-0.77	0.29	0.00846	0.0839	-0.19	0.1	0.0558	0.4	-0.46	0.3	0.129	0.653	-0.09	0.1	0.402	0.873	-0.17	0.32	0.595	0.98	-0.09	0.1	0.397	0.846	-0.18	0.32	0.574	0.97	-0.18	0.1	0.0627	0.227	-0.16	0.18	0.371	0.639	-0.11	0.11	0.321	0.535	-0.07	0.2	0.706	0.863	0.04	0.12	0.727	0.872	0.15	0.21	0.482	0.756	0.06	0.12	0.609	0.808	0.17	0.21	0.439	0.736	0.04	0.12	0.755	0.882	0.11	0.22	0.618	0.834	-0.32	0.1	0.00114	0.0144	-0.36	0.16	0.0268	0.151	-0.27	0.11	0.0108	0.0895	-0.33	0.17	0.0594	0.278	-0.14	0.12	0.229	0.528	-0.22	0.19	0.247	0.618	-0.08	0.12	0.538	0.83	-0.16	0.19	0.394	0.812	-0.09	0.12	0.451	0.788	-0.21	0.19	0.273	0.764
HSPA8	5903_91	2	Heat shock cognate 71 kDa protein	P11142	3312	20	PASS	0.3	0.06	3.67e-08	6.21e-07	0.87	0.18	1.37e-06	2.23e-05	0.26	0.06	9.91e-06	0.000133	0.73	0.19	0.000177	0.00211	0.18	0.06	0.00402	0.0321	0.46	0.2	0.0215	0.144	0.19	0.06	0.00238	0.0503	0.51	0.21	0.0131	0.184	0.17	0.06	0.00583	0.0912	0.47	0.21	0.0242	0.263	0.267954	0.24	0.09	0.00575	0.0371	0.74	0.3	0.0143	0.0976	0.17	0.09	0.0762	0.24	0.45	0.32	0.161	0.456	0.08	0.1	0.409	0.795	0.17	0.34	0.625	0.948	0.11	0.1	0.265	0.808	0.27	0.35	0.429	0.953	0.07	0.1	0.497	0.893	0.13	0.35	0.721	0.988	0.26	0.1	0.0102	0.0801	0.65	0.32	0.04	0.231	0.2	0.11	0.0631	0.222	0.51	0.35	0.147	0.409	0.1	0.11	0.352	0.609	0.19	0.36	0.605	0.828	0.1	0.11	0.347	0.615	0.19	0.36	0.607	0.84	0.1	0.11	0.354	0.618	0.2	0.37	0.583	0.819	0.46	0.1	1.01e-05	0.000398	1.27	0.33	0.000113	0.00319	0.46	0.11	3.3e-05	0.00183	1.31	0.35	0.000206	0.00795	0.39	0.12	0.000674	0.0573	1.12	0.37	0.00243	0.124	0.4	0.12	0.000701	0.151	1.17	0.38	0.00203	0.302	0.39	0.12	0.000938	0.184	1.15	0.38	0.00254	0.351
NETO1	15298_199	3	Neuropilin and tolloid-like protein 1	Q8TDF5	81832	20	PASS	-0.3	0.05	3.78e-08	6.38e-07	-0.75	0.22	0.000534	0.00385	-0.23	0.06	0.0001	0.000911	-0.56	0.22	0.0102	0.0477	-0.1	0.06	0.087	0.228	-0.23	0.21	0.281	0.538	-0.06	0.06	0.357	0.602	-0.11	0.21	0.595	0.828	-0.04	0.06	0.475	0.711	-0.06	0.22	0.766	0.911	0.500537	-0.24	0.09	0.00646	0.0402	-0.62	0.35	0.0748	0.278	-0.15	0.09	0.099	0.282	-0.33	0.35	0.353	0.668	0.02	0.1	0.861	0.966	0.04	0.35	0.904	0.994	0.07	0.1	0.488	0.907	0.17	0.35	0.622	0.98	0.09	0.1	0.358	0.829	0.25	0.36	0.491	0.951	-0.28	0.1	0.00512	0.0513	-0.53	0.37	0.157	0.436	-0.25	0.1	0.0161	0.107	-0.55	0.37	0.137	0.396	-0.14	0.11	0.192	0.457	-0.31	0.37	0.404	0.709	-0.13	0.11	0.243	0.532	-0.28	0.37	0.446	0.741	-0.12	0.11	0.286	0.562	-0.22	0.37	0.556	0.807	-0.41	0.1	3.78e-05	0.00108	-1.2	0.42	0.00468	0.0518	-0.3	0.11	0.00509	0.058	-0.89	0.42	0.0326	0.209	-0.2	0.11	0.0643	0.33	-0.54	0.41	0.194	0.573	-0.12	0.11	0.283	0.694	-0.27	0.41	0.505	0.854	-0.11	0.11	0.314	0.713	-0.25	0.41	0.542	0.869
CYB5R3	7215_18	3	NADH-cytochrome b5 reductase 3	P00387	1727	20	FLAG	-0.3	0.06	4.09e-08	6.87e-07	-0.62	0.12	3.04e-07	5.57e-06	-0.3	0.06	3.2e-07	6.76e-06	-0.59	0.13	3.1e-06	6.55e-05	-0.2	0.06	0.000962	0.0125	-0.4	0.13	0.00205	0.0317	-0.16	0.06	0.00899	0.0982	-0.3	0.13	0.0213	0.231	-0.15	0.06	0.0182	0.155	-0.28	0.13	0.0336	0.3	0.173822	-0.42	0.09	2.87e-06	9.15e-05	-1.06	0.22	1.52e-06	6.67e-05	-0.41	0.1	1.78e-05	0.000731	-1.02	0.24	1.48e-05	0.000957	-0.26	0.1	0.0116	0.203	-0.66	0.25	0.00795	0.24	-0.23	0.1	0.0292	0.488	-0.59	0.25	0.0209	0.601	-0.2	0.11	0.0588	0.539	-0.52	0.26	0.0444	0.667	-0.19	0.1	0.0503	0.2	-0.35	0.18	0.057	0.28	-0.17	0.1	0.0962	0.276	-0.34	0.18	0.0626	0.274	-0.09	0.11	0.417	0.659	-0.24	0.18	0.193	0.526	-0.06	0.11	0.577	0.791	-0.17	0.19	0.357	0.678	-0.05	0.11	0.629	0.814	-0.18	0.18	0.318	0.639	-0.31	0.1	0.00145	0.0172	-0.5	0.22	0.0236	0.14	-0.34	0.11	0.00126	0.0227	-0.54	0.24	0.024	0.177	-0.29	0.11	0.00929	0.155	-0.39	0.25	0.112	0.492	-0.24	0.11	0.033	0.449	-0.29	0.25	0.238	0.749	-0.22	0.11	0.0489	0.476	-0.25	0.25	0.317	0.783
HPX	15347_12	3	Hemopexin	P02790	3263	0.005	PASS	-0.3	0.06	4.14e-08	6.94e-07	-1.71	0.32	6.2e-08	1.27e-06	-0.29	0.06	9.4e-07	1.74e-05	-1.62	0.34	1.86e-06	4.16e-05	-0.2	0.06	0.00157	0.0172	-1.07	0.35	0.00244	0.0355	-0.13	0.06	0.0329	0.185	-0.74	0.36	0.0403	0.298	-0.14	0.06	0.0325	0.197	-0.74	0.36	0.0409	0.316	0.0336821	-0.35	0.09	7.74e-05	0.0015	-1.91	0.49	8.45e-05	0.00199	-0.35	0.09	0.000184	0.00435	-1.94	0.52	0.000203	0.00604	-0.21	0.1	0.0337	0.323	-1.16	0.55	0.0346	0.439	-0.16	0.1	0.119	0.675	-0.87	0.56	0.118	0.797	-0.16	0.1	0.12	0.65	-0.88	0.57	0.12	0.765	-0.09	0.1	0.373	0.595	-0.5	0.58	0.388	0.653	-0.07	0.11	0.515	0.7	-0.38	0.63	0.541	0.754	0.02	0.11	0.868	0.942	0.11	0.66	0.864	0.95	0.06	0.11	0.575	0.791	0.36	0.67	0.59	0.83	0.06	0.11	0.613	0.802	0.35	0.67	0.607	0.829	-0.44	0.1	1.37e-05	0.000493	-2.67	0.63	2.13e-05	0.000839	-0.41	0.11	0.00016	0.00558	-2.5	0.67	0.000201	0.0078	-0.33	0.11	0.0033	0.104	-2.02	0.7	0.00385	0.148	-0.27	0.12	0.0192	0.406	-1.65	0.72	0.0219	0.509	-0.27	0.12	0.0204	0.42	-1.62	0.72	0.0243	0.519
CTHRC1	15467_10	3	Collagen triple helix repeat-containing protein 1	Q96CG8	115908	0.5	PASS	-0.31	0.06	4.55e-08	7.6e-07	-1.12	0.22	3.27e-07	5.96e-06	-0.28	0.06	6.29e-06	8.96e-05	-0.98	0.24	3.19e-05	0.000495	-0.25	0.06	5.29e-05	0.00166	-0.89	0.24	0.000208	0.00649	-0.29	0.06	5.83e-06	0.00139	-1.02	0.24	3.29e-05	0.00604	-0.28	0.06	1.1e-05	0.00275	-0.99	0.25	6.09e-05	0.0121	0.760248	-0.36	0.09	8.94e-05	0.00169	-1.3	0.35	0.000214	0.00438	-0.33	0.1	0.000668	0.0116	-1.2	0.37	0.00133	0.0248	-0.33	0.1	0.00127	0.0828	-1.17	0.39	0.00238	0.178	-0.35	0.1	0.00074	0.168	-1.25	0.39	0.00147	0.416	-0.33	0.1	0.00154	0.245	-1.17	0.39	0.00302	0.468	-0.29	0.1	0.00348	0.0392	-1.19	0.4	0.00307	0.0488	-0.26	0.11	0.0179	0.111	-1.04	0.44	0.0181	0.156	-0.22	0.11	0.0511	0.266	-0.87	0.44	0.0494	0.338	-0.26	0.11	0.021	0.246	-1.03	0.45	0.0209	0.351	-0.26	0.11	0.0184	0.261	-1.06	0.45	0.0188	0.36	-0.26	0.11	0.0143	0.0746	-0.82	0.39	0.037	0.183	-0.21	0.12	0.0691	0.234	-0.62	0.42	0.141	0.419	-0.2	0.12	0.0923	0.372	-0.59	0.44	0.173	0.554	-0.23	0.12	0.0608	0.492	-0.65	0.45	0.147	0.714	-0.22	0.12	0.0781	0.515	-0.61	0.45	0.174	0.727
GHRL	8447_11	3	Appetite-regulating hormone	Q9UBU3	51738	20	PASS	-0.31	0.06	4.84e-08	8.04e-07	-1.61	0.28	5.12e-09	1.3e-07	-0.25	0.06	4.13e-05	0.000443	-1.36	0.29	2.03e-06	4.48e-05	-0.11	0.06	0.0933	0.238	-0.75	0.29	0.0111	0.0966	-0.09	0.07	0.18	0.416	-0.64	0.3	0.0324	0.27	-0.08	0.07	0.216	0.477	-0.6	0.3	0.049	0.346	0.444379	-0.24	0.09	0.00732	0.0437	-1.36	0.4	0.000756	0.0118	-0.17	0.09	0.062	0.209	-1.16	0.43	0.00648	0.071	-0.04	0.1	0.699	0.922	-0.58	0.44	0.189	0.736	-0.02	0.1	0.882	0.974	-0.5	0.44	0.257	0.909	-0.01	0.1	0.93	0.983	-0.46	0.45	0.306	0.906	-0.38	0.1	0.000141	0.00434	-2.25	0.59	0.000129	0.0048	-0.25	0.11	0.0183	0.112	-1.55	0.59	0.00845	0.106	-0.14	0.11	0.197	0.464	-0.98	0.6	0.1	0.421	-0.14	0.11	0.214	0.51	-0.94	0.6	0.122	0.481	-0.14	0.11	0.216	0.503	-0.92	0.61	0.135	0.484	-0.3	0.1	0.00208	0.0214	-1.53	0.5	0.0021	0.0301	-0.31	0.11	0.00383	0.0491	-1.58	0.53	0.00271	0.0526	-0.14	0.11	0.233	0.531	-0.84	0.55	0.122	0.499	-0.1	0.12	0.39	0.753	-0.64	0.57	0.262	0.759	-0.09	0.12	0.434	0.776	-0.59	0.57	0.308	0.783
LMAN2	7638_30	3	Vesicular integral-membrane protein VIP36	Q12907	10960	0.5	PASS	0.3	0.06	5.06e-08	8.38e-07	0.38	0.08	5.21e-06	7.3e-05	0.21	0.06	0.000614	0.00394	0.24	0.09	0.00623	0.0334	0.1	0.06	0.113	0.268	0.12	0.1	0.221	0.469	0.03	0.07	0.702	0.843	0.03	0.1	0.774	0.916	0.02	0.07	0.745	0.875	0.03	0.1	0.739	0.903	0.340458	0.2	0.09	0.0171	0.0791	0.27	0.14	0.054	0.228	0.08	0.09	0.368	0.611	0.1	0.16	0.513	0.78	-0.01	0.1	0.904	0.971	-0.01	0.17	0.95	0.998	-0.1	0.1	0.322	0.851	-0.13	0.17	0.455	0.958	-0.13	0.11	0.214	0.746	-0.15	0.18	0.4	0.928	0.31	0.1	0.00173	0.025	0.38	0.14	0.00748	0.0902	0.26	0.11	0.016	0.107	0.32	0.16	0.0384	0.223	0.17	0.11	0.128	0.383	0.21	0.16	0.195	0.526	0.14	0.12	0.229	0.524	0.18	0.17	0.292	0.632	0.14	0.12	0.233	0.519	0.18	0.17	0.287	0.617	0.41	0.1	4.9e-05	0.00131	0.48	0.14	0.000992	0.0175	0.31	0.11	0.0051	0.058	0.33	0.16	0.0343	0.215	0.18	0.12	0.129	0.412	0.18	0.17	0.291	0.647	0.07	0.12	0.549	0.83	0.05	0.17	0.773	0.933	0.09	0.12	0.491	0.813	0.07	0.17	0.694	0.913
MLL2	13623_4	3	Histone-lysine N-methyltransferase 2D	O14686	8085	20	PASS	0.3	0.05	5.16e-08	8.53e-07	0.77	0.21	0.000235	0.00193	0.29	0.06	5.89e-07	1.16e-05	0.73	0.22	0.00107	0.0089	0.26	0.06	1.73e-05	0.000694	0.73	0.23	0.00177	0.0288	0.23	0.06	0.000325	0.0162	0.7	0.24	0.00375	0.0994	0.23	0.06	0.000382	0.0194	0.69	0.24	0.00429	0.126	0.414617	0.23	0.09	0.00644	0.0402	0.51	0.33	0.123	0.378	0.29	0.09	0.0019	0.0237	0.71	0.35	0.0418	0.218	0.2	0.1	0.0385	0.342	0.56	0.37	0.129	0.653	0.16	0.1	0.116	0.675	0.53	0.39	0.173	0.845	0.16	0.1	0.132	0.665	0.55	0.39	0.162	0.819	0.37	0.1	0.000257	0.00678	1.35	0.42	0.0015	0.0305	0.32	0.11	0.0031	0.0468	1.12	0.46	0.0136	0.134	0.32	0.11	0.00453	0.107	1.14	0.46	0.0133	0.223	0.3	0.11	0.00803	0.202	1.12	0.47	0.0171	0.322	0.3	0.11	0.00889	0.227	1.07	0.47	0.0229	0.371	0.33	0.1	0.000909	0.0124	0.62	0.36	0.0831	0.291	0.29	0.11	0.00621	0.0648	0.5	0.38	0.187	0.478	0.3	0.11	0.00954	0.157	0.64	0.41	0.12	0.497	0.24	0.12	0.039	0.464	0.6	0.43	0.16	0.724	0.25	0.12	0.0383	0.472	0.6	0.43	0.159	0.724
FLRT2	13122_19	3	Leucine-rich repeat transmembrane protein FLRT2	O43155	23768	20	PASS	-0.3	0.06	5.37e-08	8.85e-07	-0.93	0.17	5.99e-08	1.23e-06	-0.31	0.06	3.32e-07	6.99e-06	-0.96	0.19	3.12e-07	8.41e-06	-0.24	0.06	0.000102	0.00264	-0.76	0.19	9.95e-05	0.00374	-0.16	0.06	0.0148	0.126	-0.5	0.2	0.0135	0.186	-0.15	0.07	0.0186	0.155	-0.48	0.2	0.017	0.229	0.973842	-0.31	0.09	0.000487	0.00655	-0.97	0.28	0.00048	0.00815	-0.31	0.1	0.00135	0.0189	-0.96	0.3	0.00136	0.0253	-0.22	0.1	0.0281	0.301	-0.69	0.31	0.0278	0.412	-0.13	0.11	0.204	0.766	-0.42	0.33	0.198	0.871	-0.13	0.11	0.218	0.749	-0.41	0.33	0.214	0.865	-0.32	0.1	0.00163	0.0244	-0.99	0.32	0.00184	0.0349	-0.37	0.11	0.0008	0.0206	-1.19	0.35	0.000696	0.0252	-0.33	0.12	0.0046	0.107	-1.04	0.36	0.00406	0.144	-0.28	0.12	0.0161	0.237	-0.9	0.37	0.0145	0.311	-0.26	0.12	0.0269	0.282	-0.84	0.37	0.0241	0.375	-0.28	0.1	0.00491	0.038	-0.85	0.3	0.00501	0.0532	-0.25	0.11	0.02	0.125	-0.78	0.33	0.0182	0.157	-0.19	0.11	0.0955	0.378	-0.59	0.34	0.0883	0.459	-0.07	0.12	0.576	0.842	-0.22	0.36	0.531	0.858	-0.07	0.12	0.539	0.828	-0.25	0.36	0.49	0.854
SCN2B	8353_15	3	Sodium channel subunit beta-2	O60939	6327	20	PASS	-0.31	0.06	5.6e-08	9.19e-07	-0.66	0.16	6.2e-05	0.000614	-0.31	0.06	3.81e-07	7.95e-06	-0.64	0.18	0.000318	0.00335	-0.22	0.06	0.000446	0.00744	-0.43	0.18	0.0166	0.123	-0.19	0.06	0.00355	0.0637	-0.34	0.18	0.057	0.33	-0.19	0.06	0.0035	0.0705	-0.35	0.18	0.0556	0.358	0.839263	-0.33	0.09	0.000153	0.00258	-0.75	0.27	0.00477	0.0456	-0.3	0.1	0.00143	0.0199	-0.63	0.29	0.0286	0.177	-0.17	0.1	0.0874	0.47	-0.26	0.28	0.358	0.848	-0.13	0.1	0.2	0.762	-0.18	0.29	0.534	0.973	-0.12	0.1	0.246	0.762	-0.14	0.29	0.618	0.97	-0.26	0.1	0.00779	0.0668	-0.72	0.33	0.0284	0.192	-0.29	0.11	0.00737	0.073	-0.79	0.36	0.0297	0.194	-0.26	0.11	0.0187	0.182	-0.74	0.36	0.0395	0.315	-0.25	0.11	0.0271	0.27	-0.71	0.36	0.0486	0.397	-0.25	0.11	0.0257	0.278	-0.73	0.36	0.0455	0.397	-0.31	0.1	0.00168	0.0191	-0.53	0.27	0.0501	0.22	-0.33	0.11	0.00209	0.0318	-0.58	0.29	0.0477	0.25	-0.24	0.11	0.0323	0.267	-0.36	0.3	0.228	0.604	-0.19	0.11	0.0883	0.532	-0.23	0.3	0.449	0.829	-0.2	0.11	0.0775	0.515	-0.25	0.3	0.41	0.814
GC	15589_1	3	Vitamin D-binding protein	P02774	2638	0.005	PASS	-0.3	0.05	5.88e-08	9.61e-07	-1.38	0.3	3.84e-06	5.57e-05	-0.28	0.06	1.92e-06	3.27e-05	-1.3	0.32	4.69e-05	0.000701	-0.14	0.06	0.0222	0.0997	-0.63	0.34	0.0637	0.257	-0.12	0.06	0.0551	0.237	-0.56	0.35	0.107	0.424	-0.11	0.06	0.0865	0.314	-0.5	0.35	0.155	0.511	0.00310761	-0.11	0.09	0.211	0.421	-0.1	0.45	0.829	0.94	-0.08	0.09	0.414	0.653	0.06	0.5	0.91	0.976	0.07	0.1	0.491	0.836	0.74	0.56	0.183	0.736	0.07	0.1	0.473	0.9	0.72	0.58	0.208	0.882	0.11	0.1	0.312	0.805	0.91	0.59	0.126	0.772	-0.53	0.11	4.8e-07	5.46e-05	-3.23	0.64	5.41e-07	6.01e-05	-0.51	0.11	6.39e-06	0.00125	-3.13	0.7	7.08e-06	0.00178	-0.38	0.12	0.00141	0.0745	-2.31	0.73	0.00158	0.109	-0.35	0.12	0.00336	0.17	-2.14	0.74	0.0037	0.255	-0.34	0.12	0.00488	0.21	-2.1	0.75	0.0054	0.293	-0.34	0.1	0.00078	0.0111	-1.92	0.54	0.000349	0.00805	-0.35	0.11	0.00149	0.0252	-2.04	0.57	0.000376	0.0129	-0.19	0.12	0.091	0.37	-1.39	0.6	0.0201	0.268	-0.16	0.12	0.179	0.627	-1.26	0.62	0.0414	0.561	-0.16	0.12	0.177	0.628	-1.28	0.62	0.0395	0.555
PSG9	9335_28	3	Pregnancy-specific beta-1-glycoprotein 9	Q00887	5678	20	FLAG	-0.29	0.05	5.9e-08	9.62e-07	-0.41	0.12	0.00102	0.0066	-0.31	0.06	1.12e-07	2.81e-06	-0.44	0.13	0.000615	0.00578	-0.28	0.06	3.45e-06	0.000189	-0.41	0.13	0.00172	0.0283	-0.25	0.06	2.29e-05	0.00309	-0.38	0.13	0.00399	0.104	-0.25	0.06	3.56e-05	0.005	-0.37	0.13	0.00544	0.138	0.00739216	-0.49	0.09	6.05e-08	3.85e-06	-1.13	0.26	1.82e-05	0.000564	-0.53	0.1	5.17e-08	1.23e-05	-1.2	0.28	2.12e-05	0.00114	-0.47	0.1	1.76e-06	0.0028	-1.08	0.28	9.13e-05	0.0335	-0.43	0.1	1.53e-05	0.0329	-0.96	0.27	0.000495	0.295	-0.43	0.1	2.38e-05	0.038	-0.93	0.28	0.000795	0.408	-0.08	0.1	0.416	0.631	0.1	0.15	0.493	0.737	-0.11	0.11	0.276	0.493	0.03	0.17	0.857	0.941	-0.1	0.11	0.353	0.61	0.02	0.17	0.91	0.965	-0.11	0.11	0.326	0.6	0.01	0.17	0.973	0.992	-0.08	0.11	0.451	0.693	0.03	0.17	0.838	0.935	-0.26	0.1	0.00805	0.0513	-0.64	0.27	0.0189	0.124	-0.22	0.1	0.0352	0.165	-0.58	0.28	0.0393	0.229	-0.18	0.11	0.102	0.383	-0.49	0.29	0.0917	0.461	-0.15	0.11	0.16	0.601	-0.45	0.3	0.136	0.699	-0.17	0.11	0.119	0.566	-0.51	0.3	0.0929	0.668
ADAM22	7933_75	3	Disintegrin and metalloproteinase domain-containing protein 22	Q9P0K1	53616	20	PASS	-0.3	0.06	6e-08	9.74e-07	-0.58	0.16	0.000234	0.00192	-0.33	0.06	4.64e-08	1.31e-06	-0.62	0.17	0.000199	0.0023	-0.23	0.06	0.000209	0.00431	-0.37	0.16	0.0215	0.144	-0.17	0.06	0.00862	0.0973	-0.22	0.16	0.169	0.496	-0.16	0.06	0.0128	0.131	-0.21	0.16	0.21	0.565	0.71836	-0.3	0.09	0.000677	0.00846	-0.58	0.26	0.023	0.132	-0.32	0.1	0.000865	0.0139	-0.58	0.28	0.0349	0.199	-0.19	0.1	0.0571	0.406	-0.25	0.27	0.352	0.848	-0.1	0.1	0.317	0.85	-0.03	0.27	0.927	0.997	-0.11	0.1	0.306	0.799	-0.02	0.28	0.937	0.995	-0.26	0.1	0.00967	0.0773	-0.52	0.28	0.0618	0.29	-0.25	0.11	0.0239	0.13	-0.44	0.29	0.136	0.396	-0.17	0.11	0.124	0.378	-0.26	0.29	0.38	0.691	-0.14	0.12	0.234	0.526	-0.17	0.29	0.553	0.812	-0.13	0.12	0.257	0.536	-0.16	0.3	0.593	0.822	-0.34	0.1	0.000718	0.0105	-0.59	0.28	0.0327	0.17	-0.44	0.11	7.67e-05	0.00333	-0.8	0.3	0.00699	0.0917	-0.35	0.12	0.00274	0.0968	-0.59	0.28	0.0376	0.34	-0.3	0.12	0.0111	0.36	-0.47	0.29	0.0991	0.67	-0.28	0.12	0.0192	0.412	-0.43	0.28	0.125	0.693
CST7	3302_58	1	Cystatin-F	O76096	8530	20	PASS	0.29	0.05	6.04e-08	9.77e-07	0.33	0.09	0.000149	0.0013	0.31	0.06	1.34e-07	3.23e-06	0.37	0.09	5.64e-05	0.000829	0.22	0.06	0.000264	0.00507	0.26	0.1	0.00762	0.0765	0.19	0.06	0.00167	0.0428	0.22	0.1	0.0249	0.247	0.17	0.06	0.00596	0.0916	0.18	0.1	0.0654	0.381	0.0620912	0.4	0.09	5.32e-06	0.000155	0.75	0.18	3.66e-05	0.00101	0.43	0.1	8.55e-06	0.000444	0.82	0.2	3.34e-05	0.00161	0.32	0.1	0.00148	0.0866	0.6	0.2	0.00344	0.183	0.29	0.1	0.00476	0.342	0.53	0.21	0.0107	0.507	0.26	0.1	0.0117	0.408	0.49	0.21	0.0222	0.619	0.13	0.1	0.164	0.382	0.05	0.1	0.614	0.813	0.15	0.11	0.147	0.342	0.08	0.11	0.438	0.678	0.07	0.11	0.514	0.734	0.02	0.11	0.873	0.952	0.06	0.11	0.591	0.8	0.01	0.11	0.943	0.98	0.03	0.11	0.763	0.887	-0.02	0.11	0.845	0.937	0.32	0.1	0.00113	0.0143	0.48	0.19	0.0102	0.0849	0.32	0.11	0.00278	0.0393	0.52	0.2	0.0088	0.104	0.24	0.11	0.0329	0.267	0.42	0.21	0.0475	0.379	0.2	0.11	0.0734	0.514	0.38	0.22	0.0805	0.642	0.19	0.11	0.0932	0.539	0.38	0.22	0.0887	0.664
ENPP7	4435_66	2	Ectonucleotide pyrophosphatase/phosphodiesterase family member 7	Q6UWV6	339221	20	FLAG	0.3	0.05	6.19e-08	9.98e-07	0.35	0.07	1.29e-07	2.51e-06	0.25	0.06	2.75e-05	0.000315	0.3	0.07	3.22e-05	0.000497	0.2	0.06	0.00106	0.0133	0.24	0.07	0.00103	0.0203	0.16	0.06	0.0128	0.118	0.19	0.08	0.0118	0.178	0.15	0.06	0.0196	0.16	0.18	0.08	0.0188	0.24	0.339607	0.25	0.09	0.00409	0.029	0.31	0.11	0.0057	0.0517	0.2	0.09	0.0322	0.137	0.24	0.12	0.04	0.212	0.16	0.1	0.0935	0.48	0.2	0.12	0.111	0.628	0.13	0.1	0.194	0.76	0.15	0.13	0.226	0.894	0.12	0.1	0.222	0.755	0.14	0.13	0.257	0.883	0.42	0.1	2.92e-05	0.00138	0.48	0.12	6.11e-05	0.00272	0.31	0.11	0.00417	0.054	0.35	0.13	0.00555	0.0875	0.28	0.11	0.0138	0.162	0.32	0.13	0.0151	0.23	0.23	0.12	0.0498	0.317	0.27	0.14	0.0514	0.401	0.23	0.12	0.0523	0.322	0.27	0.14	0.0531	0.397	0.23	0.1	0.0188	0.0883	0.28	0.12	0.0174	0.117	0.25	0.11	0.0208	0.129	0.31	0.13	0.0156	0.142	0.18	0.11	0.106	0.388	0.24	0.14	0.082	0.451	0.16	0.11	0.165	0.607	0.21	0.14	0.13	0.691	0.14	0.12	0.214	0.66	0.19	0.14	0.17	0.727
F2	5316_54	3	Prothrombin	P00734	2147	0.005	FLAG	-0.3	0.05	6.27e-08	1.01e-06	-1.69	0.31	6.61e-08	1.34e-06	-0.27	0.06	3.81e-06	5.8e-05	-1.53	0.33	4.68e-06	9.39e-05	-0.19	0.06	0.00165	0.0177	-1.07	0.35	0.002	0.0315	-0.18	0.06	0.00433	0.0704	-0.99	0.35	0.00501	0.121	-0.17	0.06	0.00735	0.103	-0.93	0.36	0.00861	0.165	0.0321153	-0.45	0.09	8.53e-07	3.26e-05	-2.44	0.5	1.2e-06	5.55e-05	-0.4	0.1	2.52e-05	0.000955	-2.21	0.53	3.53e-05	0.00165	-0.29	0.1	0.00329	0.134	-1.59	0.55	0.004	0.188	-0.28	0.1	0.00562	0.342	-1.52	0.56	0.00664	0.466	-0.28	0.1	0.00649	0.389	-1.5	0.56	0.00772	0.507	-0.08	0.1	0.397	0.614	-0.51	0.56	0.359	0.632	-0.05	0.1	0.602	0.762	-0.35	0.6	0.555	0.767	0.04	0.11	0.724	0.871	0.2	0.63	0.757	0.905	0.05	0.11	0.666	0.84	0.25	0.64	0.695	0.878	0.07	0.11	0.532	0.752	0.39	0.65	0.545	0.802	-0.31	0.1	0.00171	0.0192	-1.86	0.59	0.00155	0.024	-0.3	0.11	0.00439	0.053	-1.83	0.63	0.00389	0.0669	-0.25	0.11	0.0218	0.228	-1.55	0.66	0.0185	0.264	-0.24	0.11	0.0317	0.444	-1.5	0.68	0.0266	0.51	-0.24	0.11	0.0367	0.466	-1.47	0.68	0.0311	0.535
C1QL1	6404_20	3	C1q-related factor	O75973	10882	20	PASS	-0.32	0.06	6.32e-08	1.01e-06	-1.06	0.21	6.91e-07	1.2e-05	-0.3	0.06	2.35e-06	3.81e-05	-0.97	0.23	2.3e-05	0.000371	-0.2	0.07	0.00219	0.0215	-0.62	0.23	0.0088	0.0832	-0.18	0.07	0.00764	0.0925	-0.53	0.24	0.0259	0.25	-0.19	0.07	0.00511	0.0844	-0.56	0.24	0.0192	0.24	0.902846	-0.31	0.09	0.00107	0.0118	-1.05	0.34	0.00203	0.0248	-0.26	0.1	0.00985	0.066	-0.87	0.37	0.0194	0.138	-0.15	0.11	0.154	0.571	-0.49	0.37	0.191	0.737	-0.11	0.11	0.309	0.843	-0.34	0.38	0.377	0.939	-0.12	0.11	0.283	0.781	-0.35	0.38	0.358	0.918	-0.29	0.1	0.00516	0.0513	-0.94	0.4	0.0185	0.152	-0.28	0.11	0.0114	0.0917	-0.88	0.42	0.0378	0.221	-0.17	0.12	0.15	0.41	-0.44	0.44	0.314	0.639	-0.17	0.12	0.155	0.443	-0.44	0.44	0.321	0.653	-0.19	0.12	0.118	0.402	-0.51	0.44	0.249	0.59	-0.35	0.11	0.000943	0.0127	-1.19	0.38	0.00158	0.0244	-0.36	0.12	0.0022	0.0332	-1.2	0.41	0.00339	0.0604	-0.3	0.12	0.0168	0.201	-0.96	0.43	0.0264	0.3	-0.27	0.13	0.0331	0.449	-0.86	0.44	0.051	0.591	-0.28	0.13	0.0312	0.458	-0.87	0.44	0.0513	0.576
GAS1	5463_22	3	Growth arrest-specific protein 1	P54826	2619	20	PASS	-0.3	0.06	6.8e-08	1.09e-06	-0.9	0.16	4.74e-08	9.84e-07	-0.28	0.06	3.81e-06	5.8e-05	-0.83	0.18	2.95e-06	6.29e-05	-0.2	0.06	0.00136	0.0156	-0.6	0.19	0.00118	0.0218	-0.14	0.07	0.0282	0.173	-0.43	0.19	0.0223	0.235	-0.14	0.07	0.0332	0.199	-0.42	0.19	0.0266	0.272	0.927355	-0.29	0.09	0.00122	0.0126	-0.84	0.26	0.00114	0.0163	-0.26	0.1	0.00752	0.0555	-0.75	0.28	0.00662	0.0718	-0.16	0.1	0.104	0.494	-0.48	0.29	0.0979	0.6	-0.09	0.11	0.411	0.882	-0.27	0.3	0.38	0.939	-0.08	0.11	0.46	0.875	-0.24	0.31	0.428	0.938	-0.32	0.1	0.00166	0.0246	-0.98	0.31	0.00175	0.0338	-0.37	0.11	0.000964	0.0223	-1.14	0.35	0.000994	0.0302	-0.3	0.12	0.0119	0.159	-0.91	0.36	0.0115	0.209	-0.26	0.12	0.0258	0.267	-0.81	0.36	0.0233	0.359	-0.25	0.12	0.0331	0.297	-0.78	0.36	0.0303	0.378	-0.31	0.1	0.00213	0.0217	-0.91	0.29	0.00182	0.0275	-0.24	0.11	0.0273	0.147	-0.73	0.32	0.0222	0.171	-0.17	0.11	0.127	0.41	-0.54	0.33	0.102	0.479	-0.1	0.12	0.404	0.763	-0.33	0.34	0.338	0.784	-0.1	0.12	0.401	0.761	-0.33	0.34	0.334	0.795
PCDHA4	7157_22	3	Protocadherin alpha-4	Q9UN74	56144	0.5	PASS	-0.3	0.06	6.98e-08	1.11e-06	-0.64	0.12	7.27e-08	1.45e-06	-0.26	0.06	1.77e-05	0.000219	-0.54	0.13	1.62e-05	0.000274	-0.16	0.06	0.0137	0.0755	-0.34	0.13	0.0102	0.092	-0.16	0.06	0.0111	0.11	-0.35	0.13	0.00885	0.151	-0.17	0.06	0.00844	0.11	-0.36	0.13	0.00671	0.149	0.533857	-0.37	0.09	3.23e-05	0.000728	-0.85	0.2	2.31e-05	0.000692	-0.37	0.1	0.000147	0.00374	-0.83	0.22	0.000125	0.00424	-0.27	0.1	0.0088	0.193	-0.61	0.23	0.00723	0.229	-0.25	0.1	0.015	0.429	-0.57	0.23	0.0132	0.539	-0.25	0.1	0.0174	0.419	-0.56	0.23	0.015	0.579	-0.25	0.1	0.0117	0.0863	-0.55	0.23	0.0158	0.138	-0.21	0.11	0.0466	0.185	-0.47	0.24	0.0517	0.252	-0.15	0.11	0.177	0.439	-0.33	0.25	0.184	0.52	-0.17	0.11	0.118	0.406	-0.39	0.25	0.123	0.481	-0.18	0.11	0.103	0.386	-0.4	0.25	0.11	0.46	-0.26	0.1	0.00808	0.0513	-0.49	0.19	0.0106	0.087	-0.17	0.1	0.11	0.304	-0.32	0.2	0.109	0.372	-0.01	0.11	0.945	0.974	-0.03	0.21	0.878	0.951	-0.02	0.12	0.885	0.964	-0.06	0.22	0.777	0.933	-0.03	0.12	0.782	0.928	-0.09	0.22	0.674	0.904
HEXB	15470_11	3	Beta-hexosaminidase subunit beta	P07686	3074	0.5	PASS	0.29	0.05	7.37e-08	1.17e-06	0.7	0.14	2.79e-07	5.18e-06	0.26	0.06	9.43e-06	0.000127	0.62	0.15	2.44e-05	0.00039	0.18	0.06	0.004	0.0321	0.41	0.15	0.00797	0.0789	0.17	0.06	0.00779	0.0935	0.39	0.16	0.0131	0.184	0.16	0.06	0.0119	0.128	0.37	0.16	0.019	0.24	0.699504	0.26	0.09	0.00302	0.0236	0.67	0.23	0.0034	0.0366	0.23	0.09	0.0122	0.0759	0.62	0.25	0.0121	0.101	0.15	0.1	0.125	0.537	0.4	0.26	0.123	0.649	0.14	0.1	0.166	0.738	0.37	0.26	0.162	0.83	0.13	0.1	0.204	0.734	0.34	0.27	0.2	0.855	0.27	0.1	0.00738	0.0649	0.57	0.24	0.0182	0.15	0.21	0.11	0.0468	0.185	0.44	0.26	0.0928	0.332	0.14	0.11	0.213	0.48	0.27	0.27	0.327	0.648	0.14	0.11	0.215	0.511	0.27	0.28	0.318	0.652	0.12	0.11	0.286	0.562	0.24	0.28	0.399	0.704	0.38	0.1	0.00017	0.00354	0.87	0.24	0.000249	0.0061	0.36	0.11	0.00107	0.0201	0.83	0.26	0.0013	0.0307	0.26	0.11	0.0228	0.229	0.61	0.27	0.0272	0.302	0.24	0.12	0.0454	0.466	0.56	0.28	0.0483	0.582	0.24	0.12	0.0424	0.472	0.56	0.28	0.0463	0.568
AFAP1L1	9889_42	3	Actin filament-associated protein 1-like 1	Q8TED9	134265	20	PASS	-0.29	0.05	7.47e-08	1.18e-06	-0.5	0.19	0.0103	0.0411	-0.25	0.06	2.03e-05	0.000243	-0.45	0.2	0.024	0.0888	-0.24	0.06	4.31e-05	0.0014	-0.46	0.21	0.0247	0.157	-0.22	0.06	0.00031	0.0159	-0.41	0.21	0.0452	0.309	-0.22	0.06	0.000245	0.0161	-0.43	0.21	0.04	0.316	0.423948	-0.2	0.09	0.0205	0.0892	-0.05	0.28	0.85	0.945	-0.16	0.09	0.0756	0.239	0.02	0.3	0.941	0.985	-0.13	0.09	0.178	0.61	0.06	0.31	0.844	0.982	-0.1	0.09	0.295	0.826	0.08	0.31	0.796	0.99	-0.11	0.1	0.268	0.778	0.05	0.32	0.866	0.993	-0.37	0.1	0.000203	0.0056	-0.71	0.41	0.0835	0.334	-0.35	0.11	0.00101	0.0226	-0.72	0.41	0.0792	0.31	-0.39	0.11	0.000441	0.052	-0.86	0.44	0.0483	0.333	-0.39	0.11	0.000458	0.115	-0.87	0.44	0.0491	0.397	-0.41	0.11	0.000304	0.143	-0.93	0.45	0.0382	0.39	-0.32	0.1	0.00119	0.0148	-1.1	0.43	0.0101	0.0842	-0.24	0.1	0.0202	0.126	-0.96	0.39	0.0141	0.134	-0.22	0.11	0.0381	0.282	-0.94	0.4	0.0205	0.269	-0.17	0.11	0.131	0.579	-0.81	0.41	0.045	0.58	-0.16	0.11	0.149	0.597	-0.76	0.4	0.0581	0.591
GRID2	12758_47	3	Glutamate receptor ionotropic, delta-2	O43424		20	PASS	-0.32	0.06	7.69e-08	1.21e-06	-0.54	0.1	8.08e-08	1.6e-06	-0.26	0.06	4.33e-05	0.000458	-0.43	0.11	7.43e-05	0.00105	-0.14	0.07	0.0332	0.128	-0.23	0.11	0.0438	0.212	-0.12	0.07	0.0867	0.292	-0.18	0.12	0.113	0.432	-0.12	0.07	0.0703	0.29	-0.19	0.12	0.0968	0.439	0.806021	-0.28	0.09	0.00194	0.017	-0.5	0.15	0.00118	0.0168	-0.21	0.1	0.024	0.115	-0.39	0.17	0.0186	0.134	-0.09	0.1	0.389	0.788	-0.17	0.17	0.33	0.839	-0.06	0.1	0.56	0.927	-0.12	0.18	0.488	0.963	-0.06	0.1	0.537	0.905	-0.13	0.18	0.461	0.939	-0.31	0.1	0.00226	0.0296	-0.56	0.2	0.00493	0.0669	-0.31	0.11	0.00434	0.0555	-0.56	0.22	0.0105	0.117	-0.23	0.11	0.0447	0.253	-0.38	0.22	0.0883	0.404	-0.22	0.11	0.056	0.324	-0.36	0.22	0.103	0.454	-0.23	0.12	0.0443	0.31	-0.39	0.23	0.0859	0.436	-0.33	0.1	0.00098	0.0129	-0.58	0.18	0.00134	0.0217	-0.23	0.11	0.0331	0.161	-0.4	0.2	0.0397	0.229	-0.1	0.12	0.391	0.669	-0.16	0.21	0.429	0.74	-0.05	0.12	0.652	0.874	-0.08	0.21	0.711	0.916	-0.06	0.12	0.639	0.871	-0.08	0.21	0.7	0.915
CALY	8924_55	3	Neuron-specific vesicular protein calcyon	Q9NYX4	50632	20	PASS	-0.3	0.06	7.93e-08	1.24e-06	-1	0.27	0.000232	0.00191	-0.25	0.06	1.99e-05	0.000241	-0.9	0.27	0.0007	0.00638	-0.16	0.06	0.0102	0.0625	-0.57	0.26	0.0293	0.171	-0.14	0.06	0.0222	0.154	-0.56	0.26	0.0335	0.272	-0.14	0.06	0.0267	0.181	-0.55	0.27	0.0423	0.319	0.865798	-0.24	0.09	0.0058	0.0372	-0.57	0.4	0.153	0.429	-0.24	0.09	0.00814	0.0586	-0.79	0.42	0.0598	0.268	-0.12	0.1	0.204	0.642	-0.42	0.42	0.315	0.831	-0.1	0.1	0.301	0.83	-0.37	0.43	0.385	0.939	-0.1	0.1	0.33	0.814	-0.37	0.44	0.395	0.928	-0.32	0.1	0.00151	0.0233	-1.86	0.64	0.00362	0.0547	-0.25	0.11	0.0169	0.109	-1.52	0.62	0.0143	0.138	-0.19	0.11	0.087	0.328	-1.21	0.61	0.0461	0.33	-0.2	0.11	0.0688	0.342	-1.35	0.6	0.0248	0.359	-0.19	0.11	0.0821	0.359	-1.36	0.62	0.0273	0.375	-0.34	0.1	0.000672	0.00988	-0.97	0.45	0.0308	0.164	-0.26	0.11	0.0141	0.103	-0.67	0.45	0.133	0.409	-0.17	0.11	0.134	0.417	-0.3	0.43	0.49	0.774	-0.12	0.12	0.319	0.708	-0.11	0.41	0.785	0.935	-0.12	0.12	0.309	0.711	-0.1	0.41	0.814	0.951
SLC6A14	13053_6	3	Sodium- and chloride-dependent neutral and basic amino acid transporter B(0+)	Q9UN76	11254	20	PASS	0.3	0.06	7.95e-08	1.24e-06	0.57	0.13	1.71e-05	0.000203	0.27	0.06	7.48e-06	0.000104	0.5	0.14	0.000483	0.00472	0.22	0.06	0.000439	0.00736	0.4	0.15	0.00656	0.0708	0.18	0.06	0.00335	0.0611	0.36	0.15	0.0184	0.214	0.19	0.06	0.00337	0.0688	0.37	0.15	0.0146	0.214	0.165691	0.17	0.09	0.0444	0.152	0.32	0.22	0.151	0.425	0.14	0.09	0.131	0.334	0.26	0.24	0.294	0.617	0.05	0.1	0.584	0.881	0.08	0.26	0.761	0.972	0.01	0.1	0.925	0.986	0.01	0.27	0.973	0.999	-0.01	0.1	0.94	0.985	-0.01	0.27	0.972	0.996	0.39	0.1	0.000124	0.00397	0.72	0.24	0.00232	0.0406	0.37	0.11	0.000616	0.0179	0.62	0.25	0.0148	0.139	0.33	0.11	0.00307	0.0934	0.53	0.25	0.0387	0.313	0.31	0.11	0.00591	0.189	0.5	0.26	0.0517	0.401	0.32	0.11	0.00497	0.21	0.52	0.26	0.0424	0.395	0.33	0.1	0.000716	0.0105	0.7	0.24	0.00305	0.0388	0.3	0.11	0.00502	0.0578	0.66	0.25	0.00838	0.101	0.27	0.11	0.0137	0.18	0.61	0.26	0.0186	0.264	0.24	0.11	0.0313	0.444	0.57	0.27	0.034	0.537	0.25	0.11	0.0273	0.447	0.59	0.27	0.0274	0.522
BIN1	9574_11	3	Myc box-dependent-interacting protein 1	O00499	274	0.5	PASS	0.3	0.06	7.96e-08	1.24e-06	0.53	0.14	0.000175	0.0015	0.32	0.06	1.04e-07	2.65e-06	0.6	0.15	7.53e-05	0.00106	0.25	0.06	0.000107	0.00269	0.51	0.16	0.00158	0.0269	0.22	0.06	0.000676	0.025	0.43	0.16	0.00911	0.155	0.22	0.07	0.000899	0.0347	0.43	0.16	0.00898	0.165	0.733667	0.28	0.09	0.00143	0.0141	0.67	0.27	0.0122	0.0881	0.32	0.1	0.000832	0.0135	0.78	0.29	0.00638	0.0702	0.22	0.1	0.027	0.298	0.51	0.3	0.0878	0.578	0.2	0.1	0.0468	0.523	0.43	0.31	0.159	0.828	0.19	0.1	0.0631	0.546	0.43	0.31	0.172	0.835	0.34	0.1	0.000761	0.0144	0.52	0.23	0.0226	0.172	0.41	0.11	0.000256	0.0105	0.65	0.25	0.00984	0.113	0.34	0.12	0.00344	0.0967	0.61	0.26	0.0215	0.268	0.33	0.12	0.00427	0.177	0.58	0.26	0.0257	0.366	0.33	0.12	0.00503	0.21	0.57	0.26	0.0281	0.375	0.3	0.1	0.00293	0.0268	0.39	0.24	0.103	0.323	0.26	0.11	0.0163	0.112	0.39	0.26	0.139	0.418	0.19	0.12	0.0969	0.38	0.31	0.28	0.264	0.634	0.13	0.12	0.272	0.688	0.16	0.29	0.582	0.878	0.14	0.12	0.261	0.686	0.18	0.3	0.552	0.872
NAGPA	11208_15	3	N-acetylglucosamine-1-phosphodiester alpha-N-acetylglucosaminidase	Q9UK23		20	PASS	-0.29	0.05	8.34e-08	1.3e-06	-0.88	0.17	1.63e-07	3.13e-06	-0.32	0.06	6.37e-08	1.72e-06	-0.99	0.18	7.14e-08	2.42e-06	-0.21	0.06	0.000956	0.0125	-0.65	0.19	0.000736	0.0164	-0.18	0.06	0.00522	0.0774	-0.58	0.2	0.00337	0.0973	-0.18	0.07	0.00552	0.0888	-0.58	0.2	0.00326	0.112	0.683284	-0.37	0.09	2.57e-05	0.000598	-1.07	0.27	6e-05	0.00152	-0.39	0.1	4.5e-05	0.00156	-1.16	0.29	4.91e-05	0.00223	-0.24	0.1	0.0184	0.255	-0.72	0.31	0.0196	0.347	-0.22	0.1	0.0386	0.513	-0.66	0.31	0.034	0.661	-0.21	0.11	0.0521	0.528	-0.64	0.32	0.0439	0.667	-0.25	0.1	0.0105	0.0812	-0.79	0.31	0.0112	0.113	-0.3	0.11	0.00596	0.0647	-0.94	0.34	0.00584	0.0884	-0.21	0.11	0.0577	0.278	-0.7	0.36	0.051	0.343	-0.2	0.11	0.0805	0.363	-0.65	0.36	0.0701	0.421	-0.19	0.11	0.0892	0.37	-0.64	0.36	0.0778	0.431	-0.24	0.1	0.0144	0.0749	-0.72	0.31	0.0184	0.122	-0.27	0.11	0.012	0.0943	-0.84	0.34	0.0135	0.132	-0.15	0.11	0.179	0.474	-0.51	0.36	0.149	0.526	-0.11	0.12	0.35	0.729	-0.39	0.37	0.288	0.766	-0.12	0.12	0.299	0.709	-0.44	0.37	0.232	0.747
BCHE	15514_26	3	Cholinesterase	P06276	590	0.005	PASS	0.3	0.06	8.46e-08	1.31e-06	1.09	0.21	3.5e-07	6.35e-06	0.3	0.06	8.06e-07	1.52e-05	1.1	0.23	1.67e-06	3.79e-05	0.23	0.06	0.00028	0.00529	0.84	0.24	0.000454	0.0114	0.13	0.06	0.0476	0.222	0.48	0.25	0.0528	0.324	0.13	0.07	0.0462	0.232	0.49	0.25	0.0491	0.346	0.757858	0.27	0.09	0.00167	0.0157	0.98	0.34	0.00462	0.045	0.24	0.09	0.0109	0.0706	0.88	0.37	0.0175	0.129	0.13	0.1	0.173	0.602	0.49	0.38	0.202	0.753	0.06	0.1	0.588	0.927	0.19	0.4	0.636	0.98	0.05	0.1	0.631	0.929	0.17	0.41	0.672	0.975	0.27	0.1	0.0074	0.0649	1	0.38	0.00823	0.0953	0.23	0.11	0.0295	0.147	0.89	0.41	0.0274	0.189	0.2	0.11	0.0774	0.315	0.77	0.42	0.0682	0.375	0.13	0.11	0.263	0.546	0.53	0.43	0.22	0.567	0.13	0.11	0.255	0.536	0.53	0.43	0.213	0.56	0.35	0.1	0.000393	0.00651	1.33	0.39	0.000654	0.0131	0.43	0.11	8.4e-05	0.00358	1.64	0.43	0.000148	0.00649	0.35	0.12	0.00242	0.0932	1.32	0.46	0.00408	0.155	0.22	0.12	0.0668	0.501	0.81	0.48	0.0901	0.657	0.24	0.12	0.0551	0.485	0.87	0.48	0.0726	0.625
PTPRR	6361_49	3	Receptor-type tyrosine-protein phosphatase R	Q15256	5801	20	PASS	-0.29	0.05	9.22e-08	1.42e-06	-0.37	0.15	0.0125	0.0476	-0.28	0.06	9.72e-07	1.77e-05	-0.37	0.15	0.0132	0.0572	-0.21	0.06	0.000538	0.00841	-0.23	0.15	0.122	0.351	-0.17	0.06	0.0041	0.0687	-0.17	0.15	0.271	0.595	-0.16	0.06	0.00977	0.117	-0.14	0.15	0.345	0.682	0.346475	-0.21	0.09	0.0154	0.0736	0.03	0.19	0.871	0.953	-0.23	0.09	0.0097	0.0655	-0.06	0.2	0.749	0.909	-0.12	0.09	0.183	0.614	0.08	0.2	0.696	0.968	-0.08	0.1	0.419	0.883	0.17	0.2	0.405	0.945	-0.07	0.1	0.448	0.871	0.16	0.21	0.422	0.935	-0.28	0.1	0.00458	0.0471	-0.54	0.32	0.0874	0.342	-0.29	0.11	0.00582	0.0643	-0.56	0.33	0.0902	0.327	-0.26	0.11	0.0179	0.177	-0.47	0.33	0.159	0.491	-0.24	0.11	0.0267	0.269	-0.45	0.33	0.173	0.529	-0.21	0.11	0.0519	0.322	-0.39	0.33	0.235	0.574	-0.4	0.1	5.2e-05	0.00136	-1.22	0.36	0.000818	0.0154	-0.33	0.11	0.00159	0.0263	-0.98	0.35	0.0056	0.0826	-0.23	0.11	0.0334	0.267	-0.73	0.34	0.0313	0.317	-0.21	0.11	0.064	0.496	-0.67	0.35	0.0581	0.6	-0.2	0.11	0.0846	0.529	-0.65	0.35	0.068	0.614
MASP1	3605_77	4	Mannan-binding lectin serine protease 1	P48740	5648	0.5	PASS	0.3	0.06	9.25e-08	1.42e-06	0.97	0.21	2.49e-06	3.83e-05	0.23	0.06	0.000123	0.00108	0.74	0.22	0.000867	0.00755	0.17	0.06	0.00824	0.0539	0.52	0.23	0.0254	0.16	0.08	0.07	0.209	0.451	0.25	0.24	0.303	0.625	0.08	0.07	0.224	0.483	0.25	0.24	0.3	0.652	0.201568	0.19	0.09	0.0298	0.114	0.55	0.33	0.0938	0.319	0.09	0.1	0.357	0.6	0.14	0.35	0.694	0.881	0.01	0.1	0.916	0.976	-0.12	0.37	0.752	0.971	-0.09	0.11	0.373	0.868	-0.44	0.4	0.268	0.912	-0.1	0.11	0.336	0.815	-0.44	0.4	0.274	0.89	0.35	0.1	0.000564	0.0118	1.33	0.4	0.00104	0.0233	0.37	0.11	0.000743	0.0197	1.43	0.44	0.00112	0.033	0.3	0.12	0.00907	0.142	1.14	0.46	0.0125	0.215	0.26	0.12	0.0296	0.274	0.97	0.46	0.0376	0.38	0.25	0.12	0.0328	0.297	0.95	0.46	0.041	0.395	0.39	0.1	0.000109	0.00243	1.21	0.36	0.000827	0.0155	0.3	0.11	0.00547	0.0603	0.93	0.38	0.0149	0.138	0.26	0.12	0.0226	0.229	0.84	0.4	0.0355	0.332	0.16	0.12	0.196	0.638	0.52	0.41	0.208	0.739	0.16	0.12	0.197	0.64	0.52	0.42	0.21	0.742
VBP1	19193_18	3	Prefoldin subunit 3	P61758	7411	20	PASS	-0.3	0.06	9.62e-08	1.48e-06	-1.35	0.26	1.55e-07	3.02e-06	-0.31	0.06	5.29e-07	1.06e-05	-1.36	0.28	9.36e-07	2.22e-05	-0.24	0.06	0.000144	0.00328	-1.05	0.29	0.000266	0.00771	-0.15	0.07	0.0262	0.168	-0.63	0.3	0.0364	0.285	-0.15	0.07	0.0245	0.175	-0.63	0.3	0.0351	0.304	0.337461	-0.41	0.09	5.7e-06	0.000163	-1.89	0.42	6.13e-06	0.000222	-0.42	0.1	1.68e-05	0.000705	-1.95	0.45	1.55e-05	0.000987	-0.33	0.1	0.00145	0.0866	-1.51	0.47	0.00137	0.137	-0.25	0.11	0.0186	0.458	-1.16	0.49	0.0175	0.583	-0.27	0.11	0.0111	0.408	-1.26	0.49	0.00987	0.525	-0.18	0.1	0.0687	0.238	-0.76	0.47	0.104	0.369	-0.17	0.11	0.117	0.304	-0.68	0.51	0.177	0.446	-0.13	0.11	0.226	0.495	-0.52	0.52	0.316	0.64	-0.07	0.11	0.523	0.753	-0.23	0.53	0.663	0.864	-0.07	0.12	0.572	0.779	-0.19	0.54	0.731	0.888	-0.26	0.1	0.0112	0.0631	-1.22	0.46	0.00838	0.0743	-0.28	0.11	0.0141	0.103	-1.29	0.5	0.0106	0.117	-0.19	0.12	0.102	0.383	-0.91	0.53	0.0866	0.458	-0.05	0.13	0.703	0.894	-0.28	0.56	0.623	0.887	-0.04	0.13	0.757	0.92	-0.23	0.56	0.677	0.905
GH2	10978_39	3	Growth hormone variant	P01242	2689	20	PASS	-0.31	0.06	9.76e-08	1.49e-06	-0.5	0.09	2.27e-08	4.98e-07	-0.21	0.06	0.00087	0.00523	-0.37	0.09	8.32e-05	0.00115	-0.11	0.06	0.0896	0.232	-0.22	0.1	0.0258	0.16	-0.04	0.07	0.552	0.751	-0.12	0.1	0.232	0.559	-0.03	0.07	0.612	0.801	-0.11	0.1	0.284	0.639	0.694989	-0.28	0.09	0.00195	0.017	-0.41	0.12	0.000663	0.0106	-0.21	0.1	0.0318	0.136	-0.31	0.13	0.014	0.112	-0.11	0.1	0.292	0.71	-0.17	0.13	0.197	0.746	-0.03	0.1	0.797	0.965	-0.07	0.13	0.581	0.978	-0.03	0.11	0.745	0.954	-0.07	0.13	0.585	0.97	-0.27	0.1	0.00825	0.0693	-0.53	0.22	0.0161	0.139	-0.14	0.11	0.189	0.397	-0.33	0.22	0.135	0.395	-0.04	0.11	0.723	0.87	-0.14	0.23	0.542	0.793	0	0.12	0.983	0.993	-0.06	0.23	0.785	0.916	0.01	0.12	0.906	0.961	-0.03	0.24	0.897	0.959	-0.36	0.1	0.000584	0.00896	-0.67	0.17	0.000134	0.00364	-0.24	0.11	0.0305	0.156	-0.5	0.18	0.00579	0.0832	-0.14	0.12	0.224	0.525	-0.32	0.19	0.0993	0.473	-0.07	0.12	0.585	0.847	-0.21	0.2	0.289	0.766	-0.06	0.12	0.636	0.87	-0.2	0.2	0.32	0.784
NXPH2	9511_61	3	Neurexophilin-2	O95156	11249	20	FLAG	-0.29	0.05	9.77e-08	1.49e-06	-0.41	0.08	9.43e-07	1.59e-05	-0.31	0.06	1.73e-07	4.01e-06	-0.42	0.09	4.26e-06	8.69e-05	-0.17	0.06	0.0063	0.0447	-0.22	0.09	0.0158	0.12	-0.1	0.06	0.139	0.368	-0.12	0.09	0.163	0.493	-0.1	0.06	0.127	0.372	-0.13	0.09	0.15	0.507	0.337004	-0.19	0.09	0.0236	0.0985	-0.22	0.13	0.0806	0.291	-0.17	0.09	0.0662	0.219	-0.16	0.13	0.236	0.556	0	0.1	0.961	0.991	0.06	0.14	0.654	0.957	0.07	0.1	0.498	0.911	0.14	0.14	0.316	0.929	0.08	0.1	0.448	0.871	0.16	0.14	0.264	0.883	-0.35	0.1	0.000372	0.00903	-0.6	0.17	0.000447	0.0128	-0.31	0.11	0.00404	0.0533	-0.53	0.18	0.00436	0.0772	-0.19	0.11	0.09	0.334	-0.34	0.18	0.0674	0.373	-0.15	0.11	0.188	0.479	-0.28	0.18	0.129	0.491	-0.15	0.12	0.188	0.476	-0.28	0.19	0.14	0.489	-0.35	0.1	0.000433	0.00706	-0.48	0.15	0.00101	0.0179	-0.49	0.11	1.27e-05	0.000902	-0.69	0.17	4.7e-05	0.00277	-0.34	0.12	0.00402	0.107	-0.47	0.17	0.00538	0.171	-0.23	0.12	0.0613	0.492	-0.34	0.17	0.0432	0.567	-0.24	0.12	0.0465	0.476	-0.36	0.17	0.0295	0.528
ITGB6	7737_76	3	Integrin beta-6	P18564	3694	20	FLAG	-0.29	0.05	1.06e-07	1.61e-06	-0.36	0.13	0.00397	0.0197	-0.26	0.06	8.31e-06	0.000114	-0.32	0.13	0.0126	0.0555	-0.26	0.06	1.18e-05	0.00051	-0.35	0.13	0.00746	0.0759	-0.26	0.06	1.87e-05	0.0027	-0.36	0.13	0.00725	0.141	-0.26	0.06	1.71e-05	0.00365	-0.36	0.14	0.00843	0.165	0.491168	-0.35	0.09	7.76e-05	0.0015	-0.33	0.17	0.0591	0.241	-0.31	0.09	0.000725	0.0123	-0.31	0.18	0.0848	0.327	-0.33	0.1	0.000575	0.0561	-0.32	0.19	0.0878	0.578	-0.34	0.1	0.000525	0.132	-0.36	0.19	0.0567	0.694	-0.33	0.1	0.000764	0.203	-0.35	0.19	0.0693	0.704	-0.19	0.1	0.0561	0.212	-0.46	0.3	0.119	0.391	-0.15	0.1	0.14	0.332	-0.38	0.31	0.215	0.484	-0.16	0.11	0.125	0.378	-0.4	0.31	0.2	0.534	-0.15	0.11	0.171	0.463	-0.35	0.32	0.261	0.609	-0.15	0.11	0.161	0.45	-0.33	0.33	0.318	0.639	-0.32	0.1	0.00115	0.0145	-0.37	0.23	0.101	0.321	-0.29	0.1	0.00543	0.0602	-0.34	0.23	0.137	0.415	-0.29	0.11	0.00781	0.145	-0.43	0.23	0.0629	0.414	-0.3	0.11	0.00762	0.327	-0.44	0.24	0.0654	0.605	-0.31	0.11	0.00548	0.331	-0.46	0.24	0.0524	0.576
SERPINB13	18841_1	3	Serpin B13	Q9UIV8	5275	20	PASS	-0.29	0.05	1.07e-07	1.62e-06	-0.53	0.12	1.77e-05	0.00021	-0.32	0.06	1.02e-07	2.64e-06	-0.57	0.13	1.7e-05	0.000285	-0.24	0.06	7.89e-05	0.00219	-0.41	0.13	0.00187	0.0301	-0.19	0.06	0.00232	0.0501	-0.31	0.13	0.0186	0.215	-0.19	0.06	0.00311	0.066	-0.3	0.13	0.0276	0.277	0.829113	-0.28	0.09	0.00112	0.0122	-0.61	0.2	0.00257	0.0295	-0.26	0.09	0.00519	0.0438	-0.55	0.22	0.0115	0.0984	-0.14	0.1	0.151	0.565	-0.29	0.22	0.185	0.736	-0.09	0.1	0.352	0.866	-0.19	0.22	0.381	0.939	-0.08	0.1	0.458	0.875	-0.14	0.22	0.517	0.961	-0.34	0.1	0.000905	0.0162	-0.59	0.23	0.0107	0.111	-0.44	0.11	0.000103	0.00591	-0.75	0.26	0.00346	0.0682	-0.4	0.12	0.00059	0.0541	-0.66	0.25	0.00865	0.182	-0.36	0.12	0.00214	0.151	-0.58	0.25	0.0187	0.336	-0.35	0.12	0.00237	0.177	-0.57	0.25	0.023	0.371	-0.26	0.1	0.00861	0.0531	-0.41	0.21	0.0581	0.241	-0.28	0.11	0.00861	0.078	-0.46	0.22	0.0378	0.226	-0.22	0.11	0.0509	0.306	-0.34	0.23	0.139	0.519	-0.15	0.11	0.182	0.629	-0.21	0.24	0.367	0.801	-0.15	0.11	0.178	0.63	-0.22	0.24	0.363	0.801
CLPSL1	9526_3	3	Colipase-like protein 1	A2RUU4	340204	0.5	PASS	0.3	0.06	1.08e-07	1.63e-06	0.6	0.15	8.81e-05	0.000835	0.28	0.06	3.99e-06	6.03e-05	0.55	0.17	0.000951	0.00817	0.19	0.06	0.00357	0.0298	0.35	0.18	0.0463	0.218	0.22	0.07	0.000665	0.0248	0.45	0.18	0.0136	0.186	0.23	0.07	0.000584	0.0261	0.46	0.18	0.0114	0.193	0.856188	0.33	0.09	0.00014	0.0024	0.87	0.28	0.00188	0.0236	0.31	0.09	0.000963	0.015	0.78	0.3	0.00873	0.0845	0.19	0.1	0.0531	0.392	0.46	0.31	0.139	0.672	0.21	0.1	0.0356	0.504	0.52	0.32	0.101	0.777	0.21	0.1	0.0362	0.481	0.52	0.32	0.102	0.751	0.27	0.1	0.00759	0.0658	0.55	0.27	0.0434	0.241	0.25	0.11	0.0219	0.124	0.52	0.3	0.0818	0.315	0.16	0.11	0.17	0.434	0.32	0.32	0.318	0.641	0.19	0.12	0.0977	0.382	0.42	0.33	0.201	0.552	0.2	0.12	0.0877	0.369	0.43	0.33	0.189	0.538	0.29	0.1	0.00328	0.0288	0.4	0.25	0.114	0.339	0.28	0.11	0.00891	0.08	0.37	0.27	0.165	0.451	0.23	0.11	0.0418	0.292	0.31	0.28	0.278	0.637	0.28	0.12	0.0173	0.393	0.43	0.3	0.142	0.71	0.28	0.12	0.0182	0.404	0.44	0.3	0.14	0.703
ITGB2	12750_9	3	Integrin beta-2	P05107	3689	20	PASS	0.29	0.05	1.09e-07	1.64e-06	0.83	0.24	0.000638	0.00446	0.23	0.06	6.86e-05	0.000669	0.62	0.26	0.0161	0.0674	0.18	0.06	0.00344	0.029	0.46	0.27	0.0912	0.305	0.14	0.06	0.0233	0.16	0.35	0.28	0.212	0.538	0.14	0.06	0.0252	0.176	0.34	0.28	0.234	0.59	0.161056	0.19	0.09	0.0247	0.101	0.33	0.36	0.365	0.673	0.12	0.09	0.197	0.422	0.14	0.41	0.736	0.903	0.02	0.1	0.835	0.958	-0.14	0.45	0.756	0.971	-0.02	0.1	0.88	0.974	-0.2	0.46	0.67	0.988	-0.02	0.11	0.825	0.966	-0.23	0.47	0.624	0.97	0.34	0.1	0.000619	0.0125	1.27	0.48	0.00904	0.0997	0.3	0.11	0.00473	0.057	1.04	0.51	0.0407	0.227	0.28	0.11	0.0108	0.152	0.93	0.52	0.0721	0.382	0.25	0.11	0.0278	0.27	0.79	0.53	0.136	0.498	0.25	0.11	0.0248	0.278	0.77	0.54	0.148	0.5	0.38	0.1	0.000133	0.00284	1.2	0.45	0.00851	0.0751	0.32	0.11	0.00252	0.0373	0.97	0.47	0.0394	0.229	0.26	0.11	0.0195	0.215	0.8	0.49	0.0997	0.473	0.24	0.12	0.0396	0.464	0.69	0.51	0.176	0.735	0.24	0.12	0.0451	0.476	0.7	0.51	0.171	0.727
ADH7	11377_19	3	Alcohol dehydrogenase class 4 mu/sigma chain	P40394	131	20	PASS	-0.29	0.05	1.1e-07	1.65e-06	-0.59	0.14	3.68e-05	0.000394	-0.25	0.06	1.65e-05	0.000208	-0.49	0.15	0.000978	0.00835	-0.15	0.06	0.0182	0.0883	-0.27	0.15	0.0717	0.271	-0.12	0.06	0.0467	0.22	-0.21	0.15	0.167	0.495	-0.12	0.06	0.0519	0.246	-0.21	0.15	0.178	0.537	0.20168	-0.35	0.09	6.18e-05	0.00124	-0.94	0.27	0.000368	0.00668	-0.27	0.09	0.00389	0.0375	-0.67	0.28	0.0153	0.119	-0.16	0.1	0.108	0.506	-0.36	0.28	0.203	0.754	-0.13	0.1	0.179	0.747	-0.3	0.28	0.294	0.92	-0.13	0.1	0.185	0.721	-0.3	0.28	0.291	0.906	-0.37	0.1	0.000279	0.00724	-0.67	0.26	0.00966	0.105	-0.38	0.11	0.00052	0.0161	-0.71	0.26	0.00652	0.0913	-0.29	0.11	0.00991	0.146	-0.58	0.26	0.0237	0.272	-0.29	0.11	0.0118	0.225	-0.57	0.26	0.0297	0.372	-0.3	0.12	0.0103	0.236	-0.57	0.26	0.0284	0.375	-0.15	0.1	0.112	0.27	-0.25	0.22	0.264	0.522	-0.13	0.1	0.23	0.451	-0.15	0.24	0.519	0.745	0	0.11	0.998	0.999	0.11	0.25	0.672	0.86	0.04	0.12	0.72	0.901	0.23	0.26	0.385	0.808	0.05	0.12	0.639	0.872	0.25	0.26	0.336	0.795
RBBP4	15331_47	3	Histone-binding protein RBBP4	Q09028	5928	20	FLAG	0.29	0.05	1.11e-07	1.66e-06	0.61	0.15	7.28e-05	0.000705	0.29	0.06	7.32e-07	1.4e-05	0.65	0.16	6.95e-05	0.000995	0.2	0.06	0.00115	0.014	0.45	0.17	0.0087	0.0825	0.14	0.06	0.0292	0.176	0.3	0.18	0.0933	0.404	0.13	0.06	0.0481	0.236	0.28	0.18	0.12	0.47	0.833159	0.28	0.09	0.00165	0.0156	0.52	0.23	0.0205	0.125	0.29	0.09	0.00206	0.0248	0.59	0.24	0.0148	0.115	0.2	0.1	0.0481	0.378	0.41	0.25	0.107	0.618	0.14	0.1	0.182	0.747	0.29	0.26	0.274	0.912	0.12	0.1	0.239	0.761	0.28	0.27	0.288	0.901	0.32	0.1	0.0017	0.0247	0.71	0.29	0.0144	0.132	0.29	0.11	0.0071	0.0717	0.66	0.31	0.0328	0.204	0.19	0.11	0.087	0.328	0.42	0.33	0.197	0.529	0.16	0.11	0.172	0.463	0.33	0.33	0.324	0.654	0.14	0.12	0.228	0.515	0.29	0.34	0.396	0.703	0.29	0.1	0.00319	0.0282	0.66	0.3	0.0291	0.159	0.31	0.11	0.0043	0.0522	0.76	0.33	0.021	0.168	0.22	0.11	0.0523	0.307	0.56	0.35	0.109	0.491	0.12	0.12	0.293	0.699	0.27	0.36	0.455	0.834	0.11	0.12	0.338	0.73	0.25	0.37	0.499	0.857
TRAPPC5	8671_378	3	Trafficking protein particle complex subunit 5	Q8IUR0	126003	20	PASS	0.29	0.05	1.14e-07	1.7e-06	0.91	0.2	4.17e-06	6.01e-05	0.25	0.06	1.82e-05	0.000225	0.75	0.21	0.000479	0.0047	0.22	0.06	0.000306	0.00558	0.73	0.22	0.00107	0.0206	0.19	0.06	0.00309	0.0582	0.63	0.23	0.00526	0.122	0.19	0.06	0.00289	0.0653	0.67	0.23	0.00345	0.115	0.883966	0.27	0.09	0.00176	0.0162	0.86	0.32	0.00689	0.0597	0.24	0.09	0.00912	0.0632	0.73	0.35	0.0368	0.204	0.18	0.1	0.0669	0.424	0.63	0.36	0.0838	0.567	0.13	0.1	0.198	0.761	0.48	0.37	0.195	0.871	0.11	0.1	0.265	0.778	0.44	0.37	0.231	0.872	0.28	0.1	0.00402	0.0431	0.97	0.36	0.00628	0.0793	0.28	0.11	0.00901	0.0793	0.87	0.39	0.0237	0.177	0.28	0.11	0.0123	0.16	0.99	0.4	0.0139	0.226	0.26	0.11	0.0199	0.246	0.95	0.4	0.0192	0.339	0.28	0.11	0.0136	0.248	1.03	0.42	0.0131	0.324	0.31	0.1	0.0014	0.0167	0.91	0.36	0.0125	0.0964	0.24	0.11	0.0231	0.135	0.67	0.39	0.082	0.326	0.21	0.11	0.0599	0.319	0.57	0.41	0.162	0.542	0.17	0.12	0.135	0.583	0.49	0.42	0.246	0.753	0.18	0.12	0.123	0.575	0.56	0.42	0.189	0.741
FIGF	13098_93	3	Vascular endothelial growth factor D	O43915	2277	20	PASS	-0.29	0.06	1.2e-07	1.79e-06	-0.5	0.11	3.13e-06	4.72e-05	-0.31	0.06	1.48e-07	3.54e-06	-0.52	0.11	3.81e-06	7.86e-05	-0.24	0.06	9.68e-05	0.00254	-0.41	0.12	0.000404	0.0104	-0.18	0.06	0.00508	0.0767	-0.31	0.12	0.00843	0.151	-0.18	0.06	0.00595	0.0916	-0.3	0.12	0.0104	0.183	0.924163	-0.3	0.09	0.000839	0.00982	-0.49	0.18	0.00768	0.0639	-0.3	0.1	0.00149	0.0204	-0.5	0.2	0.0104	0.094	-0.17	0.1	0.0855	0.466	-0.26	0.2	0.204	0.754	-0.09	0.1	0.378	0.868	-0.1	0.21	0.619	0.98	-0.09	0.11	0.391	0.843	-0.09	0.21	0.653	0.974	-0.33	0.1	0.00121	0.0199	-0.57	0.19	0.00297	0.0478	-0.4	0.11	0.000306	0.0119	-0.68	0.21	0.00107	0.0322	-0.33	0.11	0.00357	0.098	-0.58	0.21	0.00576	0.159	-0.29	0.12	0.0121	0.225	-0.51	0.21	0.0157	0.315	-0.29	0.12	0.0125	0.244	-0.51	0.21	0.0168	0.348	-0.26	0.1	0.00797	0.0511	-0.44	0.18	0.0133	0.1	-0.26	0.11	0.0134	0.101	-0.43	0.19	0.022	0.171	-0.24	0.11	0.0317	0.266	-0.41	0.19	0.0334	0.322	-0.18	0.11	0.114	0.559	-0.35	0.2	0.0793	0.637	-0.17	0.11	0.127	0.581	-0.33	0.2	0.0909	0.664
ATP5J2	11539_4	3	ATP synthase subunit f, mitochondrial	P56134	9551	20	PASS	0.29	0.06	1.29e-07	1.92e-06	0.77	0.16	9.6e-07	1.61e-05	0.22	0.06	0.000163	0.00135	0.59	0.17	0.000377	0.00388	0.17	0.06	0.00509	0.0387	0.47	0.17	0.00669	0.0717	0.14	0.06	0.0243	0.162	0.4	0.18	0.0237	0.24	0.14	0.06	0.0237	0.173	0.4	0.18	0.0245	0.264	0.714685	0.28	0.09	0.0015	0.0146	0.7	0.25	0.00476	0.0456	0.23	0.09	0.0159	0.0875	0.6	0.26	0.0208	0.145	0.15	0.1	0.139	0.553	0.4	0.27	0.146	0.681	0.12	0.1	0.246	0.792	0.32	0.28	0.259	0.909	0.1	0.1	0.332	0.814	0.26	0.28	0.357	0.918	0.24	0.1	0.0149	0.1	0.73	0.3	0.0168	0.143	0.18	0.11	0.0886	0.265	0.52	0.32	0.104	0.35	0.13	0.11	0.215	0.482	0.38	0.33	0.248	0.58	0.11	0.11	0.324	0.598	0.31	0.33	0.354	0.677	0.12	0.11	0.256	0.536	0.37	0.33	0.271	0.604	0.35	0.1	0.000386	0.00642	0.92	0.28	0.000965	0.0174	0.26	0.11	0.0138	0.102	0.69	0.29	0.0184	0.158	0.24	0.11	0.0314	0.265	0.71	0.31	0.0209	0.269	0.22	0.12	0.0589	0.492	0.69	0.32	0.0306	0.53	0.22	0.12	0.0555	0.485	0.7	0.32	0.0306	0.535
TPSG1	3404_51	2	Tryptase gamma	Q9NRR2	25823	20	PASS	-0.29	0.05	1.33e-07	1.97e-06	-0.85	0.19	1.17e-05	0.000148	-0.24	0.06	4.19e-05	0.000447	-0.7	0.2	0.0005	0.00485	-0.23	0.06	0.000142	0.00327	-0.69	0.21	0.000829	0.0177	-0.2	0.06	0.0015	0.0403	-0.6	0.21	0.00368	0.0985	-0.2	0.06	0.00145	0.0449	-0.59	0.21	0.00448	0.127	0.333718	-0.33	0.09	0.000157	0.00262	-1.12	0.34	0.000887	0.0134	-0.26	0.09	0.0056	0.0462	-0.84	0.35	0.0167	0.125	-0.19	0.1	0.0553	0.399	-0.63	0.35	0.0766	0.552	-0.14	0.1	0.154	0.714	-0.45	0.36	0.218	0.892	-0.15	0.1	0.132	0.665	-0.48	0.37	0.195	0.855	-0.35	0.1	0.000447	0.0102	-1.34	0.43	0.00165	0.0326	-0.34	0.11	0.00147	0.0295	-1.3	0.44	0.00356	0.0696	-0.36	0.11	0.00149	0.0746	-1.33	0.47	0.00439	0.144	-0.33	0.11	0.00403	0.177	-1.22	0.46	0.00756	0.282	-0.34	0.11	0.00328	0.185	-1.25	0.46	0.00696	0.311	-0.19	0.1	0.0528	0.172	-0.39	0.27	0.146	0.383	-0.13	0.1	0.209	0.429	-0.31	0.28	0.263	0.553	-0.15	0.11	0.155	0.44	-0.43	0.3	0.144	0.523	-0.14	0.11	0.2	0.638	-0.43	0.3	0.152	0.716	-0.13	0.11	0.239	0.674	-0.39	0.3	0.197	0.742
WISP1	3057_55	1	WNT1-inducible-signaling pathway protein 1	O95388	8840	0.005	FLAG	0.29	0.05	1.39e-07	2.05e-06	0.63	0.13	4.95e-07	8.69e-06	0.22	0.06	0.000162	0.00135	0.47	0.13	0.000468	0.00463	0.16	0.06	0.0108	0.0651	0.34	0.14	0.0167	0.123	0.13	0.06	0.0464	0.219	0.28	0.14	0.0528	0.324	0.12	0.06	0.0668	0.283	0.26	0.15	0.0692	0.389	0.128699	0.23	0.09	0.00741	0.0439	0.53	0.21	0.0118	0.0861	0.15	0.09	0.112	0.304	0.32	0.23	0.152	0.445	0.09	0.1	0.353	0.77	0.21	0.24	0.37	0.855	0.06	0.1	0.578	0.927	0.14	0.24	0.556	0.973	0.03	0.1	0.759	0.96	0.1	0.25	0.673	0.975	0.21	0.1	0.0343	0.163	0.44	0.21	0.038	0.224	0.19	0.1	0.0713	0.236	0.4	0.23	0.0769	0.306	0.12	0.11	0.274	0.544	0.27	0.24	0.259	0.589	0.1	0.11	0.344	0.615	0.24	0.24	0.318	0.652	0.11	0.11	0.342	0.609	0.24	0.24	0.319	0.639	0.46	0.1	9.1e-06	0.000365	0.98	0.23	2.92e-05	0.00107	0.36	0.11	0.000968	0.0193	0.76	0.25	0.00233	0.0475	0.29	0.12	0.0113	0.168	0.61	0.26	0.0194	0.267	0.25	0.12	0.0388	0.464	0.52	0.27	0.0531	0.591	0.24	0.12	0.0451	0.476	0.51	0.27	0.0595	0.596
PPP1R1A	17706_4	3	Protein phosphatase 1 regulatory subunit 1A	Q13522	5502	20	PASS	0.29	0.05	1.44e-07	2.11e-06	0.73	0.17	1.2e-05	0.000152	0.24	0.06	3.23e-05	0.000362	0.59	0.17	0.000697	0.00636	0.11	0.06	0.0804	0.217	0.23	0.18	0.216	0.462	0.07	0.06	0.233	0.477	0.13	0.19	0.493	0.766	0.07	0.06	0.275	0.535	0.11	0.19	0.545	0.817	0.0301275	0.44	0.09	1.04e-06	3.92e-05	1.13	0.29	0.000113	0.00255	0.4	0.1	3e-05	0.00111	1.01	0.3	0.000829	0.0176	0.22	0.1	0.0289	0.303	0.49	0.32	0.12	0.642	0.2	0.1	0.0494	0.53	0.41	0.32	0.19	0.866	0.19	0.1	0.0612	0.542	0.38	0.32	0.237	0.875	0.07	0.1	0.443	0.657	0.2	0.31	0.524	0.756	-0.01	0.11	0.918	0.959	-0.05	0.33	0.869	0.946	-0.12	0.11	0.279	0.548	-0.38	0.35	0.279	0.608	-0.16	0.11	0.169	0.46	-0.49	0.35	0.165	0.524	-0.15	0.11	0.192	0.479	-0.46	0.36	0.198	0.547	0.33	0.1	0.00097	0.0129	0.72	0.27	0.00813	0.0732	0.31	0.1	0.00331	0.0442	0.67	0.29	0.0211	0.168	0.16	0.11	0.155	0.44	0.3	0.31	0.322	0.676	0.14	0.11	0.223	0.66	0.25	0.32	0.439	0.825	0.13	0.12	0.271	0.692	0.21	0.32	0.5	0.857
SPINK5	8028_22	3	Serine protease inhibitor Kazal-type 5	Q9NQ38	11005	20	FLAG	-0.29	0.05	1.48e-07	2.17e-06	-0.81	0.17	2.68e-06	4.1e-05	-0.27	0.06	6.13e-06	8.8e-05	-0.74	0.18	4.36e-05	0.000656	-0.19	0.06	0.00173	0.0182	-0.52	0.19	0.00537	0.0608	-0.15	0.06	0.019	0.143	-0.39	0.19	0.0389	0.295	-0.14	0.06	0.0235	0.173	-0.37	0.19	0.0516	0.35	0.632307	-0.23	0.09	0.00893	0.0501	-0.61	0.26	0.0188	0.118	-0.19	0.09	0.0372	0.151	-0.54	0.27	0.0475	0.235	-0.09	0.1	0.336	0.756	-0.28	0.28	0.321	0.833	-0.03	0.1	0.77	0.958	-0.11	0.29	0.715	0.99	-0.02	0.1	0.853	0.972	-0.07	0.29	0.804	0.988	-0.32	0.1	0.0014	0.0222	-0.92	0.32	0.00468	0.0653	-0.34	0.11	0.00182	0.034	-0.95	0.35	0.006	0.089	-0.29	0.11	0.00941	0.142	-0.8	0.35	0.0239	0.272	-0.27	0.11	0.0162	0.238	-0.74	0.35	0.0342	0.374	-0.27	0.11	0.0192	0.261	-0.72	0.35	0.0422	0.395	-0.35	0.1	0.000498	0.00806	-1.06	0.33	0.00118	0.0198	-0.31	0.11	0.00428	0.0522	-0.93	0.35	0.00839	0.101	-0.23	0.11	0.0433	0.295	-0.65	0.36	0.0687	0.429	-0.17	0.11	0.131	0.58	-0.48	0.37	0.193	0.735	-0.17	0.12	0.138	0.592	-0.47	0.37	0.205	0.742
RPL30	12478_15	3	60S ribosomal protein L30	P62888	6156	20	PASS	0.29	0.06	1.54e-07	2.24e-06	0.46	0.1	1.36e-06	2.21e-05	0.29	0.06	1.19e-06	2.14e-05	0.46	0.1	6.76e-06	0.000128	0.2	0.06	0.000956	0.0125	0.32	0.11	0.0026	0.0371	0.15	0.06	0.0217	0.153	0.22	0.11	0.0405	0.298	0.13	0.06	0.0393	0.212	0.2	0.11	0.0683	0.387	0.0173264	0.15	0.09	0.0926	0.249	0.2	0.14	0.139	0.405	0.15	0.09	0.105	0.294	0.22	0.15	0.137	0.416	0.09	0.1	0.37	0.781	0.13	0.15	0.412	0.873	0.04	0.1	0.73	0.952	0.05	0.16	0.766	0.99	0	0.1	0.962	0.991	0	0.16	0.989	0.999	0.34	0.1	0.00117	0.0195	0.59	0.2	0.00231	0.0406	0.34	0.11	0.00231	0.0387	0.61	0.21	0.00385	0.0725	0.25	0.12	0.0341	0.23	0.44	0.22	0.0442	0.325	0.21	0.12	0.0744	0.351	0.38	0.22	0.0906	0.443	0.19	0.12	0.104	0.387	0.34	0.22	0.125	0.473	0.48	0.1	4.31e-06	0.000206	0.78	0.18	2.02e-05	0.000816	0.46	0.11	2.86e-05	0.00167	0.76	0.2	0.00011	0.0054	0.36	0.11	0.00196	0.0875	0.56	0.2	0.00584	0.174	0.26	0.12	0.0264	0.439	0.39	0.21	0.0572	0.598	0.26	0.12	0.0279	0.447	0.39	0.21	0.0587	0.594
IGFBP7	3320_49	2	Insulin-like growth factor-binding protein 7	Q16270	3490	0.5	PASS	0.29	0.05	1.59e-07	2.31e-06	1.32	0.28	3.25e-06	4.85e-05	0.24	0.06	5.4e-05	0.00055	1.08	0.3	0.000315	0.00333	0.25	0.06	5.54e-05	0.00173	1.15	0.32	0.00026	0.00763	0.27	0.06	1.45e-05	0.00223	1.29	0.32	5.79e-05	0.00922	0.26	0.06	4.11e-05	0.00545	1.22	0.32	0.000159	0.0192	7.34847e-06	0	0.09	0.965	0.984	-0.06	0.43	0.882	0.959	-0.02	0.09	0.848	0.932	-0.17	0.46	0.711	0.89	-0.03	0.1	0.744	0.935	-0.24	0.49	0.626	0.948	-0.01	0.1	0.914	0.982	-0.14	0.51	0.789	0.99	-0.02	0.1	0.877	0.976	-0.17	0.51	0.733	0.988	0.64	0.11	3.72e-09	1.58e-06	3.17	0.58	4.95e-08	9.85e-06	0.54	0.12	3.17e-06	0.00101	2.57	0.61	2.35e-05	0.0034	0.58	0.12	1.84e-06	0.00876	2.8	0.63	9.29e-06	0.0365	0.57	0.12	2.64e-06	0.0126	2.78	0.63	1.16e-05	0.0552	0.56	0.12	5.73e-06	0.0274	2.72	0.64	1.99e-05	0.0953	0.34	0.1	0.000609	0.00921	1.71	0.52	0.000989	0.0175	0.32	0.11	0.00293	0.0405	1.63	0.55	0.00306	0.0571	0.33	0.11	0.00262	0.0961	1.78	0.58	0.00195	0.115	0.39	0.11	0.000547	0.145	2.12	0.59	0.000319	0.122	0.38	0.11	0.000923	0.184	2.04	0.59	0.000571	0.184
KLK14	15544_25	3	Kallikrein-14	Q9P0G3	43847	20	PASS	-0.29	0.06	1.62e-07	2.35e-06	-0.51	0.1	7.14e-07	1.24e-05	-0.29	0.06	1.91e-06	3.27e-05	-0.51	0.11	5.98e-06	0.000116	-0.14	0.06	0.027	0.114	-0.24	0.12	0.0474	0.221	-0.1	0.06	0.139	0.368	-0.15	0.12	0.204	0.533	-0.08	0.07	0.203	0.461	-0.13	0.12	0.289	0.643	0.988322	-0.29	0.09	0.000898	0.0103	-0.52	0.17	0.00195	0.024	-0.27	0.09	0.00414	0.0389	-0.47	0.18	0.00828	0.0831	-0.14	0.1	0.146	0.56	-0.24	0.19	0.195	0.741	-0.09	0.1	0.354	0.866	-0.15	0.19	0.423	0.953	-0.07	0.1	0.47	0.877	-0.12	0.19	0.546	0.967	-0.3	0.1	0.00289	0.0346	-0.51	0.18	0.00445	0.063	-0.32	0.11	0.00331	0.0482	-0.53	0.2	0.00646	0.0911	-0.17	0.11	0.141	0.399	-0.26	0.2	0.206	0.541	-0.13	0.12	0.246	0.534	-0.2	0.21	0.347	0.671	-0.14	0.12	0.247	0.529	-0.2	0.21	0.339	0.66	-0.27	0.1	0.00485	0.038	-0.55	0.2	0.00604	0.0605	-0.28	0.11	0.00992	0.0853	-0.55	0.22	0.0129	0.129	-0.11	0.11	0.322	0.61	-0.21	0.24	0.371	0.708	-0.07	0.12	0.533	0.826	-0.13	0.24	0.589	0.878	-0.05	0.12	0.668	0.885	-0.08	0.24	0.733	0.924
LGALS9	9197_4	3	Galectin-9	O00182	3965	20	PASS	0.29	0.06	1.63e-07	2.36e-06	0.86	0.21	2.86e-05	0.000318	0.26	0.06	1.16e-05	0.000153	0.75	0.22	0.000801	0.00706	0.21	0.06	0.00062	0.00943	0.62	0.23	0.00762	0.0765	0.19	0.06	0.00238	0.0503	0.55	0.23	0.0195	0.22	0.2	0.06	0.00155	0.047	0.6	0.24	0.0115	0.193	0.176552	0.39	0.09	1.03e-05	0.000271	1.53	0.37	4.45e-05	0.00117	0.42	0.1	1.65e-05	0.000696	1.64	0.41	5.25e-05	0.0023	0.36	0.1	0.00037	0.0535	1.43	0.42	0.000745	0.0962	0.34	0.1	0.00117	0.202	1.34	0.43	0.00206	0.416	0.35	0.11	0.00089	0.205	1.4	0.44	0.00148	0.468	0.13	0.1	0.202	0.428	0.18	0.31	0.569	0.784	0.04	0.11	0.73	0.846	0.05	0.35	0.879	0.949	0.04	0.11	0.729	0.873	0.08	0.36	0.831	0.933	0.02	0.11	0.846	0.936	0.04	0.36	0.902	0.962	0.04	0.12	0.716	0.864	0.1	0.36	0.779	0.91	0.28	0.1	0.00398	0.033	0.91	0.38	0.0161	0.111	0.23	0.11	0.0283	0.15	0.67	0.41	0.101	0.358	0.12	0.11	0.27	0.563	0.31	0.43	0.472	0.766	0.12	0.11	0.278	0.69	0.29	0.45	0.522	0.857	0.12	0.12	0.279	0.7	0.3	0.45	0.505	0.858
PSG6	6456_17	3	Pregnancy-specific beta-1-glycoprotein 6	Q00889	5675	20	PASS	-0.28	0.05	1.75e-07	2.53e-06	-1.37	0.32	1.79e-05	0.000211	-0.25	0.06	1.85e-05	0.000227	-1.14	0.32	0.000421	0.00425	-0.25	0.06	2.98e-05	0.00105	-1.1	0.33	0.000983	0.0198	-0.24	0.06	0.000107	0.00868	-1.03	0.34	0.00239	0.0828	-0.25	0.06	7.21e-05	0.00765	-1.07	0.34	0.00151	0.0708	0.957527	-0.27	0.09	0.00203	0.0175	-1.38	0.51	0.00673	0.0587	-0.22	0.09	0.0153	0.0855	-1.07	0.54	0.0471	0.234	-0.19	0.1	0.0534	0.392	-0.87	0.56	0.121	0.642	-0.18	0.1	0.0702	0.589	-0.83	0.57	0.141	0.803	-0.19	0.1	0.0595	0.541	-0.89	0.57	0.114	0.761	-0.31	0.1	0.00168	0.0247	-1.08	0.56	0.054	0.272	-0.27	0.11	0.00993	0.0841	-0.91	0.53	0.0871	0.324	-0.31	0.11	0.00505	0.115	-0.94	0.55	0.0867	0.404	-0.29	0.11	0.00921	0.212	-0.86	0.55	0.12	0.48	-0.29	0.11	0.00804	0.225	-0.93	0.55	0.0895	0.438	-0.26	0.1	0.00665	0.0456	-1.62	0.6	0.00652	0.0638	-0.24	0.1	0.0234	0.135	-1.53	0.61	0.0114	0.12	-0.24	0.11	0.0241	0.237	-1.56	0.63	0.0129	0.227	-0.24	0.11	0.029	0.439	-1.56	0.65	0.0161	0.509	-0.25	0.11	0.0269	0.443	-1.57	0.65	0.0161	0.508
THTPA	13595_20	3	Thiamine-triphosphatase	Q9BU02		20	FLAG	-0.29	0.06	1.81e-07	2.6e-06	-0.64	0.15	1.7e-05	0.000201	-0.3	0.06	5.86e-07	1.16e-05	-0.64	0.16	4.76e-05	0.000711	-0.23	0.06	0.000145	0.0033	-0.55	0.16	0.000413	0.0106	-0.2	0.06	0.0014	0.0383	-0.47	0.16	0.00242	0.083	-0.2	0.06	0.00157	0.047	-0.47	0.16	0.00293	0.105	0.965242	-0.28	0.09	0.00176	0.0162	-0.63	0.24	0.01	0.076	-0.3	0.09	0.00138	0.0193	-0.69	0.26	0.00703	0.0749	-0.19	0.1	0.0541	0.393	-0.47	0.26	0.0724	0.542	-0.17	0.1	0.0847	0.622	-0.44	0.26	0.0907	0.75	-0.16	0.1	0.112	0.645	-0.38	0.27	0.156	0.811	-0.27	0.1	0.00727	0.0648	-0.45	0.25	0.0711	0.312	-0.27	0.11	0.0148	0.103	-0.45	0.26	0.0874	0.324	-0.25	0.11	0.023	0.199	-0.53	0.26	0.0427	0.321	-0.22	0.11	0.0476	0.316	-0.47	0.26	0.0736	0.422	-0.23	0.11	0.0405	0.305	-0.5	0.26	0.0563	0.397	-0.32	0.1	0.00139	0.0167	-0.83	0.27	0.00247	0.0343	-0.32	0.11	0.00301	0.0412	-0.78	0.3	0.00842	0.101	-0.23	0.11	0.0383	0.282	-0.58	0.3	0.0494	0.38	-0.19	0.11	0.0909	0.538	-0.48	0.3	0.112	0.682	-0.19	0.12	0.0911	0.538	-0.49	0.3	0.105	0.685
VPS29	14318_1	3	Vacuolar protein sorting-associated protein 29	Q9UBQ0	51699	0.5	PASS	0.28	0.05	1.82e-07	2.61e-06	0.45	0.1	3.12e-06	4.72e-05	0.24	0.06	3.82e-05	0.000414	0.36	0.1	0.000385	0.00394	0.18	0.06	0.00338	0.0286	0.28	0.11	0.00918	0.0852	0.07	0.06	0.26	0.504	0.09	0.11	0.411	0.715	0.06	0.06	0.322	0.584	0.08	0.11	0.457	0.762	0.449908	0.25	0.09	0.0043	0.0303	0.41	0.15	0.0079	0.0648	0.17	0.09	0.0667	0.22	0.3	0.16	0.0732	0.301	0.11	0.1	0.256	0.683	0.22	0.17	0.196	0.744	0	0.1	0.966	0.995	0.02	0.18	0.932	0.999	-0.02	0.1	0.822	0.966	0.01	0.18	0.957	0.995	0.21	0.1	0.0314	0.152	0.41	0.2	0.0347	0.213	0.2	0.1	0.0536	0.202	0.36	0.21	0.0876	0.324	0.11	0.11	0.329	0.588	0.18	0.21	0.411	0.714	0.04	0.11	0.696	0.855	0.05	0.22	0.805	0.922	0.04	0.11	0.744	0.877	0.03	0.22	0.899	0.959	0.39	0.1	8.94e-05	0.00208	0.54	0.16	0.000731	0.0141	0.36	0.11	0.000783	0.017	0.49	0.17	0.00429	0.0706	0.34	0.11	0.00256	0.0958	0.49	0.18	0.00626	0.179	0.21	0.12	0.0794	0.521	0.28	0.19	0.141	0.708	0.2	0.12	0.0851	0.529	0.28	0.19	0.147	0.706
OLFM2	19377_14	3	Noelin-2	O95897	93145	0.5	PASS	0.29	0.06	1.84e-07	2.63e-06	0.21	0.05	5.31e-05	0.000536	0.32	0.06	1.2e-07	2.98e-06	0.23	0.05	1.97e-05	0.000328	0.27	0.06	1.11e-05	0.000486	0.21	0.06	0.000195	0.00617	0.21	0.06	0.00105	0.0326	0.16	0.06	0.00338	0.0973	0.2	0.06	0.00209	0.056	0.15	0.06	0.00592	0.142	0.999122	0.29	0.09	0.00121	0.0126	0.21	0.09	0.0228	0.132	0.27	0.1	0.00413	0.0389	0.21	0.1	0.0346	0.198	0.16	0.1	0.12	0.528	0.12	0.1	0.233	0.778	0.1	0.1	0.314	0.848	0.08	0.1	0.385	0.939	0.11	0.1	0.273	0.778	0.09	0.1	0.37	0.925	0.3	0.1	0.00237	0.0304	0.25	0.09	0.0049	0.0666	0.37	0.11	0.000898	0.0221	0.3	0.1	0.00254	0.0551	0.37	0.11	0.000999	0.0642	0.31	0.1	0.00255	0.13	0.33	0.12	0.00429	0.177	0.28	0.1	0.00771	0.282	0.32	0.12	0.00683	0.22	0.26	0.1	0.0106	0.321	0.28	0.1	0.0055	0.0403	0.16	0.08	0.0536	0.229	0.32	0.11	0.00289	0.0402	0.19	0.09	0.0319	0.208	0.27	0.11	0.0139	0.182	0.17	0.09	0.0632	0.416	0.2	0.11	0.0751	0.514	0.12	0.09	0.181	0.735	0.18	0.11	0.111	0.561	0.11	0.09	0.233	0.747
ETFA	17435_43	3	Electron transfer flavoprotein subunit alpha, mitochondrial	P13804	2108	20	PASS	0.29	0.06	1.85e-07	2.63e-06	0.83	0.21	0.000118	0.00108	0.24	0.06	6.39e-05	0.000634	0.66	0.23	0.00397	0.0242	0.2	0.06	0.00127	0.0149	0.55	0.24	0.0192	0.133	0.16	0.06	0.0107	0.108	0.46	0.25	0.0634	0.344	0.16	0.06	0.0113	0.126	0.45	0.25	0.069	0.389	0.383546	0.27	0.09	0.00221	0.0187	0.89	0.38	0.0204	0.124	0.24	0.1	0.0136	0.0796	0.75	0.41	0.0705	0.295	0.16	0.1	0.102	0.494	0.47	0.44	0.278	0.804	0.12	0.1	0.258	0.804	0.29	0.45	0.515	0.973	0.11	0.1	0.279	0.778	0.29	0.45	0.52	0.961	0.2	0.1	0.044	0.188	0.64	0.42	0.129	0.404	0.13	0.11	0.236	0.446	0.3	0.45	0.51	0.73	0.11	0.11	0.325	0.586	0.25	0.46	0.586	0.818	0.09	0.11	0.414	0.671	0.18	0.48	0.714	0.887	0.09	0.11	0.414	0.663	0.14	0.48	0.763	0.9	0.4	0.1	9.15e-05	0.00212	0.87	0.32	0.00699	0.0668	0.36	0.11	0.000997	0.0194	0.86	0.34	0.0108	0.117	0.34	0.11	0.00323	0.104	0.82	0.35	0.0172	0.255	0.29	0.12	0.0126	0.371	0.78	0.36	0.0298	0.528	0.3	0.12	0.0129	0.388	0.8	0.36	0.0285	0.526
UNC5B	7776_20	3	Netrin receptor UNC5B	Q8IZJ1	219699	20	FLAG	-0.29	0.06	1.91e-07	2.72e-06	-0.78	0.15	4.91e-07	8.66e-06	-0.28	0.06	4.05e-06	6.09e-05	-0.74	0.17	9.51e-06	0.000174	-0.22	0.06	0.000698	0.0103	-0.56	0.17	0.00113	0.0212	-0.16	0.06	0.0124	0.117	-0.43	0.18	0.0139	0.189	-0.16	0.07	0.015	0.142	-0.42	0.18	0.017	0.229	0.345391	-0.21	0.09	0.019	0.0856	-0.57	0.25	0.0215	0.128	-0.18	0.1	0.0675	0.222	-0.47	0.26	0.0747	0.304	-0.09	0.1	0.369	0.781	-0.24	0.28	0.389	0.864	-0.02	0.11	0.838	0.971	-0.04	0.29	0.878	0.996	-0.01	0.11	0.89	0.976	-0.03	0.29	0.917	0.994	-0.41	0.1	7.54e-05	0.00279	-1.12	0.29	0.000126	0.00479	-0.48	0.11	3.19e-05	0.00282	-1.29	0.32	5.3e-05	0.00496	-0.41	0.12	0.000476	0.052	-1.13	0.33	0.000668	0.0805	-0.39	0.12	0.00118	0.147	-1.05	0.33	0.00146	0.194	-0.37	0.12	0.00182	0.159	-1.01	0.33	0.00228	0.242	-0.3	0.1	0.00263	0.0249	-0.74	0.28	0.00698	0.0668	-0.25	0.11	0.0187	0.121	-0.61	0.3	0.0393	0.229	-0.21	0.11	0.0651	0.332	-0.5	0.31	0.112	0.492	-0.14	0.12	0.242	0.669	-0.33	0.31	0.298	0.766	-0.14	0.12	0.24	0.674	-0.33	0.31	0.293	0.774
SEMA4C	7923_41	3	Semaphorin-4C	Q9C0C4	54910	20	PASS	-0.29	0.06	1.96e-07	2.77e-06	-0.6	0.16	0.000133	0.00119	-0.31	0.06	2.26e-07	5.07e-06	-0.65	0.17	0.000104	0.00138	-0.25	0.06	3.73e-05	0.00125	-0.51	0.17	0.00279	0.0388	-0.19	0.06	0.00191	0.0454	-0.37	0.17	0.029	0.259	-0.18	0.06	0.0036	0.0713	-0.33	0.17	0.0529	0.351	0.515669	-0.3	0.09	0.000694	0.00855	-0.61	0.26	0.0198	0.123	-0.32	0.09	0.000723	0.0123	-0.66	0.28	0.0183	0.133	-0.18	0.1	0.0693	0.426	-0.24	0.29	0.419	0.874	-0.13	0.1	0.185	0.749	-0.13	0.29	0.668	0.988	-0.12	0.1	0.234	0.76	-0.09	0.29	0.753	0.988	-0.2	0.1	0.0407	0.179	-0.39	0.24	0.111	0.379	-0.26	0.11	0.0167	0.109	-0.46	0.26	0.0743	0.3	-0.23	0.11	0.0404	0.246	-0.39	0.26	0.136	0.468	-0.2	0.11	0.0682	0.341	-0.34	0.26	0.189	0.545	-0.18	0.11	0.0986	0.38	-0.28	0.26	0.289	0.617	-0.34	0.1	0.000597	0.00907	-0.89	0.32	0.00515	0.0544	-0.34	0.11	0.00182	0.029	-0.93	0.33	0.00535	0.0809	-0.33	0.11	0.0029	0.0989	-0.96	0.34	0.00525	0.171	-0.22	0.12	0.0532	0.483	-0.66	0.35	0.0561	0.592	-0.22	0.12	0.061	0.493	-0.64	0.35	0.065	0.609
BDP1	8929_7	3	Transcription factor TFIIIB component B'' homolog	A6H8Y1	55814	20	PASS	0.29	0.06	1.96e-07	2.77e-06	0.94	0.19	9.3e-07	1.58e-05	0.22	0.06	0.000161	0.00134	0.69	0.2	0.00066	0.00611	0.18	0.06	0.00373	0.0306	0.54	0.21	0.0103	0.0925	0.14	0.06	0.0239	0.161	0.45	0.22	0.0399	0.298	0.14	0.06	0.0289	0.188	0.43	0.22	0.0462	0.337	0.265025	0.19	0.09	0.0335	0.124	0.58	0.32	0.0676	0.262	0.13	0.09	0.164	0.38	0.38	0.34	0.265	0.59	0.05	0.1	0.596	0.885	0.12	0.36	0.736	0.971	0	0.1	0.994	0.999	-0.05	0.37	0.892	0.996	-0.02	0.1	0.868	0.976	-0.1	0.38	0.785	0.988	0.36	0.1	0.000432	0.00996	1.28	0.38	0.000804	0.0192	0.31	0.11	0.00415	0.054	1.08	0.41	0.00814	0.103	0.28	0.11	0.0134	0.162	0.95	0.42	0.0242	0.273	0.26	0.11	0.0247	0.263	0.87	0.42	0.04	0.384	0.26	0.11	0.0246	0.278	0.87	0.43	0.0413	0.395	0.35	0.1	0.000383	0.0064	1.07	0.31	0.000634	0.0128	0.27	0.11	0.011	0.0906	0.81	0.33	0.0146	0.137	0.25	0.11	0.0263	0.246	0.75	0.35	0.0322	0.318	0.22	0.12	0.0546	0.485	0.7	0.36	0.0511	0.591	0.22	0.12	0.0604	0.493	0.69	0.36	0.0545	0.576
SERPINA3	2879_9	2	Alpha-1-antichymotrypsin	P01011	12	0.005	PASS	-0.28	0.05	2.36e-07	3.32e-06	-1.77	0.34	2.96e-07	5.45e-06	-0.26	0.06	1.12e-05	0.000148	-1.6	0.37	1.61e-05	0.000273	-0.15	0.06	0.0115	0.0677	-0.95	0.39	0.0141	0.112	-0.08	0.06	0.176	0.412	-0.52	0.39	0.187	0.517	-0.09	0.06	0.169	0.423	-0.53	0.4	0.18	0.538	0.0196654	-0.31	0.09	0.000388	0.00543	-1.84	0.52	0.000432	0.00752	-0.3	0.09	0.00153	0.0207	-1.78	0.56	0.00159	0.0285	-0.14	0.1	0.153	0.568	-0.86	0.59	0.147	0.686	-0.08	0.1	0.446	0.893	-0.47	0.6	0.436	0.957	-0.08	0.1	0.436	0.871	-0.48	0.61	0.43	0.938	-0.07	0.1	0.455	0.667	-0.48	0.63	0.447	0.707	-0.04	0.11	0.731	0.847	-0.26	0.69	0.706	0.863	0.06	0.11	0.572	0.778	0.36	0.72	0.617	0.833	0.11	0.11	0.311	0.585	0.69	0.74	0.352	0.675	0.11	0.11	0.325	0.593	0.68	0.75	0.362	0.676	-0.45	0.1	7.71e-06	0.000329	-3.06	0.7	1.17e-05	0.00054	-0.41	0.11	0.00013	0.00475	-2.8	0.74	0.000151	0.00655	-0.33	0.11	0.00298	0.101	-2.28	0.77	0.00292	0.134	-0.26	0.11	0.0225	0.439	-1.81	0.79	0.0209	0.509	-0.26	0.12	0.023	0.433	-1.81	0.79	0.0219	0.519
PSG4	5649_83	3	Pregnancy-specific beta-1-glycoprotein 4	Q00888	5672	20	FLAG	-0.28	0.05	2.37e-07	3.32e-06	-0.64	0.19	0.000663	0.00461	-0.2	0.06	0.000531	0.00349	-0.41	0.19	0.0272	0.096	-0.2	0.06	0.00106	0.0133	-0.41	0.19	0.0285	0.17	-0.17	0.06	0.00658	0.0868	-0.35	0.19	0.0684	0.354	-0.16	0.06	0.0089	0.112	-0.33	0.19	0.0884	0.426	0.477622	-0.28	0.09	0.00131	0.0132	-0.52	0.28	0.0654	0.257	-0.19	0.09	0.0429	0.165	-0.28	0.28	0.318	0.643	-0.15	0.1	0.111	0.512	-0.31	0.28	0.269	0.799	-0.11	0.1	0.258	0.804	-0.21	0.28	0.447	0.958	-0.11	0.1	0.276	0.778	-0.2	0.29	0.489	0.951	-0.2	0.1	0.0401	0.178	-0.43	0.3	0.151	0.431	-0.17	0.1	0.104	0.286	-0.41	0.31	0.184	0.452	-0.22	0.11	0.0435	0.251	-0.48	0.32	0.128	0.457	-0.2	0.11	0.0664	0.34	-0.45	0.32	0.162	0.523	-0.21	0.11	0.0614	0.331	-0.45	0.32	0.162	0.514	-0.36	0.1	0.000304	0.00534	-1.25	0.43	0.00344	0.0416	-0.25	0.11	0.0168	0.114	-0.83	0.43	0.0561	0.268	-0.22	0.11	0.0512	0.306	-0.65	0.44	0.144	0.523	-0.2	0.11	0.0851	0.531	-0.58	0.45	0.189	0.735	-0.18	0.11	0.113	0.562	-0.51	0.45	0.253	0.753
CD248	15491_20	3	Endosialin	Q9HCU0	57124	0.5	PASS	-0.3	0.06	2.44e-07	3.41e-06	-1.05	0.2	2.43e-07	4.56e-06	-0.24	0.06	8.79e-05	0.000815	-0.85	0.22	9.92e-05	0.00134	-0.28	0.06	1.94e-05	0.000752	-0.96	0.23	2.59e-05	0.0013	-0.17	0.07	0.012	0.115	-0.59	0.24	0.0141	0.19	-0.17	0.07	0.0125	0.131	-0.59	0.24	0.0144	0.213	0.804479	-0.35	0.09	0.000109	0.00198	-1.24	0.33	0.000143	0.00314	-0.26	0.1	0.00772	0.0564	-0.9	0.35	0.00937	0.0888	-0.23	0.1	0.0213	0.273	-0.81	0.36	0.0251	0.392	-0.12	0.11	0.246	0.792	-0.41	0.38	0.276	0.912	-0.13	0.11	0.226	0.755	-0.43	0.38	0.26	0.883	-0.24	0.1	0.0189	0.114	-0.91	0.37	0.0144	0.132	-0.22	0.11	0.0445	0.18	-0.84	0.4	0.035	0.211	-0.28	0.12	0.0153	0.168	-1.05	0.42	0.0122	0.215	-0.21	0.12	0.077	0.355	-0.81	0.44	0.064	0.416	-0.21	0.12	0.0837	0.361	-0.81	0.44	0.0661	0.407	-0.26	0.1	0.0106	0.0605	-0.94	0.37	0.0109	0.088	-0.22	0.11	0.0394	0.174	-0.82	0.4	0.0384	0.228	-0.3	0.12	0.00917	0.154	-1.11	0.43	0.00913	0.2	-0.19	0.12	0.112	0.557	-0.69	0.44	0.118	0.691	-0.19	0.12	0.125	0.578	-0.67	0.44	0.132	0.698
HSPA6	13672_3	3	Heat shock 70 kDa protein 6	P17066	3310	20	PASS	0.28	0.05	2.44e-07	3.41e-06	1.35	0.29	4.19e-06	6.03e-05	0.25	0.06	2.07e-05	0.000245	1.17	0.31	0.000173	0.00208	0.19	0.06	0.00166	0.0177	0.92	0.32	0.0047	0.0555	0.16	0.06	0.0081	0.0953	0.77	0.33	0.0207	0.226	0.17	0.06	0.00826	0.11	0.77	0.33	0.0205	0.245	0.396307	0.25	0.09	0.00397	0.0285	1.12	0.46	0.0152	0.102	0.27	0.09	0.0044	0.0401	1.18	0.49	0.0165	0.124	0.15	0.1	0.119	0.525	0.65	0.52	0.216	0.771	0.14	0.1	0.157	0.72	0.55	0.53	0.3	0.925	0.13	0.1	0.201	0.731	0.51	0.54	0.343	0.914	0.2	0.1	0.0366	0.168	1.05	0.55	0.0575	0.28	0.18	0.1	0.0932	0.271	0.96	0.59	0.103	0.348	0.14	0.11	0.185	0.448	0.84	0.61	0.168	0.497	0.12	0.11	0.277	0.555	0.69	0.61	0.262	0.609	0.14	0.11	0.217	0.503	0.74	0.62	0.23	0.571	0.39	0.1	0.000121	0.00262	1.95	0.54	0.000345	0.00799	0.29	0.11	0.00617	0.0648	1.42	0.57	0.0125	0.127	0.26	0.11	0.0218	0.228	1.3	0.59	0.028	0.304	0.22	0.12	0.058	0.49	1.13	0.61	0.064	0.605	0.22	0.12	0.0585	0.49	1.16	0.62	0.0601	0.597
YWHAG	4179_57	3	14-3-3 protein gamma	P61981	7532	20	PASS	-0.28	0.05	2.49e-07	3.47e-06	-0.87	0.18	1.04e-06	1.74e-05	-0.29	0.06	1.45e-06	2.54e-05	-0.9	0.19	3.23e-06	6.76e-05	-0.22	0.06	0.000518	0.00821	-0.68	0.2	0.000803	0.0174	-0.17	0.06	0.00744	0.0925	-0.54	0.21	0.00946	0.158	-0.17	0.06	0.00619	0.0932	-0.56	0.21	0.00738	0.154	0.381941	-0.32	0.09	0.000219	0.00346	-0.91	0.28	0.000974	0.0143	-0.31	0.09	0.00108	0.0163	-0.89	0.29	0.0024	0.0381	-0.2	0.1	0.0418	0.356	-0.59	0.31	0.0613	0.512	-0.17	0.1	0.0895	0.628	-0.52	0.32	0.11	0.791	-0.17	0.1	0.106	0.636	-0.5	0.33	0.126	0.772	-0.16	0.1	0.098	0.29	-0.51	0.33	0.125	0.399	-0.2	0.11	0.0551	0.205	-0.69	0.36	0.0569	0.264	-0.14	0.11	0.206	0.473	-0.5	0.38	0.187	0.522	-0.1	0.11	0.397	0.657	-0.35	0.39	0.362	0.682	-0.1	0.11	0.39	0.644	-0.36	0.39	0.352	0.67	-0.34	0.1	0.000595	0.00907	-1.22	0.34	0.000366	0.00835	-0.33	0.11	0.00207	0.0317	-1.21	0.38	0.00122	0.0296	-0.28	0.11	0.0119	0.172	-1.04	0.39	0.00787	0.196	-0.23	0.11	0.0464	0.466	-0.84	0.4	0.0339	0.537	-0.25	0.12	0.0319	0.458	-0.92	0.4	0.0216	0.519
BPIFB1	15367_38	3	BPI fold-containing family B member 1	Q8TDL5	92747	0.005	PASS	-0.28	0.05	2.51e-07	3.49e-06	-0.47	0.09	2.48e-07	4.63e-06	-0.19	0.06	0.0012	0.00668	-0.32	0.1	0.000989	0.00842	-0.05	0.06	0.446	0.625	-0.09	0.1	0.404	0.642	0.03	0.06	0.689	0.838	0.03	0.1	0.769	0.914	0.02	0.06	0.755	0.88	0.02	0.11	0.847	0.942	0.571795	-0.31	0.09	0.000351	0.00505	-0.53	0.15	0.000349	0.00645	-0.23	0.09	0.0144	0.0823	-0.39	0.16	0.013	0.106	-0.09	0.1	0.362	0.777	-0.16	0.17	0.334	0.841	-0.01	0.1	0.96	0.993	-0.02	0.17	0.899	0.997	0	0.1	0.989	0.996	-0.02	0.17	0.919	0.994	-0.18	0.1	0.0613	0.224	-0.32	0.16	0.0512	0.265	-0.07	0.11	0.534	0.716	-0.12	0.18	0.482	0.713	0.05	0.11	0.651	0.823	0.07	0.19	0.698	0.877	0.1	0.11	0.403	0.663	0.15	0.19	0.436	0.734	0.09	0.12	0.452	0.694	0.14	0.19	0.481	0.757	-0.32	0.1	0.00106	0.0137	-0.53	0.16	0.000776	0.0148	-0.25	0.11	0.0214	0.13	-0.4	0.17	0.0194	0.162	-0.05	0.11	0.691	0.851	-0.1	0.18	0.582	0.822	0.03	0.12	0.834	0.948	0.01	0.19	0.959	0.989	0.01	0.12	0.9	0.97	-0.01	0.19	0.949	0.987
IDS	3198_4	1	Iduronate 2-sulfatase	P22304	3423	20	FLAG	-0.28	0.05	2.64e-07	3.65e-06	-0.75	0.16	1.8e-06	2.88e-05	-0.29	0.06	5.11e-07	1.03e-05	-0.78	0.17	3.42e-06	7.09e-05	-0.2	0.06	0.000903	0.0121	-0.53	0.17	0.00217	0.0329	-0.12	0.06	0.0487	0.224	-0.32	0.17	0.0646	0.346	-0.13	0.06	0.0369	0.207	-0.35	0.17	0.0473	0.338	0.332434	-0.33	0.09	0.000176	0.00287	-0.86	0.24	0.00042	0.00738	-0.32	0.09	0.000613	0.0109	-0.84	0.26	0.00118	0.023	-0.18	0.1	0.0746	0.438	-0.45	0.27	0.0962	0.599	-0.1	0.1	0.318	0.85	-0.25	0.27	0.364	0.939	-0.13	0.1	0.192	0.731	-0.33	0.28	0.23	0.872	-0.33	0.1	0.000896	0.0161	-1.1	0.32	0.000617	0.0164	-0.36	0.11	0.000784	0.0203	-1.18	0.34	0.00055	0.0207	-0.29	0.11	0.00901	0.141	-0.97	0.35	0.00557	0.156	-0.24	0.11	0.0391	0.305	-0.81	0.35	0.0223	0.355	-0.23	0.11	0.0457	0.314	-0.79	0.35	0.0239	0.375	-0.16	0.1	0.0987	0.252	-0.33	0.27	0.221	0.478	-0.19	0.1	0.0663	0.228	-0.4	0.29	0.17	0.459	-0.13	0.11	0.234	0.533	-0.26	0.31	0.389	0.717	-0.04	0.11	0.703	0.894	-0.06	0.32	0.846	0.956	-0.04	0.11	0.722	0.907	-0.05	0.31	0.864	0.965
FGFBP1	15494_11	3	Fibroblast growth factor-binding protein 1	Q14512	9982	20	PASS	-0.28	0.05	2.66e-07	3.67e-06	-0.53	0.11	8.16e-07	1.4e-05	-0.26	0.06	7.27e-06	0.000102	-0.5	0.11	9.77e-06	0.000177	-0.24	0.06	6.98e-05	0.00201	-0.46	0.12	9.54e-05	0.00362	-0.12	0.06	0.0541	0.236	-0.23	0.12	0.0569	0.33	-0.13	0.06	0.0371	0.207	-0.25	0.12	0.0419	0.319	0.22326	-0.3	0.09	0.00063	0.00804	-0.6	0.18	0.000815	0.0125	-0.27	0.09	0.00349	0.0351	-0.55	0.19	0.0034	0.0477	-0.21	0.1	0.0321	0.318	-0.44	0.19	0.0231	0.382	-0.09	0.1	0.354	0.866	-0.22	0.2	0.277	0.912	-0.1	0.1	0.315	0.807	-0.23	0.2	0.258	0.883	-0.15	0.1	0.128	0.331	-0.26	0.18	0.167	0.448	-0.16	0.11	0.13	0.32	-0.29	0.2	0.144	0.406	-0.16	0.11	0.13	0.386	-0.29	0.21	0.161	0.491	-0.09	0.11	0.409	0.667	-0.15	0.22	0.479	0.767	-0.11	0.11	0.315	0.587	-0.19	0.22	0.381	0.692	-0.39	0.1	8.84e-05	0.00207	-0.74	0.19	0.000127	0.00354	-0.36	0.11	0.000812	0.0172	-0.68	0.21	0.001	0.0257	-0.35	0.11	0.00162	0.0805	-0.67	0.22	0.00193	0.115	-0.19	0.12	0.106	0.551	-0.36	0.23	0.114	0.685	-0.19	0.12	0.107	0.555	-0.36	0.23	0.115	0.688
XXYLT1	6375_75	3	Xyloside xylosyltransferase 1	Q8NBI6	152002	20	PASS	-0.28	0.06	2.72e-07	3.75e-06	-1.1	0.21	2.28e-07	4.31e-06	-0.26	0.06	1.95e-05	0.000237	-0.97	0.23	2.15e-05	0.000351	-0.18	0.06	0.00393	0.0317	-0.69	0.24	0.00388	0.0486	-0.14	0.06	0.0309	0.181	-0.53	0.24	0.0277	0.252	-0.14	0.06	0.0266	0.181	-0.55	0.24	0.0229	0.257	0.944491	-0.32	0.09	0.000416	0.00573	-1.23	0.35	0.000382	0.00686	-0.29	0.1	0.00291	0.0314	-1.12	0.37	0.00268	0.0405	-0.21	0.1	0.0376	0.339	-0.81	0.39	0.0379	0.461	-0.16	0.1	0.12	0.679	-0.63	0.4	0.118	0.797	-0.17	0.11	0.113	0.645	-0.66	0.41	0.11	0.758	-0.26	0.1	0.00912	0.0747	-1.02	0.39	0.00844	0.0962	-0.29	0.11	0.00818	0.0761	-1.11	0.42	0.00863	0.107	-0.2	0.11	0.0754	0.31	-0.79	0.44	0.0697	0.377	-0.18	0.11	0.111	0.398	-0.73	0.43	0.0946	0.446	-0.18	0.11	0.116	0.4	-0.73	0.44	0.0958	0.446	-0.27	0.1	0.00539	0.0399	-1.04	0.38	0.00577	0.0587	-0.2	0.11	0.0615	0.22	-0.75	0.41	0.0631	0.287	-0.14	0.11	0.231	0.529	-0.52	0.42	0.215	0.59	-0.07	0.12	0.551	0.83	-0.28	0.43	0.51	0.857	-0.07	0.12	0.538	0.828	-0.3	0.43	0.481	0.849
THSD1	5621_64	3	Thrombospondin type-1 domain-containing protein 1	Q9NS62	55901	20	FLAG	-0.28	0.05	2.74e-07	3.77e-06	-0.98	0.21	3.33e-06	4.95e-05	-0.29	0.06	7.31e-07	1.4e-05	-0.98	0.22	1.07e-05	0.000192	-0.27	0.06	7.57e-06	0.000361	-0.92	0.23	5.8e-05	0.00252	-0.23	0.06	0.000271	0.0148	-0.73	0.23	0.00172	0.0698	-0.23	0.06	0.00025	0.0161	-0.74	0.23	0.00168	0.0758	0.981555	-0.24	0.09	0.00451	0.0311	-0.95	0.35	0.00592	0.053	-0.26	0.09	0.00497	0.0426	-0.98	0.37	0.00721	0.0759	-0.19	0.1	0.0468	0.375	-0.73	0.38	0.055	0.505	-0.16	0.1	0.113	0.675	-0.59	0.39	0.13	0.8	-0.17	0.1	0.105	0.636	-0.62	0.4	0.118	0.765	-0.28	0.1	0.00458	0.0471	-0.95	0.38	0.0115	0.116	-0.31	0.11	0.00372	0.0508	-1.05	0.39	0.00724	0.0958	-0.34	0.11	0.00224	0.0814	-1.17	0.4	0.00357	0.143	-0.3	0.11	0.0084	0.204	-1.01	0.41	0.0132	0.305	-0.3	0.11	0.00837	0.225	-1.02	0.41	0.0134	0.325	-0.31	0.1	0.00158	0.0182	-1.04	0.37	0.00555	0.0573	-0.29	0.11	0.00553	0.0604	-0.94	0.4	0.0197	0.163	-0.27	0.11	0.0156	0.192	-0.83	0.42	0.0495	0.38	-0.23	0.11	0.0448	0.466	-0.66	0.43	0.126	0.691	-0.23	0.11	0.045	0.476	-0.66	0.43	0.125	0.693
HMGCS1	13496_19	3	Hydroxymethylglutaryl-CoA synthase, cytoplasmic	Q01581		20	PASS	0.29	0.06	2.83e-07	3.88e-06	0.23	0.05	2.53e-05	0.000285	0.28	0.06	3.31e-06	5.13e-05	0.22	0.06	8.96e-05	0.00123	0.24	0.06	0.000114	0.00284	0.19	0.06	0.000879	0.0183	0.17	0.06	0.00698	0.0896	0.14	0.06	0.0187	0.215	0.16	0.06	0.0124	0.13	0.12	0.06	0.0344	0.302	0.878083	0.36	0.09	0.000131	0.00227	0.27	0.09	0.00209	0.0252	0.36	0.1	0.000274	0.00578	0.29	0.09	0.00195	0.0329	0.28	0.1	0.00662	0.169	0.22	0.09	0.018	0.333	0.23	0.1	0.0296	0.488	0.18	0.09	0.0533	0.687	0.24	0.11	0.0247	0.456	0.18	0.1	0.0548	0.667	0.28	0.1	0.00567	0.0554	0.21	0.1	0.0256	0.184	0.23	0.11	0.0319	0.154	0.16	0.1	0.107	0.354	0.22	0.11	0.0462	0.256	0.16	0.1	0.121	0.449	0.17	0.11	0.144	0.431	0.11	0.1	0.288	0.629	0.14	0.11	0.221	0.509	0.09	0.1	0.395	0.702	0.22	0.1	0.0245	0.105	0.19	0.1	0.0504	0.221	0.22	0.1	0.0325	0.159	0.2	0.1	0.0532	0.262	0.2	0.11	0.0708	0.342	0.17	0.11	0.0997	0.473	0.12	0.11	0.295	0.7	0.11	0.11	0.304	0.767	0.1	0.11	0.361	0.739	0.1	0.11	0.375	0.804
ZNF175	12716_3	3	Zinc finger protein 175	Q9Y473	7728	20	PASS	0.28	0.06	3.04e-07	4.14e-06	1.26	0.27	4.46e-06	6.35e-05	0.24	0.06	5.58e-05	0.000564	1.04	0.29	0.000336	0.00353	0.19	0.06	0.00159	0.0173	0.85	0.3	0.00485	0.0565	0.17	0.06	0.00631	0.0846	0.77	0.31	0.0131	0.184	0.16	0.06	0.0111	0.126	0.7	0.31	0.0235	0.259	0.993919	0.31	0.09	0.000358	0.00511	1.31	0.41	0.00147	0.0196	0.3	0.09	0.00114	0.0169	1.3	0.43	0.0028	0.0419	0.22	0.1	0.0233	0.286	1	0.45	0.0266	0.402	0.21	0.1	0.0378	0.51	0.98	0.46	0.0344	0.661	0.19	0.1	0.0632	0.546	0.86	0.47	0.0641	0.695	0.26	0.1	0.00822	0.0692	1.16	0.53	0.0293	0.196	0.22	0.11	0.0377	0.167	0.99	0.57	0.0852	0.322	0.21	0.11	0.0546	0.274	0.95	0.59	0.112	0.433	0.19	0.11	0.0815	0.364	0.82	0.59	0.169	0.525	0.18	0.11	0.106	0.39	0.75	0.6	0.215	0.562	0.27	0.1	0.00679	0.0461	1.23	0.51	0.0153	0.108	0.17	0.11	0.111	0.306	0.73	0.54	0.176	0.465	0.12	0.11	0.279	0.572	0.5	0.57	0.384	0.715	0.09	0.12	0.433	0.782	0.39	0.59	0.517	0.857	0.09	0.12	0.435	0.776	0.39	0.6	0.511	0.859
KIAA1324	10637_50	3	UPF0577 protein KIAA1324	Q6UXG2	57535	20	PASS	-0.28	0.06	3.13e-07	4.26e-06	-1.07	0.22	1.26e-06	2.08e-05	-0.3	0.06	3.36e-07	7.03e-06	-1.15	0.23	7.62e-07	1.88e-05	-0.23	0.06	0.000203	0.00422	-0.89	0.23	0.000149	0.00507	-0.18	0.06	0.00459	0.0735	-0.72	0.23	0.00217	0.0791	-0.17	0.06	0.00797	0.108	-0.68	0.24	0.00377	0.119	0.880475	-0.25	0.09	0.00333	0.0252	-1	0.36	0.00545	0.0501	-0.29	0.09	0.00163	0.0215	-1.19	0.39	0.002	0.0334	-0.17	0.1	0.0829	0.458	-0.71	0.4	0.0711	0.541	-0.12	0.1	0.234	0.786	-0.54	0.4	0.178	0.85	-0.1	0.1	0.346	0.823	-0.45	0.41	0.27	0.885	-0.27	0.1	0.00572	0.0554	-1.08	0.4	0.00769	0.0911	-0.29	0.11	0.0068	0.07	-1.12	0.43	0.00842	0.106	-0.23	0.11	0.0334	0.227	-0.93	0.43	0.0288	0.291	-0.21	0.11	0.0576	0.325	-0.85	0.42	0.0432	0.386	-0.2	0.11	0.0647	0.342	-0.84	0.41	0.0427	0.395	-0.31	0.1	0.00146	0.0173	-1.12	0.39	0.00387	0.0458	-0.31	0.1	0.00279	0.0393	-1.15	0.4	0.00393	0.0672	-0.26	0.11	0.0173	0.204	-0.99	0.41	0.0151	0.241	-0.19	0.11	0.0952	0.538	-0.75	0.42	0.0709	0.613	-0.18	0.11	0.113	0.562	-0.72	0.42	0.0899	0.664
CLPSL2	7767_1	3	Colipase-like protein 2	Q6UWE3	389383	20	FLAG	0.29	0.06	3.26e-07	4.42e-06	0.83	0.18	2.48e-06	3.83e-05	0.2	0.06	0.000617	0.00394	0.57	0.19	0.00246	0.017	0.16	0.06	0.00812	0.0537	0.46	0.19	0.017	0.124	0.13	0.06	0.0459	0.218	0.36	0.2	0.0656	0.35	0.13	0.06	0.0496	0.241	0.37	0.2	0.0647	0.38	0.447875	0.2	0.09	0.0189	0.0851	0.6	0.3	0.0425	0.198	0.14	0.09	0.128	0.33	0.38	0.32	0.23	0.549	0.06	0.1	0.524	0.853	0.14	0.33	0.681	0.967	0.01	0.1	0.923	0.986	-0.01	0.35	0.98	0.999	-0.01	0.1	0.922	0.983	-0.07	0.36	0.855	0.993	0.29	0.1	0.00343	0.0389	0.8	0.32	0.0128	0.123	0.24	0.11	0.0241	0.131	0.63	0.34	0.0618	0.272	0.23	0.11	0.0375	0.241	0.6	0.35	0.0826	0.395	0.21	0.11	0.059	0.326	0.56	0.35	0.109	0.467	0.22	0.11	0.0512	0.322	0.6	0.35	0.0893	0.438	0.36	0.1	0.000305	0.00534	1.08	0.3	0.00035	0.00805	0.24	0.11	0.0248	0.14	0.74	0.32	0.0232	0.173	0.2	0.11	0.0711	0.342	0.65	0.33	0.0514	0.385	0.16	0.12	0.155	0.596	0.52	0.35	0.132	0.696	0.17	0.12	0.152	0.601	0.53	0.35	0.13	0.695
FMOD	6367_66	3	fibromodulin	Q06828	2331	20	PASS	-0.28	0.05	3.36e-07	4.54e-06	-0.69	0.14	9.91e-07	1.65e-05	-0.25	0.06	2.64e-05	0.000304	-0.62	0.15	5.85e-05	0.000852	-0.18	0.06	0.00364	0.0302	-0.43	0.16	0.00688	0.0722	-0.11	0.06	0.0914	0.3	-0.25	0.16	0.134	0.458	-0.11	0.06	0.0941	0.327	-0.25	0.17	0.134	0.486	0.37371	-0.25	0.09	0.0036	0.0264	-0.63	0.22	0.00451	0.0445	-0.18	0.09	0.0497	0.18	-0.46	0.24	0.0538	0.253	-0.09	0.1	0.338	0.758	-0.23	0.25	0.351	0.848	-0.01	0.1	0.923	0.986	-0.02	0.26	0.953	0.999	-0.01	0.1	0.951	0.987	-0.01	0.27	0.968	0.996	-0.2	0.1	0.0461	0.193	-0.52	0.26	0.0433	0.241	-0.24	0.11	0.0309	0.152	-0.63	0.29	0.0273	0.189	-0.18	0.11	0.11	0.361	-0.49	0.3	0.0971	0.416	-0.14	0.11	0.231	0.525	-0.38	0.3	0.207	0.557	-0.13	0.11	0.258	0.537	-0.36	0.3	0.232	0.571	-0.4	0.1	8.08e-05	0.00192	-0.96	0.26	0.000198	0.00505	-0.37	0.11	0.000847	0.0178	-0.9	0.28	0.00153	0.0342	-0.3	0.12	0.00849	0.148	-0.73	0.29	0.0128	0.227	-0.22	0.12	0.0611	0.492	-0.52	0.3	0.0838	0.649	-0.22	0.12	0.0607	0.493	-0.53	0.3	0.0803	0.634
OLFML3	8660_5	3	Olfactomedin-like protein 3	Q9NRN5	56944	0.5	PASS	0.28	0.06	3.59e-07	4.84e-06	0.73	0.18	4.53e-05	0.000469	0.27	0.06	5.7e-06	8.19e-05	0.71	0.18	0.000107	0.00142	0.21	0.06	0.000613	0.00941	0.58	0.19	0.00182	0.0295	0.19	0.06	0.00187	0.0448	0.55	0.19	0.00356	0.0984	0.19	0.06	0.00232	0.0578	0.52	0.19	0.00538	0.138	0.00395894	0.05	0.08	0.576	0.757	-0.01	0.29	0.97	0.991	0.03	0.09	0.757	0.879	-0.05	0.31	0.867	0.96	-0.11	0.1	0.235	0.663	-0.47	0.33	0.148	0.687	-0.11	0.1	0.274	0.815	-0.44	0.33	0.181	0.85	-0.11	0.1	0.275	0.778	-0.43	0.32	0.185	0.847	0.48	0.1	3.31e-06	0.000232	1.58	0.37	1.59e-05	0.000958	0.43	0.11	8.01e-05	0.00517	1.4	0.37	0.000178	0.00998	0.42	0.11	0.000149	0.0375	1.41	0.38	0.000229	0.0658	0.4	0.11	0.00041	0.115	1.33	0.38	0.000565	0.173	0.39	0.11	0.000676	0.157	1.29	0.38	0.000779	0.221	0.39	0.1	0.000112	0.00249	0.86	0.3	0.00407	0.0473	0.41	0.11	0.00012	0.00457	0.93	0.31	0.00286	0.0545	0.38	0.11	0.00072	0.0573	0.87	0.31	0.00446	0.161	0.36	0.11	0.00151	0.2	0.88	0.3	0.00371	0.346	0.37	0.11	0.00127	0.184	0.86	0.31	0.005	0.364
CST6	14711_27	3	Cystatin-M	Q15828	1474	20	PASS	-0.28	0.05	3.68e-07	4.95e-06	-0.71	0.14	2.81e-07	5.2e-06	-0.27	0.06	4.95e-06	7.3e-05	-0.69	0.15	4.29e-06	8.71e-05	-0.19	0.06	0.0026	0.0243	-0.47	0.16	0.00261	0.0371	-0.12	0.06	0.048	0.222	-0.32	0.16	0.0469	0.312	-0.12	0.06	0.0673	0.284	-0.3	0.16	0.0619	0.371	0.108549	-0.15	0.09	0.0734	0.214	-0.36	0.21	0.0804	0.291	-0.12	0.09	0.185	0.409	-0.29	0.22	0.195	0.504	-0.02	0.1	0.81	0.948	-0.04	0.23	0.858	0.984	0.04	0.1	0.658	0.938	0.12	0.24	0.609	0.98	0.06	0.1	0.575	0.912	0.15	0.24	0.543	0.967	-0.34	0.1	0.000769	0.0144	-0.9	0.27	0.000776	0.019	-0.38	0.11	0.000511	0.0161	-1.01	0.29	0.000489	0.0196	-0.3	0.12	0.00813	0.137	-0.81	0.3	0.00737	0.168	-0.27	0.12	0.018	0.241	-0.73	0.31	0.0163	0.315	-0.26	0.12	0.0242	0.276	-0.71	0.31	0.0214	0.371	-0.42	0.1	3.77e-05	0.00108	-1.08	0.26	4.21e-05	0.00147	-0.41	0.11	0.000248	0.00748	-1.05	0.29	0.000249	0.00914	-0.33	0.12	0.00396	0.107	-0.84	0.3	0.00488	0.167	-0.25	0.12	0.0369	0.464	-0.62	0.31	0.0438	0.57	-0.24	0.12	0.0423	0.472	-0.6	0.31	0.0487	0.569
EFNA5	2615_60	2	Ephrin-A5	P52803	1946	20	PASS	-0.28	0.06	3.75e-07	5.03e-06	-0.91	0.18	4.82e-07	8.52e-06	-0.32	0.06	1.57e-07	3.72e-06	-1.04	0.2	1.69e-07	5.2e-06	-0.27	0.06	1.87e-05	0.000732	-0.88	0.21	1.85e-05	0.001	-0.19	0.06	0.00254	0.0522	-0.65	0.21	0.00216	0.0791	-0.19	0.06	0.0039	0.0741	-0.63	0.21	0.00332	0.113	0.602685	-0.24	0.09	0.00603	0.0382	-0.78	0.29	0.00767	0.0639	-0.27	0.1	0.00455	0.0411	-0.87	0.32	0.00598	0.0672	-0.18	0.1	0.0687	0.426	-0.57	0.33	0.0826	0.565	-0.11	0.1	0.301	0.83	-0.33	0.34	0.342	0.939	-0.09	0.11	0.397	0.846	-0.27	0.35	0.436	0.938	-0.35	0.1	0.000475	0.0104	-1.18	0.34	0.00049	0.0135	-0.45	0.11	6.85e-05	0.00474	-1.53	0.38	6.17e-05	0.00526	-0.42	0.12	0.000371	0.052	-1.43	0.39	0.000301	0.0699	-0.38	0.12	0.00136	0.147	-1.3	0.4	0.00106	0.194	-0.38	0.12	0.00149	0.159	-1.3	0.4	0.00122	0.221	-0.26	0.1	0.00829	0.0519	-0.85	0.32	0.00797	0.0721	-0.26	0.11	0.0166	0.113	-0.86	0.35	0.0134	0.131	-0.24	0.11	0.0311	0.265	-0.82	0.36	0.0237	0.289	-0.13	0.12	0.285	0.696	-0.46	0.38	0.228	0.74	-0.12	0.12	0.327	0.725	-0.43	0.38	0.259	0.758
ZPLD1	5590_11	3	Zona pellucida-like domain-containing protein 1	Q8TCW7	131368	20	PASS	0.28	0.05	3.85e-07	5.15e-06	0.77	0.21	0.000246	0.002	0.28	0.06	2.27e-06	3.74e-05	0.83	0.22	0.000187	0.0022	0.23	0.06	0.00021	0.00431	0.71	0.23	0.00197	0.0311	0.23	0.06	0.000264	0.0147	0.74	0.24	0.00157	0.0665	0.22	0.06	0.00032	0.0174	0.76	0.24	0.00132	0.0666	0.241699	0.22	0.09	0.0106	0.0569	0.7	0.35	0.0455	0.207	0.26	0.09	0.00545	0.0457	0.95	0.37	0.0113	0.0979	0.2	0.1	0.0423	0.358	0.82	0.4	0.0401	0.467	0.17	0.1	0.0907	0.631	0.76	0.41	0.0658	0.714	0.15	0.1	0.139	0.667	0.72	0.42	0.0826	0.728	0.23	0.1	0.0185	0.113	0.55	0.34	0.111	0.379	0.19	0.1	0.0641	0.223	0.39	0.36	0.281	0.547	0.14	0.11	0.199	0.466	0.28	0.38	0.456	0.742	0.16	0.11	0.149	0.435	0.33	0.38	0.38	0.696	0.16	0.11	0.143	0.429	0.36	0.38	0.345	0.664	0.42	0.1	3.41e-05	0.000992	1.23	0.41	0.00298	0.0384	0.42	0.11	0.000123	0.00463	1.37	0.44	0.00191	0.0405	0.39	0.11	0.000558	0.0539	1.32	0.45	0.00325	0.137	0.4	0.12	0.000676	0.151	1.43	0.47	0.0023	0.302	0.41	0.12	0.000526	0.157	1.49	0.47	0.00147	0.319
ADAM15	15455_40	3	Disintegrin and metalloproteinase domain-containing protein 15	Q13444	8751	20	FLAG	-0.28	0.05	3.9e-07	5.2e-06	-0.28	0.11	0.0118	0.0455	-0.28	0.06	9.85e-07	1.79e-05	-0.26	0.12	0.0259	0.0928	-0.24	0.06	6.5e-05	0.00196	-0.23	0.12	0.0536	0.235	-0.18	0.06	0.00277	0.0546	-0.17	0.12	0.152	0.483	-0.16	0.06	0.00914	0.114	-0.14	0.12	0.244	0.599	0.49287	-0.19	0.09	0.0231	0.0968	-0.17	0.2	0.411	0.706	-0.2	0.09	0.0304	0.133	-0.19	0.21	0.382	0.688	-0.09	0.09	0.333	0.754	-0.05	0.22	0.822	0.979	-0.04	0.1	0.707	0.952	0.07	0.23	0.774	0.99	-0.03	0.1	0.755	0.957	0.07	0.23	0.761	0.988	-0.39	0.1	0.000114	0.00381	-0.66	0.22	0.00222	0.0398	-0.41	0.11	0.000147	0.00775	-0.65	0.23	0.00472	0.0817	-0.4	0.11	0.000307	0.0506	-0.66	0.23	0.00478	0.145	-0.36	0.11	0.0014	0.147	-0.6	0.23	0.00854	0.285	-0.32	0.11	0.00405	0.186	-0.55	0.22	0.0139	0.327	-0.26	0.1	0.00847	0.0527	-0.07	0.18	0.695	0.842	-0.26	0.11	0.0147	0.105	-0.01	0.19	0.943	0.972	-0.21	0.11	0.0508	0.305	0	0.19	0.995	0.999	-0.16	0.11	0.152	0.593	0.02	0.2	0.919	0.978	-0.14	0.11	0.222	0.664	0.06	0.2	0.746	0.93
ABCC6	8935_22	3	Multidrug resistance-associated protein 6	O95255	368	20	PASS	-0.28	0.06	4.17e-07	5.55e-06	-1.42	0.33	1.86e-05	0.000217	-0.23	0.06	0.000137	0.00117	-1.08	0.34	0.00164	0.0123	-0.15	0.06	0.0124	0.0708	-0.68	0.35	0.0482	0.224	-0.09	0.06	0.14	0.368	-0.34	0.35	0.332	0.653	-0.11	0.06	0.0985	0.333	-0.41	0.36	0.253	0.607	0.611982	-0.27	0.09	0.00177	0.0163	-1.43	0.54	0.00832	0.0666	-0.21	0.09	0.0262	0.122	-1.03	0.57	0.0727	0.3	-0.08	0.1	0.439	0.813	-0.32	0.58	0.581	0.942	-0.02	0.1	0.827	0.971	-0.01	0.58	0.987	0.999	-0.03	0.1	0.773	0.96	-0.08	0.6	0.894	0.993	-0.35	0.1	0.000444	0.0102	-2.18	0.68	0.00143	0.0293	-0.31	0.11	0.00369	0.0508	-1.86	0.72	0.00981	0.113	-0.27	0.11	0.0167	0.173	-1.54	0.73	0.0355	0.306	-0.23	0.11	0.0389	0.305	-1.33	0.73	0.0701	0.421	-0.25	0.11	0.0272	0.282	-1.44	0.74	0.053	0.397	-0.22	0.1	0.0206	0.0939	-0.91	0.52	0.0835	0.292	-0.17	0.1	0.0911	0.274	-0.71	0.53	0.179	0.469	-0.13	0.11	0.23	0.529	-0.49	0.54	0.365	0.704	-0.04	0.11	0.723	0.903	-0.02	0.56	0.977	0.993	-0.04	0.11	0.692	0.894	-0.02	0.57	0.973	0.99
MPST	12686_15	3	3-mercaptopyruvate sulfurtransferase	P25325	4357	20	PASS	-0.28	0.05	4.22e-07	5.6e-06	-0.73	0.14	3e-07	5.51e-06	-0.25	0.06	1.6e-05	0.000203	-0.66	0.15	1.22e-05	0.000214	-0.22	0.06	0.000313	0.00566	-0.58	0.15	0.000198	0.00621	-0.2	0.06	0.00116	0.0352	-0.53	0.16	0.000755	0.0409	-0.19	0.06	0.00176	0.0505	-0.52	0.16	0.00102	0.0581	0.921722	-0.3	0.09	0.000733	0.00893	-0.81	0.23	0.000508	0.00845	-0.29	0.09	0.00167	0.0218	-0.8	0.25	0.00125	0.024	-0.24	0.1	0.0126	0.213	-0.66	0.26	0.0101	0.268	-0.22	0.1	0.0302	0.488	-0.59	0.26	0.0244	0.619	-0.23	0.1	0.0259	0.464	-0.62	0.27	0.0211	0.614	-0.25	0.1	0.00964	0.0773	-0.69	0.26	0.00793	0.0929	-0.2	0.11	0.0596	0.216	-0.58	0.27	0.035	0.211	-0.16	0.11	0.14	0.398	-0.49	0.28	0.0808	0.395	-0.14	0.11	0.197	0.489	-0.45	0.28	0.114	0.47	-0.12	0.11	0.275	0.552	-0.4	0.28	0.158	0.508	-0.26	0.1	0.00714	0.0478	-0.67	0.25	0.00792	0.0719	-0.23	0.1	0.0244	0.139	-0.6	0.27	0.0259	0.184	-0.21	0.11	0.0454	0.298	-0.55	0.27	0.0398	0.35	-0.22	0.11	0.0454	0.466	-0.57	0.28	0.0406	0.557	-0.21	0.11	0.0506	0.476	-0.57	0.28	0.0413	0.561
PCDHB1	9941_70	3	Protocadherin beta-1	Q9Y5F3	29930	20	PASS	0.27	0.05	4.53e-07	5.99e-06	1.07	0.28	0.000141	0.00125	0.24	0.06	4.71e-05	0.000493	0.89	0.3	0.00307	0.0202	0.21	0.06	0.000756	0.0108	0.78	0.32	0.0135	0.11	0.18	0.06	0.00316	0.0588	0.75	0.33	0.0219	0.233	0.18	0.06	0.00482	0.0823	0.71	0.33	0.0321	0.294	0.10291	0.43	0.09	1.92e-06	6.45e-05	2.13	0.51	3.16e-05	0.000902	0.44	0.1	5.56e-06	0.000316	2.14	0.54	8.78e-05	0.0033	0.36	0.1	0.000341	0.0535	1.68	0.56	0.00262	0.179	0.36	0.1	0.000462	0.128	1.77	0.57	0.00184	0.416	0.36	0.1	0.000454	0.154	1.76	0.57	0.00211	0.468	0.14	0.1	0.141	0.351	0.24	0.44	0.579	0.791	0.11	0.1	0.28	0.498	0.18	0.48	0.704	0.862	0.12	0.11	0.281	0.55	0.22	0.52	0.67	0.864	0.11	0.11	0.33	0.602	0.21	0.54	0.697	0.879	0.1	0.11	0.39	0.644	0.1	0.54	0.85	0.94	0.19	0.1	0.0468	0.159	0.82	0.54	0.127	0.355	0.08	0.1	0.441	0.645	0.28	0.58	0.634	0.815	0.04	0.11	0.723	0.868	0.17	0.63	0.786	0.91	-0.02	0.12	0.865	0.959	-0.12	0.65	0.85	0.956	-0.03	0.12	0.782	0.928	-0.15	0.66	0.824	0.955
NMB	9321_400	3	Neuromedin-B	P08949	4828	20	PASS	-0.29	0.06	4.56e-07	6.01e-06	-0.95	0.25	0.000118	0.00108	-0.26	0.06	3.05e-05	0.000345	-0.82	0.25	0.00129	0.0103	-0.27	0.06	3e-05	0.00105	-0.81	0.26	0.00206	0.0317	-0.22	0.07	0.00063	0.0245	-0.67	0.26	0.0109	0.169	-0.21	0.07	0.0014	0.0447	-0.63	0.27	0.0189	0.24	0.760062	-0.27	0.09	0.00343	0.0256	-1	0.43	0.0199	0.123	-0.21	0.1	0.0308	0.133	-0.66	0.45	0.14	0.422	-0.18	0.1	0.0829	0.458	-0.53	0.46	0.254	0.793	-0.12	0.1	0.26	0.805	-0.25	0.47	0.599	0.98	-0.12	0.11	0.265	0.778	-0.23	0.48	0.634	0.97	-0.27	0.11	0.0113	0.0844	-0.71	0.4	0.0789	0.325	-0.29	0.11	0.00963	0.0826	-0.86	0.42	0.0401	0.227	-0.32	0.12	0.00545	0.119	-0.93	0.44	0.0335	0.304	-0.3	0.12	0.00997	0.216	-0.9	0.43	0.037	0.38	-0.28	0.12	0.0161	0.25	-0.83	0.44	0.056	0.397	-0.34	0.11	0.00127	0.0157	-1.2	0.46	0.00843	0.0747	-0.28	0.11	0.0154	0.108	-0.94	0.46	0.0416	0.235	-0.29	0.12	0.0179	0.206	-0.91	0.49	0.0651	0.417	-0.24	0.12	0.0507	0.478	-0.77	0.5	0.122	0.691	-0.22	0.12	0.0773	0.515	-0.71	0.5	0.156	0.721
HMGN1	9187_2	3	Non-histone chromosomal protein HMG-14	P05114	3150	20	PASS	0.27	0.05	4.64e-07	6.1e-06	0.77	0.18	1.15e-05	0.000146	0.27	0.06	2.34e-06	3.81e-05	0.78	0.19	2.95e-05	0.000463	0.17	0.06	0.0057	0.0415	0.48	0.2	0.0158	0.12	0.08	0.06	0.222	0.463	0.22	0.2	0.288	0.612	0.06	0.06	0.332	0.592	0.17	0.21	0.399	0.724	0.440371	0.2	0.09	0.0166	0.0778	0.56	0.27	0.0353	0.175	0.21	0.09	0.0212	0.105	0.6	0.29	0.0378	0.206	0.06	0.1	0.533	0.858	0.15	0.31	0.618	0.947	-0.03	0.1	0.802	0.966	-0.07	0.32	0.817	0.992	-0.03	0.1	0.749	0.954	-0.09	0.32	0.774	0.988	0.33	0.1	0.000884	0.016	1.04	0.35	0.0027	0.0445	0.33	0.11	0.00281	0.0444	1.07	0.38	0.00511	0.0853	0.24	0.11	0.035	0.231	0.79	0.4	0.0452	0.327	0.2	0.12	0.0861	0.37	0.68	0.4	0.0929	0.443	0.18	0.12	0.117	0.401	0.63	0.41	0.12	0.467	0.32	0.1	0.001	0.0131	0.83	0.31	0.00822	0.0733	0.32	0.1	0.0023	0.0344	0.8	0.33	0.0139	0.133	0.22	0.11	0.0459	0.298	0.53	0.34	0.119	0.496	0.07	0.12	0.53	0.826	0.11	0.36	0.764	0.931	0.05	0.12	0.681	0.888	0.03	0.37	0.931	0.982
CHAD	13460_4	3	Chondroadherin	O15335	1101	0.5	PASS	-0.27	0.05	4.81e-07	6.3e-06	-0.64	0.13	4.36e-07	7.73e-06	-0.2	0.06	0.000484	0.00324	-0.5	0.14	0.000303	0.00323	-0.13	0.06	0.0358	0.133	-0.32	0.14	0.0257	0.16	-0.14	0.06	0.028	0.173	-0.35	0.15	0.0195	0.22	-0.14	0.06	0.0274	0.183	-0.35	0.15	0.0196	0.243	0.673479	-0.24	0.09	0.00531	0.0349	-0.56	0.2	0.00422	0.0426	-0.16	0.09	0.0866	0.261	-0.4	0.21	0.064	0.279	-0.12	0.1	0.221	0.655	-0.31	0.22	0.166	0.714	-0.13	0.1	0.195	0.76	-0.33	0.23	0.147	0.807	-0.11	0.1	0.255	0.77	-0.29	0.23	0.2	0.855	-0.25	0.1	0.00955	0.0769	-0.58	0.23	0.011	0.112	-0.19	0.11	0.0766	0.246	-0.43	0.25	0.0834	0.318	-0.09	0.11	0.407	0.651	-0.21	0.26	0.425	0.721	-0.1	0.11	0.379	0.641	-0.22	0.26	0.399	0.704	-0.12	0.12	0.301	0.573	-0.27	0.27	0.319	0.639	-0.34	0.1	0.000572	0.00887	-0.87	0.25	0.000448	0.00991	-0.29	0.11	0.00667	0.0676	-0.75	0.27	0.00496	0.0784	-0.22	0.11	0.0571	0.312	-0.56	0.28	0.0454	0.369	-0.22	0.12	0.0606	0.492	-0.58	0.29	0.0476	0.582	-0.22	0.12	0.0607	0.493	-0.58	0.29	0.0476	0.568
LILRA5	7787_25	3	Leukocyte immunoglobulin-like receptor subfamily A member 5	A6NI73	353514	0.5	PASS	0.28	0.06	4.82e-07	6.3e-06	0.87	0.18	8.9e-07	1.51e-05	0.27	0.06	6.95e-06	9.74e-05	0.82	0.19	1.62e-05	0.000274	0.15	0.06	0.0138	0.0759	0.46	0.2	0.0222	0.146	0.2	0.06	0.00173	0.0432	0.6	0.2	0.00358	0.0984	0.19	0.06	0.00365	0.0713	0.56	0.21	0.00663	0.149	0.126149	0.34	0.09	8.33e-05	0.00159	1.02	0.29	0.000377	0.0068	0.3	0.09	0.0011	0.0165	0.87	0.3	0.00399	0.0527	0.19	0.1	0.059	0.414	0.48	0.32	0.133	0.661	0.22	0.1	0.0277	0.488	0.58	0.33	0.0784	0.731	0.2	0.1	0.0505	0.528	0.5	0.33	0.13	0.774	0.12	0.1	0.201	0.427	0.4	0.3	0.172	0.456	0.11	0.1	0.284	0.5	0.36	0.32	0.252	0.524	-0.01	0.11	0.929	0.972	-0.01	0.34	0.971	0.988	0.04	0.11	0.71	0.862	0.15	0.34	0.67	0.865	0.04	0.11	0.698	0.854	0.15	0.35	0.667	0.859	0.36	0.1	0.000341	0.00578	1.27	0.35	0.000312	0.00737	0.39	0.11	0.000297	0.00845	1.4	0.38	0.000274	0.01	0.29	0.11	0.0106	0.166	1.05	0.41	0.00987	0.204	0.33	0.12	0.00525	0.317	1.19	0.42	0.0047	0.394	0.31	0.12	0.00848	0.353	1.13	0.42	0.00757	0.447
RPN1	10490_3	3	Dolichyl-diphosphooligosaccharide--protein glycosyltransferase subunit 1	P04843	6184	20	PASS	0.27	0.05	4.85e-07	6.32e-06	0.52	0.11	2.83e-06	4.3e-05	0.27	0.06	3.92e-06	5.95e-05	0.49	0.12	3.09e-05	0.000482	0.2	0.06	0.00105	0.0132	0.36	0.12	0.00329	0.0437	0.2	0.06	0.00156	0.0417	0.36	0.13	0.0038	0.0996	0.2	0.06	0.00183	0.0519	0.37	0.13	0.00341	0.115	0.0949589	0.17	0.09	0.0432	0.149	0.34	0.18	0.0591	0.241	0.18	0.09	0.0552	0.192	0.35	0.19	0.0657	0.283	0.11	0.1	0.241	0.671	0.23	0.2	0.247	0.787	0.12	0.1	0.245	0.792	0.24	0.21	0.247	0.904	0.1	0.1	0.323	0.812	0.22	0.21	0.299	0.906	0.25	0.1	0.0113	0.0845	0.47	0.21	0.0236	0.176	0.21	0.11	0.0442	0.179	0.39	0.22	0.0828	0.317	0.15	0.11	0.166	0.429	0.26	0.23	0.268	0.596	0.15	0.11	0.172	0.463	0.27	0.23	0.255	0.605	0.16	0.11	0.16	0.449	0.3	0.24	0.216	0.563	0.44	0.1	1.37e-05	0.000493	0.79	0.2	6.83e-05	0.00222	0.44	0.11	3.28e-05	0.00183	0.78	0.21	0.000211	0.00805	0.36	0.11	0.00103	0.0705	0.65	0.22	0.00306	0.136	0.35	0.11	0.00209	0.211	0.62	0.22	0.00509	0.396	0.35	0.11	0.00205	0.239	0.63	0.22	0.00485	0.364
BOC	4328_2	2	Brother of CDO	Q9BWV1	91653	20	PASS	-0.28	0.06	4.86e-07	6.32e-06	-0.67	0.14	7.97e-07	1.37e-05	-0.29	0.06	1.11e-06	2.01e-05	-0.7	0.15	1.76e-06	3.96e-05	-0.2	0.06	0.00107	0.0133	-0.48	0.15	0.00158	0.0269	-0.1	0.06	0.107	0.325	-0.24	0.16	0.132	0.455	-0.09	0.07	0.149	0.399	-0.22	0.16	0.178	0.537	0.324782	-0.21	0.09	0.0149	0.0719	-0.48	0.21	0.0218	0.129	-0.19	0.09	0.0425	0.164	-0.43	0.23	0.056	0.259	-0.07	0.1	0.494	0.838	-0.14	0.24	0.551	0.928	0.04	0.1	0.674	0.943	0.13	0.25	0.61	0.98	0.06	0.11	0.548	0.907	0.17	0.26	0.495	0.951	-0.39	0.1	0.00011	0.00381	-0.98	0.26	0.00013	0.0048	-0.45	0.11	4.37e-05	0.00358	-1.13	0.28	5.16e-05	0.00493	-0.37	0.12	0.00115	0.0655	-0.93	0.29	0.00121	0.0949	-0.33	0.12	0.00558	0.184	-0.81	0.29	0.00562	0.281	-0.31	0.12	0.00859	0.225	-0.77	0.3	0.00892	0.321	-0.26	0.1	0.00739	0.0487	-0.64	0.24	0.0086	0.0755	-0.28	0.11	0.00842	0.0768	-0.69	0.26	0.0087	0.104	-0.22	0.11	0.0546	0.31	-0.53	0.28	0.0567	0.405	-0.08	0.12	0.512	0.821	-0.18	0.29	0.529	0.857	-0.07	0.12	0.532	0.827	-0.18	0.29	0.538	0.869
SPN	12873_11	3	Leukosialin	P16150	6693	20	PASS	-0.27	0.05	4.87e-07	6.32e-06	-0.84	0.24	0.00038	0.00285	-0.31	0.06	9.18e-08	2.43e-06	-0.98	0.25	8.8e-05	0.00121	-0.28	0.06	3.4e-06	0.000189	-0.89	0.25	0.000366	0.00976	-0.27	0.06	1.26e-05	0.00217	-0.86	0.25	0.000611	0.0352	-0.26	0.06	1.86e-05	0.00365	-0.85	0.25	0.000824	0.0509	0.641567	-0.2	0.09	0.0204	0.0891	-0.62	0.41	0.129	0.387	-0.24	0.09	0.00844	0.06	-0.85	0.44	0.0529	0.25	-0.16	0.09	0.085	0.466	-0.51	0.44	0.24	0.786	-0.16	0.1	0.103	0.655	-0.48	0.44	0.278	0.912	-0.17	0.1	0.0797	0.59	-0.53	0.44	0.223	0.869	-0.33	0.1	0.000897	0.0161	-0.92	0.42	0.0308	0.199	-0.37	0.11	0.00045	0.0151	-1.08	0.44	0.0128	0.129	-0.34	0.11	0.00202	0.0797	-1.02	0.43	0.0168	0.243	-0.34	0.11	0.00215	0.151	-1.09	0.43	0.011	0.296	-0.33	0.11	0.0034	0.185	-1.06	0.44	0.0161	0.34	-0.29	0.1	0.00315	0.0281	-0.98	0.41	0.0179	0.12	-0.31	0.11	0.0032	0.0433	-1.01	0.45	0.0234	0.173	-0.33	0.11	0.00272	0.0968	-1.11	0.48	0.0195	0.267	-0.28	0.11	0.0119	0.363	-0.9	0.48	0.0608	0.602	-0.27	0.11	0.0158	0.399	-0.86	0.48	0.072	0.625
SORCS1	15636_49	3	VPS10 domain-containing receptor SorCS1	Q8WY21	114815	20	PASS	-0.28	0.06	4.99e-07	6.46e-06	-1.22	0.26	3.88e-06	5.61e-05	-0.25	0.06	2.34e-05	0.000273	-1.06	0.28	0.000119	0.00154	-0.18	0.06	0.00452	0.0353	-0.7	0.28	0.0138	0.11	-0.12	0.06	0.0661	0.258	-0.45	0.28	0.115	0.436	-0.11	0.06	0.0879	0.316	-0.41	0.29	0.155	0.512	0.935328	-0.28	0.09	0.00168	0.0157	-1.4	0.43	0.00119	0.0168	-0.21	0.1	0.0274	0.125	-1.1	0.45	0.0148	0.115	-0.08	0.1	0.431	0.807	-0.56	0.45	0.215	0.771	0.01	0.11	0.96	0.993	-0.24	0.46	0.601	0.98	0.02	0.11	0.868	0.976	-0.17	0.46	0.711	0.986	-0.25	0.1	0.0104	0.0811	-0.59	0.44	0.18	0.465	-0.29	0.11	0.00675	0.0696	-0.66	0.48	0.173	0.441	-0.23	0.11	0.0403	0.246	-0.32	0.5	0.523	0.784	-0.21	0.11	0.0715	0.348	-0.21	0.49	0.669	0.865	-0.19	0.11	0.0943	0.377	-0.17	0.48	0.732	0.888	-0.3	0.1	0.00219	0.022	-1.58	0.49	0.00111	0.0189	-0.27	0.11	0.0105	0.0888	-1.42	0.51	0.0054	0.0813	-0.24	0.11	0.0353	0.273	-1.24	0.55	0.0236	0.289	-0.17	0.12	0.133	0.58	-0.95	0.56	0.0871	0.653	-0.17	0.12	0.144	0.595	-0.92	0.56	0.0997	0.677
FLT3	3437_80	3	Receptor-type tyrosine-protein kinase FLT3	P36888	2322	20	FLAG	0.28	0.05	5.25e-07	6.78e-06	0.62	0.13	3.35e-06	4.97e-05	0.25	0.06	2.31e-05	0.00027	0.54	0.14	0.000135	0.00172	0.21	0.06	0.00067	0.01	0.43	0.15	0.00374	0.0472	0.18	0.06	0.00473	0.0748	0.34	0.15	0.0214	0.231	0.16	0.06	0.01	0.119	0.31	0.15	0.0411	0.316	0.132301	0.37	0.09	2.65e-05	0.000605	0.81	0.2	7.61e-05	0.00184	0.38	0.1	7.97e-05	0.00241	0.81	0.22	0.000214	0.00627	0.28	0.1	0.0044	0.142	0.59	0.23	0.00916	0.254	0.26	0.1	0.00991	0.371	0.53	0.23	0.0214	0.601	0.25	0.1	0.0153	0.419	0.5	0.23	0.0323	0.645	0.1	0.1	0.314	0.542	0.21	0.25	0.403	0.664	0.06	0.1	0.567	0.739	0.11	0.27	0.69	0.852	0.06	0.11	0.564	0.773	0.1	0.28	0.709	0.882	0.04	0.11	0.679	0.844	0.06	0.28	0.829	0.932	0.03	0.11	0.807	0.912	0.01	0.29	0.975	0.988	0.31	0.1	0.00171	0.0192	0.69	0.24	0.00487	0.0528	0.26	0.11	0.0152	0.107	0.56	0.26	0.0325	0.209	0.22	0.11	0.0539	0.309	0.43	0.27	0.112	0.492	0.17	0.12	0.149	0.591	0.3	0.28	0.282	0.765	0.16	0.12	0.184	0.63	0.27	0.28	0.339	0.796
APOD	4712_28	3	Apolipoprotein D	P05090	347	0.5	FLAG	0.28	0.06	5.44e-07	7e-06	0.61	0.12	8.72e-07	1.49e-05	0.26	0.06	1.54e-05	0.000197	0.56	0.13	2.6e-05	0.000411	0.19	0.06	0.00191	0.0195	0.42	0.14	0.00294	0.0404	0.13	0.06	0.0427	0.21	0.28	0.14	0.0561	0.33	0.13	0.06	0.0478	0.235	0.27	0.14	0.0611	0.37	0.901963	0.28	0.09	0.00158	0.0152	0.59	0.19	0.00201	0.0246	0.26	0.09	0.0051	0.0434	0.56	0.2	0.00569	0.0654	0.16	0.1	0.107	0.504	0.34	0.21	0.113	0.632	0.1	0.1	0.31	0.843	0.22	0.22	0.319	0.93	0.1	0.1	0.32	0.808	0.22	0.22	0.326	0.911	0.24	0.1	0.015	0.101	0.61	0.25	0.0144	0.132	0.27	0.11	0.013	0.0983	0.69	0.27	0.0108	0.118	0.22	0.11	0.0475	0.259	0.59	0.28	0.0366	0.309	0.18	0.11	0.113	0.401	0.49	0.29	0.0901	0.443	0.18	0.11	0.109	0.391	0.49	0.29	0.0885	0.437	0.3	0.1	0.00187	0.0201	0.66	0.22	0.00291	0.0379	0.24	0.11	0.0236	0.136	0.52	0.24	0.0307	0.204	0.19	0.11	0.0888	0.367	0.4	0.25	0.108	0.49	0.1	0.12	0.374	0.742	0.21	0.26	0.422	0.821	0.09	0.12	0.425	0.771	0.19	0.26	0.473	0.845
NR1D2	12885_42	3	Nuclear receptor subfamily 1 group D member 2	Q14995	9975	20	PASS	-0.27	0.05	5.65e-07	7.26e-06	-1.04	0.25	4.31e-05	0.000452	-0.26	0.06	1.12e-05	0.000148	-1	0.27	0.000184	0.00217	-0.25	0.06	3.4e-05	0.00116	-1	0.27	0.000264	0.00767	-0.23	0.06	0.000147	0.0102	-0.96	0.27	0.000464	0.0303	-0.22	0.06	0.000273	0.0165	-0.94	0.27	0.000553	0.04	0.94425	-0.28	0.09	0.00126	0.0128	-0.95	0.4	0.0168	0.109	-0.28	0.09	0.00284	0.031	-0.96	0.44	0.0275	0.172	-0.22	0.1	0.0214	0.273	-0.78	0.42	0.0615	0.512	-0.21	0.1	0.0309	0.49	-0.78	0.42	0.0632	0.71	-0.22	0.1	0.0241	0.451	-0.82	0.42	0.0502	0.667	-0.29	0.1	0.00331	0.0377	-0.72	0.44	0.104	0.368	-0.25	0.11	0.0188	0.114	-0.54	0.46	0.238	0.51	-0.29	0.11	0.00929	0.142	-0.62	0.48	0.197	0.529	-0.27	0.11	0.0143	0.233	-0.6	0.48	0.214	0.563	-0.25	0.11	0.0275	0.282	-0.5	0.48	0.291	0.62	-0.24	0.1	0.0143	0.0746	-1.43	0.49	0.0039	0.0459	-0.23	0.1	0.0253	0.141	-1.48	0.52	0.00472	0.0751	-0.22	0.11	0.0415	0.292	-1.51	0.54	0.00502	0.169	-0.21	0.11	0.0596	0.492	-1.46	0.55	0.0079	0.426	-0.2	0.11	0.0723	0.515	-1.43	0.54	0.00792	0.447
DCP1A	14008_22	3	mRNA-decapping enzyme 1A	Q9NPI6		20	PASS	-0.28	0.06	5.71e-07	7.31e-06	-0.95	0.21	5.07e-06	7.13e-05	-0.3	0.06	3.85e-07	7.99e-06	-1.07	0.22	1.78e-06	4e-05	-0.28	0.06	6.08e-06	0.000299	-0.98	0.23	1.92e-05	0.00103	-0.23	0.06	0.00031	0.0159	-0.8	0.23	0.000494	0.0315	-0.22	0.06	0.000707	0.0296	-0.76	0.23	0.00103	0.0581	0.692602	-0.26	0.09	0.00359	0.0264	-0.78	0.33	0.0171	0.111	-0.27	0.1	0.00421	0.039	-0.88	0.35	0.0114	0.0979	-0.22	0.1	0.0258	0.292	-0.69	0.36	0.0527	0.502	-0.16	0.1	0.123	0.683	-0.45	0.37	0.22	0.892	-0.14	0.1	0.179	0.711	-0.37	0.38	0.32	0.91	-0.23	0.1	0.0199	0.118	-0.9	0.37	0.0143	0.132	-0.3	0.11	0.006	0.0648	-1.16	0.41	0.00498	0.084	-0.3	0.11	0.00658	0.126	-1.17	0.41	0.00457	0.145	-0.28	0.11	0.0122	0.225	-1.11	0.41	0.0067	0.282	-0.27	0.11	0.0161	0.25	-1.07	0.41	0.00931	0.321	-0.34	0.1	0.000743	0.0108	-1.22	0.39	0.00195	0.0288	-0.34	0.11	0.00162	0.0265	-1.23	0.42	0.00315	0.0581	-0.32	0.12	0.00604	0.131	-1.11	0.45	0.0131	0.227	-0.24	0.12	0.0448	0.466	-0.82	0.45	0.0658	0.605	-0.22	0.12	0.0593	0.493	-0.79	0.44	0.0753	0.629
EFNB2	14131_37	3	Ephrin-B2	P52799	1948	20	FLAG	-0.28	0.06	5.74e-07	7.32e-06	-0.74	0.15	1.32e-06	2.17e-05	-0.29	0.06	2.49e-06	4.02e-05	-0.75	0.17	6.04e-06	0.000116	-0.23	0.06	0.000308	0.00558	-0.59	0.17	0.000607	0.0143	-0.17	0.06	0.0073	0.0915	-0.44	0.17	0.011	0.17	-0.16	0.06	0.0131	0.134	-0.41	0.18	0.0195	0.242	0.413878	-0.18	0.09	0.0389	0.139	-0.47	0.24	0.0507	0.221	-0.17	0.1	0.0796	0.247	-0.42	0.26	0.102	0.363	-0.08	0.1	0.429	0.807	-0.18	0.27	0.502	0.913	-0.02	0.1	0.824	0.971	-0.03	0.28	0.917	0.997	0	0.1	0.98	0.995	0.02	0.28	0.932	0.995	-0.36	0.1	0.000487	0.0107	-1.03	0.29	0.000327	0.00991	-0.42	0.11	0.000192	0.00904	-1.22	0.32	0.000142	0.00859	-0.37	0.12	0.00177	0.0761	-1.07	0.33	0.00118	0.0949	-0.34	0.12	0.00456	0.177	-0.98	0.33	0.00282	0.231	-0.32	0.12	0.00716	0.22	-0.93	0.33	0.00458	0.288	-0.33	0.1	0.00127	0.0157	-0.84	0.28	0.00251	0.0346	-0.31	0.11	0.0047	0.0556	-0.8	0.3	0.0073	0.0934	-0.28	0.11	0.0132	0.18	-0.73	0.31	0.0187	0.265	-0.2	0.12	0.0976	0.538	-0.5	0.32	0.124	0.691	-0.19	0.12	0.111	0.561	-0.48	0.32	0.14	0.703
OMD	5358_3	3	Osteomodulin	Q99983	4958	0.5	PASS	-0.27	0.05	6.4e-07	8.15e-06	-0.59	0.12	1.67e-06	2.69e-05	-0.21	0.06	0.00042	0.00289	-0.45	0.13	0.000796	0.00703	-0.15	0.06	0.0115	0.0677	-0.32	0.14	0.0203	0.139	-0.09	0.06	0.142	0.371	-0.18	0.14	0.206	0.533	-0.09	0.06	0.133	0.382	-0.18	0.14	0.191	0.555	0.386362	-0.32	0.09	0.00023	0.0036	-0.7	0.19	0.000329	0.00616	-0.23	0.09	0.0156	0.0865	-0.48	0.21	0.0226	0.152	-0.17	0.1	0.0794	0.449	-0.36	0.22	0.0992	0.602	-0.09	0.1	0.356	0.866	-0.18	0.22	0.41	0.945	-0.1	0.1	0.315	0.807	-0.2	0.22	0.361	0.918	-0.17	0.1	0.0853	0.267	-0.34	0.21	0.108	0.373	-0.16	0.11	0.144	0.338	-0.32	0.23	0.175	0.444	-0.12	0.11	0.254	0.523	-0.24	0.24	0.308	0.635	-0.09	0.11	0.438	0.689	-0.16	0.24	0.519	0.794	-0.08	0.11	0.449	0.691	-0.15	0.24	0.531	0.793	-0.31	0.1	0.00149	0.0175	-0.76	0.24	0.00179	0.0271	-0.25	0.11	0.0187	0.121	-0.6	0.26	0.0229	0.173	-0.18	0.11	0.0933	0.375	-0.43	0.27	0.113	0.493	-0.13	0.11	0.256	0.676	-0.29	0.28	0.308	0.771	-0.13	0.11	0.252	0.681	-0.29	0.28	0.305	0.783
JAG1	5092_51	3	Protein jagged-1	P78504	182	20	FLAG	-0.27	0.06	6.99e-07	8.87e-06	-0.87	0.18	1.7e-06	2.73e-05	-0.3	0.06	3.19e-07	6.76e-06	-0.96	0.19	8.44e-07	2.01e-05	-0.23	0.06	0.00021	0.00431	-0.71	0.2	0.000448	0.0113	-0.15	0.06	0.0168	0.134	-0.46	0.21	0.0261	0.25	-0.15	0.06	0.0179	0.154	-0.47	0.21	0.0258	0.27	0.969269	-0.29	0.09	0.00117	0.0124	-0.92	0.29	0.00152	0.02	-0.31	0.1	0.00105	0.0159	-1	0.31	0.00126	0.024	-0.2	0.1	0.0509	0.386	-0.62	0.32	0.0538	0.503	-0.12	0.1	0.257	0.804	-0.37	0.33	0.268	0.912	-0.11	0.11	0.29	0.786	-0.34	0.34	0.313	0.906	-0.29	0.1	0.0038	0.0412	-0.92	0.33	0.00624	0.0793	-0.38	0.11	0.000459	0.0151	-1.22	0.37	0.000882	0.0282	-0.33	0.11	0.00381	0.1	-1.03	0.37	0.00583	0.159	-0.28	0.11	0.0134	0.229	-0.89	0.37	0.0174	0.323	-0.28	0.11	0.0137	0.248	-0.92	0.37	0.0142	0.327	-0.23	0.1	0.0175	0.0844	-0.78	0.33	0.0167	0.114	-0.22	0.11	0.0431	0.183	-0.73	0.35	0.0371	0.223	-0.17	0.11	0.139	0.423	-0.56	0.38	0.137	0.517	-0.05	0.12	0.649	0.873	-0.17	0.39	0.665	0.902	-0.06	0.12	0.643	0.874	-0.17	0.39	0.665	0.901
ACBD6	19341_36	3	Acyl-CoA-binding domain-containing protein 6	Q9BR61	84320	20	FLAG	-0.27	0.05	8.08e-07	1.02e-05	-0.91	0.19	2e-06	3.18e-05	-0.28	0.06	2.1e-06	3.51e-05	-0.95	0.21	4.5e-06	9.07e-05	-0.23	0.06	0.000129	0.00308	-0.8	0.22	0.000216	0.00661	-0.19	0.06	0.00291	0.0565	-0.64	0.22	0.00377	0.0994	-0.2	0.06	0.00135	0.0439	-0.69	0.22	0.00182	0.0788	0.913595	-0.31	0.09	0.000432	0.00594	-0.97	0.29	0.000849	0.0129	-0.33	0.09	0.000458	0.00858	-1.07	0.31	0.000687	0.0155	-0.25	0.1	0.00986	0.195	-0.82	0.33	0.0127	0.298	-0.22	0.1	0.0331	0.497	-0.7	0.34	0.038	0.668	-0.24	0.1	0.0208	0.431	-0.77	0.34	0.025	0.638	-0.21	0.1	0.0278	0.142	-0.8	0.37	0.0303	0.198	-0.23	0.11	0.0287	0.144	-0.89	0.41	0.029	0.194	-0.2	0.11	0.0691	0.299	-0.79	0.42	0.0608	0.369	-0.16	0.11	0.158	0.446	-0.63	0.43	0.14	0.501	-0.16	0.11	0.166	0.458	-0.62	0.43	0.149	0.5	-0.26	0.1	0.0074	0.0487	-0.92	0.35	0.00858	0.0754	-0.26	0.11	0.0163	0.112	-0.88	0.38	0.0211	0.168	-0.23	0.11	0.0398	0.289	-0.79	0.4	0.0471	0.377	-0.17	0.11	0.124	0.568	-0.61	0.4	0.131	0.692	-0.2	0.11	0.0762	0.515	-0.72	0.41	0.0804	0.634
ASIC4	6951_26	3	Acid-sensing ion channel 4	Q96FT7	55515	20	PASS	0.27	0.05	8.08e-07	1.02e-05	1.11	0.31	0.000336	0.00259	0.27	0.06	5.7e-06	8.19e-05	1.09	0.33	0.00107	0.0089	0.21	0.06	0.00066	0.00997	0.89	0.35	0.0102	0.0922	0.15	0.06	0.0157	0.13	0.71	0.36	0.046	0.309	0.14	0.06	0.0235	0.173	0.71	0.36	0.0509	0.348	0.430652	0.21	0.09	0.0165	0.0775	0.56	0.42	0.185	0.479	0.24	0.09	0.0122	0.0759	0.75	0.45	0.095	0.349	0.17	0.1	0.088	0.47	0.7	0.47	0.138	0.672	0.13	0.1	0.199	0.762	0.68	0.49	0.167	0.834	0.11	0.11	0.299	0.793	0.64	0.51	0.208	0.863	0.31	0.1	0.00196	0.0275	1.51	0.63	0.016	0.139	0.37	0.11	0.000651	0.0184	1.86	0.67	0.00583	0.0884	0.32	0.11	0.0037	0.1	1.65	0.69	0.0175	0.247	0.29	0.11	0.0095	0.212	1.51	0.7	0.0301	0.372	0.29	0.11	0.00965	0.233	1.52	0.7	0.0285	0.375	0.32	0.1	0.00132	0.016	1.81	0.64	0.00453	0.0508	0.22	0.11	0.0383	0.172	1.07	0.71	0.129	0.403	0.14	0.11	0.203	0.502	0.57	0.72	0.428	0.739	0.02	0.12	0.883	0.964	-0.1	0.75	0.894	0.968	0.01	0.12	0.91	0.975	-0.07	0.76	0.927	0.981
CNTFR	14101_2	3	Ciliary neurotrophic factor receptor subunit alpha	P26992	1271	0.5	PASS	-0.27	0.05	8.61e-07	1.08e-05	-1.17	0.24	1.35e-06	2.21e-05	-0.22	0.06	0.000238	0.00182	-0.92	0.25	0.000284	0.00304	-0.2	0.06	0.00103	0.0132	-0.86	0.26	0.00107	0.0206	-0.13	0.06	0.0402	0.203	-0.56	0.27	0.0388	0.295	-0.12	0.06	0.0601	0.268	-0.51	0.27	0.0605	0.37	0.330833	-0.24	0.09	0.00506	0.0338	-1.02	0.39	0.00817	0.066	-0.21	0.09	0.0251	0.118	-0.84	0.41	0.0402	0.212	-0.17	0.1	0.0808	0.452	-0.69	0.43	0.106	0.615	-0.1	0.1	0.294	0.826	-0.41	0.44	0.354	0.939	-0.1	0.1	0.305	0.799	-0.39	0.44	0.377	0.927	-0.4	0.1	8.81e-05	0.00319	-1.77	0.46	0.00011	0.00432	-0.3	0.11	0.00589	0.0645	-1.32	0.48	0.0058	0.0884	-0.31	0.11	0.00632	0.126	-1.36	0.49	0.00585	0.159	-0.26	0.12	0.0277	0.27	-1.13	0.5	0.0245	0.359	-0.22	0.12	0.0565	0.326	-0.99	0.51	0.0514	0.397	-0.18	0.1	0.0657	0.195	-0.83	0.43	0.0522	0.225	-0.14	0.1	0.188	0.405	-0.67	0.44	0.129	0.403	-0.12	0.11	0.263	0.558	-0.63	0.47	0.184	0.565	-0.04	0.11	0.718	0.9	-0.26	0.49	0.588	0.878	-0.04	0.11	0.703	0.899	-0.28	0.49	0.569	0.876
IL12RB1	2632_5	2	Interleukin-12 receptor subunit beta-1	P42701	3594	20	PASS	0.27	0.05	8.64e-07	1.09e-05	0.66	0.21	0.00183	0.0106	0.25	0.06	1.57e-05	0.0002	0.59	0.23	0.0103	0.048	0.23	0.06	0.00024	0.00473	0.6	0.24	0.0141	0.112	0.21	0.06	0.000948	0.0313	0.6	0.25	0.0155	0.199	0.2	0.06	0.00143	0.0447	0.59	0.25	0.0188	0.24	0.235849	0.24	0.09	0.00563	0.0367	0.78	0.34	0.0208	0.126	0.23	0.09	0.0134	0.0789	0.92	0.36	0.0114	0.0979	0.19	0.1	0.0569	0.405	0.93	0.37	0.0133	0.305	0.16	0.1	0.103	0.655	0.9	0.38	0.0165	0.578	0.15	0.1	0.133	0.665	0.86	0.38	0.0244	0.638	0.15	0.1	0.117	0.314	0.37	0.42	0.372	0.639	0.16	0.11	0.125	0.313	0.16	0.48	0.733	0.878	0.14	0.11	0.205	0.473	0.08	0.51	0.876	0.952	0.14	0.11	0.212	0.509	0.12	0.53	0.814	0.925	0.13	0.11	0.254	0.535	0.12	0.52	0.82	0.927	0.41	0.1	4.74e-05	0.00127	0.71	0.36	0.049	0.216	0.36	0.11	0.000768	0.0168	0.49	0.39	0.209	0.5	0.34	0.11	0.00275	0.0968	0.52	0.42	0.216	0.59	0.32	0.12	0.00783	0.327	0.46	0.43	0.285	0.766	0.32	0.12	0.00799	0.351	0.48	0.43	0.27	0.761
LCN1	11708_2	3	Lipocalin-1	P31025	3933	20	PASS	-0.27	0.05	8.7e-07	1.09e-05	-0.57	0.21	0.00738	0.0321	-0.24	0.06	3.29e-05	0.000367	-0.53	0.22	0.0155	0.0652	-0.12	0.06	0.0384	0.139	-0.26	0.22	0.238	0.489	-0.11	0.06	0.0815	0.283	-0.24	0.22	0.273	0.597	-0.1	0.06	0.0916	0.322	-0.22	0.22	0.303	0.654	0.210219	-0.14	0.08	0.0931	0.25	-0.21	0.35	0.547	0.806	-0.1	0.09	0.268	0.507	-0.06	0.36	0.86	0.958	0	0.1	0.988	0.998	0.15	0.37	0.682	0.967	0	0.1	0.971	0.995	0.05	0.36	0.882	0.996	0	0.1	0.971	0.994	-0.02	0.36	0.96	0.995	-0.35	0.1	0.000449	0.0102	-0.92	0.38	0.0153	0.135	-0.3	0.11	0.00475	0.057	-0.81	0.38	0.0307	0.196	-0.18	0.11	0.106	0.352	-0.53	0.36	0.145	0.476	-0.16	0.11	0.146	0.433	-0.47	0.36	0.186	0.544	-0.16	0.11	0.143	0.43	-0.44	0.36	0.22	0.568	-0.33	0.1	0.000785	0.0112	-0.73	0.44	0.0992	0.318	-0.35	0.11	0.000979	0.0193	-0.84	0.45	0.0643	0.29	-0.21	0.11	0.0558	0.312	-0.43	0.45	0.34	0.69	-0.18	0.11	0.111	0.554	-0.36	0.47	0.436	0.825	-0.16	0.12	0.165	0.615	-0.27	0.46	0.554	0.872
CREG1	9357_4	3	Protein CREG1	O75629	8804	0.5	PASS	0.27	0.05	9.14e-07	1.14e-05	0.81	0.17	2.09e-06	3.27e-05	0.26	0.06	1.34e-05	0.000174	0.79	0.19	2.47e-05	0.000394	0.16	0.06	0.00887	0.0566	0.49	0.2	0.0128	0.107	0.13	0.06	0.0371	0.196	0.39	0.2	0.0489	0.315	0.13	0.06	0.052	0.246	0.37	0.2	0.0646	0.38	0.174961	0.2	0.09	0.0213	0.0917	0.65	0.28	0.0209	0.126	0.23	0.1	0.0184	0.0958	0.75	0.31	0.0147	0.115	0.12	0.1	0.25	0.681	0.4	0.32	0.211	0.764	0.09	0.1	0.381	0.868	0.33	0.33	0.324	0.934	0.08	0.11	0.472	0.88	0.28	0.34	0.399	0.928	0.22	0.1	0.0232	0.129	0.64	0.3	0.0348	0.213	0.17	0.11	0.104	0.286	0.49	0.33	0.139	0.398	0.07	0.11	0.523	0.741	0.18	0.35	0.597	0.825	0.06	0.11	0.57	0.789	0.16	0.35	0.649	0.856	0.05	0.12	0.659	0.832	0.12	0.36	0.739	0.891	0.41	0.1	4.37e-05	0.0012	1.26	0.32	7.2e-05	0.00228	0.4	0.11	0.000238	0.00724	1.26	0.35	0.000289	0.0105	0.33	0.11	0.00385	0.107	1.03	0.36	0.00457	0.163	0.26	0.12	0.0271	0.439	0.81	0.38	0.0302	0.528	0.26	0.12	0.0264	0.437	0.82	0.38	0.029	0.528
CD59	11514_196	3	CD59 glycoprotein	P13987	966	20	PASS	-0.28	0.06	9.5e-07	1.18e-05	-0.8	0.17	2.04e-06	3.21e-05	-0.28	0.06	6.57e-06	9.28e-05	-0.79	0.18	1.11e-05	0.000199	-0.25	0.06	8.07e-05	0.00221	-0.72	0.19	0.00013	0.0046	-0.19	0.07	0.00416	0.0693	-0.54	0.19	0.00508	0.122	-0.18	0.07	0.00649	0.0962	-0.51	0.19	0.008	0.162	0.436855	-0.2	0.09	0.0292	0.113	-0.55	0.26	0.0322	0.166	-0.2	0.1	0.0381	0.154	-0.57	0.28	0.0417	0.218	-0.14	0.1	0.19	0.626	-0.37	0.29	0.211	0.764	-0.08	0.11	0.481	0.902	-0.2	0.3	0.513	0.973	-0.06	0.11	0.561	0.909	-0.17	0.31	0.591	0.97	-0.32	0.1	0.00219	0.0291	-0.88	0.31	0.00475	0.0653	-0.38	0.11	0.000994	0.0226	-1.05	0.34	0.00201	0.0484	-0.36	0.12	0.00226	0.0814	-1.01	0.35	0.00409	0.144	-0.32	0.12	0.00754	0.2	-0.89	0.35	0.0112	0.296	-0.31	0.12	0.00976	0.233	-0.85	0.35	0.0155	0.332	-0.37	0.1	0.0004	0.00662	-1.09	0.32	0.000562	0.0116	-0.3	0.11	0.00575	0.0619	-0.9	0.34	0.00727	0.0933	-0.32	0.11	0.00539	0.124	-0.95	0.35	0.0067	0.183	-0.22	0.12	0.0613	0.492	-0.66	0.36	0.0691	0.611	-0.21	0.12	0.0721	0.515	-0.64	0.36	0.0803	0.634
PSTPIP1	19168_71	3	Proline-serine-threonine phosphatase-interacting protein 1	O43586	9051	20	PASS	0.27	0.05	9.74e-07	1.21e-05	0.44	0.15	0.00433	0.0211	0.23	0.06	7.01e-05	0.000677	0.34	0.17	0.04	0.124	0.2	0.06	0.00128	0.015	0.24	0.17	0.169	0.412	0.14	0.06	0.0257	0.167	0.08	0.18	0.657	0.864	0.12	0.06	0.0528	0.248	0.03	0.18	0.882	0.958	0.145288	0.13	0.09	0.124	0.302	0.17	0.27	0.524	0.789	0.07	0.09	0.472	0.699	-0.03	0.3	0.927	0.982	-0.01	0.1	0.916	0.976	-0.25	0.33	0.444	0.885	-0.09	0.1	0.378	0.868	-0.5	0.33	0.132	0.8	-0.11	0.1	0.307	0.8	-0.57	0.34	0.0944	0.74	0.34	0.1	0.000733	0.0141	0.56	0.26	0.0295	0.196	0.33	0.11	0.00222	0.0377	0.52	0.27	0.057	0.264	0.28	0.11	0.0101	0.147	0.37	0.29	0.194	0.526	0.25	0.11	0.0232	0.256	0.3	0.29	0.307	0.643	0.23	0.11	0.0385	0.303	0.24	0.3	0.42	0.723	0.37	0.1	0.000265	0.00485	0.57	0.27	0.0325	0.169	0.35	0.11	0.00138	0.0242	0.52	0.28	0.0659	0.293	0.36	0.11	0.00175	0.083	0.55	0.29	0.0595	0.41	0.3	0.12	0.0113	0.362	0.38	0.3	0.209	0.739	0.28	0.12	0.0193	0.412	0.33	0.3	0.283	0.769
ATP2A3	13510_7	3	Sarcoplasmic/endoplasmic reticulum calcium ATPase 3	Q93084	489	20	PASS	-0.27	0.05	9.91e-07	1.23e-05	-1.06	0.29	0.000304	0.00237	-0.29	0.06	9.65e-07	1.77e-05	-1.12	0.31	0.000253	0.00275	-0.2	0.06	0.000825	0.0114	-0.75	0.3	0.0137	0.11	-0.11	0.06	0.0752	0.276	-0.43	0.29	0.145	0.477	-0.11	0.06	0.085	0.313	-0.41	0.29	0.157	0.513	0.911837	-0.26	0.09	0.00228	0.0192	-0.94	0.46	0.0415	0.194	-0.28	0.09	0.00219	0.0258	-1.01	0.49	0.0395	0.21	-0.14	0.1	0.141	0.555	-0.34	0.48	0.477	0.9	-0.03	0.1	0.751	0.953	-0.01	0.46	0.982	0.999	-0.03	0.1	0.792	0.96	0.02	0.47	0.972	0.996	-0.31	0.1	0.00163	0.0244	-1.27	0.54	0.0182	0.15	-0.36	0.11	0.000757	0.0199	-1.45	0.53	0.0065	0.0912	-0.32	0.11	0.00289	0.0914	-1.31	0.53	0.0138	0.226	-0.27	0.11	0.0142	0.232	-1.12	0.53	0.0327	0.374	-0.28	0.11	0.0124	0.244	-1.15	0.52	0.0274	0.375	-0.22	0.1	0.0234	0.102	-0.97	0.54	0.0712	0.268	-0.2	0.1	0.052	0.201	-0.77	0.59	0.194	0.489	-0.09	0.11	0.398	0.673	-0.29	0.59	0.626	0.843	-0.01	0.11	0.95	0.986	0.03	0.58	0.963	0.99	0	0.11	0.971	0.99	0.06	0.57	0.911	0.976
TFIP11	9043_7	3	Tuftelin-interacting protein 11	Q9UBB9	24144	20	FLAG	0.27	0.05	1.04e-06	1.28e-05	0.58	0.13	1.79e-05	0.000211	0.24	0.06	3.72e-05	0.000404	0.52	0.14	0.000242	0.00266	0.22	0.06	0.00023	0.00459	0.48	0.15	0.00121	0.0222	0.19	0.06	0.00185	0.0448	0.42	0.15	0.00608	0.13	0.2	0.06	0.00189	0.0519	0.42	0.16	0.00639	0.147	0.988946	0.29	0.09	0.000917	0.0104	0.5	0.2	0.0109	0.0814	0.31	0.09	0.00103	0.0158	0.53	0.21	0.0107	0.0947	0.27	0.1	0.00649	0.167	0.47	0.22	0.0317	0.43	0.22	0.1	0.0271	0.488	0.4	0.23	0.081	0.734	0.22	0.1	0.0329	0.48	0.39	0.23	0.0926	0.738	0.24	0.1	0.0142	0.0976	0.7	0.29	0.0153	0.136	0.2	0.1	0.0575	0.21	0.58	0.31	0.0554	0.262	0.21	0.11	0.0532	0.272	0.58	0.32	0.0708	0.379	0.2	0.11	0.0739	0.35	0.53	0.32	0.102	0.453	0.19	0.11	0.0826	0.36	0.5	0.33	0.122	0.472	0.27	0.1	0.0063	0.0441	0.6	0.24	0.0149	0.107	0.2	0.1	0.0558	0.209	0.48	0.26	0.0643	0.29	0.16	0.11	0.14	0.424	0.4	0.27	0.136	0.515	0.14	0.11	0.218	0.657	0.37	0.28	0.19	0.735	0.15	0.12	0.187	0.632	0.4	0.29	0.161	0.724
CREBBP	13614_6	3	CREB-binding protein	Q92793	1387	0.5	PASS	0.27	0.05	1.08e-06	1.33e-05	0.65	0.15	8.06e-06	0.000107	0.27	0.06	6.72e-06	9.46e-05	0.63	0.16	6.36e-05	0.000921	0.15	0.06	0.0143	0.0771	0.35	0.17	0.0359	0.192	0.12	0.06	0.0749	0.275	0.26	0.17	0.124	0.445	0.11	0.07	0.0836	0.311	0.27	0.17	0.119	0.468	0.441712	0.19	0.09	0.0305	0.116	0.52	0.26	0.0417	0.194	0.16	0.09	0.0858	0.26	0.44	0.28	0.113	0.382	0.04	0.1	0.708	0.925	0.08	0.29	0.779	0.975	0	0.1	0.996	0.999	-0.01	0.3	0.985	0.999	-0.02	0.1	0.824	0.966	-0.07	0.31	0.808	0.989	0.26	0.1	0.00852	0.0711	0.64	0.26	0.0129	0.124	0.31	0.11	0.00442	0.056	0.74	0.28	0.00897	0.109	0.2	0.12	0.0818	0.322	0.48	0.3	0.107	0.428	0.17	0.12	0.144	0.431	0.41	0.3	0.167	0.525	0.18	0.12	0.127	0.408	0.43	0.3	0.155	0.506	0.38	0.1	0.000167	0.00348	0.76	0.25	0.0019	0.0285	0.37	0.11	0.000687	0.0154	0.73	0.27	0.00595	0.0834	0.26	0.11	0.0249	0.241	0.49	0.28	0.0799	0.447	0.21	0.12	0.0719	0.513	0.38	0.28	0.181	0.735	0.21	0.12	0.0701	0.515	0.42	0.29	0.142	0.704
FLRT3	9128_34	3	Leucine-rich repeat transmembrane protein FLRT3	Q9NZU0	23767	20	PASS	0.26	0.05	1.12e-06	1.38e-05	1.01	0.28	0.000313	0.00244	0.27	0.06	3.53e-06	5.44e-05	1.03	0.3	0.00059	0.00561	0.25	0.06	4.38e-05	0.00141	0.96	0.31	0.00176	0.0288	0.23	0.06	0.00015	0.0102	0.93	0.31	0.00276	0.0873	0.23	0.06	0.00024	0.0161	0.87	0.31	0.00561	0.139	0.540622	0.35	0.09	7.98e-05	0.00154	1.6	0.49	0.00122	0.017	0.37	0.09	0.0001	0.00293	1.64	0.53	0.00201	0.0334	0.31	0.1	0.0015	0.0866	1.44	0.54	0.0079	0.24	0.29	0.1	0.00352	0.321	1.37	0.55	0.0133	0.539	0.28	0.1	0.00601	0.388	1.26	0.55	0.0236	0.628	0.19	0.1	0.0502	0.2	0.76	0.41	0.0631	0.293	0.21	0.11	0.0459	0.183	0.95	0.44	0.0295	0.194	0.21	0.11	0.0577	0.278	0.92	0.44	0.0386	0.313	0.19	0.11	0.0821	0.365	0.84	0.44	0.0568	0.414	0.18	0.11	0.0945	0.377	0.75	0.45	0.0933	0.444	0.21	0.1	0.0291	0.118	0.64	0.56	0.254	0.512	0.18	0.1	0.0797	0.253	0.43	0.6	0.471	0.712	0.17	0.11	0.126	0.408	0.34	0.63	0.585	0.824	0.18	0.11	0.11	0.552	0.54	0.66	0.417	0.82	0.19	0.12	0.0949	0.539	0.61	0.67	0.363	0.801
ACAN	3280_49	2	Aggrecan core protein	P16112	176	20	PASS	-0.28	0.06	1.14e-06	1.39e-05	-0.93	0.25	0.000154	0.00134	-0.24	0.06	0.000108	0.000971	-0.74	0.26	0.00407	0.0246	-0.16	0.06	0.0147	0.0784	-0.39	0.27	0.14	0.372	-0.08	0.07	0.219	0.46	-0.1	0.27	0.697	0.882	-0.08	0.07	0.226	0.483	-0.09	0.27	0.727	0.9	0.847498	-0.22	0.09	0.011	0.0584	-0.57	0.37	0.126	0.383	-0.16	0.09	0.0828	0.254	-0.37	0.39	0.34	0.657	-0.04	0.1	0.664	0.908	0.1	0.41	0.804	0.978	0.03	0.1	0.777	0.961	0.34	0.41	0.404	0.945	0.02	0.1	0.84	0.97	0.3	0.42	0.469	0.943	-0.33	0.1	0.00122	0.0201	-1.29	0.46	0.00505	0.0679	-0.3	0.11	0.00546	0.0616	-1.18	0.5	0.0178	0.155	-0.24	0.11	0.0345	0.231	-0.89	0.51	0.083	0.395	-0.2	0.12	0.0827	0.366	-0.72	0.52	0.166	0.524	-0.19	0.12	0.097	0.38	-0.68	0.52	0.191	0.541	-0.27	0.1	0.00806	0.0513	-1.05	0.46	0.0241	0.143	-0.24	0.11	0.0271	0.146	-0.89	0.49	0.0683	0.296	-0.19	0.12	0.0921	0.372	-0.65	0.51	0.205	0.583	-0.08	0.12	0.513	0.821	-0.15	0.52	0.765	0.931	-0.08	0.12	0.532	0.827	-0.1	0.53	0.842	0.958
GNPTG	10666_7	3	N-acetylglucosamine-1-phosphotransferase subunit gamma	Q9UJJ9	84572	0.005	PASS	0.27	0.05	1.14e-06	1.39e-05	1.45	0.32	5.51e-06	7.61e-05	0.24	0.06	5.57e-05	0.000564	1.26	0.34	0.000188	0.0022	0.13	0.06	0.0279	0.115	0.72	0.35	0.0386	0.199	0.1	0.06	0.108	0.327	0.54	0.35	0.12	0.44	0.09	0.06	0.146	0.395	0.5	0.35	0.153	0.509	0.781317	0.24	0.09	0.00648	0.0402	1.31	0.49	0.00787	0.0648	0.29	0.09	0.00217	0.0257	1.58	0.52	0.00259	0.0397	0.17	0.1	0.0834	0.46	1.02	0.54	0.059	0.51	0.14	0.1	0.147	0.705	0.89	0.54	0.0964	0.767	0.13	0.1	0.202	0.731	0.83	0.54	0.125	0.772	0.25	0.1	0.0102	0.0801	1.21	0.57	0.0334	0.208	0.15	0.11	0.152	0.348	0.66	0.61	0.278	0.546	0.03	0.11	0.753	0.885	0	0.64	0.997	0.999	0.02	0.11	0.856	0.939	-0.07	0.64	0.918	0.969	0.01	0.11	0.961	0.983	-0.14	0.65	0.826	0.929	0.33	0.1	0.000934	0.0126	1.98	0.63	0.00157	0.0243	0.27	0.11	0.011	0.0907	1.58	0.69	0.021	0.168	0.2	0.11	0.072	0.344	1.09	0.7	0.118	0.496	0.13	0.11	0.254	0.674	0.64	0.71	0.366	0.801	0.13	0.11	0.245	0.674	0.67	0.71	0.346	0.798
EIF4EBP3	18859_7	3	Eukaryotic translation initiation factor 4E-binding protein 3	O60516	8637	20	FLAG	-0.26	0.05	1.15e-06	1.4e-05	-0.4	0.13	0.00269	0.0145	-0.22	0.06	0.00013	0.00112	-0.3	0.14	0.0307	0.104	-0.22	0.06	0.000175	0.00384	-0.29	0.14	0.038	0.197	-0.22	0.06	0.000333	0.0162	-0.29	0.14	0.0426	0.303	-0.21	0.06	0.000474	0.023	-0.28	0.14	0.0477	0.34	0.0660061	-0.4	0.09	7.16e-06	0.000197	-0.63	0.21	0.00309	0.0338	-0.36	0.09	0.00014	0.00362	-0.52	0.22	0.0173	0.128	-0.33	0.1	0.000656	0.0589	-0.49	0.21	0.0237	0.386	-0.33	0.1	0.000966	0.192	-0.48	0.22	0.0245	0.619	-0.33	0.1	0.00116	0.205	-0.48	0.22	0.0277	0.645	-0.07	0.1	0.446	0.66	-0.04	0.25	0.858	0.934	-0.06	0.1	0.546	0.723	-0.03	0.26	0.92	0.969	-0.08	0.11	0.469	0.702	0.01	0.27	0.957	0.984	-0.07	0.11	0.502	0.737	0.01	0.27	0.973	0.992	-0.07	0.11	0.511	0.736	0.01	0.27	0.971	0.986	-0.25	0.1	0.0086	0.0531	-0.36	0.24	0.139	0.373	-0.18	0.1	0.0839	0.261	-0.23	0.24	0.341	0.617	-0.21	0.11	0.0568	0.312	-0.28	0.26	0.28	0.638	-0.2	0.11	0.0699	0.507	-0.25	0.26	0.337	0.784	-0.19	0.11	0.0819	0.524	-0.23	0.25	0.355	0.798
SIGLEC8	7864_3	3	Sialic acid-binding Ig-like lectin 8	Q9NYZ4	27181	20	PASS	0.27	0.06	1.21e-06	1.47e-05	0.8	0.23	0.000402	0.00298	0.23	0.06	0.000137	0.00117	0.68	0.25	0.00545	0.0305	0.17	0.06	0.00621	0.0442	0.46	0.26	0.0771	0.281	0.15	0.06	0.0145	0.125	0.43	0.26	0.101	0.414	0.16	0.06	0.0116	0.127	0.45	0.26	0.0848	0.419	0.614172	0.34	0.09	0.000106	0.00194	1.25	0.39	0.00133	0.0181	0.38	0.1	9.54e-05	0.00283	1.51	0.42	0.000343	0.00872	0.3	0.1	0.00333	0.134	1.27	0.44	0.00423	0.189	0.28	0.1	0.00687	0.342	1.15	0.45	0.00981	0.507	0.3	0.1	0.00454	0.339	1.24	0.46	0.00664	0.507	0.23	0.1	0.0214	0.123	0.68	0.4	0.0884	0.344	0.17	0.1	0.101	0.282	0.52	0.42	0.213	0.482	0.14	0.11	0.207	0.475	0.41	0.44	0.353	0.67	0.13	0.11	0.23	0.524	0.44	0.44	0.321	0.653	0.13	0.11	0.222	0.509	0.46	0.44	0.296	0.623	0.2	0.1	0.04	0.145	0.4	0.38	0.289	0.547	0.08	0.11	0.434	0.639	-0.06	0.44	0.885	0.949	0.01	0.11	0.921	0.967	-0.42	0.46	0.361	0.704	-0.02	0.12	0.898	0.967	-0.46	0.47	0.333	0.784	-0.01	0.12	0.9	0.97	-0.45	0.47	0.335	0.795
INHBA	13738_8	3	Inhibin beta A chain	P08476	3624	20	PASS	0.26	0.05	1.21e-06	1.47e-05	0.66	0.14	2.37e-06	3.68e-05	0.19	0.06	0.00138	0.00746	0.46	0.15	0.002	0.0143	0.13	0.06	0.0327	0.127	0.32	0.16	0.0378	0.197	0.02	0.06	0.779	0.888	0.04	0.16	0.798	0.923	0	0.06	0.993	0.997	0	0.17	0.989	0.997	0.926799	0.24	0.09	0.00528	0.0348	0.61	0.22	0.00641	0.0562	0.16	0.09	0.0865	0.261	0.4	0.24	0.0927	0.344	0.1	0.1	0.301	0.717	0.27	0.25	0.287	0.807	-0.01	0.1	0.939	0.988	-0.01	0.26	0.96	0.999	-0.02	0.1	0.814	0.963	-0.05	0.26	0.845	0.993	0.25	0.1	0.0104	0.0811	0.58	0.25	0.0176	0.147	0.13	0.11	0.231	0.44	0.29	0.27	0.28	0.547	0.07	0.11	0.504	0.728	0.16	0.28	0.569	0.81	-0.04	0.12	0.766	0.893	-0.11	0.3	0.71	0.885	-0.07	0.12	0.584	0.786	-0.19	0.31	0.541	0.799	0.3	0.1	0.00219	0.022	0.78	0.26	0.00232	0.0324	0.28	0.11	0.00953	0.0838	0.72	0.28	0.0108	0.117	0.21	0.11	0.0658	0.334	0.53	0.3	0.0717	0.433	0.12	0.12	0.29	0.698	0.31	0.3	0.309	0.773	0.12	0.12	0.309	0.712	0.3	0.31	0.332	0.795
CA7	3356_50	1	Carbonic anhydrase 7	P43166	766	20	PASS	-0.26	0.05	1.22e-06	1.47e-05	-0.5	0.2	0.0109	0.0429	-0.23	0.06	7.44e-05	0.000708	-0.45	0.2	0.025	0.0908	-0.2	0.06	0.000819	0.0114	-0.34	0.2	0.0932	0.306	-0.17	0.06	0.00667	0.0868	-0.25	0.21	0.231	0.559	-0.16	0.06	0.00902	0.113	-0.22	0.21	0.284	0.639	0.530633	-0.33	0.09	0.000197	0.00313	-0.89	0.35	0.0118	0.0858	-0.27	0.09	0.00324	0.0336	-0.74	0.35	0.0367	0.204	-0.2	0.1	0.0405	0.35	-0.49	0.35	0.159	0.706	-0.17	0.1	0.0889	0.628	-0.4	0.35	0.258	0.909	-0.17	0.1	0.0806	0.593	-0.46	0.36	0.2	0.855	-0.26	0.1	0.00929	0.0754	-0.33	0.35	0.355	0.627	-0.28	0.11	0.00856	0.0775	-0.47	0.37	0.204	0.472	-0.29	0.11	0.00903	0.141	-0.4	0.38	0.297	0.624	-0.27	0.11	0.0153	0.235	-0.34	0.38	0.369	0.688	-0.27	0.11	0.0192	0.261	-0.28	0.39	0.47	0.75	-0.2	0.1	0.0427	0.151	-0.31	0.33	0.349	0.598	-0.13	0.1	0.218	0.438	-0.19	0.34	0.582	0.786	-0.1	0.11	0.373	0.651	-0.13	0.35	0.714	0.88	-0.04	0.11	0.717	0.9	0.02	0.36	0.953	0.988	-0.03	0.11	0.81	0.941	0.08	0.37	0.826	0.955
IAPP	19639_53	3	Islet amyloid polypeptide	P10997	3375	20	PASS	-0.27	0.06	1.24e-06	1.5e-05	-0.58	0.13	5.03e-06	7.09e-05	-0.32	0.06	1.33e-07	3.23e-06	-0.67	0.14	1.16e-06	2.71e-05	-0.23	0.06	0.000337	0.00594	-0.47	0.14	0.000911	0.0187	-0.22	0.06	0.000657	0.0247	-0.45	0.14	0.00172	0.0698	-0.21	0.06	0.00113	0.0402	-0.43	0.14	0.00293	0.105	0.912426	-0.27	0.09	0.00247	0.0204	-0.61	0.21	0.00387	0.0401	-0.29	0.1	0.00269	0.03	-0.65	0.23	0.00498	0.0607	-0.16	0.1	0.127	0.539	-0.33	0.24	0.169	0.718	-0.13	0.11	0.221	0.78	-0.27	0.25	0.274	0.912	-0.12	0.11	0.274	0.778	-0.24	0.25	0.325	0.911	-0.25	0.1	0.0122	0.0887	-0.55	0.23	0.016	0.139	-0.35	0.11	0.00163	0.0315	-0.73	0.26	0.00411	0.0743	-0.28	0.12	0.0177	0.176	-0.55	0.27	0.0379	0.311	-0.27	0.12	0.019	0.244	-0.54	0.27	0.041	0.384	-0.29	0.12	0.015	0.248	-0.57	0.27	0.0334	0.386	-0.3	0.1	0.00279	0.026	-0.56	0.22	0.0103	0.0854	-0.35	0.11	0.00119	0.0217	-0.65	0.24	0.00557	0.0826	-0.28	0.11	0.0136	0.18	-0.53	0.24	0.0266	0.3	-0.29	0.12	0.0127	0.371	-0.55	0.24	0.0239	0.509	-0.27	0.12	0.0206	0.422	-0.5	0.25	0.04	0.556
CHGA	8476_11	3	Chromogranin-A	P10645	1113	20	FLAG	-0.27	0.06	1.25e-06	1.51e-05	-0.04	0.04	0.329	0.487	-0.22	0.06	0.000329	0.00236	-0.01	0.05	0.837	0.904	-0.1	0.06	0.106	0.257	0.04	0.05	0.428	0.662	-0.04	0.07	0.544	0.747	0.06	0.05	0.247	0.576	-0.04	0.07	0.592	0.79	0.06	0.05	0.281	0.635	0.943134	-0.25	0.09	0.00493	0.0331	-0.18	0.11	0.0975	0.326	-0.19	0.1	0.0488	0.179	-0.15	0.12	0.189	0.496	-0.07	0.1	0.506	0.844	-0.09	0.13	0.504	0.914	0.01	0.11	0.942	0.989	-0.04	0.13	0.775	0.99	0.02	0.11	0.877	0.976	-0.05	0.13	0.694	0.981	-0.31	0.1	0.00231	0.0299	-0.02	0.07	0.737	0.878	-0.29	0.11	0.00813	0.076	0	0.08	0.952	0.982	-0.2	0.12	0.0859	0.327	0.04	0.08	0.627	0.839	-0.17	0.12	0.137	0.423	0.04	0.08	0.657	0.86	-0.16	0.12	0.168	0.459	0.04	0.08	0.612	0.831	-0.26	0.1	0.0101	0.0587	-0.01	0.07	0.913	0.956	-0.17	0.11	0.112	0.307	0.03	0.08	0.676	0.842	-0.03	0.11	0.761	0.888	0.1	0.09	0.232	0.605	0.05	0.12	0.656	0.876	0.15	0.09	0.091	0.658	0.05	0.12	0.689	0.891	0.14	0.09	0.114	0.688
TNC	6042_52	3	Tenascin	P24821	3371	20	PASS	-0.27	0.06	1.27e-06	1.53e-05	-0.77	0.16	1.21e-06	2.01e-05	-0.3	0.06	6.9e-07	1.33e-05	-0.85	0.17	7.83e-07	1.9e-05	-0.19	0.06	0.0037	0.0304	-0.53	0.18	0.0036	0.0462	-0.12	0.07	0.0618	0.25	-0.36	0.19	0.0578	0.33	-0.12	0.07	0.0635	0.275	-0.36	0.19	0.0564	0.361	0.450561	-0.21	0.09	0.0165	0.0775	-0.56	0.25	0.0247	0.138	-0.2	0.09	0.0328	0.139	-0.56	0.27	0.0381	0.206	-0.04	0.1	0.702	0.923	-0.11	0.29	0.712	0.97	0.03	0.1	0.778	0.961	0.07	0.3	0.81	0.992	0.05	0.11	0.638	0.931	0.12	0.31	0.687	0.98	-0.33	0.1	0.00109	0.0187	-0.95	0.29	0.00129	0.0273	-0.42	0.11	0.000164	0.00826	-1.22	0.33	0.000186	0.0103	-0.32	0.12	0.00486	0.112	-0.95	0.34	0.00493	0.147	-0.3	0.12	0.00958	0.212	-0.88	0.34	0.0098	0.286	-0.31	0.12	0.0087	0.225	-0.9	0.34	0.009	0.321	-0.28	0.1	0.00386	0.0321	-0.87	0.29	0.00278	0.0367	-0.32	0.11	0.00329	0.0442	-0.97	0.32	0.00241	0.0484	-0.22	0.11	0.049	0.303	-0.69	0.33	0.0383	0.343	-0.12	0.12	0.308	0.705	-0.39	0.35	0.263	0.76	-0.13	0.12	0.281	0.7	-0.41	0.35	0.237	0.747
ITM2A	7765_15	3	Integral membrane protein 2A	O43736	9452	20	PASS	0.27	0.05	1.29e-06	1.54e-05	0.97	0.22	7.7e-06	0.000102	0.19	0.06	0.00114	0.00645	0.66	0.23	0.00447	0.0264	0.13	0.06	0.037	0.136	0.42	0.24	0.0823	0.291	0.09	0.06	0.152	0.385	0.3	0.25	0.23	0.558	0.08	0.06	0.196	0.453	0.26	0.25	0.289	0.644	0.125561	0.22	0.09	0.0136	0.068	0.81	0.34	0.0166	0.109	0.14	0.09	0.139	0.346	0.49	0.36	0.176	0.478	0.05	0.1	0.628	0.899	0.17	0.38	0.657	0.958	0.02	0.1	0.845	0.971	0.08	0.39	0.835	0.992	0	0.1	0.962	0.991	0.03	0.4	0.932	0.995	0.16	0.1	0.0971	0.288	0.54	0.41	0.191	0.479	0.13	0.11	0.232	0.442	0.4	0.44	0.36	0.611	0.09	0.11	0.411	0.655	0.26	0.46	0.566	0.81	0.06	0.11	0.589	0.799	0.16	0.47	0.735	0.896	0.06	0.11	0.57	0.778	0.17	0.47	0.719	0.882	0.43	0.1	2.29e-05	0.000732	1.58	0.4	7.27e-05	0.00228	0.34	0.11	0.00203	0.0313	1.18	0.43	0.00531	0.0809	0.27	0.11	0.0175	0.204	0.94	0.44	0.0322	0.318	0.22	0.12	0.0623	0.495	0.77	0.45	0.0879	0.654	0.2	0.12	0.0852	0.529	0.7	0.45	0.119	0.689
LAMA2 LAMB1 LAMC1	18347_15	3	Laminin-2	P24043 P07942 P11047		0.5	PASS	-0.26	0.05	1.3e-06	1.56e-05	-1.27	0.26	8.11e-07	1.39e-05	-0.19	0.06	0.00114	0.00646	-0.94	0.28	0.000725	0.00654	-0.07	0.06	0.23	0.407	-0.36	0.29	0.211	0.457	-0.01	0.06	0.867	0.937	-0.08	0.3	0.793	0.922	-0.03	0.06	0.602	0.796	-0.19	0.3	0.534	0.81	0.1297	-0.4	0.09	5.89e-06	0.000167	-1.94	0.41	2.73e-06	0.000109	-0.3	0.1	0.00138	0.0192	-1.51	0.44	0.000628	0.0145	-0.18	0.1	0.0716	0.43	-0.92	0.47	0.0477	0.486	-0.12	0.1	0.23	0.786	-0.65	0.47	0.169	0.834	-0.17	0.1	0.113	0.645	-0.86	0.48	0.0771	0.724	-0.15	0.1	0.11	0.308	-0.72	0.45	0.11	0.378	-0.09	0.1	0.373	0.581	-0.47	0.49	0.341	0.597	0.04	0.11	0.733	0.875	0.16	0.52	0.757	0.905	0.09	0.11	0.403	0.663	0.42	0.53	0.43	0.729	0.08	0.12	0.469	0.706	0.37	0.54	0.495	0.769	-0.18	0.1	0.0596	0.185	-0.94	0.5	0.0582	0.241	-0.13	0.1	0.212	0.432	-0.68	0.54	0.205	0.497	-0.04	0.11	0.735	0.873	-0.2	0.57	0.726	0.885	0.01	0.11	0.899	0.967	0.06	0.6	0.918	0.978	0	0.12	0.976	0.992	-0.03	0.6	0.962	0.989
KAZALD1	7144_234	3	Kazal-type serine protease inhibitor domain-containing protein 1	Q96I82	81621	0.5	PASS	0.26	0.05	1.36e-06	1.62e-05	0.66	0.14	2.61e-06	4e-05	0.2	0.06	0.000481	0.00322	0.51	0.15	0.000644	0.00598	0.18	0.06	0.00268	0.0249	0.45	0.16	0.00361	0.0462	-0.1	0.07	0.189	0.426	-0.25	0.19	0.194	0.522	-0.08	0.08	0.287	0.548	-0.2	0.19	0.296	0.652	0.702958	0.31	0.09	0.000392	0.00547	0.77	0.22	0.000406	0.00716	0.22	0.09	0.0164	0.0893	0.55	0.23	0.0146	0.115	0.17	0.1	0.0695	0.426	0.45	0.24	0.0579	0.507	-0.08	0.11	0.457	0.898	-0.15	0.28	0.583	0.978	-0.04	0.12	0.741	0.953	-0.03	0.29	0.905	0.993	0.18	0.1	0.0625	0.227	0.45	0.25	0.0754	0.318	0.16	0.11	0.12	0.308	0.42	0.28	0.128	0.387	0.15	0.11	0.18	0.443	0.38	0.29	0.191	0.526	-0.04	0.14	0.763	0.892	-0.11	0.36	0.751	0.903	-0.04	0.14	0.774	0.892	-0.11	0.37	0.771	0.904	0.26	0.1	0.00688	0.0466	0.68	0.26	0.00905	0.0786	0.2	0.11	0.0641	0.225	0.49	0.28	0.0798	0.32	0.18	0.11	0.0937	0.375	0.46	0.29	0.117	0.496	-0.19	0.14	0.174	0.619	-0.54	0.37	0.144	0.712	-0.19	0.14	0.182	0.63	-0.54	0.37	0.15	0.712
LRP4	19558_10	3	Low-density lipoprotein receptor-related protein 4	O75096	4038	20	PASS	-0.27	0.06	1.45e-06	1.72e-05	-0.71	0.17	1.63e-05	0.000196	-0.26	0.06	2.2e-05	0.000259	-0.66	0.17	0.000156	0.00192	-0.17	0.06	0.0074	0.05	-0.43	0.18	0.0155	0.119	-0.12	0.06	0.0646	0.254	-0.29	0.18	0.101	0.414	-0.12	0.07	0.0713	0.292	-0.28	0.18	0.121	0.472	0.746627	-0.23	0.09	0.0083	0.0475	-0.57	0.26	0.0275	0.149	-0.2	0.09	0.035	0.145	-0.51	0.27	0.0552	0.258	-0.08	0.1	0.391	0.789	-0.25	0.27	0.355	0.848	-0.02	0.1	0.872	0.971	-0.07	0.27	0.787	0.99	-0.02	0.1	0.855	0.972	-0.08	0.28	0.784	0.988	-0.27	0.1	0.00771	0.0663	-0.74	0.3	0.0136	0.128	-0.26	0.11	0.0184	0.112	-0.68	0.32	0.0373	0.22	-0.16	0.12	0.173	0.436	-0.37	0.33	0.263	0.591	-0.14	0.12	0.218	0.514	-0.32	0.34	0.335	0.661	-0.14	0.12	0.231	0.517	-0.31	0.34	0.361	0.676	-0.3	0.1	0.00223	0.0223	-0.89	0.31	0.00462	0.0511	-0.32	0.11	0.00259	0.0378	-0.91	0.34	0.00692	0.0912	-0.29	0.11	0.00793	0.145	-0.82	0.34	0.0164	0.251	-0.22	0.11	0.0502	0.476	-0.61	0.34	0.0745	0.629	-0.21	0.11	0.0611	0.493	-0.58	0.35	0.0976	0.677
SYTL1	12892_10	3	Synaptotagmin-like protein 1	Q8IYJ3		20	PASS	0.26	0.05	1.53e-06	1.82e-05	0.82	0.27	0.0025	0.0136	0.22	0.06	0.000137	0.00117	0.68	0.29	0.0183	0.0733	0.17	0.06	0.00449	0.0352	0.53	0.3	0.0821	0.291	0.13	0.06	0.0377	0.197	0.42	0.31	0.18	0.508	0.12	0.06	0.061	0.27	0.34	0.31	0.276	0.631	0.224066	0.19	0.09	0.0292	0.113	0.27	0.36	0.455	0.736	0.14	0.09	0.136	0.342	0.19	0.4	0.641	0.855	0.07	0.1	0.479	0.83	-0.02	0.43	0.968	0.998	0.01	0.1	0.9	0.978	-0.19	0.44	0.669	0.988	0	0.1	0.964	0.991	-0.29	0.44	0.512	0.958	0.34	0.1	0.000737	0.0141	1.71	0.61	0.00483	0.0661	0.37	0.11	0.000737	0.0197	1.88	0.65	0.00371	0.0714	0.34	0.11	0.00256	0.0868	1.82	0.66	0.006	0.16	0.3	0.11	0.00822	0.202	1.7	0.67	0.0112	0.296	0.3	0.12	0.00949	0.232	1.73	0.68	0.0113	0.321	0.31	0.1	0.00152	0.0177	1.2	0.54	0.0264	0.15	0.23	0.11	0.0295	0.153	0.82	0.57	0.15	0.43	0.16	0.11	0.159	0.444	0.59	0.6	0.326	0.677	0.15	0.12	0.205	0.64	0.65	0.62	0.29	0.766	0.13	0.12	0.255	0.683	0.57	0.62	0.36	0.8
PRC1	15310_61	3	Protein regulator of cytokinesis 1	O43663	9055	20	PASS	0.26	0.05	1.54e-06	1.82e-05	0.96	0.25	9.95e-05	0.000923	0.25	0.06	1.75e-05	0.000218	0.89	0.27	0.000992	0.00843	0.18	0.06	0.00412	0.0328	0.58	0.27	0.0337	0.186	0.14	0.06	0.0247	0.163	0.49	0.28	0.0784	0.375	0.13	0.06	0.0356	0.205	0.48	0.28	0.0849	0.419	0.870537	0.27	0.09	0.00205	0.0177	0.89	0.39	0.0205	0.125	0.27	0.09	0.0051	0.0434	0.88	0.42	0.0346	0.198	0.16	0.1	0.105	0.497	0.51	0.43	0.24	0.786	0.12	0.1	0.229	0.786	0.43	0.44	0.332	0.939	0.12	0.1	0.264	0.778	0.43	0.45	0.338	0.914	0.21	0.1	0.0302	0.149	0.81	0.47	0.0885	0.344	0.24	0.11	0.0257	0.136	0.84	0.52	0.107	0.354	0.15	0.11	0.168	0.431	0.48	0.53	0.365	0.68	0.14	0.11	0.22	0.516	0.46	0.52	0.382	0.697	0.12	0.11	0.269	0.548	0.42	0.53	0.425	0.725	0.31	0.1	0.0017	0.0192	1.19	0.43	0.00615	0.0612	0.27	0.11	0.0113	0.0918	0.99	0.48	0.0398	0.23	0.23	0.11	0.04	0.289	0.83	0.48	0.0865	0.458	0.18	0.12	0.126	0.571	0.61	0.48	0.207	0.739	0.17	0.12	0.144	0.595	0.62	0.49	0.2	0.742
EDIL3	9360_33	3	EGF-like repeat and discoidin I-like domain-containing protein 3	O43854	10085	20	PASS	-0.27	0.06	1.55e-06	1.83e-05	-0.47	0.1	5.32e-06	7.41e-05	-0.27	0.06	8.16e-06	0.000112	-0.45	0.11	5.45e-05	0.000806	-0.12	0.06	0.0729	0.205	-0.17	0.12	0.153	0.391	-0.12	0.07	0.0786	0.28	-0.16	0.12	0.17	0.498	-0.12	0.07	0.0745	0.295	-0.17	0.12	0.164	0.525	0.989905	-0.26	0.09	0.00336	0.0253	-0.51	0.17	0.00265	0.0302	-0.28	0.09	0.003	0.0319	-0.54	0.18	0.00263	0.04	-0.13	0.1	0.21	0.646	-0.25	0.19	0.192	0.737	-0.13	0.1	0.194	0.76	-0.26	0.2	0.178	0.85	-0.12	0.11	0.271	0.778	-0.23	0.2	0.25	0.882	-0.29	0.1	0.00371	0.0405	-0.47	0.19	0.0143	0.132	-0.29	0.11	0.0106	0.0878	-0.41	0.21	0.0524	0.254	-0.13	0.12	0.261	0.529	-0.12	0.22	0.586	0.818	-0.13	0.12	0.29	0.568	-0.11	0.22	0.631	0.852	-0.15	0.12	0.228	0.515	-0.13	0.22	0.554	0.806	-0.27	0.1	0.00647	0.045	-0.44	0.18	0.0146	0.105	-0.27	0.11	0.0132	0.0995	-0.41	0.2	0.0349	0.217	-0.11	0.11	0.337	0.625	-0.13	0.21	0.537	0.799	-0.11	0.12	0.337	0.718	-0.12	0.21	0.56	0.869	-0.12	0.12	0.311	0.713	-0.14	0.21	0.512	0.86
REG1A	13095_51	3	Lithostathine-1-alpha	P05451	5967	0.5	FLAG	-0.28	0.06	1.55e-06	1.83e-05	-0.43	0.11	5.09e-05	0.000517	-0.22	0.06	0.000402	0.00279	-0.31	0.11	0.00518	0.0295	-0.12	0.06	0.0651	0.192	-0.15	0.11	0.184	0.428	-0.08	0.07	0.218	0.459	-0.1	0.12	0.386	0.695	-0.07	0.07	0.275	0.535	-0.08	0.12	0.477	0.775	0.008779	-0.07	0.09	0.458	0.668	-0.06	0.14	0.698	0.89	0.02	0.09	0.862	0.94	0.07	0.15	0.631	0.851	0.1	0.1	0.306	0.722	0.19	0.16	0.238	0.786	0.13	0.1	0.208	0.77	0.23	0.16	0.168	0.834	0.12	0.1	0.226	0.755	0.22	0.17	0.175	0.838	-0.32	0.11	0.00215	0.0288	-0.68	0.23	0.00277	0.0452	-0.29	0.11	0.01	0.0842	-0.6	0.24	0.0129	0.13	-0.17	0.12	0.14	0.398	-0.36	0.24	0.135	0.467	-0.14	0.12	0.22	0.516	-0.31	0.24	0.191	0.546	-0.13	0.12	0.267	0.547	-0.29	0.24	0.236	0.574	-0.52	0.11	1.42e-06	7.91e-05	-0.99	0.23	1.19e-05	0.000548	-0.47	0.12	4.4e-05	0.00228	-0.87	0.24	0.000229	0.0087	-0.38	0.12	0.00165	0.0811	-0.68	0.24	0.00537	0.171	-0.31	0.12	0.0111	0.36	-0.55	0.24	0.0244	0.509	-0.3	0.12	0.0158	0.399	-0.52	0.25	0.0338	0.535
CDHR5	9962_1	3	Cadherin-related family member 5	Q9HBB8	53841	20	PASS	0.26	0.05	1.59e-06	1.87e-05	0.88	0.24	0.000205	0.00171	0.24	0.06	3.94e-05	0.000425	0.79	0.25	0.0017	0.0127	0.24	0.06	9.31e-05	0.00247	0.85	0.27	0.00158	0.0269	0.17	0.06	0.00794	0.0941	0.63	0.28	0.0243	0.243	0.16	0.06	0.0112	0.126	0.6	0.28	0.0326	0.295	0.00133095	0.51	0.09	2.55e-08	1.93e-06	1.85	0.42	1.03e-05	0.000341	0.5	0.1	2.11e-07	3.06e-05	1.8	0.43	3.19e-05	0.00158	0.45	0.1	8.43e-06	0.00837	1.61	0.44	0.000248	0.0741	0.39	0.1	0.000138	0.108	1.47	0.44	0.000898	0.39	0.39	0.1	0.000186	0.136	1.46	0.45	0.00123	0.468	0.1	0.1	0.294	0.527	0.5	0.45	0.27	0.561	0.08	0.1	0.45	0.649	0.44	0.5	0.384	0.634	0.12	0.11	0.275	0.545	0.63	0.53	0.231	0.562	0.07	0.11	0.538	0.764	0.47	0.55	0.392	0.701	0.07	0.11	0.526	0.748	0.49	0.56	0.381	0.692	0.07	0.1	0.448	0.621	0.12	0.42	0.779	0.887	0.02	0.1	0.821	0.904	-0.09	0.45	0.837	0.927	0.01	0.11	0.959	0.981	-0.14	0.49	0.778	0.905	-0.1	0.12	0.414	0.772	-0.52	0.52	0.321	0.778	-0.11	0.12	0.335	0.729	-0.59	0.53	0.264	0.76
IGFBP6	14088_38	3	Insulin-like growth factor-binding protein 6	P24592	3489	0.5	PASS	-0.28	0.06	1.63e-06	1.91e-05	-1.17	0.25	3.21e-06	4.8e-05	-0.25	0.06	9.51e-05	0.00087	-1.02	0.27	0.000175	0.00208	-0.22	0.07	0.00118	0.0142	-0.87	0.29	0.0022	0.033	-0.19	0.07	0.00632	0.0846	-0.74	0.29	0.0109	0.169	-0.18	0.07	0.0103	0.12	-0.69	0.29	0.0174	0.232	0.24612	-0.36	0.1	0.000343	0.00496	-1.55	0.44	0.000436	0.00752	-0.33	0.11	0.00186	0.0233	-1.43	0.47	0.0024	0.0381	-0.27	0.11	0.0147	0.227	-1.19	0.49	0.0161	0.331	-0.24	0.11	0.0337	0.497	-1.05	0.5	0.0361	0.664	-0.24	0.11	0.0376	0.484	-1.04	0.51	0.0398	0.667	-0.32	0.11	0.00214	0.0288	-1.39	0.46	0.00238	0.0412	-0.29	0.11	0.00995	0.0841	-1.27	0.49	0.00968	0.113	-0.27	0.12	0.025	0.207	-1.18	0.52	0.0231	0.271	-0.24	0.12	0.0411	0.307	-1.09	0.52	0.0382	0.38	-0.22	0.12	0.0699	0.347	-0.98	0.53	0.0655	0.407	-0.16	0.1	0.131	0.298	-0.64	0.41	0.125	0.353	-0.11	0.11	0.35	0.572	-0.42	0.45	0.351	0.621	-0.08	0.12	0.508	0.742	-0.26	0.48	0.587	0.826	-0.04	0.12	0.753	0.918	-0.1	0.49	0.846	0.956	-0.04	0.12	0.768	0.925	-0.09	0.49	0.859	0.965
WNT5A	13268_45	3	Protein Wnt-5a	P41221	7474	0.5	PASS	0.26	0.05	1.65e-06	1.93e-05	0.52	0.11	1.5e-06	2.43e-05	0.2	0.06	0.000779	0.00477	0.39	0.12	0.000673	0.00621	0.16	0.06	0.00864	0.0555	0.32	0.12	0.00851	0.0815	-0.25	0.08	0.00335	0.0611	-0.48	0.17	0.00369	0.0985	-0.23	0.09	0.00712	0.103	-0.45	0.17	0.00771	0.159	0.206156	0.36	0.09	5e-05	0.00106	0.73	0.18	5.57e-05	0.00142	0.25	0.09	0.00699	0.0528	0.51	0.19	0.00715	0.0756	0.2	0.1	0.0437	0.361	0.4	0.2	0.0444	0.476	-0.18	0.13	0.17	0.744	-0.38	0.27	0.162	0.83	-0.15	0.13	0.275	0.778	-0.31	0.27	0.261	0.883	0.13	0.1	0.188	0.411	0.26	0.19	0.162	0.444	0.11	0.11	0.295	0.51	0.23	0.2	0.247	0.518	0.08	0.11	0.458	0.691	0.17	0.21	0.416	0.716	-0.2	0.15	0.182	0.471	-0.37	0.29	0.197	0.549	-0.19	0.15	0.21	0.497	-0.35	0.29	0.227	0.568	0.28	0.1	0.00434	0.0349	0.54	0.19	0.00581	0.0589	0.21	0.11	0.046	0.188	0.41	0.21	0.0525	0.262	0.18	0.11	0.0989	0.381	0.34	0.22	0.116	0.496	-0.35	0.16	0.0269	0.439	-0.7	0.32	0.0256	0.509	-0.34	0.16	0.0347	0.46	-0.68	0.32	0.0324	0.535
CFB	4129_72	1	Complement factor B	P00751	629	0.005	PASS	0.29	0.06	1.66e-06	1.94e-05	1.34	0.28	1.15e-06	1.91e-05	0.27	0.07	4.92e-05	0.000509	1.2	0.3	5.53e-05	0.000814	0.13	0.07	0.0688	0.198	0.57	0.31	0.0668	0.262	0.15	0.07	0.0308	0.18	0.68	0.32	0.0313	0.266	0.15	0.07	0.0357	0.205	0.67	0.32	0.0346	0.302	0.464191	0.3	0.09	0.000726	0.00888	1.48	0.44	0.000816	0.0125	0.3	0.09	0.0015	0.0205	1.48	0.47	0.00165	0.0292	0.18	0.1	0.0616	0.417	0.91	0.49	0.0634	0.517	0.19	0.1	0.0522	0.54	0.95	0.49	0.0551	0.693	0.19	0.1	0.0611	0.542	0.93	0.5	0.0616	0.689	0.18	0.1	0.0674	0.235	0.87	0.47	0.0612	0.29	0.12	0.11	0.269	0.486	0.58	0.51	0.251	0.522	-0.01	0.12	0.939	0.974	-0.02	0.53	0.971	0.988	0.01	0.12	0.965	0.987	0.04	0.54	0.942	0.98	0.02	0.12	0.871	0.946	0.1	0.54	0.846	0.937	0.31	0.1	0.00217	0.022	1.64	0.54	0.00223	0.0316	0.3	0.11	0.00735	0.0715	1.56	0.59	0.00806	0.0994	0.14	0.12	0.255	0.551	0.7	0.63	0.268	0.634	0.2	0.12	0.108	0.551	1.04	0.65	0.108	0.676	0.18	0.12	0.147	0.596	0.95	0.65	0.148	0.706
OPTC	15430_165	3	Opticin	Q9UBM4	26254	20	PASS	0.27	0.06	1.7e-06	1.98e-05	0.86	0.21	3.47e-05	0.000376	0.17	0.06	0.0043	0.0175	0.5	0.22	0.025	0.0907	0.11	0.06	0.0744	0.207	0.31	0.23	0.177	0.42	0.08	0.06	0.197	0.434	0.25	0.24	0.295	0.618	0.08	0.06	0.227	0.484	0.24	0.24	0.318	0.664	0.93616	0.25	0.09	0.0043	0.0303	0.96	0.36	0.00797	0.0652	0.19	0.09	0.0435	0.166	0.71	0.38	0.0651	0.282	0.1	0.1	0.315	0.734	0.36	0.4	0.372	0.857	0.06	0.1	0.545	0.923	0.24	0.41	0.562	0.975	0.05	0.1	0.638	0.931	0.19	0.42	0.655	0.974	0.24	0.1	0.0164	0.106	0.69	0.33	0.0395	0.229	0.13	0.1	0.221	0.429	0.31	0.35	0.383	0.634	0.1	0.11	0.336	0.594	0.28	0.36	0.426	0.722	0.09	0.11	0.396	0.657	0.26	0.36	0.463	0.757	0.1	0.11	0.356	0.618	0.3	0.36	0.408	0.711	0.29	0.1	0.00379	0.0319	0.91	0.38	0.0161	0.111	0.17	0.11	0.111	0.306	0.51	0.41	0.211	0.504	0.1	0.11	0.38	0.659	0.27	0.44	0.54	0.8	0.07	0.12	0.569	0.839	0.2	0.46	0.669	0.903	0.06	0.12	0.626	0.864	0.17	0.46	0.716	0.918
PLTP	15475_4	3	Phospholipid transfer protein	P55058	5360	0.005	PASS	0.27	0.06	1.73e-06	2.01e-05	0.93	0.2	3.18e-06	4.78e-05	0.19	0.06	0.00129	0.00709	0.7	0.21	0.00104	0.00872	0.18	0.06	0.00387	0.0314	0.66	0.22	0.00297	0.0406	0.18	0.06	0.00411	0.0687	0.67	0.22	0.00275	0.0873	0.17	0.06	0.00826	0.11	0.63	0.23	0.00567	0.139	0.499273	0.35	0.09	9.84e-05	0.00183	1.32	0.35	0.000156	0.00333	0.27	0.09	0.00468	0.0416	1	0.36	0.00622	0.0688	0.28	0.1	0.00402	0.142	1.07	0.38	0.00489	0.193	0.31	0.1	0.00218	0.274	1.18	0.39	0.0025	0.439	0.3	0.1	0.00307	0.317	1.15	0.39	0.00336	0.468	0.23	0.1	0.0202	0.118	0.82	0.36	0.0246	0.181	0.16	0.11	0.129	0.318	0.57	0.39	0.144	0.406	0.12	0.11	0.288	0.556	0.42	0.4	0.295	0.623	0.11	0.11	0.34	0.611	0.38	0.4	0.342	0.668	0.09	0.11	0.441	0.686	0.32	0.41	0.434	0.729	0.19	0.1	0.0587	0.183	0.65	0.33	0.0459	0.209	0.11	0.11	0.28	0.505	0.45	0.35	0.202	0.494	0.1	0.11	0.356	0.64	0.42	0.37	0.257	0.629	0.09	0.11	0.428	0.781	0.4	0.38	0.292	0.766	0.08	0.11	0.5	0.816	0.36	0.38	0.346	0.798
SERPING1	4479_14	2	Plasma protease C1 inhibitor	P05155	710	0.5	PASS	-0.26	0.05	1.78e-06	2.06e-05	-0.69	0.17	3.4e-05	0.000372	-0.23	0.06	7.55e-05	0.000715	-0.59	0.18	0.000793	0.00701	-0.13	0.06	0.0303	0.121	-0.3	0.18	0.0947	0.309	-0.08	0.06	0.179	0.414	-0.16	0.18	0.39	0.701	-0.07	0.06	0.25	0.51	-0.11	0.19	0.547	0.818	0.170414	-0.39	0.09	1.2e-05	0.000307	-1.31	0.31	1.83e-05	0.000565	-0.39	0.1	4.74e-05	0.00162	-1.31	0.32	5.44e-05	0.00234	-0.26	0.1	0.0113	0.203	-0.88	0.35	0.011	0.277	-0.22	0.1	0.0297	0.488	-0.75	0.35	0.0322	0.652	-0.23	0.1	0.0277	0.466	-0.76	0.35	0.0306	0.645	-0.17	0.1	0.0814	0.261	-0.41	0.27	0.136	0.412	-0.06	0.11	0.561	0.734	-0.12	0.3	0.678	0.844	0	0.11	0.988	0.993	0.01	0.3	0.964	0.986	0.03	0.11	0.817	0.922	0.09	0.3	0.757	0.905	0.06	0.11	0.611	0.801	0.18	0.31	0.565	0.81	-0.23	0.1	0.0187	0.0881	-0.39	0.27	0.15	0.389	-0.25	0.11	0.0176	0.116	-0.41	0.29	0.154	0.437	-0.15	0.11	0.183	0.478	-0.11	0.3	0.71	0.878	-0.06	0.12	0.624	0.86	0.1	0.3	0.736	0.923	-0.05	0.12	0.676	0.886	0.15	0.31	0.613	0.889
JUN	10356_21	3	Transcription factor AP-1	P05412	3725	20	FLAG	0.26	0.06	1.78e-06	2.06e-05	0.81	0.2	4.38e-05	0.000458	0.2	0.06	0.000707	0.00442	0.59	0.21	0.00567	0.0313	0.16	0.06	0.00791	0.0526	0.46	0.22	0.0391	0.199	0.12	0.06	0.0624	0.251	0.29	0.23	0.207	0.534	0.13	0.06	0.0506	0.243	0.32	0.23	0.169	0.532	0.823417	0.33	0.09	0.000191	0.00305	0.89	0.3	0.00265	0.0302	0.29	0.09	0.00202	0.0246	0.81	0.32	0.0101	0.0927	0.21	0.1	0.0324	0.318	0.54	0.33	0.103	0.607	0.14	0.1	0.17	0.744	0.28	0.35	0.427	0.953	0.16	0.1	0.128	0.663	0.33	0.36	0.35	0.914	0.19	0.1	0.0511	0.202	0.68	0.41	0.0971	0.357	0.16	0.1	0.136	0.327	0.55	0.44	0.21	0.48	0.15	0.11	0.171	0.434	0.54	0.46	0.242	0.575	0.13	0.11	0.239	0.53	0.45	0.46	0.326	0.654	0.14	0.11	0.202	0.489	0.51	0.46	0.269	0.603	0.24	0.1	0.0147	0.0755	0.77	0.36	0.0293	0.16	0.12	0.11	0.26	0.484	0.32	0.39	0.417	0.678	0.09	0.11	0.452	0.709	0.21	0.41	0.605	0.835	0.06	0.12	0.634	0.865	0.13	0.43	0.758	0.929	0.05	0.12	0.679	0.887	0.11	0.43	0.8	0.947
NDUFB11	7747_47	3	NADH dehydrogenase [ubiquinone] 1 beta subcomplex subunit 11, mitochondrial	Q9NX14	54539	20	PASS	0.27	0.06	1.8e-06	2.08e-05	0.8	0.21	0.000148	0.0013	0.2	0.06	0.000715	0.00446	0.55	0.23	0.0144	0.0614	0.15	0.06	0.0203	0.0943	0.36	0.24	0.127	0.357	0.11	0.06	0.0782	0.28	0.28	0.24	0.253	0.582	0.11	0.07	0.0874	0.315	0.27	0.25	0.271	0.627	0.989085	0.27	0.09	0.00244	0.0203	0.98	0.36	0.00642	0.0562	0.22	0.1	0.0192	0.0983	0.78	0.39	0.0419	0.218	0.14	0.1	0.169	0.596	0.5	0.41	0.224	0.776	0.1	0.1	0.339	0.862	0.37	0.42	0.38	0.939	0.09	0.1	0.372	0.834	0.35	0.43	0.409	0.931	0.25	0.1	0.0128	0.0909	0.74	0.4	0.0611	0.29	0.19	0.11	0.0791	0.25	0.47	0.42	0.268	0.538	0.18	0.11	0.0947	0.339	0.48	0.44	0.274	0.604	0.18	0.11	0.117	0.406	0.47	0.45	0.296	0.636	0.18	0.11	0.117	0.4	0.47	0.45	0.3	0.625	0.29	0.1	0.00366	0.0311	0.68	0.35	0.0528	0.226	0.21	0.11	0.0492	0.195	0.47	0.38	0.218	0.51	0.12	0.12	0.3	0.593	0.16	0.4	0.685	0.866	0.07	0.12	0.552	0.83	0.04	0.42	0.926	0.981	0.07	0.12	0.58	0.845	0.02	0.42	0.959	0.989
TNFSF14	5988_49	3	Tumor necrosis factor ligand superfamily member 14	O43557	8740	20	FLAG	0.26	0.06	1.83e-06	2.1e-05	0.72	0.17	4.09e-05	0.000431	0.17	0.06	0.00385	0.0161	0.42	0.19	0.0232	0.0869	0.11	0.06	0.0802	0.216	0.24	0.19	0.224	0.473	0.07	0.06	0.3	0.549	0.13	0.2	0.51	0.778	0.07	0.06	0.257	0.517	0.16	0.2	0.422	0.738	0.869098	0.29	0.09	0.000911	0.0104	0.77	0.27	0.00422	0.0426	0.2	0.09	0.0326	0.138	0.49	0.29	0.0887	0.336	0.11	0.1	0.249	0.679	0.24	0.3	0.412	0.873	0.06	0.1	0.565	0.927	0.12	0.3	0.691	0.988	0.06	0.1	0.538	0.905	0.16	0.3	0.601	0.97	0.26	0.1	0.00754	0.0656	0.99	0.38	0.00881	0.0992	0.2	0.1	0.0568	0.209	0.76	0.4	0.0566	0.264	0.16	0.11	0.144	0.403	0.59	0.41	0.156	0.488	0.13	0.11	0.222	0.517	0.51	0.42	0.225	0.574	0.14	0.11	0.214	0.501	0.51	0.42	0.22	0.568	0.22	0.1	0.0239	0.103	0.46	0.29	0.114	0.339	0.11	0.11	0.312	0.535	0.14	0.32	0.658	0.831	0.03	0.11	0.794	0.909	-0.06	0.34	0.869	0.947	-0.01	0.12	0.944	0.983	-0.14	0.35	0.682	0.908	0	0.12	0.989	0.997	-0.12	0.35	0.734	0.924
KNG1	7784_1	3	Kininogen-1	P01042	3827	0.005	PASS	0.26	0.05	1.94e-06	2.23e-05	1.04	0.23	8.33e-06	0.00011	0.26	0.06	7.44e-06	0.000104	1.05	0.25	2.76e-05	0.000435	0.24	0.06	8.27e-05	0.00223	0.97	0.26	0.000172	0.00562	0.18	0.06	0.00284	0.0556	0.75	0.26	0.00355	0.0984	0.18	0.06	0.00315	0.0664	0.74	0.26	0.00443	0.127	0.49079	0.25	0.09	0.00388	0.0281	1.15	0.41	0.00465	0.0451	0.27	0.09	0.00348	0.035	1.23	0.44	0.00489	0.0604	0.2	0.1	0.0391	0.345	0.91	0.45	0.0414	0.468	0.14	0.1	0.142	0.697	0.69	0.45	0.124	0.797	0.14	0.1	0.169	0.695	0.64	0.45	0.155	0.81	0.19	0.1	0.0482	0.197	0.77	0.39	0.0449	0.246	0.17	0.1	0.0974	0.277	0.69	0.41	0.0958	0.336	0.18	0.11	0.0938	0.338	0.73	0.42	0.0849	0.399	0.13	0.11	0.219	0.516	0.56	0.43	0.189	0.545	0.15	0.11	0.17	0.459	0.61	0.43	0.156	0.507	0.34	0.1	0.000586	0.00897	1.23	0.42	0.00363	0.0433	0.35	0.11	0.00106	0.0201	1.29	0.46	0.00503	0.0793	0.32	0.11	0.00346	0.105	1.23	0.47	0.00948	0.201	0.28	0.11	0.0126	0.371	1.07	0.48	0.0262	0.51	0.27	0.11	0.0174	0.402	1.02	0.48	0.0354	0.535
C5orf63	13378_80	3	Glutaredoxin-like protein C5orf63	A6NC05		20	PASS	0.26	0.05	1.98e-06	2.27e-05	0.77	0.2	0.000139	0.00124	0.19	0.06	0.00128	0.00705	0.55	0.22	0.0115	0.0518	0.15	0.06	0.0197	0.0925	0.43	0.23	0.0589	0.247	0.11	0.06	0.0952	0.306	0.33	0.23	0.16	0.49	0.11	0.06	0.102	0.338	0.34	0.24	0.152	0.508	0.985958	0.29	0.09	0.000792	0.00945	0.89	0.32	0.00567	0.0516	0.23	0.09	0.013	0.0778	0.69	0.34	0.044	0.225	0.16	0.1	0.11	0.511	0.47	0.36	0.191	0.737	0.12	0.1	0.23	0.786	0.42	0.37	0.254	0.909	0.12	0.1	0.236	0.76	0.44	0.37	0.231	0.872	0.23	0.1	0.0209	0.121	0.41	0.4	0.298	0.586	0.19	0.11	0.0671	0.228	0.35	0.43	0.419	0.661	0.17	0.11	0.114	0.369	0.34	0.46	0.457	0.742	0.15	0.11	0.173	0.463	0.25	0.48	0.604	0.838	0.14	0.11	0.227	0.515	0.2	0.48	0.675	0.863	0.26	0.1	0.00721	0.0481	0.89	0.35	0.011	0.0882	0.15	0.11	0.172	0.388	0.57	0.38	0.134	0.41	0.09	0.11	0.418	0.688	0.44	0.4	0.265	0.634	0.04	0.12	0.754	0.918	0.27	0.42	0.514	0.857	0.05	0.12	0.686	0.89	0.3	0.42	0.478	0.848
CNTN5	3299_29	2	Contactin-5	O94779	53942	20	PASS	-0.26	0.05	2.05e-06	2.35e-05	-0.78	0.24	0.00125	0.00782	-0.24	0.06	4.19e-05	0.000447	-0.63	0.26	0.0139	0.0595	-0.19	0.06	0.00212	0.0209	-0.39	0.26	0.137	0.371	-0.16	0.06	0.00977	0.102	-0.26	0.27	0.325	0.649	-0.16	0.06	0.0113	0.126	-0.24	0.27	0.373	0.703	0.691252	-0.3	0.09	0.000683	0.00851	-0.81	0.4	0.0441	0.203	-0.29	0.09	0.00182	0.0229	-0.79	0.42	0.0607	0.27	-0.25	0.1	0.00944	0.193	-0.64	0.44	0.144	0.681	-0.22	0.1	0.03	0.488	-0.45	0.44	0.306	0.925	-0.21	0.1	0.0387	0.489	-0.41	0.45	0.358	0.918	-0.22	0.1	0.028	0.142	-0.74	0.42	0.0758	0.319	-0.2	0.11	0.063	0.221	-0.54	0.44	0.222	0.492	-0.13	0.11	0.255	0.523	-0.23	0.45	0.603	0.827	-0.1	0.11	0.358	0.625	-0.16	0.45	0.731	0.896	-0.1	0.11	0.386	0.642	-0.11	0.46	0.807	0.922	-0.24	0.1	0.0146	0.0752	-0.82	0.44	0.0639	0.252	-0.21	0.11	0.0475	0.191	-0.59	0.47	0.213	0.506	-0.17	0.11	0.134	0.417	-0.38	0.49	0.434	0.743	-0.16	0.12	0.18	0.627	-0.26	0.51	0.606	0.884	-0.16	0.12	0.165	0.615	-0.27	0.51	0.592	0.888
METTL1	12514_16	3	tRNA (guanine-N(7)-)-methyltransferase	Q9UBP6	4234	20	PASS	0.26	0.05	2.14e-06	2.44e-05	1.11	0.28	6.52e-05	0.00064	0.22	0.06	0.000255	0.00192	0.93	0.3	0.00171	0.0127	0.23	0.06	0.000217	0.00436	0.97	0.31	0.00167	0.0279	0.04	0.07	0.542	0.745	0.12	0.35	0.736	0.899	0.04	0.07	0.538	0.754	0.11	0.35	0.744	0.905	0.168712	0.41	0.09	4.76e-06	0.00014	2.28	0.49	3.26e-06	0.000126	0.36	0.1	0.000149	0.00376	2.03	0.52	9.92e-05	0.00361	0.28	0.1	0.00433	0.142	1.59	0.55	0.00356	0.183	0.11	0.11	0.335	0.86	0.66	0.59	0.26	0.909	0.1	0.11	0.389	0.843	0.62	0.59	0.294	0.906	0.19	0.1	0.058	0.217	0.44	0.44	0.32	0.604	0.17	0.11	0.12	0.307	0.43	0.48	0.367	0.618	0.2	0.11	0.0742	0.308	0.52	0.48	0.283	0.61	0.1	0.12	0.411	0.669	0.16	0.53	0.765	0.908	0.11	0.12	0.369	0.627	0.17	0.53	0.743	0.893	0.16	0.1	0.0939	0.245	0.5	0.52	0.341	0.59	0.1	0.11	0.351	0.574	0.16	0.56	0.783	0.901	0.19	0.11	0.0892	0.367	0.6	0.6	0.319	0.674	-0.1	0.13	0.444	0.785	-1.06	0.75	0.159	0.724	-0.1	0.13	0.461	0.795	-1.05	0.76	0.167	0.727
RSPO3	8427_118	3	R-spondin-3	Q9BXY4	84870	20	PASS	-0.26	0.06	2.23e-06	2.54e-05	-0.71	0.23	0.00198	0.0112	-0.26	0.06	1.17e-05	0.000154	-0.7	0.24	0.00334	0.0212	-0.19	0.06	0.00211	0.0209	-0.47	0.24	0.0462	0.218	-0.13	0.06	0.0406	0.204	-0.27	0.24	0.249	0.579	-0.12	0.06	0.0545	0.252	-0.26	0.24	0.278	0.633	0.754192	-0.2	0.09	0.0208	0.0904	-0.5	0.36	0.165	0.446	-0.2	0.09	0.0309	0.134	-0.44	0.39	0.252	0.576	-0.09	0.1	0.345	0.763	-0.09	0.39	0.825	0.98	-0.03	0.1	0.796	0.965	0.18	0.4	0.643	0.98	-0.01	0.1	0.953	0.988	0.25	0.39	0.527	0.964	-0.32	0.1	0.00202	0.028	-0.87	0.41	0.0353	0.215	-0.36	0.11	0.000958	0.0223	-1.06	0.43	0.0144	0.138	-0.3	0.11	0.0058	0.124	-0.89	0.42	0.0327	0.303	-0.28	0.11	0.012	0.225	-0.83	0.41	0.0448	0.39	-0.28	0.11	0.013	0.244	-0.83	0.41	0.0446	0.397	-0.28	0.1	0.00621	0.0438	-0.84	0.44	0.0587	0.242	-0.22	0.11	0.0417	0.179	-0.67	0.44	0.13	0.403	-0.14	0.11	0.191	0.489	-0.39	0.44	0.379	0.712	-0.05	0.12	0.669	0.883	-0.04	0.45	0.937	0.982	-0.05	0.11	0.672	0.886	-0.04	0.44	0.932	0.983
RERG	17822_57	3	Ras-related and estrogen-regulated growth inhibitor	Q96A58	85004	20	PASS	0.26	0.06	2.24e-06	2.54e-05	0.82	0.24	0.000523	0.00378	0.2	0.06	0.000516	0.00342	0.54	0.25	0.0327	0.108	0.15	0.06	0.016	0.0824	0.32	0.26	0.224	0.473	0.12	0.06	0.0663	0.258	0.24	0.27	0.363	0.679	0.12	0.06	0.0635	0.275	0.26	0.27	0.339	0.679	0.901168	0.27	0.09	0.00196	0.0171	0.84	0.37	0.0248	0.138	0.26	0.09	0.00557	0.0462	0.75	0.4	0.0604	0.27	0.17	0.1	0.0917	0.478	0.37	0.42	0.367	0.852	0.13	0.1	0.211	0.774	0.27	0.43	0.534	0.973	0.13	0.1	0.209	0.743	0.29	0.44	0.504	0.954	0.28	0.1	0.00453	0.047	0.95	0.47	0.0419	0.237	0.23	0.11	0.0346	0.161	0.67	0.51	0.191	0.459	0.2	0.11	0.0712	0.303	0.5	0.53	0.342	0.661	0.2	0.11	0.0787	0.36	0.5	0.53	0.346	0.67	0.19	0.11	0.0861	0.365	0.44	0.52	0.395	0.702	0.24	0.1	0.0138	0.0723	0.71	0.41	0.0825	0.29	0.14	0.1	0.191	0.408	0.27	0.44	0.533	0.753	0.08	0.11	0.462	0.714	0.15	0.46	0.744	0.89	0.02	0.12	0.853	0.957	0.02	0.48	0.969	0.991	0.02	0.12	0.833	0.948	0.05	0.48	0.915	0.977
NISCH	12738_43	3	Nischarin	Q9Y2I1		20	PASS	0.26	0.06	2.31e-06	2.61e-05	0.91	0.23	5.77e-05	0.000576	0.21	0.06	0.00046	0.00311	0.7	0.24	0.00415	0.025	0.15	0.06	0.0121	0.0695	0.51	0.25	0.0449	0.215	0.12	0.06	0.0497	0.225	0.4	0.26	0.13	0.455	0.11	0.06	0.0911	0.322	0.32	0.26	0.219	0.575	0.977167	0.28	0.09	0.00164	0.0155	1.08	0.39	0.00578	0.0522	0.23	0.09	0.0137	0.0798	0.9	0.42	0.0311	0.186	0.16	0.1	0.102	0.494	0.62	0.44	0.158	0.703	0.14	0.1	0.183	0.748	0.53	0.45	0.237	0.9	0.11	0.1	0.299	0.793	0.41	0.46	0.377	0.927	0.24	0.1	0.0166	0.106	0.84	0.39	0.0335	0.208	0.21	0.11	0.0474	0.187	0.65	0.43	0.128	0.387	0.18	0.11	0.092	0.336	0.58	0.44	0.181	0.519	0.17	0.11	0.134	0.42	0.5	0.45	0.262	0.609	0.15	0.11	0.166	0.457	0.46	0.45	0.301	0.625	0.26	0.1	0.00829	0.0519	0.83	0.39	0.0348	0.177	0.18	0.11	0.0866	0.266	0.61	0.43	0.156	0.44	0.13	0.11	0.26	0.555	0.38	0.45	0.398	0.723	0.08	0.12	0.509	0.818	0.2	0.47	0.673	0.904	0.07	0.12	0.567	0.84	0.14	0.47	0.768	0.937
FGL1	5581_28	3	Fibrinogen-like protein 1	Q08830	2267	0.5	PASS	-0.26	0.06	2.35e-06	2.66e-05	-0.39	0.09	1.22e-05	0.000152	-0.16	0.06	0.00796	0.0278	-0.23	0.1	0.018	0.0728	-0.06	0.06	0.328	0.513	-0.07	0.1	0.472	0.697	-0.01	0.07	0.886	0.945	0	0.11	0.985	0.995	-0.01	0.07	0.823	0.916	-0.01	0.11	0.938	0.981	0.321232	-0.37	0.09	6.08e-05	0.00123	-0.69	0.17	7.49e-05	0.00183	-0.25	0.1	0.0105	0.0688	-0.47	0.19	0.0119	0.0993	-0.13	0.1	0.192	0.628	-0.25	0.19	0.198	0.748	-0.09	0.11	0.389	0.869	-0.17	0.2	0.401	0.945	-0.08	0.11	0.426	0.865	-0.16	0.2	0.44	0.938	-0.18	0.1	0.0652	0.232	-0.22	0.14	0.12	0.391	-0.11	0.11	0.312	0.526	-0.12	0.16	0.45	0.685	-0.05	0.12	0.672	0.835	-0.02	0.16	0.892	0.958	-0.03	0.12	0.791	0.907	0	0.17	0.983	0.995	-0.05	0.12	0.682	0.845	-0.03	0.17	0.879	0.95	-0.23	0.1	0.0228	0.1	-0.35	0.16	0.0278	0.155	-0.1	0.11	0.335	0.561	-0.16	0.17	0.349	0.619	0.04	0.12	0.743	0.878	0.06	0.18	0.749	0.891	0.14	0.12	0.245	0.67	0.21	0.19	0.282	0.765	0.14	0.12	0.255	0.682	0.2	0.19	0.303	0.781
INS	4883_56	2	Insulin	P01308	3630	20	FLAG	0.25	0.05	2.37e-06	2.67e-05	0.6	0.14	3.58e-05	0.000385	0.12	0.06	0.0402	0.0928	0.27	0.16	0.0851	0.204	-0.04	0.06	0.482	0.655	-0.14	0.17	0.404	0.642	-0.06	0.06	0.362	0.608	-0.18	0.18	0.303	0.625	-0.06	0.06	0.316	0.578	-0.2	0.18	0.259	0.613	0.887616	0.26	0.09	0.00286	0.0226	0.68	0.24	0.00493	0.0469	0.13	0.09	0.146	0.355	0.33	0.26	0.208	0.523	0.03	0.1	0.729	0.931	0.05	0.28	0.848	0.983	0.03	0.1	0.761	0.956	0.05	0.29	0.865	0.996	0.02	0.1	0.844	0.97	0	0.29	0.996	0.999	0.27	0.1	0.00551	0.0543	0.67	0.25	0.00887	0.0995	0.09	0.11	0.38	0.586	0.3	0.28	0.286	0.55	-0.12	0.12	0.323	0.585	-0.17	0.32	0.583	0.816	-0.14	0.12	0.239	0.53	-0.24	0.32	0.46	0.753	-0.15	0.12	0.205	0.491	-0.26	0.32	0.41	0.712	0.23	0.1	0.0161	0.0802	0.43	0.25	0.092	0.306	0.13	0.1	0.195	0.413	0.15	0.28	0.593	0.794	-0.06	0.11	0.602	0.799	-0.4	0.32	0.202	0.581	-0.08	0.12	0.52	0.823	-0.45	0.33	0.173	0.735	-0.07	0.12	0.54	0.828	-0.42	0.33	0.201	0.742
YES1	2878_66	2	Tyrosine-protein kinase Yes	P07947	7525	20	PASS	0.26	0.05	2.4e-06	2.69e-05	0.82	0.18	4.9e-06	6.92e-05	0.26	0.06	9.28e-06	0.000126	0.85	0.19	9.88e-06	0.000179	0.22	0.06	0.000323	0.00575	0.73	0.2	0.000231	0.00699	0.18	0.06	0.00326	0.06	0.63	0.2	0.00183	0.073	0.17	0.06	0.00766	0.106	0.59	0.21	0.004	0.123	0.803632	0.28	0.09	0.00118	0.0124	0.91	0.28	0.00118	0.0168	0.26	0.09	0.00493	0.0425	0.86	0.3	0.00402	0.0527	0.19	0.1	0.0503	0.386	0.67	0.31	0.0322	0.43	0.17	0.1	0.0871	0.627	0.64	0.32	0.045	0.686	0.15	0.1	0.138	0.667	0.59	0.32	0.0691	0.704	0.19	0.1	0.0545	0.21	0.62	0.34	0.0673	0.303	0.22	0.11	0.0408	0.174	0.75	0.36	0.0405	0.227	0.2	0.11	0.0713	0.303	0.7	0.38	0.0637	0.37	0.18	0.11	0.0993	0.386	0.66	0.38	0.0844	0.436	0.16	0.11	0.141	0.427	0.59	0.38	0.125	0.473	0.28	0.1	0.00457	0.0362	0.88	0.33	0.00709	0.0676	0.29	0.11	0.00696	0.0693	0.93	0.35	0.00719	0.093	0.24	0.11	0.0306	0.263	0.79	0.36	0.0279	0.304	0.16	0.11	0.153	0.593	0.55	0.37	0.142	0.711	0.15	0.12	0.181	0.63	0.53	0.38	0.158	0.724
COL11A2	11278_4	3	Collagen alpha-2(XI) chain	P13942	1302	20	PASS	-0.26	0.05	2.4e-06	2.69e-05	-0.46	0.1	3.8e-06	5.53e-05	-0.23	0.06	7.4e-05	0.000706	-0.42	0.11	0.000116	0.00151	-0.16	0.06	0.0104	0.0629	-0.29	0.11	0.0112	0.0966	-0.14	0.06	0.0208	0.149	-0.26	0.11	0.0225	0.235	-0.14	0.06	0.0242	0.174	-0.26	0.12	0.0258	0.27	0.660905	-0.3	0.09	0.000585	0.00756	-0.57	0.17	0.000963	0.0142	-0.25	0.09	0.00865	0.0609	-0.47	0.19	0.0116	0.0987	-0.18	0.1	0.0642	0.419	-0.36	0.2	0.0711	0.541	-0.17	0.1	0.101	0.651	-0.32	0.2	0.11	0.792	-0.14	0.1	0.163	0.695	-0.28	0.2	0.174	0.838	-0.18	0.1	0.0585	0.218	-0.34	0.18	0.0584	0.283	-0.19	0.11	0.0681	0.23	-0.35	0.19	0.0724	0.297	-0.11	0.11	0.309	0.573	-0.2	0.2	0.321	0.644	-0.12	0.11	0.297	0.574	-0.2	0.2	0.322	0.653	-0.13	0.11	0.265	0.545	-0.21	0.21	0.309	0.633	-0.29	0.1	0.00316	0.0281	-0.49	0.17	0.00425	0.049	-0.28	0.11	0.0096	0.0839	-0.47	0.18	0.0118	0.124	-0.21	0.11	0.0566	0.312	-0.36	0.19	0.0583	0.407	-0.18	0.11	0.118	0.562	-0.31	0.2	0.113	0.683	-0.18	0.11	0.111	0.561	-0.32	0.2	0.101	0.678
CA10	13666_222	3	Carbonic anhydrase-related protein 10	Q9NS85	56934	20	PASS	-0.26	0.06	2.46e-06	2.75e-05	-0.68	0.15	4.59e-06	6.5e-05	-0.28	0.06	2.99e-06	4.71e-05	-0.73	0.16	5.26e-06	0.000103	-0.16	0.06	0.011	0.0658	-0.41	0.17	0.0153	0.118	-0.12	0.06	0.0597	0.246	-0.31	0.17	0.0704	0.358	-0.11	0.06	0.0859	0.314	-0.28	0.17	0.106	0.452	0.31622	-0.37	0.09	4e-05	0.000869	-1.03	0.25	4.14e-05	0.00111	-0.38	0.1	0.000105	0.00302	-1.04	0.27	0.000111	0.00395	-0.24	0.1	0.0187	0.258	-0.67	0.28	0.019	0.345	-0.19	0.11	0.0683	0.583	-0.53	0.29	0.0703	0.714	-0.18	0.11	0.0837	0.599	-0.51	0.29	0.0856	0.731	-0.24	0.1	0.0141	0.0974	-0.62	0.28	0.0246	0.181	-0.25	0.11	0.0174	0.11	-0.65	0.29	0.027	0.188	-0.17	0.11	0.121	0.376	-0.42	0.3	0.16	0.491	-0.15	0.11	0.169	0.46	-0.38	0.3	0.197	0.55	-0.14	0.11	0.204	0.491	-0.34	0.3	0.249	0.59	-0.15	0.1	0.119	0.28	-0.42	0.25	0.09	0.302	-0.19	0.11	0.0711	0.238	-0.52	0.27	0.0543	0.264	-0.05	0.11	0.681	0.846	-0.15	0.29	0.596	0.83	0	0.12	0.996	0.998	-0.04	0.29	0.899	0.971	0.01	0.12	0.902	0.972	0	0.3	0.987	0.995
HAO1	17768_50	3	Hydroxyacid oxidase 1	Q9UJM8	54363	20	PASS	0.26	0.05	2.46e-06	2.75e-05	0.34	0.09	8.05e-05	0.000767	0.26	0.06	1.2e-05	0.000157	0.33	0.09	0.000406	0.00412	0.22	0.06	0.000216	0.00436	0.29	0.1	0.00206	0.0317	0.2	0.06	0.00131	0.0375	0.27	0.1	0.0057	0.127	0.2	0.06	0.00166	0.0487	0.27	0.1	0.00597	0.143	0.263432	0.28	0.09	0.00196	0.0171	0.5	0.17	0.00404	0.0413	0.24	0.1	0.0121	0.0757	0.4	0.18	0.0302	0.183	0.22	0.1	0.0282	0.301	0.39	0.19	0.0425	0.475	0.2	0.1	0.0527	0.542	0.34	0.2	0.0844	0.736	0.2	0.1	0.0534	0.528	0.34	0.2	0.0855	0.731	0.37	0.1	0.000204	0.00561	0.58	0.17	0.000483	0.0134	0.34	0.11	0.00179	0.0338	0.52	0.18	0.00382	0.0725	0.32	0.11	0.00377	0.1	0.53	0.18	0.00384	0.144	0.29	0.11	0.00992	0.216	0.49	0.18	0.00771	0.282	0.28	0.11	0.015	0.248	0.48	0.18	0.00948	0.321	0.15	0.1	0.117	0.277	0.09	0.12	0.466	0.682	0.22	0.1	0.0348	0.164	0.16	0.13	0.207	0.498	0.16	0.11	0.13	0.413	0.08	0.13	0.543	0.802	0.16	0.11	0.164	0.607	0.09	0.14	0.539	0.859	0.16	0.11	0.144	0.595	0.1	0.14	0.497	0.856
LDLRAD4	9004_24	3	Low-density lipoprotein receptor class A domain-containing protein 4	O15165	753	20	PASS	0.26	0.06	2.49e-06	2.77e-05	0.38	0.09	6.91e-06	9.32e-05	0.28	0.06	2.39e-06	3.87e-05	0.42	0.09	5.24e-06	0.000103	0.22	0.06	0.000261	0.00504	0.33	0.1	0.000605	0.0143	0.15	0.06	0.0181	0.139	0.21	0.1	0.0315	0.266	0.14	0.06	0.0305	0.193	0.19	0.1	0.0499	0.347	0.337744	0.18	0.09	0.039	0.139	0.28	0.13	0.0383	0.185	0.2	0.09	0.0305	0.133	0.31	0.14	0.0298	0.182	0.12	0.1	0.204	0.643	0.18	0.15	0.216	0.771	0.05	0.1	0.616	0.933	0.07	0.15	0.633	0.98	0.03	0.1	0.78	0.96	0.04	0.16	0.787	0.988	0.3	0.1	0.00367	0.0402	0.4	0.16	0.011	0.112	0.32	0.11	0.00457	0.0565	0.44	0.17	0.012	0.125	0.28	0.12	0.0147	0.166	0.38	0.18	0.0338	0.306	0.23	0.12	0.0506	0.318	0.3	0.18	0.102	0.454	0.23	0.12	0.0547	0.326	0.29	0.18	0.111	0.461	0.35	0.1	0.000507	0.00812	0.55	0.16	0.000726	0.0141	0.37	0.11	0.000621	0.0143	0.58	0.17	0.000679	0.0199	0.31	0.11	0.00586	0.129	0.48	0.18	0.00626	0.179	0.22	0.12	0.0588	0.492	0.34	0.18	0.0646	0.605	0.21	0.12	0.0759	0.515	0.32	0.18	0.0801	0.634
FAM3B	9177_6	3	Protein FAM3B	P58499	54097	20	PASS	-0.26	0.06	2.52e-06	2.8e-05	-0.54	0.11	2.03e-06	3.21e-05	-0.32	0.06	2.12e-07	4.77e-06	-0.65	0.12	1.69e-07	5.2e-06	-0.23	0.06	0.000357	0.00619	-0.48	0.13	0.000215	0.00661	-0.19	0.07	0.00434	0.0704	-0.4	0.13	0.00246	0.0833	-0.17	0.07	0.0097	0.117	-0.36	0.13	0.00605	0.143	0.36018	-0.35	0.09	0.000108	0.00196	-0.8	0.21	0.000119	0.00268	-0.41	0.1	3.24e-05	0.00118	-0.94	0.23	3.31e-05	0.00161	-0.29	0.1	0.00533	0.153	-0.66	0.24	0.00522	0.201	-0.24	0.11	0.0219	0.477	-0.56	0.24	0.0211	0.601	-0.23	0.11	0.0345	0.48	-0.53	0.25	0.0324	0.645	-0.24	0.1	0.0179	0.111	-0.53	0.21	0.0123	0.119	-0.33	0.11	0.00348	0.0494	-0.72	0.24	0.00211	0.0487	-0.23	0.12	0.0509	0.266	-0.53	0.24	0.0297	0.293	-0.21	0.12	0.0725	0.349	-0.5	0.24	0.0414	0.384	-0.2	0.12	0.0914	0.372	-0.47	0.24	0.0573	0.397	-0.2	0.1	0.042	0.15	-0.34	0.17	0.0481	0.214	-0.22	0.11	0.0373	0.17	-0.39	0.19	0.0388	0.229	-0.17	0.11	0.125	0.408	-0.3	0.19	0.123	0.499	-0.11	0.12	0.337	0.718	-0.2	0.2	0.314	0.776	-0.09	0.12	0.442	0.782	-0.16	0.2	0.423	0.821
GLYAT	19506_6	3	Glycine N-acyltransferase	Q6IB77	10249	20	PASS	0.26	0.05	2.55e-06	2.82e-05	0.39	0.1	0.000173	0.00148	0.19	0.06	0.00115	0.0065	0.3	0.11	0.00789	0.0397	0.13	0.06	0.033	0.127	0.23	0.12	0.0598	0.25	0.09	0.06	0.147	0.378	0.16	0.12	0.197	0.525	0.11	0.06	0.0874	0.315	0.2	0.13	0.112	0.456	0.189047	0.4	0.09	6.58e-06	0.000185	0.71	0.19	0.000151	0.00325	0.33	0.09	0.000471	0.00879	0.55	0.2	0.00542	0.0634	0.28	0.1	0.00522	0.152	0.5	0.21	0.0172	0.333	0.22	0.1	0.0289	0.488	0.41	0.21	0.0587	0.702	0.22	0.1	0.0341	0.48	0.38	0.22	0.0851	0.731	0.17	0.1	0.0784	0.255	0.29	0.18	0.108	0.373	0.11	0.11	0.306	0.519	0.23	0.2	0.248	0.518	0.05	0.11	0.67	0.833	0.13	0.21	0.553	0.804	0.02	0.11	0.827	0.926	0.09	0.21	0.685	0.873	0.04	0.11	0.691	0.85	0.15	0.22	0.498	0.77	0.15	0.1	0.122	0.285	0.18	0.18	0.323	0.577	0.08	0.11	0.456	0.658	0.12	0.2	0.548	0.763	0.01	0.11	0.947	0.976	0.05	0.22	0.809	0.922	-0.02	0.12	0.84	0.951	-0.01	0.22	0.973	0.992	0.01	0.12	0.942	0.985	0.06	0.23	0.788	0.943
NPTX1	9256_78	3	Neuronal pentraxin-1	Q15818	4884	0.5	PASS	-0.26	0.05	2.79e-06	3.08e-05	-0.73	0.18	4.4e-05	0.000458	-0.23	0.06	7.13e-05	0.000685	-0.64	0.19	0.000668	0.00617	-0.09	0.06	0.148	0.311	-0.25	0.19	0.173	0.416	-0.1	0.06	0.0985	0.312	-0.31	0.19	0.1	0.413	-0.08	0.06	0.196	0.453	-0.25	0.19	0.191	0.554	0.0556012	-0.45	0.09	1.14e-06	4.11e-05	-1.3	0.32	4.2e-05	0.00112	-0.44	0.1	8.28e-06	0.000435	-1.24	0.34	0.000248	0.00697	-0.27	0.1	0.00886	0.193	-0.71	0.33	0.0315	0.429	-0.29	0.11	0.00641	0.342	-0.76	0.33	0.0237	0.618	-0.26	0.11	0.0158	0.419	-0.66	0.34	0.0507	0.667	-0.11	0.1	0.28	0.516	-0.39	0.3	0.19	0.478	-0.05	0.11	0.602	0.762	-0.27	0.32	0.409	0.654	0.04	0.11	0.712	0.862	-0.06	0.31	0.859	0.948	0.03	0.11	0.751	0.886	-0.08	0.32	0.79	0.917	0.05	0.11	0.637	0.818	-0.05	0.32	0.883	0.951	-0.19	0.1	0.0481	0.162	-0.49	0.31	0.115	0.339	-0.17	0.11	0.11	0.305	-0.41	0.32	0.203	0.496	0.02	0.11	0.839	0.932	0.09	0.33	0.789	0.912	-0.01	0.12	0.896	0.967	-0.02	0.34	0.955	0.988	0	0.12	0.99	0.997	0.03	0.34	0.938	0.985
MMP3	2788_55	1	Stromelysin-1	P08254	4314	0.5	FLAG	0.25	0.05	2.88e-06	3.18e-05	0.88	0.19	3.6e-06	5.27e-05	0.22	0.06	0.000159	0.00133	0.75	0.2	0.000215	0.00246	0.2	0.06	0.000878	0.0118	0.68	0.21	0.00134	0.0241	0.01	0.07	0.872	0.939	0	0.24	0.995	0.998	0.02	0.07	0.811	0.91	0.03	0.24	0.908	0.967	0.7267	0.2	0.09	0.0201	0.0886	0.81	0.3	0.00718	0.0608	0.14	0.09	0.128	0.331	0.59	0.32	0.0665	0.286	0.08	0.1	0.398	0.794	0.35	0.34	0.292	0.811	-0.1	0.1	0.343	0.863	-0.29	0.36	0.434	0.956	-0.09	0.11	0.379	0.838	-0.25	0.37	0.492	0.951	0.3	0.1	0.0028	0.034	1.03	0.36	0.00391	0.0572	0.31	0.11	0.00356	0.0499	1.07	0.39	0.00573	0.0884	0.31	0.11	0.0049	0.113	1.08	0.4	0.0067	0.167	0.22	0.12	0.0729	0.349	0.75	0.45	0.0965	0.448	0.23	0.13	0.069	0.347	0.78	0.46	0.0869	0.437	0.27	0.1	0.00493	0.0381	0.88	0.34	0.0101	0.0842	0.22	0.1	0.0294	0.153	0.72	0.36	0.0471	0.248	0.21	0.11	0.0445	0.298	0.7	0.37	0.0625	0.414	-0.05	0.12	0.714	0.9	-0.25	0.44	0.58	0.878	-0.04	0.12	0.725	0.908	-0.24	0.44	0.596	0.889
GPR26	13540_1	3	G-protein coupled receptor 26	Q8NDV2		20	FLAG	0.26	0.05	2.9e-06	3.19e-05	0.87	0.2	9.61e-06	0.000125	0.23	0.06	0.000126	0.0011	0.75	0.21	0.000342	0.00357	0.19	0.06	0.00236	0.0227	0.62	0.22	0.0047	0.0555	0.14	0.06	0.0209	0.149	0.48	0.22	0.034	0.275	0.15	0.06	0.0207	0.163	0.48	0.23	0.0327	0.296	0.684153	0.29	0.09	0.000768	0.00921	0.99	0.32	0.00188	0.0236	0.32	0.09	0.000646	0.0114	1.12	0.34	0.000893	0.0184	0.21	0.1	0.0306	0.312	0.76	0.35	0.0318	0.43	0.17	0.1	0.087	0.627	0.6	0.36	0.0943	0.761	0.18	0.1	0.0789	0.587	0.63	0.37	0.0869	0.731	0.17	0.1	0.0777	0.254	0.61	0.35	0.0816	0.33	0.13	0.1	0.228	0.437	0.45	0.37	0.229	0.499	0.13	0.11	0.218	0.484	0.46	0.4	0.247	0.58	0.12	0.11	0.293	0.571	0.39	0.4	0.325	0.654	0.12	0.11	0.276	0.553	0.42	0.4	0.302	0.625	0.28	0.1	0.00419	0.0341	0.99	0.36	0.00673	0.0654	0.19	0.11	0.0699	0.236	0.62	0.39	0.115	0.381	0.17	0.11	0.139	0.423	0.53	0.41	0.201	0.579	0.11	0.12	0.349	0.728	0.31	0.42	0.465	0.839	0.1	0.12	0.391	0.759	0.28	0.42	0.511	0.859
CCL16	4913_78	1	C-C motif chemokine 16	O15467	6360	0.5	PASS	0.26	0.06	2.95e-06	3.24e-05	0.28	0.09	0.00245	0.0134	0.22	0.06	0.000255	0.00192	0.22	0.09	0.0229	0.0862	0.11	0.06	0.0674	0.195	0.07	0.1	0.451	0.682	0.06	0.06	0.311	0.559	0.02	0.1	0.829	0.936	0.06	0.06	0.33	0.59	0.03	0.1	0.765	0.911	0.10393	0.27	0.09	0.00269	0.0216	0.42	0.18	0.0167	0.109	0.23	0.1	0.0143	0.082	0.35	0.18	0.0571	0.261	0.12	0.1	0.215	0.648	0.16	0.19	0.401	0.868	0.04	0.1	0.715	0.952	0.01	0.19	0.968	0.999	0.03	0.1	0.803	0.962	0.01	0.19	0.954	0.995	0.11	0.1	0.247	0.482	0.05	0.14	0.685	0.855	0.05	0.11	0.615	0.77	-0.01	0.14	0.941	0.977	-0.02	0.11	0.822	0.922	-0.09	0.14	0.53	0.79	-0.05	0.11	0.641	0.826	-0.11	0.14	0.448	0.744	-0.06	0.11	0.573	0.779	-0.13	0.14	0.378	0.689	0.39	0.1	0.00014	0.00298	0.49	0.18	0.00575	0.0586	0.35	0.11	0.00108	0.0204	0.43	0.18	0.0187	0.159	0.22	0.11	0.0484	0.303	0.23	0.18	0.211	0.588	0.21	0.12	0.0749	0.514	0.24	0.19	0.201	0.739	0.23	0.12	0.0508	0.476	0.28	0.19	0.128	0.694
REG3A	15304_1	3	Regenerating islet-derived protein 3-alpha	Q06141	5068	0.5	PASS	-0.26	0.06	3e-06	3.29e-05	-0.42	0.1	1.21e-05	0.000152	-0.2	0.06	0.00108	0.00617	-0.31	0.1	0.00255	0.0174	-0.13	0.06	0.033	0.127	-0.2	0.11	0.0524	0.232	-0.13	0.06	0.0397	0.202	-0.21	0.11	0.0524	0.324	-0.13	0.06	0.0402	0.216	-0.21	0.11	0.0525	0.35	0.4402	-0.18	0.09	0.0478	0.161	-0.25	0.15	0.0998	0.331	-0.08	0.1	0.383	0.626	-0.09	0.16	0.559	0.808	-0.05	0.1	0.634	0.9	-0.04	0.16	0.79	0.976	-0.04	0.1	0.707	0.952	-0.02	0.17	0.883	0.996	-0.03	0.1	0.747	0.954	-0.01	0.17	0.933	0.995	-0.3	0.1	0.00297	0.0354	-0.54	0.18	0.00201	0.0375	-0.26	0.11	0.0168	0.109	-0.47	0.19	0.0125	0.128	-0.18	0.11	0.11	0.361	-0.34	0.19	0.0818	0.395	-0.18	0.11	0.115	0.403	-0.34	0.19	0.0739	0.422	-0.2	0.12	0.0796	0.357	-0.38	0.2	0.0496	0.397	-0.33	0.1	0.0012	0.015	-0.55	0.18	0.00248	0.0344	-0.27	0.11	0.0141	0.103	-0.44	0.19	0.0233	0.173	-0.2	0.12	0.0847	0.359	-0.32	0.2	0.117	0.496	-0.2	0.12	0.0976	0.538	-0.32	0.21	0.128	0.691	-0.19	0.12	0.112	0.562	-0.31	0.21	0.141	0.703
MAMDC2	6119_14	3	MAM domain-containing protein 2	Q7Z304	256691	20	PASS	0.25	0.05	3.04e-06	3.32e-05	0.5	0.18	0.0046	0.022	0.24	0.06	4.29e-05	0.000455	0.43	0.19	0.0247	0.0903	0.19	0.06	0.00142	0.0161	0.29	0.2	0.141	0.373	0.17	0.06	0.00592	0.0816	0.24	0.2	0.24	0.569	0.16	0.06	0.00873	0.112	0.23	0.2	0.267	0.623	0.407761	0.18	0.09	0.0337	0.124	0.37	0.3	0.21	0.512	0.17	0.09	0.0657	0.218	0.34	0.32	0.3	0.623	0.1	0.1	0.331	0.751	0.15	0.34	0.67	0.965	0.06	0.1	0.549	0.923	0.05	0.35	0.897	0.997	0.05	0.1	0.649	0.935	0.02	0.36	0.951	0.995	0.29	0.1	0.0035	0.0393	0.49	0.31	0.107	0.373	0.28	0.11	0.00823	0.0762	0.37	0.32	0.26	0.532	0.26	0.11	0.0181	0.178	0.3	0.34	0.373	0.685	0.25	0.11	0.0212	0.246	0.29	0.34	0.393	0.701	0.26	0.11	0.0209	0.269	0.32	0.34	0.347	0.665	0.33	0.1	0.000824	0.0115	0.69	0.33	0.0354	0.179	0.31	0.11	0.0031	0.0422	0.63	0.34	0.0661	0.294	0.27	0.11	0.0122	0.174	0.48	0.36	0.182	0.564	0.24	0.11	0.0351	0.46	0.4	0.38	0.288	0.766	0.22	0.11	0.0474	0.476	0.34	0.38	0.362	0.801
TPST2	8024_64	3	Protein-tyrosine sulfotransferase 2	O60704	8459	0.5	PASS	0.26	0.06	3.18e-06	3.46e-05	0.89	0.2	1.14e-05	0.000146	0.25	0.06	3.43e-05	0.00038	0.86	0.22	8.49e-05	0.00117	0.19	0.06	0.00178	0.0185	0.67	0.23	0.00334	0.0441	0.16	0.06	0.0112	0.111	0.55	0.23	0.0185	0.214	0.16	0.06	0.0121	0.129	0.55	0.23	0.0183	0.238	0.398657	0.2	0.09	0.0275	0.109	0.74	0.34	0.0308	0.161	0.19	0.09	0.0484	0.178	0.69	0.37	0.0575	0.262	0.09	0.1	0.372	0.782	0.32	0.38	0.411	0.873	0.05	0.1	0.593	0.928	0.17	0.4	0.662	0.986	0.04	0.1	0.736	0.951	0.1	0.4	0.797	0.988	0.22	0.1	0.0293	0.146	0.74	0.37	0.0482	0.257	0.23	0.11	0.0352	0.161	0.82	0.41	0.0465	0.241	0.21	0.11	0.07	0.3	0.73	0.43	0.0888	0.404	0.18	0.11	0.124	0.411	0.62	0.43	0.147	0.507	0.19	0.12	0.102	0.385	0.68	0.43	0.116	0.464	0.37	0.1	0.000243	0.00462	1.21	0.35	0.00054	0.0112	0.34	0.11	0.00146	0.025	1.11	0.37	0.0028	0.0537	0.3	0.11	0.00648	0.135	0.99	0.38	0.0095	0.201	0.27	0.11	0.0169	0.393	0.89	0.39	0.0231	0.509	0.27	0.11	0.016	0.399	0.89	0.39	0.0219	0.519
ARHGEF2	12848_9	3	Rho guanine nucleotide exchange factor 2	Q92974	9181	20	PASS	0.25	0.05	3.23e-06	3.51e-05	0.71	0.18	0.000112	0.00103	0.19	0.06	0.000952	0.00561	0.51	0.19	0.00834	0.0411	0.11	0.06	0.0646	0.191	0.27	0.2	0.183	0.427	0.09	0.06	0.143	0.373	0.24	0.21	0.235	0.562	0.09	0.06	0.156	0.409	0.25	0.21	0.23	0.586	0.50355	0.2	0.09	0.0209	0.0906	0.53	0.27	0.053	0.226	0.12	0.09	0.213	0.444	0.32	0.29	0.272	0.597	0.04	0.1	0.674	0.914	0.14	0.31	0.667	0.963	0.01	0.1	0.926	0.986	0.09	0.32	0.778	0.99	-0.01	0.1	0.89	0.976	0.05	0.32	0.875	0.993	0.33	0.1	0.00098	0.0171	1.1	0.37	0.00335	0.0518	0.32	0.11	0.00296	0.0453	1.04	0.4	0.00957	0.113	0.24	0.11	0.0274	0.215	0.77	0.41	0.0627	0.37	0.22	0.11	0.0421	0.307	0.72	0.41	0.08	0.434	0.23	0.11	0.0372	0.3	0.75	0.42	0.0695	0.416	0.26	0.1	0.00789	0.0509	0.65	0.32	0.0452	0.207	0.18	0.1	0.0782	0.251	0.4	0.35	0.249	0.54	0.09	0.11	0.392	0.669	0.1	0.36	0.779	0.906	0.08	0.11	0.473	0.797	0.11	0.37	0.768	0.932	0.09	0.11	0.436	0.777	0.13	0.37	0.721	0.921
FCGR3B	3311_27	1	Low affinity immunoglobulin gamma Fc region receptor III-B	O75015	2215	0.005	PASS	0.25	0.05	3.27e-06	3.54e-05	0.66	0.14	3.45e-06	5.06e-05	0.27	0.06	4.05e-06	6.09e-05	0.69	0.15	4.96e-06	9.9e-05	0.21	0.06	0.000531	0.00837	0.54	0.16	0.000554	0.0134	0.2	0.06	0.00131	0.0375	0.5	0.16	0.00142	0.065	0.18	0.06	0.00273	0.0632	0.48	0.16	0.00287	0.105	0.673611	0.28	0.09	0.00101	0.0112	0.77	0.23	0.000928	0.0138	0.29	0.09	0.00154	0.0208	0.77	0.25	0.00186	0.0322	0.23	0.09	0.0154	0.235	0.6	0.25	0.0184	0.337	0.22	0.1	0.0189	0.46	0.58	0.26	0.0234	0.617	0.22	0.1	0.0235	0.445	0.57	0.26	0.0284	0.645	0.25	0.1	0.0113	0.0844	0.64	0.24	0.00839	0.0961	0.23	0.1	0.03	0.149	0.59	0.25	0.0204	0.166	0.17	0.11	0.121	0.377	0.46	0.26	0.0768	0.392	0.16	0.11	0.126	0.412	0.45	0.26	0.0877	0.441	0.16	0.11	0.146	0.433	0.44	0.27	0.0996	0.449	0.19	0.1	0.0543	0.175	0.56	0.27	0.036	0.18	0.27	0.11	0.0121	0.0944	0.8	0.3	0.00794	0.0988	0.23	0.11	0.0406	0.291	0.68	0.32	0.0308	0.315	0.19	0.12	0.107	0.551	0.56	0.32	0.0798	0.637	0.16	0.12	0.156	0.602	0.5	0.32	0.119	0.689
GOSR1	7805_52	3	Golgi SNAP receptor complex member 1	O95249	9527	20	PASS	0.26	0.05	3.29e-06	3.57e-05	1.1	0.24	4.29e-06	6.15e-05	0.25	0.06	2.98e-05	0.000338	1.05	0.26	5.34e-05	0.000794	0.24	0.06	9.09e-05	0.00243	1.03	0.27	0.000168	0.00557	0.23	0.06	0.000298	0.0158	0.98	0.28	0.00044	0.0303	0.24	0.06	0.000226	0.0161	1.02	0.28	0.000277	0.025	0.471332	0.34	0.09	0.00011	0.00198	1.55	0.39	8e-05	0.00191	0.35	0.1	0.000212	0.00483	1.6	0.43	0.000187	0.00568	0.29	0.1	0.00311	0.134	1.35	0.44	0.0022	0.171	0.26	0.1	0.0097	0.371	1.21	0.45	0.00715	0.466	0.27	0.1	0.00771	0.396	1.26	0.45	0.00548	0.507	0.17	0.1	0.0791	0.256	0.78	0.46	0.0889	0.345	0.2	0.11	0.0623	0.22	0.89	0.49	0.0706	0.294	0.25	0.11	0.0289	0.217	1.11	0.52	0.0347	0.306	0.26	0.11	0.0237	0.256	1.19	0.53	0.025	0.359	0.26	0.11	0.0239	0.276	1.21	0.53	0.0231	0.371	0.21	0.1	0.0344	0.131	0.84	0.41	0.0416	0.196	0.15	0.11	0.154	0.368	0.59	0.45	0.186	0.478	0.14	0.11	0.222	0.522	0.52	0.48	0.274	0.634	0.12	0.12	0.301	0.701	0.46	0.49	0.355	0.797	0.12	0.12	0.287	0.7	0.49	0.5	0.318	0.783
CHD7	14005_2	3	Chromodomain-helicase-DNA-binding protein 7	Q9P2D1	55636	20	PASS	-0.25	0.05	3.38e-06	3.65e-05	-0.82	0.3	0.00542	0.025	-0.22	0.06	0.000119	0.00104	-0.77	0.3	0.00972	0.0461	-0.18	0.06	0.00228	0.0221	-0.65	0.3	0.0276	0.166	-0.15	0.06	0.0116	0.112	-0.57	0.3	0.0593	0.335	-0.14	0.06	0.0199	0.161	-0.53	0.3	0.0826	0.413	0.851467	-0.26	0.09	0.00261	0.0212	-1.41	0.61	0.0211	0.126	-0.22	0.09	0.0182	0.0952	-1.13	0.62	0.0687	0.291	-0.16	0.1	0.0938	0.48	-0.83	0.63	0.183	0.736	-0.12	0.1	0.214	0.774	-0.6	0.62	0.337	0.939	-0.1	0.1	0.293	0.79	-0.52	0.62	0.402	0.929	-0.21	0.1	0.03	0.148	-0.89	0.52	0.0901	0.347	-0.22	0.11	0.0345	0.161	-1.12	0.53	0.0344	0.211	-0.19	0.11	0.0775	0.315	-1.01	0.51	0.0484	0.333	-0.19	0.11	0.0847	0.368	-1.09	0.53	0.0383	0.38	-0.18	0.11	0.098	0.38	-1.06	0.54	0.0487	0.397	-0.27	0.1	0.00588	0.0423	-0.28	0.4	0.478	0.691	-0.22	0.11	0.0327	0.159	-0.2	0.41	0.619	0.806	-0.18	0.11	0.0999	0.382	-0.14	0.43	0.745	0.89	-0.13	0.11	0.241	0.669	-0.02	0.44	0.97	0.991	-0.12	0.11	0.277	0.699	0.01	0.45	0.98	0.992
FGF19	13724_27	3	Fibroblast growth factor 19	O95750	9965	20	PASS	-0.25	0.05	3.4e-06	3.67e-05	-0.34	0.07	6.94e-06	9.34e-05	-0.27	0.06	3.51e-06	5.42e-05	-0.36	0.08	8.35e-06	0.000156	-0.12	0.06	0.0597	0.182	-0.15	0.09	0.0827	0.292	-0.1	0.06	0.129	0.357	-0.12	0.09	0.156	0.486	-0.09	0.06	0.146	0.395	-0.12	0.09	0.171	0.532	0.315895	-0.25	0.09	0.00335	0.0253	-0.33	0.11	0.00345	0.0368	-0.28	0.09	0.00286	0.031	-0.36	0.12	0.00285	0.0419	-0.1	0.1	0.299	0.715	-0.14	0.13	0.295	0.812	-0.11	0.1	0.271	0.815	-0.15	0.13	0.253	0.909	-0.12	0.1	0.243	0.761	-0.16	0.13	0.227	0.871	-0.14	0.1	0.157	0.37	-0.19	0.15	0.189	0.477	-0.15	0.1	0.145	0.34	-0.21	0.16	0.188	0.455	-0.01	0.11	0.96	0.982	0.01	0.17	0.953	0.981	0.01	0.11	0.949	0.98	0.02	0.17	0.892	0.957	0.02	0.11	0.846	0.933	0.04	0.17	0.795	0.918	-0.37	0.1	0.000252	0.00472	-0.49	0.14	0.000559	0.0115	-0.39	0.11	0.000291	0.00833	-0.52	0.15	0.000665	0.0196	-0.24	0.11	0.0352	0.273	-0.3	0.16	0.0609	0.413	-0.17	0.12	0.136	0.584	-0.21	0.16	0.2	0.739	-0.17	0.12	0.143	0.595	-0.21	0.17	0.207	0.742
RPS19	19166_15	3	40S ribosomal protein S19	P39019	6223	20	PASS	0.25	0.05	3.42e-06	3.68e-05	0.45	0.1	2.81e-06	4.27e-05	0.27	0.06	6.92e-06	9.72e-05	0.47	0.1	6.85e-06	0.000129	0.2	0.06	0.00124	0.0147	0.35	0.11	0.00122	0.0223	0.14	0.06	0.0293	0.176	0.24	0.11	0.0275	0.252	0.13	0.06	0.0445	0.228	0.22	0.11	0.0432	0.324	0.0796336	0.16	0.09	0.0644	0.195	0.27	0.14	0.052	0.223	0.17	0.09	0.0668	0.22	0.29	0.15	0.0557	0.258	0.07	0.1	0.45	0.816	0.13	0.16	0.396	0.865	0.02	0.1	0.811	0.968	0.05	0.16	0.744	0.99	0	0.1	0.987	0.996	0.01	0.16	0.957	0.995	0.24	0.1	0.0158	0.103	0.48	0.19	0.0128	0.123	0.27	0.11	0.0154	0.105	0.53	0.21	0.0128	0.129	0.22	0.11	0.0564	0.275	0.44	0.22	0.0471	0.333	0.18	0.12	0.128	0.413	0.35	0.22	0.11	0.467	0.18	0.12	0.127	0.409	0.36	0.22	0.11	0.46	0.41	0.1	4.48e-05	0.00122	0.74	0.19	6.79e-05	0.00222	0.42	0.11	9.72e-05	0.00393	0.75	0.2	0.00017	0.00707	0.36	0.11	0.00135	0.0775	0.63	0.2	0.00191	0.115	0.27	0.11	0.0196	0.412	0.47	0.21	0.0238	0.509	0.26	0.11	0.0239	0.433	0.45	0.21	0.0295	0.528
ENPEP	15558_63	3	Glutamyl aminopeptidase	Q07075	2028	20	FLAG	-0.25	0.05	3.43e-06	3.68e-05	-0.38	0.1	6.21e-05	0.000614	-0.28	0.06	1.89e-06	3.25e-05	-0.4	0.1	8.29e-05	0.00115	-0.21	0.06	0.000388	0.00659	-0.29	0.1	0.00572	0.0633	-0.19	0.06	0.00202	0.0467	-0.24	0.1	0.0208	0.227	-0.18	0.06	0.00448	0.0796	-0.22	0.1	0.035	0.304	0.827745	-0.29	0.09	0.000698	0.00857	-0.42	0.15	0.00463	0.045	-0.3	0.09	0.00114	0.0169	-0.44	0.16	0.00535	0.0629	-0.2	0.1	0.0422	0.358	-0.27	0.16	0.0881	0.578	-0.18	0.1	0.0623	0.566	-0.25	0.16	0.124	0.797	-0.16	0.1	0.0964	0.626	-0.21	0.16	0.183	0.846	-0.22	0.1	0.0241	0.132	-0.4	0.2	0.0436	0.242	-0.24	0.11	0.0262	0.137	-0.4	0.22	0.0666	0.285	-0.22	0.11	0.0422	0.249	-0.36	0.22	0.105	0.422	-0.21	0.11	0.0634	0.334	-0.33	0.22	0.143	0.502	-0.2	0.11	0.073	0.35	-0.32	0.22	0.153	0.503	-0.22	0.1	0.0199	0.0915	-0.31	0.16	0.0438	0.202	-0.28	0.1	0.00679	0.0683	-0.36	0.17	0.0365	0.221	-0.21	0.11	0.0623	0.324	-0.23	0.17	0.196	0.575	-0.17	0.11	0.132	0.58	-0.16	0.18	0.375	0.808	-0.15	0.11	0.18	0.63	-0.14	0.17	0.432	0.824
SULT1C2	17811_78	3	Sulfotransferase 1C2	O00338	6819	20	PASS	0.25	0.05	3.46e-06	3.7e-05	0.62	0.19	0.00152	0.00912	0.16	0.06	0.00538	0.0208	0.27	0.21	0.203	0.364	0.13	0.06	0.0342	0.13	0.17	0.22	0.449	0.681	0.1	0.06	0.12	0.342	0.1	0.22	0.669	0.87	0.1	0.06	0.11	0.35	0.12	0.22	0.594	0.839	0.986548	0.25	0.09	0.00374	0.0273	0.71	0.33	0.0311	0.162	0.22	0.09	0.0208	0.104	0.62	0.35	0.0735	0.302	0.19	0.1	0.0527	0.392	0.56	0.36	0.119	0.642	0.13	0.1	0.189	0.755	0.37	0.37	0.306	0.925	0.14	0.1	0.164	0.695	0.4	0.37	0.287	0.901	0.22	0.1	0.0224	0.126	0.89	0.42	0.0337	0.209	0.1	0.1	0.33	0.545	0.32	0.45	0.482	0.712	0.06	0.11	0.554	0.765	0.16	0.47	0.734	0.893	0.06	0.11	0.557	0.78	0.19	0.47	0.683	0.873	0.06	0.11	0.583	0.785	0.19	0.47	0.691	0.869	0.27	0.1	0.00482	0.0379	0.33	0.29	0.261	0.52	0.15	0.1	0.146	0.356	-0.08	0.32	0.796	0.906	0.11	0.11	0.326	0.613	-0.2	0.34	0.553	0.809	0.07	0.11	0.552	0.83	-0.28	0.35	0.423	0.821	0.07	0.11	0.552	0.833	-0.26	0.35	0.464	0.843
SAA1	15515_2	3	Serum amyloid A-1 protein	P0DJI8	6288	0.5	FLAG	0.26	0.06	3.49e-06	3.73e-05	0.23	0.05	6.8e-06	9.19e-05	0.28	0.06	6.52e-06	9.24e-05	0.25	0.06	5.73e-06	0.000111	0.13	0.07	0.0547	0.171	0.12	0.06	0.0392	0.199	0.16	0.07	0.0199	0.146	0.15	0.06	0.0122	0.181	0.15	0.07	0.031	0.194	0.14	0.06	0.02	0.245	0.374168	0.33	0.09	0.000169	0.00278	0.34	0.09	0.000154	0.00332	0.31	0.1	0.00108	0.0163	0.33	0.1	0.000905	0.0185	0.19	0.1	0.0595	0.415	0.2	0.1	0.0475	0.485	0.2	0.1	0.0448	0.523	0.22	0.1	0.0321	0.652	0.19	0.1	0.0605	0.541	0.21	0.11	0.0438	0.667	0.2	0.1	0.0503	0.2	0.15	0.08	0.0663	0.3	0.22	0.11	0.0411	0.174	0.19	0.09	0.0417	0.23	0.03	0.12	0.788	0.905	0.03	0.1	0.787	0.917	0.07	0.12	0.577	0.791	0.06	0.1	0.575	0.822	0.04	0.12	0.726	0.868	0.04	0.1	0.736	0.889	0.23	0.1	0.0229	0.1	0.2	0.09	0.0324	0.169	0.28	0.11	0.0112	0.0915	0.26	0.1	0.0108	0.117	0.14	0.12	0.217	0.516	0.16	0.11	0.141	0.519	0.18	0.12	0.148	0.591	0.19	0.11	0.0931	0.662	0.18	0.12	0.145	0.595	0.2	0.12	0.0886	0.664
BRSK2	9790_28	3	Serine/threonine-protein kinase BRSK2	Q8IWQ3	9024	20	PASS	0.25	0.05	3.62e-06	3.86e-05	0.79	0.17	4.47e-06	6.35e-05	0.26	0.06	9.79e-06	0.000131	0.8	0.18	1.23e-05	0.000215	0.23	0.06	0.000103	0.00265	0.74	0.19	0.000102	0.00379	0.2	0.06	0.00106	0.0328	0.64	0.19	0.000904	0.0467	0.18	0.06	0.00276	0.0636	0.59	0.19	0.00234	0.0915	0.457018	0.2	0.09	0.0205	0.0891	0.56	0.25	0.0232	0.133	0.23	0.09	0.0128	0.0773	0.64	0.26	0.014	0.112	0.17	0.1	0.0687	0.426	0.52	0.27	0.0545	0.505	0.15	0.1	0.119	0.675	0.45	0.27	0.0984	0.776	0.12	0.1	0.242	0.761	0.35	0.28	0.215	0.865	0.3	0.1	0.00289	0.0346	1.01	0.36	0.00562	0.0734	0.3	0.11	0.00497	0.0586	1.05	0.39	0.008	0.103	0.33	0.11	0.00294	0.0916	1.17	0.41	0.00405	0.144	0.31	0.11	0.00608	0.189	1.07	0.41	0.00902	0.286	0.29	0.11	0.00919	0.231	1.02	0.41	0.0136	0.327	0.3	0.1	0.00183	0.0198	0.99	0.31	0.00146	0.0231	0.28	0.1	0.00697	0.0693	0.92	0.33	0.00572	0.083	0.24	0.11	0.0266	0.247	0.8	0.34	0.0197	0.267	0.19	0.11	0.0951	0.538	0.65	0.35	0.0638	0.605	0.19	0.11	0.0934	0.539	0.67	0.36	0.0589	0.594
KIF16B	11672_17	3	Kinesin-like protein KIF16B	Q96L93		20	PASS	0.25	0.06	3.66e-06	3.89e-05	0.99	0.23	2.2e-05	0.000253	0.21	0.06	0.00041	0.00284	0.78	0.25	0.002	0.0143	0.14	0.06	0.0192	0.0909	0.49	0.26	0.0622	0.254	0.12	0.06	0.0587	0.245	0.37	0.26	0.164	0.493	0.13	0.06	0.0468	0.234	0.39	0.27	0.139	0.495	0.220392	0.24	0.09	0.00502	0.0336	0.93	0.36	0.00904	0.0708	0.26	0.09	0.00615	0.0492	0.99	0.38	0.00952	0.0896	0.15	0.1	0.128	0.539	0.57	0.4	0.154	0.698	0.13	0.1	0.209	0.772	0.44	0.41	0.285	0.916	0.12	0.1	0.254	0.77	0.39	0.41	0.345	0.914	0.11	0.1	0.243	0.477	0.45	0.48	0.345	0.619	0.04	0.1	0.683	0.821	0.07	0.51	0.889	0.957	0	0.11	0.996	0.998	-0.15	0.52	0.77	0.91	-0.01	0.11	0.961	0.986	-0.16	0.52	0.753	0.904	0.02	0.11	0.844	0.932	-0.04	0.53	0.946	0.978	0.38	0.1	0.000155	0.00325	1.49	0.43	0.000456	0.00991	0.29	0.11	0.00735	0.0715	1.12	0.47	0.0163	0.146	0.24	0.11	0.0384	0.282	0.87	0.49	0.0731	0.435	0.19	0.12	0.105	0.548	0.67	0.49	0.17	0.731	0.19	0.12	0.0991	0.542	0.68	0.49	0.163	0.724
HSPA1A	10803_22	3	Heat shock 70 kDa protein 1A	P0DMV8	3303	20	PASS	0.25	0.05	3.69e-06	3.92e-05	0.76	0.17	1.37e-05	0.000168	0.17	0.06	0.00344	0.0149	0.52	0.19	0.00597	0.0323	0.09	0.06	0.126	0.284	0.28	0.2	0.154	0.392	0.12	0.06	0.0595	0.246	0.34	0.2	0.087	0.391	0.1	0.06	0.111	0.351	0.29	0.2	0.146	0.503	0.972885	0.25	0.09	0.00354	0.0261	0.76	0.29	0.00811	0.0656	0.18	0.09	0.0522	0.185	0.49	0.31	0.115	0.386	0.12	0.1	0.233	0.662	0.26	0.33	0.418	0.874	0.14	0.1	0.147	0.705	0.33	0.33	0.319	0.93	0.11	0.1	0.269	0.778	0.22	0.33	0.506	0.955	0.23	0.1	0.0178	0.11	0.87	0.33	0.00844	0.0962	0.08	0.11	0.427	0.629	0.42	0.36	0.24	0.51	0	0.11	0.981	0.99	0.13	0.37	0.729	0.891	0.01	0.11	0.902	0.959	0.17	0.38	0.642	0.854	0	0.11	0.976	0.989	0.15	0.38	0.693	0.87	0.29	0.1	0.00379	0.0319	0.64	0.29	0.0292	0.159	0.26	0.11	0.0165	0.112	0.62	0.31	0.049	0.253	0.17	0.11	0.139	0.423	0.39	0.33	0.245	0.616	0.19	0.12	0.0939	0.538	0.47	0.34	0.17	0.731	0.19	0.12	0.111	0.561	0.44	0.34	0.199	0.742
PKDCC	8664_36	3	Extracellular tyrosine-protein kinase PKDCC	Q504Y2	91461	20	FLAG	0.25	0.05	3.82e-06	4.04e-05	1.12	0.25	6.35e-06	8.67e-05	0.19	0.06	0.000912	0.00542	0.86	0.26	0.0011	0.00901	0.18	0.06	0.00385	0.0313	0.76	0.27	0.00577	0.0638	0.14	0.06	0.0284	0.173	0.58	0.28	0.0359	0.283	0.14	0.06	0.0299	0.191	0.58	0.28	0.0394	0.316	0.290467	0.36	0.09	5e-05	0.00106	1.52	0.39	0.000106	0.00244	0.34	0.09	0.000264	0.00566	1.48	0.41	0.00036	0.00904	0.25	0.1	0.0092	0.193	1.09	0.43	0.0109	0.276	0.22	0.1	0.0292	0.488	0.92	0.44	0.0342	0.661	0.23	0.1	0.0243	0.452	0.96	0.44	0.0304	0.645	0.14	0.1	0.149	0.36	0.76	0.5	0.126	0.4	0.07	0.1	0.519	0.703	0.43	0.53	0.424	0.667	0.11	0.11	0.329	0.588	0.6	0.56	0.283	0.61	0.08	0.11	0.459	0.705	0.48	0.56	0.394	0.702	0.08	0.11	0.47	0.706	0.46	0.57	0.421	0.723	0.21	0.1	0.0339	0.13	0.85	0.43	0.0462	0.21	0.11	0.1	0.31	0.534	0.4	0.45	0.378	0.647	0.08	0.11	0.46	0.713	0.28	0.48	0.559	0.81	0.03	0.11	0.765	0.923	0.09	0.5	0.85	0.956	0.03	0.11	0.826	0.945	0.06	0.5	0.896	0.972
CD86	5337_64	3	T-lymphocyte activation antigen CD86	P42081	942	20	PASS	-0.25	0.05	3.86e-06	4.07e-05	-0.71	0.17	2.18e-05	0.000251	-0.25	0.06	2.1e-05	0.000249	-0.66	0.18	0.0002	0.0023	-0.19	0.06	0.00119	0.0142	-0.55	0.18	0.00203	0.0316	-0.14	0.06	0.0241	0.161	-0.44	0.17	0.0109	0.169	-0.13	0.06	0.0402	0.216	-0.41	0.18	0.0191	0.24	0.837812	-0.27	0.09	0.00161	0.0153	-0.84	0.28	0.00233	0.0274	-0.27	0.09	0.0037	0.0362	-0.8	0.3	0.00758	0.078	-0.18	0.1	0.0639	0.419	-0.52	0.3	0.0824	0.565	-0.13	0.1	0.19	0.755	-0.4	0.3	0.179	0.85	-0.12	0.1	0.212	0.743	-0.39	0.3	0.191	0.855	-0.19	0.1	0.0508	0.201	-0.57	0.3	0.0554	0.275	-0.23	0.11	0.0295	0.147	-0.62	0.33	0.0561	0.263	-0.21	0.11	0.0547	0.274	-0.62	0.32	0.0551	0.351	-0.16	0.11	0.14	0.428	-0.52	0.31	0.101	0.453	-0.15	0.11	0.179	0.468	-0.47	0.32	0.136	0.486	-0.28	0.1	0.00354	0.0304	-0.66	0.29	0.0236	0.14	-0.25	0.11	0.018	0.118	-0.54	0.3	0.072	0.305	-0.2	0.11	0.0785	0.352	-0.42	0.32	0.183	0.565	-0.13	0.11	0.244	0.67	-0.38	0.3	0.209	0.739	-0.11	0.11	0.325	0.723	-0.33	0.31	0.275	0.766
CPLX1	18332_17	3	Complexin-1	O14810	10815	20	FLAG	-0.25	0.06	3.87e-06	4.08e-05	-0.8	0.22	0.000261	0.0021	-0.2	0.06	0.000802	0.00486	-0.57	0.23	0.0132	0.0574	-0.09	0.06	0.137	0.297	-0.22	0.23	0.341	0.594	-0.08	0.06	0.184	0.42	-0.2	0.23	0.383	0.693	-0.06	0.06	0.34	0.6	-0.12	0.23	0.589	0.838	0.624422	-0.25	0.09	0.00446	0.0309	-0.8	0.35	0.0245	0.138	-0.2	0.09	0.0315	0.136	-0.56	0.38	0.132	0.413	-0.08	0.1	0.412	0.797	-0.12	0.38	0.753	0.971	-0.07	0.1	0.492	0.909	-0.08	0.38	0.831	0.992	-0.07	0.1	0.479	0.882	-0.11	0.38	0.78	0.988	-0.18	0.1	0.0627	0.227	-0.57	0.39	0.144	0.421	-0.1	0.11	0.365	0.574	-0.27	0.4	0.494	0.719	0.01	0.11	0.945	0.977	-0.01	0.39	0.988	0.995	0	0.11	0.987	0.994	-0.04	0.39	0.919	0.97	0.04	0.11	0.751	0.881	0.08	0.39	0.841	0.936	-0.34	0.1	0.000947	0.0127	-1.02	0.4	0.0107	0.0872	-0.3	0.11	0.00642	0.0661	-0.83	0.42	0.0463	0.248	-0.19	0.11	0.0984	0.381	-0.46	0.42	0.274	0.634	-0.17	0.11	0.137	0.585	-0.42	0.42	0.314	0.776	-0.14	0.12	0.238	0.674	-0.31	0.42	0.46	0.841
COLEC12	5457_5	2	Collectin-12	Q5KU26	81035	20	PASS	-0.25	0.06	3.89e-06	4.09e-05	-0.67	0.14	2.77e-06	4.22e-05	-0.27	0.06	8.83e-06	0.00012	-0.69	0.16	1.14e-05	0.000202	-0.16	0.06	0.0106	0.0637	-0.42	0.16	0.0112	0.0968	-0.12	0.06	0.066	0.258	-0.3	0.17	0.0727	0.361	-0.12	0.06	0.0677	0.284	-0.3	0.17	0.0749	0.402	0.860797	-0.29	0.09	0.00115	0.0123	-0.75	0.25	0.00214	0.0257	-0.31	0.1	0.00158	0.0212	-0.78	0.26	0.00314	0.0451	-0.18	0.1	0.0757	0.442	-0.43	0.27	0.115	0.633	-0.12	0.1	0.237	0.788	-0.27	0.28	0.337	0.939	-0.13	0.11	0.225	0.755	-0.28	0.29	0.327	0.911	-0.28	0.1	0.0053	0.0524	-0.74	0.25	0.00263	0.0437	-0.27	0.11	0.0131	0.0985	-0.72	0.27	0.00856	0.106	-0.19	0.11	0.0989	0.344	-0.52	0.28	0.0634	0.37	-0.16	0.12	0.16	0.448	-0.46	0.29	0.109	0.467	-0.15	0.12	0.201	0.489	-0.42	0.29	0.141	0.492	-0.2	0.1	0.0392	0.143	-0.52	0.26	0.0447	0.205	-0.23	0.11	0.0305	0.156	-0.59	0.28	0.0366	0.221	-0.12	0.11	0.282	0.575	-0.3	0.3	0.32	0.674	-0.09	0.12	0.455	0.788	-0.2	0.31	0.505	0.854	-0.1	0.12	0.411	0.764	-0.23	0.31	0.46	0.841
SCT	3728_52	2	Secretin	P09683	6343	20	PASS	-0.26	0.06	3.96e-06	4.15e-05	-0.68	0.27	0.012	0.0462	-0.19	0.06	0.00108	0.00621	-0.47	0.27	0.0814	0.197	-0.14	0.06	0.0231	0.103	-0.3	0.27	0.263	0.517	-0.1	0.06	0.0981	0.311	-0.19	0.27	0.487	0.763	-0.1	0.06	0.11	0.35	-0.14	0.27	0.606	0.845	0.342938	-0.31	0.09	0.000372	0.00525	-1.3	0.51	0.0102	0.0769	-0.26	0.09	0.00482	0.0422	-1.14	0.51	0.0246	0.161	-0.19	0.1	0.0537	0.393	-0.8	0.5	0.106	0.615	-0.12	0.1	0.216	0.774	-0.59	0.5	0.237	0.9	-0.12	0.1	0.244	0.761	-0.56	0.5	0.269	0.885	-0.28	0.1	0.0041	0.0437	-0.13	0.33	0.705	0.866	-0.21	0.11	0.0485	0.19	0.08	0.35	0.826	0.925	-0.2	0.11	0.0641	0.29	-0.03	0.34	0.925	0.969	-0.2	0.11	0.0722	0.349	-0.03	0.34	0.936	0.978	-0.21	0.11	0.0535	0.323	0	0.34	0.991	0.995	-0.15	0.1	0.129	0.295	-0.56	0.59	0.342	0.591	-0.09	0.1	0.394	0.608	-0.39	0.59	0.514	0.743	0.02	0.11	0.85	0.937	0.37	0.63	0.556	0.81	0.06	0.11	0.591	0.849	0.51	0.63	0.419	0.82	0.08	0.11	0.494	0.814	0.69	0.64	0.286	0.771
TRABD	11262_39	3	TraB domain-containing protein	Q9H4I3		0.5	PASS	0.25	0.05	4.04e-06	4.23e-05	0.7	0.16	1.86e-05	0.000218	0.24	0.06	5.31e-05	0.000543	0.67	0.18	0.000147	0.00185	0.18	0.06	0.00293	0.0263	0.53	0.19	0.00443	0.0536	0.08	0.06	0.194	0.431	0.28	0.19	0.15	0.483	0.07	0.06	0.254	0.514	0.25	0.19	0.191	0.554	0.799161	0.24	0.09	0.00634	0.0397	0.75	0.28	0.00754	0.0632	0.17	0.09	0.0766	0.24	0.53	0.3	0.0754	0.305	0.08	0.1	0.407	0.795	0.26	0.32	0.418	0.874	-0.03	0.1	0.805	0.968	-0.06	0.34	0.85	0.994	-0.05	0.11	0.656	0.936	-0.11	0.34	0.741	0.988	0.22	0.1	0.0255	0.136	0.7	0.31	0.0233	0.175	0.26	0.11	0.0147	0.103	0.8	0.34	0.0194	0.161	0.2	0.11	0.0678	0.297	0.63	0.35	0.0735	0.385	0.15	0.11	0.175	0.464	0.51	0.35	0.149	0.511	0.15	0.11	0.205	0.491	0.48	0.36	0.187	0.538	0.3	0.1	0.00202	0.0211	0.66	0.27	0.0132	0.1	0.32	0.11	0.00275	0.0391	0.73	0.29	0.011	0.118	0.3	0.11	0.00747	0.144	0.73	0.31	0.0176	0.257	0.16	0.12	0.172	0.614	0.41	0.32	0.196	0.739	0.16	0.12	0.187	0.632	0.4	0.32	0.214	0.742
CDCP1	16818_200	3	CUB domain-containing protein 1	Q9H5V8	64866	20	PASS	0.27	0.06	4.06e-06	4.24e-05	0.45	0.1	1.28e-05	0.000158	0.2	0.06	0.00224	0.0108	0.34	0.11	0.00224	0.0158	0.17	0.07	0.00908	0.0573	0.32	0.12	0.00595	0.0653	0.16	0.07	0.0173	0.136	0.32	0.12	0.0078	0.147	0.16	0.07	0.0195	0.16	0.32	0.12	0.00864	0.165	0.826307	0.3	0.1	0.00175	0.0162	0.51	0.17	0.00281	0.0316	0.23	0.1	0.0285	0.128	0.38	0.18	0.0355	0.201	0.18	0.11	0.0899	0.474	0.31	0.19	0.102	0.606	0.18	0.11	0.103	0.653	0.33	0.19	0.0849	0.736	0.17	0.11	0.118	0.649	0.33	0.2	0.0985	0.75	0.21	0.1	0.0464	0.193	0.4	0.18	0.0282	0.192	0.09	0.11	0.428	0.629	0.25	0.2	0.213	0.481	0.08	0.12	0.506	0.73	0.25	0.21	0.222	0.556	0.07	0.12	0.554	0.777	0.24	0.21	0.244	0.594	0.07	0.12	0.544	0.76	0.26	0.21	0.226	0.568	0.3	0.11	0.0054	0.0399	0.43	0.18	0.0194	0.125	0.26	0.12	0.0278	0.148	0.38	0.2	0.0585	0.275	0.25	0.12	0.0455	0.298	0.4	0.22	0.0693	0.43	0.23	0.13	0.0698	0.507	0.38	0.23	0.0926	0.662	0.23	0.13	0.0713	0.515	0.38	0.23	0.0958	0.677
EPHA3	3432_21	2	Ephrin type-A receptor 3	P29320	2042	20	FLAG	-0.25	0.05	4.06e-06	4.24e-05	-0.44	0.19	0.0181	0.0631	-0.22	0.06	0.000188	0.00152	-0.41	0.19	0.0321	0.107	-0.19	0.06	0.00186	0.0191	-0.36	0.19	0.061	0.252	-0.16	0.06	0.0082	0.0953	-0.32	0.19	0.0975	0.408	-0.17	0.06	0.00494	0.0836	-0.33	0.19	0.0849	0.419	0.78736	-0.2	0.09	0.0164	0.0772	-0.33	0.27	0.218	0.521	-0.19	0.09	0.0399	0.158	-0.31	0.28	0.268	0.594	-0.1	0.09	0.298	0.714	-0.22	0.28	0.424	0.877	-0.06	0.1	0.553	0.925	-0.15	0.28	0.574	0.976	-0.07	0.1	0.45	0.871	-0.2	0.28	0.472	0.946	-0.32	0.1	0.00142	0.0224	-0.63	0.38	0.101	0.363	-0.28	0.11	0.00894	0.0792	-0.53	0.39	0.172	0.441	-0.28	0.11	0.0105	0.15	-0.53	0.4	0.186	0.52	-0.28	0.11	0.0126	0.228	-0.52	0.41	0.198	0.55	-0.28	0.11	0.0121	0.244	-0.49	0.4	0.221	0.568	-0.24	0.1	0.0114	0.0637	-0.44	0.36	0.221	0.479	-0.2	0.1	0.0512	0.2	-0.46	0.36	0.2	0.494	-0.18	0.11	0.0817	0.355	-0.41	0.36	0.254	0.626	-0.16	0.11	0.132	0.58	-0.4	0.37	0.279	0.765	-0.17	0.11	0.112	0.562	-0.41	0.37	0.267	0.761
NRGN	18303_39	3	Neurogranin	Q92686	4900	20	PASS	-0.25	0.05	4.09e-06	4.26e-05	-0.59	0.14	2.25e-05	0.000257	-0.26	0.06	8.66e-06	0.000118	-0.6	0.15	7e-05	0.000995	-0.2	0.06	0.000918	0.0122	-0.46	0.16	0.00318	0.0426	-0.17	0.06	0.00798	0.0943	-0.37	0.16	0.0182	0.214	-0.18	0.06	0.00455	0.0801	-0.4	0.16	0.0113	0.192	0.016208	-0.4	0.09	6.75e-06	0.000189	-0.84	0.21	9.09e-05	0.00212	-0.41	0.1	1.5e-05	0.000644	-0.87	0.23	0.000146	0.00464	-0.32	0.1	0.00122	0.0811	-0.68	0.24	0.00406	0.188	-0.29	0.1	0.00397	0.333	-0.63	0.24	0.0086	0.493	-0.31	0.1	0.00249	0.283	-0.67	0.24	0.00621	0.507	0	0.1	0.99	0.995	0.07	0.27	0.779	0.896	-0.03	0.1	0.796	0.885	0.01	0.29	0.984	0.995	0.02	0.11	0.878	0.946	0.11	0.3	0.706	0.88	0.05	0.11	0.662	0.838	0.2	0.3	0.506	0.786	0.05	0.11	0.654	0.828	0.2	0.3	0.499	0.771	-0.29	0.1	0.00296	0.027	-0.88	0.28	0.00139	0.0224	-0.28	0.11	0.00827	0.076	-0.83	0.3	0.0061	0.0846	-0.24	0.11	0.0314	0.265	-0.7	0.32	0.0277	0.304	-0.2	0.11	0.0712	0.512	-0.6	0.32	0.059	0.602	-0.23	0.11	0.0429	0.472	-0.69	0.32	0.0344	0.535
ACP5	3232_28	2	Tartrate-resistant acid phosphatase type 5	P13686	54	0.5	PASS	0.27	0.06	4.2e-06	4.36e-05	0.79	0.18	9.77e-06	0.000126	0.19	0.06	0.00188	0.00944	0.58	0.19	0.00228	0.016	0.17	0.06	0.00959	0.0599	0.48	0.19	0.0143	0.113	0.08	0.07	0.24	0.481	0.23	0.2	0.254	0.583	0.07	0.07	0.278	0.538	0.21	0.2	0.279	0.633	0.775879	0.34	0.09	0.000198	0.00314	0.94	0.27	0.000529	0.00874	0.3	0.1	0.00193	0.0238	0.85	0.28	0.00299	0.0435	0.23	0.1	0.0213	0.273	0.63	0.29	0.0303	0.423	0.14	0.1	0.175	0.747	0.38	0.3	0.202	0.874	0.13	0.11	0.226	0.756	0.34	0.3	0.257	0.883	0.22	0.1	0.0331	0.158	0.74	0.35	0.035	0.214	0.19	0.11	0.102	0.284	0.59	0.38	0.119	0.372	0.15	0.12	0.212	0.479	0.44	0.39	0.253	0.586	0.1	0.12	0.4	0.66	0.3	0.39	0.441	0.737	0.09	0.12	0.424	0.67	0.29	0.39	0.456	0.743	0.19	0.11	0.0647	0.193	0.6	0.33	0.0637	0.252	0.03	0.11	0.771	0.876	0.12	0.35	0.737	0.877	0.05	0.12	0.663	0.837	0.15	0.37	0.674	0.861	-0.07	0.12	0.564	0.837	-0.21	0.38	0.588	0.878	-0.07	0.12	0.56	0.835	-0.19	0.38	0.609	0.889
IHH	19606_28	3	Indian hedgehog protein	Q14623	3549	20	PASS	-0.25	0.05	4.38e-06	4.53e-05	-0.6	0.14	2.24e-05	0.000257	-0.23	0.06	6.76e-05	0.000664	-0.56	0.15	0.0003	0.00321	-0.16	0.06	0.00802	0.0532	-0.39	0.16	0.0149	0.116	-0.13	0.06	0.0323	0.183	-0.33	0.16	0.0437	0.306	-0.13	0.06	0.0429	0.224	-0.31	0.16	0.0532	0.351	0.304619	-0.17	0.09	0.0451	0.154	-0.39	0.22	0.0742	0.277	-0.17	0.09	0.0682	0.223	-0.37	0.23	0.108	0.372	-0.12	0.1	0.22	0.654	-0.28	0.24	0.249	0.787	-0.07	0.1	0.476	0.9	-0.19	0.25	0.446	0.958	-0.06	0.1	0.548	0.907	-0.18	0.25	0.476	0.947	-0.25	0.1	0.0107	0.0818	-0.7	0.27	0.00934	0.102	-0.23	0.11	0.0287	0.144	-0.66	0.29	0.024	0.178	-0.15	0.11	0.17	0.433	-0.44	0.3	0.143	0.476	-0.14	0.11	0.231	0.525	-0.4	0.31	0.194	0.547	-0.13	0.11	0.241	0.523	-0.39	0.31	0.205	0.551	-0.35	0.1	0.00033	0.00567	-0.84	0.27	0.00165	0.0254	-0.34	0.11	0.00153	0.0256	-0.79	0.29	0.00628	0.0864	-0.26	0.11	0.0218	0.228	-0.59	0.3	0.0484	0.379	-0.24	0.12	0.0356	0.463	-0.57	0.31	0.0632	0.605	-0.23	0.12	0.0475	0.476	-0.54	0.31	0.0783	0.633
CRIP1	18275_5	3	Cysteine-rich protein 1	P50238	1396	0.005	FLAG	0.25	0.05	4.47e-06	4.62e-05	0.61	0.13	5.46e-06	7.57e-05	0.21	0.06	0.000189	0.00152	0.52	0.14	0.000242	0.00266	0.18	0.06	0.00316	0.0278	0.42	0.15	0.00423	0.052	0.02	0.06	0.756	0.876	0.04	0.16	0.807	0.927	0.01	0.07	0.922	0.965	0.01	0.16	0.975	0.991	0.584096	0.22	0.09	0.0114	0.0598	0.49	0.2	0.0151	0.101	0.13	0.09	0.156	0.371	0.28	0.21	0.188	0.495	0.04	0.1	0.656	0.906	0.07	0.23	0.766	0.973	-0.11	0.1	0.304	0.836	-0.28	0.24	0.247	0.904	-0.12	0.1	0.239	0.761	-0.32	0.24	0.184	0.846	0.31	0.1	0.00207	0.0285	0.85	0.27	0.00158	0.0317	0.32	0.11	0.0026	0.0424	0.89	0.29	0.00194	0.0483	0.31	0.11	0.00594	0.125	0.85	0.3	0.00444	0.144	0.21	0.13	0.0925	0.376	0.61	0.34	0.0716	0.422	0.21	0.13	0.0982	0.38	0.62	0.34	0.0724	0.42	0.23	0.1	0.0177	0.0852	0.55	0.24	0.02	0.128	0.23	0.1	0.0311	0.156	0.54	0.26	0.0341	0.214	0.2	0.11	0.0666	0.334	0.48	0.27	0.0712	0.433	0.04	0.12	0.743	0.913	0.08	0.29	0.774	0.933	0.02	0.12	0.889	0.967	0.03	0.29	0.922	0.979
LMAN1	15688_30	3	Protein ERGIC-53	P49257	3998	20	PASS	-0.25	0.05	4.53e-06	4.67e-05	-0.64	0.23	0.00441	0.0214	-0.27	0.06	3.29e-06	5.12e-05	-0.63	0.24	0.00852	0.0419	-0.27	0.06	9.29e-06	0.000427	-0.68	0.25	0.00528	0.0601	-0.25	0.06	3.04e-05	0.00373	-0.65	0.25	0.00826	0.15	-0.26	0.06	2.63e-05	0.00418	-0.68	0.25	0.00633	0.146	0.148883	-0.13	0.09	0.121	0.297	-0.34	0.37	0.359	0.669	-0.11	0.09	0.223	0.455	-0.22	0.39	0.574	0.818	-0.09	0.09	0.345	0.763	-0.3	0.4	0.452	0.888	-0.07	0.1	0.456	0.897	-0.22	0.41	0.586	0.978	-0.08	0.1	0.437	0.871	-0.25	0.41	0.54	0.966	-0.41	0.1	5.81e-05	0.00234	-1.41	0.48	0.00339	0.052	-0.47	0.11	2.6e-05	0.00259	-1.57	0.53	0.00321	0.0646	-0.46	0.11	4.83e-05	0.0275	-1.55	0.54	0.0041	0.144	-0.46	0.12	7.12e-05	0.0817	-1.51	0.54	0.0055	0.279	-0.46	0.12	7.39e-05	0.126	-1.53	0.54	0.00489	0.293	-0.24	0.1	0.0126	0.0675	-0.35	0.36	0.335	0.587	-0.29	0.1	0.00591	0.0629	-0.35	0.4	0.379	0.647	-0.3	0.11	0.00503	0.121	-0.48	0.42	0.259	0.63	-0.29	0.11	0.00834	0.327	-0.49	0.41	0.237	0.749	-0.29	0.11	0.0086	0.353	-0.5	0.42	0.227	0.747
NUCB1	10451_11	3	Nucleobindin-1	Q02818	4924	0.5	FLAG	0.25	0.05	4.64e-06	4.78e-05	0.88	0.19	5.85e-06	8.05e-05	0.23	0.06	7.22e-05	0.000689	0.81	0.21	0.000101	0.00135	0.15	0.06	0.0154	0.0804	0.51	0.22	0.019	0.133	0.09	0.06	0.15	0.383	0.31	0.22	0.173	0.502	0.09	0.06	0.174	0.43	0.3	0.23	0.194	0.555	0.540824	0.16	0.09	0.0548	0.176	0.62	0.32	0.0547	0.23	0.13	0.09	0.156	0.369	0.49	0.34	0.154	0.448	0.04	0.1	0.697	0.922	0.14	0.37	0.702	0.968	-0.01	0.1	0.885	0.975	-0.06	0.38	0.873	0.996	-0.03	0.1	0.779	0.96	-0.11	0.39	0.777	0.988	0.32	0.1	0.00126	0.0207	1.14	0.35	0.00113	0.0246	0.36	0.11	0.000867	0.0217	1.29	0.38	0.00082	0.0274	0.27	0.11	0.0151	0.168	0.97	0.4	0.0148	0.228	0.24	0.12	0.0387	0.305	0.84	0.41	0.0386	0.38	0.22	0.12	0.0547	0.326	0.79	0.41	0.0548	0.397	0.27	0.1	0.0054	0.0399	0.94	0.34	0.00539	0.0563	0.22	0.1	0.0321	0.158	0.79	0.36	0.0301	0.203	0.15	0.11	0.164	0.448	0.55	0.38	0.154	0.53	0.08	0.11	0.488	0.803	0.28	0.39	0.482	0.845	0.09	0.11	0.445	0.785	0.31	0.4	0.43	0.824
RIC3	11228_37	3	Protein RIC-3	Q7Z5B4	79608	20	PASS	0.25	0.05	4.76e-06	4.89e-05	1.12	0.35	0.00117	0.00741	0.22	0.06	0.000128	0.00111	0.96	0.38	0.0112	0.0507	0.16	0.06	0.00747	0.0504	0.6	0.39	0.12	0.348	0.13	0.06	0.0348	0.19	0.43	0.39	0.266	0.591	0.13	0.06	0.0381	0.21	0.4	0.39	0.309	0.659	0.131565	0.37	0.09	3.31e-05	0.000742	2.07	0.62	0.000823	0.0126	0.4	0.1	2.91e-05	0.00109	2.33	0.66	0.000411	0.01	0.33	0.1	0.000964	0.073	1.92	0.68	0.00465	0.193	0.3	0.1	0.00288	0.309	1.77	0.69	0.0104	0.507	0.31	0.1	0.00224	0.282	1.83	0.69	0.00796	0.507	0.08	0.1	0.416	0.632	0.24	0.58	0.683	0.855	0.01	0.1	0.93	0.966	-0.29	0.64	0.646	0.826	-0.07	0.11	0.51	0.731	-0.71	0.65	0.274	0.604	-0.08	0.11	0.439	0.69	-0.77	0.65	0.236	0.586	-0.09	0.11	0.391	0.644	-0.88	0.65	0.176	0.524	0.25	0.1	0.00972	0.0574	1.11	0.63	0.0772	0.278	0.2	0.11	0.0593	0.216	0.84	0.69	0.222	0.515	0.16	0.11	0.155	0.44	0.65	0.72	0.367	0.705	0.11	0.12	0.342	0.722	0.46	0.73	0.534	0.858	0.1	0.12	0.383	0.754	0.41	0.74	0.583	0.883
IGHM IGJ IGK@ IGL@	3069_52	3	Immunoglobulin M	P01871	3507 3512 50802 3535	0.005	PASS	-0.26	0.06	4.82e-06	4.94e-05	-0.43	0.09	4.34e-06	6.21e-05	-0.21	0.06	0.000597	0.00384	-0.35	0.1	0.000466	0.00461	-0.12	0.06	0.0608	0.183	-0.21	0.11	0.0494	0.227	-0.1	0.06	0.127	0.353	-0.17	0.11	0.104	0.418	-0.1	0.06	0.135	0.385	-0.17	0.11	0.108	0.454	0.913662	-0.28	0.09	0.00183	0.0166	-0.51	0.16	0.00142	0.0189	-0.27	0.1	0.00623	0.0497	-0.48	0.17	0.0051	0.0619	-0.17	0.1	0.0878	0.47	-0.32	0.18	0.077	0.553	-0.15	0.1	0.159	0.722	-0.27	0.18	0.139	0.8	-0.14	0.11	0.177	0.706	-0.26	0.18	0.155	0.81	-0.24	0.1	0.0193	0.116	-0.36	0.16	0.0223	0.171	-0.22	0.11	0.0442	0.179	-0.33	0.17	0.0496	0.249	-0.17	0.12	0.135	0.393	-0.26	0.17	0.141	0.473	-0.17	0.12	0.142	0.429	-0.25	0.17	0.151	0.513	-0.17	0.12	0.154	0.442	-0.25	0.17	0.154	0.504	-0.24	0.1	0.0145	0.075	-0.41	0.17	0.0149	0.107	-0.13	0.11	0.246	0.469	-0.22	0.18	0.24	0.534	0.02	0.12	0.832	0.929	0.04	0.2	0.84	0.936	0.06	0.12	0.595	0.85	0.1	0.2	0.612	0.886	0.06	0.12	0.617	0.861	0.1	0.2	0.632	0.894
RAB26	6997_32	3	Ras-related protein Rab-26	Q9ULW5	25837	20	PASS	-0.26	0.06	4.87e-06	4.98e-05	-0.69	0.16	1.21e-05	0.000152	-0.25	0.06	3.42e-05	0.000379	-0.67	0.17	8.16e-05	0.00114	-0.16	0.06	0.00902	0.057	-0.43	0.18	0.0152	0.118	-0.06	0.07	0.384	0.625	-0.14	0.18	0.45	0.737	-0.05	0.07	0.486	0.718	-0.1	0.18	0.567	0.824	0.564753	-0.2	0.09	0.02	0.0884	-0.57	0.25	0.0251	0.14	-0.2	0.09	0.0301	0.133	-0.57	0.27	0.0367	0.203	-0.14	0.1	0.142	0.555	-0.4	0.29	0.159	0.705	-0.04	0.1	0.715	0.952	-0.11	0.3	0.724	0.99	-0.02	0.1	0.812	0.962	-0.07	0.3	0.819	0.989	-0.21	0.1	0.0313	0.152	-0.64	0.31	0.0382	0.225	-0.17	0.11	0.104	0.286	-0.52	0.32	0.106	0.353	-0.09	0.11	0.431	0.671	-0.27	0.34	0.423	0.721	-0.02	0.12	0.893	0.957	-0.06	0.35	0.869	0.948	0.01	0.12	0.956	0.981	0.02	0.35	0.961	0.983	-0.34	0.1	0.000564	0.00886	-0.86	0.27	0.00142	0.0226	-0.37	0.11	0.000734	0.0162	-0.89	0.3	0.00253	0.0502	-0.25	0.11	0.0312	0.265	-0.56	0.31	0.0705	0.433	-0.12	0.12	0.322	0.71	-0.22	0.31	0.487	0.847	-0.11	0.12	0.333	0.728	-0.21	0.31	0.495	0.855
PHGDH	15548_35	3	D-3-phosphoglycerate dehydrogenase	O43175	26227	0.5	PASS	0.24	0.05	5.2e-06	5.31e-05	0.58	0.13	1.58e-05	0.000191	0.21	0.06	0.00019	0.00152	0.5	0.14	0.000533	0.00514	0.19	0.06	0.0014	0.0159	0.44	0.15	0.00317	0.0425	0.1	0.06	0.0854	0.29	0.22	0.15	0.154	0.484	0.11	0.06	0.0786	0.302	0.23	0.15	0.135	0.488	0.854955	0.23	0.09	0.00838	0.0478	0.57	0.21	0.00611	0.0544	0.15	0.09	0.101	0.285	0.41	0.22	0.0672	0.288	0.12	0.09	0.196	0.633	0.34	0.23	0.143	0.681	0.03	0.1	0.738	0.952	0.1	0.24	0.667	0.987	0.03	0.1	0.751	0.955	0.11	0.24	0.634	0.97	0.27	0.1	0.00571	0.0554	0.75	0.28	0.00686	0.0851	0.29	0.11	0.00656	0.0682	0.79	0.3	0.00813	0.103	0.22	0.11	0.0401	0.246	0.61	0.31	0.0476	0.333	0.18	0.11	0.093	0.376	0.5	0.31	0.111	0.467	0.19	0.11	0.086	0.365	0.51	0.31	0.106	0.456	0.24	0.1	0.0121	0.0659	0.5	0.23	0.0287	0.158	0.23	0.1	0.0258	0.142	0.45	0.24	0.0605	0.281	0.26	0.11	0.0171	0.203	0.54	0.26	0.0351	0.331	0.13	0.11	0.253	0.674	0.23	0.27	0.399	0.813	0.13	0.11	0.253	0.681	0.23	0.27	0.399	0.813
ARHGAP36	6289_78	3	Rho GTPase-activating protein 36	Q6ZRI8	158763	0.5	PASS	0.25	0.05	5.23e-06	5.32e-05	0.76	0.19	6.36e-05	0.000624	0.24	0.06	3.71e-05	0.000404	0.77	0.2	0.00016	0.00196	0.16	0.06	0.0115	0.0677	0.54	0.22	0.0128	0.107	-0.03	0.07	0.668	0.827	-0.02	0.24	0.937	0.978	-0.04	0.07	0.529	0.748	-0.05	0.24	0.821	0.936	0.914297	0.23	0.09	0.00684	0.0416	0.76	0.32	0.0184	0.116	0.19	0.09	0.0468	0.174	0.65	0.35	0.0633	0.277	0.08	0.1	0.454	0.819	0.31	0.37	0.404	0.869	-0.11	0.11	0.342	0.863	-0.28	0.41	0.491	0.963	-0.11	0.11	0.319	0.808	-0.29	0.42	0.485	0.951	0.23	0.1	0.0169	0.107	0.71	0.32	0.0267	0.188	0.28	0.11	0.00862	0.0776	0.83	0.34	0.0157	0.145	0.21	0.11	0.055	0.274	0.65	0.35	0.0675	0.373	0.11	0.12	0.391	0.652	0.35	0.38	0.352	0.675	0.08	0.12	0.54	0.758	0.29	0.38	0.447	0.738	0.27	0.1	0.0053	0.0397	0.81	0.35	0.021	0.131	0.27	0.11	0.0126	0.0976	0.83	0.38	0.0288	0.198	0.17	0.12	0.138	0.423	0.58	0.41	0.156	0.532	-0.08	0.13	0.544	0.83	-0.19	0.47	0.683	0.909	-0.09	0.13	0.509	0.821	-0.23	0.47	0.633	0.894
THRA	12527_50	3	Thyroid hormone receptor alpha	P10827	7067	20	PASS	0.25	0.05	5.32e-06	5.4e-05	0.64	0.19	0.000584	0.00414	0.18	0.06	0.0022	0.0106	0.38	0.2	0.0578	0.159	0.13	0.06	0.0287	0.117	0.28	0.21	0.178	0.422	0.09	0.06	0.15	0.383	0.16	0.21	0.437	0.73	0.08	0.06	0.207	0.467	0.11	0.21	0.606	0.845	0.913949	0.25	0.09	0.00383	0.0279	0.69	0.3	0.0234	0.133	0.19	0.09	0.0451	0.17	0.38	0.33	0.241	0.563	0.1	0.1	0.298	0.714	0.17	0.33	0.614	0.947	0.05	0.1	0.616	0.933	0.03	0.35	0.938	0.999	0.03	0.1	0.806	0.962	-0.09	0.35	0.791	0.988	0.21	0.1	0.0295	0.147	0.53	0.35	0.136	0.412	0.16	0.1	0.115	0.301	0.3	0.37	0.418	0.661	0.14	0.11	0.175	0.438	0.29	0.39	0.457	0.742	0.12	0.11	0.25	0.538	0.22	0.39	0.563	0.817	0.12	0.11	0.279	0.555	0.21	0.39	0.602	0.826	0.27	0.1	0.00484	0.038	0.68	0.32	0.0341	0.175	0.19	0.1	0.0662	0.228	0.45	0.34	0.181	0.472	0.16	0.11	0.142	0.425	0.42	0.36	0.241	0.615	0.1	0.11	0.366	0.738	0.28	0.37	0.449	0.829	0.1	0.12	0.395	0.76	0.24	0.37	0.52	0.862
TNNT3	16807_35	3	Troponin T, fast skeletal muscle	P45378	7140	20	FLAG	0.25	0.06	5.37e-06	5.44e-05	0.73	0.17	1.14e-05	0.000146	0.22	0.06	0.000244	0.00186	0.62	0.18	0.000553	0.00531	0.18	0.06	0.00331	0.0284	0.5	0.19	0.00719	0.0744	0.14	0.06	0.0273	0.172	0.36	0.19	0.056	0.33	0.14	0.06	0.0316	0.195	0.35	0.19	0.0638	0.379	0.195412	0.33	0.09	0.000185	0.00298	0.89	0.25	0.000433	0.00752	0.34	0.09	0.00033	0.00671	0.91	0.27	0.000742	0.0164	0.26	0.1	0.00869	0.193	0.69	0.28	0.0144	0.309	0.22	0.1	0.0251	0.488	0.57	0.29	0.0467	0.686	0.22	0.1	0.0298	0.48	0.56	0.29	0.0544	0.667	0.08	0.1	0.406	0.623	0.22	0.32	0.5	0.739	0.05	0.11	0.654	0.802	0.11	0.35	0.758	0.892	0.05	0.11	0.639	0.817	0.12	0.36	0.75	0.903	0.03	0.11	0.794	0.908	0.05	0.37	0.9	0.962	0.03	0.11	0.796	0.905	0.04	0.37	0.906	0.963	0.3	0.1	0.00291	0.0267	0.95	0.32	0.00303	0.0388	0.2	0.11	0.0576	0.213	0.65	0.35	0.0624	0.285	0.15	0.11	0.176	0.468	0.47	0.36	0.191	0.571	0.09	0.12	0.443	0.785	0.26	0.38	0.488	0.847	0.09	0.12	0.468	0.797	0.25	0.38	0.511	0.859
NCMAP	14614_41	3	Noncompact myelin-associated protein	Q5T1S8	400746	20	PASS	-0.25	0.06	5.69e-06	5.75e-05	-0.11	0.07	0.126	0.252	-0.27	0.06	7.59e-06	0.000105	-0.1	0.08	0.18	0.335	-0.19	0.06	0.00265	0.0248	-0.04	0.08	0.648	0.823	-0.15	0.07	0.021	0.15	-0.01	0.08	0.931	0.976	-0.15	0.07	0.0207	0.163	-0.01	0.08	0.86	0.95	0.979537	-0.27	0.09	0.00161	0.0153	-0.23	0.14	0.0994	0.331	-0.3	0.09	0.00148	0.0204	-0.28	0.15	0.0731	0.301	-0.22	0.1	0.0322	0.318	-0.22	0.16	0.19	0.736	-0.17	0.1	0.107	0.666	-0.17	0.17	0.318	0.929	-0.16	0.1	0.121	0.65	-0.18	0.17	0.264	0.883	-0.21	0.1	0.0362	0.168	-0.04	0.13	0.752	0.884	-0.27	0.11	0.0118	0.0937	-0.05	0.14	0.699	0.859	-0.19	0.11	0.0829	0.324	0.01	0.15	0.968	0.988	-0.18	0.11	0.111	0.398	0.01	0.15	0.972	0.992	-0.18	0.11	0.111	0.393	0.01	0.15	0.929	0.975	-0.25	0.1	0.00961	0.0573	-0.09	0.11	0.457	0.677	-0.22	0.1	0.0341	0.163	-0.05	0.12	0.69	0.851	-0.14	0.11	0.224	0.525	0.04	0.13	0.761	0.898	-0.08	0.12	0.487	0.803	0.1	0.14	0.468	0.84	-0.08	0.12	0.465	0.797	0.09	0.14	0.532	0.869
PTN	3045_72	2	Pleiotrophin	P21246	5764	20	PASS	-0.29	0.06	5.71e-06	5.76e-05	-0.72	0.18	5.76e-05	0.000576	-0.29	0.07	3.62e-05	0.000396	-0.67	0.19	0.000473	0.00467	-0.19	0.07	0.00665	0.0464	-0.42	0.2	0.0341	0.187	-0.13	0.07	0.0719	0.271	-0.25	0.2	0.213	0.54	-0.12	0.07	0.092	0.323	-0.23	0.2	0.256	0.611	0.307712	-0.22	0.11	0.0407	0.144	-0.48	0.27	0.0757	0.28	-0.21	0.11	0.074	0.235	-0.42	0.3	0.156	0.45	-0.11	0.12	0.374	0.783	-0.18	0.3	0.565	0.935	-0.03	0.12	0.82	0.971	0.03	0.31	0.92	0.997	-0.03	0.12	0.813	0.962	0.03	0.32	0.927	0.994	-0.39	0.11	0.000654	0.013	-1.04	0.34	0.00211	0.0383	-0.44	0.13	0.000491	0.016	-1.14	0.37	0.00229	0.0514	-0.34	0.13	0.00881	0.141	-0.84	0.38	0.0263	0.282	-0.31	0.13	0.016	0.237	-0.77	0.37	0.0409	0.384	-0.29	0.13	0.0287	0.285	-0.69	0.38	0.0703	0.417	-0.3	0.11	0.00692	0.0467	-0.81	0.34	0.0158	0.11	-0.26	0.12	0.0307	0.156	-0.67	0.36	0.0624	0.285	-0.19	0.13	0.137	0.421	-0.46	0.38	0.222	0.601	-0.09	0.13	0.476	0.799	-0.16	0.39	0.672	0.904	-0.1	0.13	0.469	0.797	-0.17	0.39	0.667	0.901
NPIPB3	9954_2	3	Nuclear pore complex-interacting protein family member B3	Q92617	23117	20	PASS	0.24	0.05	5.72e-06	5.76e-05	0.73	0.18	4.67e-05	0.000483	0.22	0.06	0.000176	0.00143	0.67	0.19	0.000494	0.0048	0.21	0.06	0.000539	0.00841	0.65	0.2	0.00115	0.0216	0.16	0.06	0.00854	0.0973	0.55	0.2	0.00692	0.139	0.17	0.06	0.00729	0.103	0.56	0.21	0.00674	0.149	0.0405692	0.43	0.09	1.56e-06	5.31e-05	1.11	0.27	4.52e-05	0.00118	0.44	0.1	4.94e-06	0.000295	1.15	0.29	6.5e-05	0.0027	0.4	0.1	6.34e-05	0.0214	1.06	0.29	0.000308	0.0749	0.36	0.1	0.00046	0.128	0.98	0.29	0.000755	0.361	0.37	0.1	0.000346	0.15	0.98	0.3	0.00101	0.438	0.12	0.1	0.208	0.435	0.47	0.38	0.212	0.503	0.11	0.11	0.298	0.512	0.49	0.41	0.235	0.507	0.11	0.11	0.294	0.56	0.51	0.43	0.235	0.568	0.09	0.11	0.414	0.671	0.44	0.43	0.314	0.649	0.1	0.11	0.361	0.622	0.5	0.45	0.263	0.6	0.09	0.1	0.327	0.521	0.27	0.34	0.431	0.66	0	0.1	0.979	0.987	-0.09	0.38	0.818	0.917	-0.02	0.11	0.839	0.932	-0.17	0.41	0.687	0.867	-0.1	0.12	0.405	0.764	-0.4	0.43	0.348	0.789	-0.1	0.12	0.376	0.752	-0.41	0.43	0.341	0.797
SMEK1	10866_60	3	Serine/threonine-protein phosphatase 4 regulatory subunit 3A	Q6IN85	55671	20	PASS	0.25	0.06	5.84e-06	5.86e-05	0.6	0.13	7.15e-06	9.56e-05	0.29	0.06	1.81e-06	3.14e-05	0.7	0.15	1.94e-06	4.31e-05	0.2	0.06	0.00116	0.014	0.49	0.15	0.00119	0.0218	0.15	0.06	0.018	0.139	0.37	0.16	0.0177	0.211	0.13	0.07	0.0429	0.224	0.32	0.16	0.042	0.319	0.0986021	0.21	0.09	0.0147	0.0716	0.51	0.21	0.0168	0.109	0.24	0.09	0.0131	0.0779	0.55	0.23	0.0169	0.125	0.15	0.1	0.127	0.539	0.35	0.24	0.146	0.681	0.13	0.1	0.2	0.762	0.3	0.25	0.224	0.894	0.12	0.1	0.244	0.761	0.28	0.25	0.269	0.885	0.15	0.1	0.147	0.358	0.33	0.24	0.161	0.443	0.14	0.11	0.198	0.406	0.31	0.26	0.223	0.494	0.05	0.11	0.662	0.83	0.11	0.27	0.686	0.87	0	0.12	0.999	1	-0.01	0.28	0.978	0.994	-0.02	0.12	0.849	0.934	-0.06	0.28	0.833	0.933	0.43	0.1	4.08e-05	0.00115	1.1	0.27	3.49e-05	0.00124	0.55	0.12	2.33e-06	0.000269	1.41	0.29	1.54e-06	0.000238	0.45	0.12	0.000173	0.0275	1.16	0.3	0.00012	0.0303	0.37	0.12	0.00273	0.25	0.96	0.31	0.00208	0.302	0.34	0.12	0.00615	0.351	0.89	0.31	0.00471	0.364
CTSB	8007_19	3	Cathepsin B	P07858	1508	0.5	PASS	-0.25	0.05	5.84e-06	5.86e-05	-0.7	0.15	3.41e-06	5.05e-05	-0.17	0.06	0.0037	0.0157	-0.48	0.16	0.00312	0.0204	-0.07	0.06	0.289	0.471	-0.19	0.17	0.265	0.52	-0.03	0.06	0.655	0.817	-0.08	0.18	0.638	0.854	-0.02	0.07	0.726	0.866	-0.07	0.18	0.699	0.888	0.117267	-0.39	0.09	1.06e-05	0.000275	-1.1	0.25	8e-06	0.000271	-0.3	0.1	0.00161	0.0215	-0.85	0.26	0.00113	0.0223	-0.24	0.1	0.0177	0.25	-0.68	0.27	0.0123	0.294	-0.2	0.1	0.0501	0.53	-0.58	0.28	0.0367	0.664	-0.19	0.1	0.0663	0.553	-0.56	0.28	0.0452	0.667	-0.16	0.1	0.101	0.294	-0.5	0.27	0.0663	0.3	-0.06	0.11	0.551	0.727	-0.22	0.3	0.467	0.7	0.08	0.12	0.518	0.737	0.18	0.32	0.574	0.811	0.09	0.12	0.434	0.686	0.23	0.32	0.473	0.764	0.12	0.12	0.336	0.604	0.3	0.33	0.368	0.682	-0.14	0.1	0.15	0.322	-0.37	0.27	0.175	0.427	-0.1	0.11	0.363	0.584	-0.22	0.3	0.458	0.703	0.05	0.11	0.681	0.846	0.17	0.32	0.592	0.83	0.11	0.12	0.356	0.731	0.36	0.33	0.28	0.765	0.1	0.12	0.414	0.766	0.32	0.33	0.328	0.791
CNTF	3489_9	2	Ciliary neurotrophic factor	P26441	1270	20	PASS	-0.24	0.05	5.87e-06	5.87e-05	-1.29	0.39	0.000865	0.0057	-0.24	0.06	4.82e-05	0.000502	-1.22	0.4	0.00255	0.0174	-0.22	0.06	0.000191	0.00408	-1.16	0.41	0.00475	0.0558	-0.22	0.06	0.00033	0.0162	-1.2	0.42	0.00441	0.111	-0.23	0.06	0.000239	0.0161	-1.24	0.43	0.00365	0.118	0.717039	-0.2	0.09	0.0167	0.0778	-1.26	0.68	0.0624	0.249	-0.22	0.09	0.016	0.0876	-1.29	0.73	0.0799	0.315	-0.16	0.1	0.0977	0.488	-0.79	0.75	0.291	0.809	-0.14	0.1	0.164	0.733	-0.69	0.75	0.361	0.939	-0.13	0.1	0.173	0.699	-0.65	0.76	0.396	0.928	-0.32	0.1	0.00132	0.0213	-1.35	0.69	0.0486	0.258	-0.34	0.11	0.00128	0.0267	-1.57	0.67	0.0189	0.159	-0.34	0.11	0.00187	0.0763	-1.56	0.68	0.0212	0.268	-0.35	0.11	0.00181	0.147	-1.69	0.69	0.014	0.308	-0.36	0.11	0.00143	0.159	-1.77	0.7	0.0115	0.321	-0.21	0.1	0.0297	0.119	-1.16	0.65	0.0771	0.278	-0.14	0.1	0.161	0.376	-0.72	0.68	0.291	0.576	-0.17	0.11	0.116	0.401	-0.93	0.72	0.195	0.575	-0.18	0.11	0.111	0.556	-0.98	0.74	0.184	0.735	-0.18	0.11	0.0987	0.542	-1.03	0.75	0.169	0.727
DNASE2B	6533_20	3	Deoxyribonuclease-2-beta	Q8WZ79	58511	20	PASS	-0.25	0.05	5.88e-06	5.87e-05	-0.39	0.15	0.0074	0.0322	-0.2	0.06	0.000649	0.00411	-0.34	0.15	0.0217	0.083	-0.18	0.06	0.00238	0.0229	-0.34	0.15	0.0263	0.161	-0.15	0.06	0.0139	0.124	-0.28	0.15	0.0732	0.362	-0.14	0.06	0.0229	0.172	-0.27	0.15	0.078	0.407	0.165802	-0.19	0.09	0.0287	0.112	-0.27	0.24	0.251	0.567	-0.14	0.09	0.109	0.3	-0.33	0.25	0.184	0.49	-0.06	0.09	0.519	0.852	-0.22	0.25	0.377	0.86	-0.02	0.1	0.839	0.971	-0.15	0.25	0.546	0.973	-0.02	0.1	0.835	0.968	-0.2	0.25	0.421	0.935	-0.14	0.1	0.165	0.383	0.07	0.25	0.775	0.895	-0.17	0.11	0.0985	0.279	0.03	0.27	0.924	0.971	-0.18	0.11	0.0969	0.342	-0.04	0.27	0.896	0.958	-0.18	0.11	0.103	0.391	-0.03	0.28	0.921	0.972	-0.17	0.11	0.127	0.408	-0.02	0.28	0.95	0.979	-0.41	0.1	4.57e-05	0.00123	-1.09	0.33	0.000975	0.0174	-0.29	0.11	0.0075	0.0723	-0.78	0.31	0.0112	0.119	-0.31	0.11	0.006	0.13	-0.84	0.31	0.00762	0.193	-0.25	0.12	0.032	0.444	-0.71	0.31	0.024	0.509	-0.23	0.12	0.0487	0.476	-0.67	0.31	0.0325	0.535
FGL2	19635_69	3	Fibroleukin	Q14314	10875	0.5	PASS	0.25	0.06	5.9e-06	5.89e-05	0.68	0.16	1.65e-05	0.000198	0.24	0.06	7.21e-05	0.000689	0.63	0.17	0.000212	0.00244	0.18	0.06	0.00339	0.0287	0.48	0.18	0.00691	0.0722	0.14	0.06	0.0273	0.172	0.37	0.18	0.0419	0.303	0.14	0.06	0.0331	0.199	0.36	0.18	0.0483	0.342	0.643197	0.27	0.09	0.00236	0.0197	0.75	0.25	0.00281	0.0316	0.25	0.1	0.00956	0.065	0.69	0.27	0.0106	0.0947	0.15	0.1	0.143	0.555	0.41	0.29	0.156	0.699	0.11	0.1	0.297	0.827	0.31	0.3	0.302	0.925	0.1	0.11	0.364	0.829	0.27	0.3	0.363	0.918	0.15	0.1	0.124	0.326	0.47	0.31	0.124	0.397	0.18	0.11	0.0963	0.276	0.56	0.34	0.0935	0.333	0.15	0.11	0.183	0.446	0.5	0.35	0.156	0.488	0.13	0.11	0.243	0.531	0.46	0.35	0.199	0.55	0.13	0.11	0.231	0.517	0.46	0.35	0.198	0.547	0.3	0.1	0.00187	0.0201	0.77	0.27	0.0049	0.0528	0.27	0.11	0.00986	0.085	0.67	0.29	0.022	0.171	0.24	0.11	0.0339	0.27	0.58	0.31	0.0624	0.414	0.17	0.12	0.147	0.591	0.39	0.32	0.214	0.739	0.16	0.12	0.165	0.615	0.38	0.32	0.232	0.747
CYB5R1	18255_6	3	NADH-cytochrome b5 reductase 1	Q9UHQ9	51706	20	PASS	0.24	0.05	6.08e-06	6.05e-05	0.97	0.26	0.000189	0.0016	0.27	0.06	5.48e-06	7.96e-05	1.12	0.28	7e-05	0.000995	0.25	0.06	2.99e-05	0.00105	1.06	0.29	0.000282	0.00801	0.26	0.06	2.34e-05	0.00309	1.12	0.3	0.000157	0.0153	0.26	0.06	2.13e-05	0.00392	1.14	0.3	0.000147	0.019	0.872264	0.27	0.09	0.00188	0.0169	1.03	0.39	0.00779	0.0644	0.33	0.09	0.000444	0.00835	1.35	0.42	0.00122	0.0234	0.27	0.1	0.00627	0.165	1.09	0.44	0.0125	0.297	0.3	0.1	0.00263	0.299	1.24	0.44	0.00507	0.466	0.29	0.1	0.00352	0.317	1.22	0.45	0.00671	0.507	0.19	0.1	0.0493	0.199	0.75	0.47	0.109	0.376	0.17	0.11	0.117	0.304	0.65	0.51	0.202	0.47	0.17	0.11	0.126	0.379	0.64	0.52	0.218	0.552	0.17	0.11	0.125	0.411	0.66	0.52	0.203	0.554	0.18	0.11	0.107	0.39	0.69	0.53	0.193	0.543	0.26	0.1	0.00812	0.0514	1.09	0.53	0.0418	0.196	0.27	0.11	0.0115	0.0924	1.2	0.58	0.0374	0.224	0.3	0.11	0.00767	0.145	1.36	0.61	0.0259	0.297	0.29	0.11	0.0117	0.362	1.35	0.63	0.0336	0.537	0.3	0.12	0.0107	0.37	1.4	0.63	0.0271	0.519
HCK	3374_49	2	Tyrosine-protein kinase HCK	P08631	3055	20	FLAG	-0.25	0.05	6.1e-06	6.05e-05	-0.51	0.19	0.00902	0.0374	-0.22	0.06	0.000127	0.0011	-0.38	0.2	0.0604	0.163	-0.22	0.06	0.000289	0.00539	-0.32	0.21	0.12	0.348	-0.21	0.06	0.000637	0.0245	-0.34	0.2	0.0978	0.408	-0.21	0.06	0.00075	0.0309	-0.33	0.2	0.109	0.454	0.234865	-0.11	0.08	0.183	0.387	-0.2	0.31	0.512	0.781	-0.09	0.09	0.319	0.564	-0.07	0.33	0.844	0.951	-0.07	0.09	0.488	0.835	0.04	0.34	0.897	0.994	-0.04	0.1	0.641	0.937	0.08	0.34	0.804	0.991	-0.05	0.1	0.62	0.926	0.09	0.34	0.796	0.988	-0.32	0.1	0.00137	0.0219	-0.61	0.37	0.097	0.357	-0.35	0.11	0.00109	0.0237	-0.64	0.39	0.101	0.345	-0.35	0.11	0.0017	0.076	-0.55	0.4	0.169	0.499	-0.36	0.11	0.00162	0.147	-0.59	0.4	0.137	0.498	-0.35	0.11	0.00183	0.159	-0.58	0.39	0.139	0.488	-0.33	0.1	0.000935	0.0126	-0.81	0.39	0.0374	0.184	-0.25	0.11	0.0177	0.117	-0.54	0.38	0.159	0.444	-0.27	0.11	0.0163	0.199	-0.53	0.38	0.172	0.552	-0.24	0.11	0.0315	0.444	-0.53	0.36	0.143	0.711	-0.23	0.11	0.0391	0.472	-0.5	0.36	0.172	0.727
NCL	13655_34	3	Nucleolin	P19338	4691	20	PASS	0.24	0.05	6.11e-06	6.05e-05	0.23	0.16	0.133	0.262	0.27	0.06	6.19e-06	8.86e-05	0.29	0.17	0.0772	0.191	0.21	0.06	0.000725	0.0105	0.19	0.18	0.29	0.546	0.16	0.06	0.0129	0.119	0.1	0.18	0.588	0.826	0.14	0.06	0.024	0.174	0.08	0.18	0.676	0.878	0.486253	0.18	0.09	0.0312	0.117	0.01	0.27	0.961	0.987	0.26	0.09	0.00521	0.0439	0.26	0.3	0.378	0.687	0.19	0.1	0.0566	0.404	0.08	0.32	0.814	0.978	0.12	0.1	0.235	0.786	-0.08	0.34	0.824	0.992	0.12	0.11	0.268	0.778	-0.08	0.35	0.818	0.989	0.22	0.1	0.0227	0.127	0.21	0.28	0.45	0.708	0.19	0.11	0.0714	0.237	0.07	0.3	0.821	0.924	0.13	0.11	0.255	0.523	-0.05	0.32	0.869	0.952	0.1	0.11	0.39	0.651	-0.1	0.33	0.769	0.909	0.06	0.11	0.58	0.783	-0.19	0.33	0.555	0.807	0.34	0.1	0.000599	0.00907	0.48	0.26	0.0634	0.251	0.34	0.11	0.00146	0.025	0.55	0.28	0.0458	0.246	0.31	0.11	0.006	0.13	0.48	0.29	0.09	0.46	0.27	0.12	0.0243	0.439	0.41	0.3	0.163	0.726	0.26	0.12	0.0279	0.447	0.43	0.3	0.142	0.705
TNFSF4	2839_2	1	Tumor necrosis factor ligand superfamily member 4	P23510	7292	20	PASS	-0.24	0.05	6.12e-06	6.05e-05	-0.58	0.2	0.00357	0.0181	-0.21	0.06	0.000232	0.00179	-0.42	0.2	0.036	0.115	-0.2	0.06	0.00075	0.0108	-0.39	0.21	0.0561	0.24	-0.18	0.06	0.00339	0.0614	-0.32	0.21	0.13	0.455	-0.18	0.06	0.00328	0.0681	-0.33	0.21	0.117	0.466	0.0928578	-0.12	0.08	0.158	0.349	-0.02	0.25	0.934	0.979	-0.07	0.09	0.423	0.656	0.17	0.27	0.518	0.783	-0.05	0.09	0.629	0.899	0.13	0.27	0.647	0.956	-0.02	0.1	0.808	0.968	0.24	0.29	0.412	0.945	-0.03	0.1	0.748	0.954	0.19	0.29	0.512	0.958	-0.23	0.1	0.0166	0.106	-0.56	0.36	0.118	0.389	-0.24	0.11	0.0249	0.133	-0.59	0.37	0.116	0.366	-0.24	0.11	0.0308	0.221	-0.53	0.38	0.166	0.494	-0.21	0.11	0.0551	0.324	-0.45	0.38	0.229	0.579	-0.23	0.11	0.0406	0.305	-0.5	0.38	0.19	0.539	-0.41	0.1	3.81e-05	0.00108	-2.29	0.58	7.89e-05	0.00241	-0.37	0.11	0.000582	0.0137	-2	0.6	0.000842	0.0231	-0.37	0.11	0.00106	0.0714	-1.98	0.62	0.0014	0.103	-0.35	0.11	0.00209	0.211	-1.91	0.62	0.00218	0.302	-0.33	0.11	0.00351	0.29	-1.83	0.63	0.00344	0.364
HRK	8008_28	3	Activator of apoptosis harakiri	O00198	8739	20	PASS	0.24	0.05	6.17e-06	6.09e-05	0.66	0.23	0.00459	0.022	0.22	0.06	0.000117	0.00103	0.54	0.25	0.031	0.104	0.18	0.06	0.00279	0.0255	0.38	0.26	0.145	0.38	0.15	0.06	0.0161	0.131	0.3	0.27	0.255	0.583	0.15	0.06	0.0184	0.155	0.3	0.27	0.266	0.621	0.886608	0.23	0.09	0.0066	0.0407	0.98	0.4	0.0137	0.0949	0.26	0.09	0.00498	0.0426	1.11	0.43	0.00946	0.0893	0.19	0.1	0.0583	0.41	0.87	0.45	0.0546	0.505	0.17	0.1	0.0884	0.628	0.86	0.47	0.064	0.713	0.16	0.1	0.12	0.65	0.84	0.47	0.0717	0.709	0.28	0.1	0.00478	0.0486	0.62	0.38	0.101	0.363	0.25	0.11	0.0179	0.111	0.41	0.42	0.326	0.587	0.23	0.11	0.0377	0.241	0.26	0.42	0.535	0.792	0.21	0.11	0.0556	0.324	0.25	0.42	0.552	0.812	0.2	0.11	0.0639	0.34	0.23	0.42	0.592	0.822	0.23	0.1	0.0174	0.0844	0.22	0.43	0.609	0.786	0.16	0.11	0.117	0.315	-0.09	0.47	0.852	0.935	0.13	0.11	0.239	0.536	-0.22	0.51	0.672	0.86	0.05	0.12	0.695	0.891	-0.57	0.56	0.303	0.767	0.06	0.12	0.623	0.863	-0.51	0.55	0.353	0.798
A2M	3708_62	1	Alpha-2-macroglobulin	P01023	2	0.5	PASS	-0.25	0.06	6.21e-06	6.11e-05	-0.45	0.12	0.00024	0.00196	-0.21	0.06	0.000573	0.00371	-0.37	0.13	0.00388	0.0237	-0.11	0.06	0.0808	0.218	-0.2	0.13	0.126	0.356	-0.06	0.06	0.311	0.558	-0.13	0.13	0.339	0.659	-0.06	0.06	0.365	0.624	-0.11	0.13	0.413	0.733	0.0960079	-0.43	0.09	4.53e-06	0.000134	-0.82	0.22	0.000265	0.00512	-0.36	0.1	0.000319	0.00653	-0.67	0.22	0.00249	0.0386	-0.2	0.1	0.0559	0.4	-0.36	0.22	0.111	0.628	-0.16	0.1	0.137	0.695	-0.28	0.22	0.214	0.889	-0.15	0.11	0.145	0.669	-0.26	0.22	0.25	0.882	-0.21	0.1	0.0385	0.173	-0.32	0.22	0.135	0.412	-0.17	0.11	0.107	0.289	-0.24	0.23	0.288	0.552	-0.11	0.11	0.329	0.588	-0.12	0.23	0.609	0.83	-0.06	0.11	0.596	0.801	-0.03	0.23	0.892	0.957	-0.06	0.11	0.595	0.791	-0.04	0.23	0.878	0.95	-0.09	0.1	0.361	0.549	-0.21	0.21	0.321	0.575	-0.07	0.11	0.515	0.705	-0.18	0.22	0.413	0.674	0.01	0.11	0.951	0.978	-0.1	0.23	0.658	0.854	0.02	0.11	0.871	0.961	-0.09	0.24	0.688	0.91	0.04	0.11	0.759	0.92	-0.06	0.24	0.794	0.945
TIMELESS	17699_43	3	Protein timeless homolog	Q9UNS1	8914	20	PASS	-0.24	0.05	6.3e-06	6.19e-05	-0.39	0.15	0.0111	0.0435	-0.27	0.06	2.98e-06	4.71e-05	-0.47	0.16	0.00423	0.0253	-0.19	0.06	0.00107	0.0133	-0.31	0.16	0.0604	0.251	-0.16	0.06	0.00858	0.0973	-0.26	0.16	0.116	0.436	-0.14	0.06	0.0197	0.161	-0.21	0.16	0.202	0.561	0.0707315	-0.2	0.09	0.0171	0.0791	-0.34	0.26	0.187	0.483	-0.24	0.09	0.00986	0.066	-0.44	0.27	0.104	0.366	-0.13	0.09	0.174	0.603	-0.22	0.27	0.413	0.873	-0.09	0.1	0.341	0.863	-0.19	0.27	0.487	0.963	-0.07	0.1	0.501	0.894	-0.12	0.27	0.663	0.975	-0.13	0.1	0.173	0.393	-0.1	0.21	0.647	0.832	-0.16	0.1	0.125	0.313	-0.23	0.23	0.307	0.569	-0.1	0.11	0.351	0.609	-0.17	0.23	0.452	0.74	-0.08	0.11	0.461	0.707	-0.15	0.23	0.523	0.797	-0.06	0.11	0.567	0.777	-0.12	0.22	0.59	0.822	-0.42	0.1	3.06e-05	0.000925	-1.05	0.35	0.00312	0.0393	-0.43	0.11	6.64e-05	0.00299	-1.05	0.38	0.00642	0.0871	-0.38	0.11	0.000853	0.0626	-0.82	0.41	0.0432	0.365	-0.33	0.12	0.00397	0.281	-0.69	0.4	0.0869	0.653	-0.32	0.12	0.00531	0.329	-0.64	0.41	0.114	0.688
NRP2	15387_44	3	Neuropilin-2	O60462	8828	0.5	PASS	-0.26	0.06	6.57e-06	6.44e-05	-1.59	0.35	5.92e-06	8.13e-05	-0.2	0.06	0.00141	0.00756	-1.21	0.38	0.00136	0.0106	-0.12	0.07	0.0664	0.194	-0.73	0.39	0.0633	0.256	-0.02	0.07	0.796	0.897	-0.12	0.41	0.768	0.914	-0.02	0.07	0.824	0.916	-0.11	0.41	0.786	0.919	0.385065	-0.26	0.09	0.0029	0.0228	-1.59	0.54	0.00305	0.0335	-0.21	0.1	0.0264	0.122	-1.28	0.58	0.0274	0.172	-0.12	0.1	0.244	0.676	-0.71	0.6	0.241	0.786	-0.01	0.1	0.91	0.98	-0.09	0.63	0.883	0.996	0	0.11	0.97	0.994	0	0.63	1	1	-0.35	0.1	0.000549	0.0117	-2.23	0.65	0.000632	0.0167	-0.31	0.11	0.00528	0.0607	-1.95	0.71	0.00588	0.0884	-0.24	0.11	0.0329	0.226	-1.52	0.73	0.037	0.31	-0.19	0.12	0.0992	0.386	-1.19	0.74	0.108	0.465	-0.19	0.12	0.0986	0.38	-1.22	0.75	0.103	0.454	-0.12	0.1	0.209	0.399	-0.86	0.65	0.187	0.442	-0.05	0.11	0.627	0.78	-0.36	0.71	0.614	0.804	0.02	0.11	0.876	0.947	0.11	0.74	0.884	0.953	0.16	0.12	0.178	0.624	1.07	0.8	0.181	0.735	0.16	0.12	0.188	0.632	1.06	0.81	0.189	0.742
LHB	8376_25	4	Lutropin subunit beta	P01229	3972	20	PASS	-0.29	0.06	6.68e-06	6.54e-05	-0.63	0.16	9.58e-05	0.000896	-0.27	0.07	9.61e-05	0.000875	-0.6	0.17	0.000479	0.0047	-0.22	0.07	0.00167	0.0178	-0.47	0.18	0.0081	0.0792	-0.23	0.07	0.00163	0.0423	-0.49	0.18	0.00805	0.149	-0.23	0.07	0.00225	0.0575	-0.48	0.19	0.0105	0.183	0.962062	-0.33	0.11	0.00202	0.0175	-0.5	0.25	0.044	0.203	-0.32	0.11	0.00536	0.045	-0.46	0.26	0.0819	0.32	-0.23	0.12	0.0527	0.392	-0.3	0.27	0.269	0.799	-0.24	0.12	0.0492	0.529	-0.31	0.28	0.265	0.91	-0.23	0.12	0.0628	0.545	-0.26	0.28	0.362	0.918	-0.32	0.11	0.0043	0.0453	-0.99	0.33	0.00308	0.0489	-0.3	0.12	0.0128	0.0979	-0.95	0.35	0.00578	0.0884	-0.28	0.12	0.022	0.195	-0.87	0.35	0.0137	0.226	-0.3	0.13	0.0175	0.241	-0.9	0.36	0.0129	0.302	-0.3	0.13	0.0203	0.266	-0.93	0.37	0.0115	0.321	-0.22	0.11	0.0515	0.169	-0.57	0.29	0.0463	0.21	-0.19	0.12	0.119	0.316	-0.56	0.31	0.0748	0.311	-0.16	0.13	0.213	0.513	-0.45	0.33	0.17	0.55	-0.14	0.13	0.308	0.705	-0.43	0.35	0.212	0.739	-0.14	0.14	0.303	0.71	-0.45	0.35	0.201	0.742
VASP	9762_14	3	Vasodilator-stimulated phosphoprotein	P50552	7408	20	PASS	-0.24	0.05	6.72e-06	6.56e-05	-0.42	0.12	0.000368	0.00278	-0.23	0.06	7.03e-05	0.000678	-0.38	0.13	0.00273	0.0184	-0.18	0.06	0.00231	0.0223	-0.29	0.13	0.0266	0.162	-0.15	0.06	0.0125	0.118	-0.24	0.13	0.0765	0.37	-0.17	0.06	0.00637	0.0951	-0.26	0.13	0.051	0.349	0.345103	-0.29	0.09	0.000753	0.00908	-0.42	0.17	0.0126	0.0894	-0.27	0.09	0.00414	0.0389	-0.38	0.18	0.0357	0.201	-0.2	0.1	0.0383	0.341	-0.29	0.19	0.132	0.658	-0.18	0.1	0.0803	0.614	-0.27	0.2	0.174	0.846	-0.2	0.1	0.0512	0.528	-0.3	0.2	0.133	0.778	-0.1	0.1	0.28	0.516	-0.11	0.22	0.636	0.827	-0.13	0.11	0.224	0.433	-0.16	0.24	0.503	0.726	-0.08	0.11	0.449	0.685	-0.09	0.25	0.725	0.891	-0.05	0.11	0.671	0.842	0	0.26	0.996	0.998	-0.05	0.11	0.661	0.833	0	0.26	0.99	0.995	-0.31	0.1	0.0014	0.0167	-0.75	0.24	0.00204	0.0296	-0.28	0.11	0.00812	0.0751	-0.62	0.26	0.0183	0.158	-0.24	0.11	0.0304	0.262	-0.52	0.28	0.064	0.416	-0.23	0.11	0.0442	0.466	-0.48	0.28	0.0871	0.653	-0.26	0.11	0.0259	0.433	-0.56	0.29	0.0518	0.576
CSF2RA	10438_19	3	Granulocyte-macrophage colony-stimulating factor receptor subunit alpha	P15509	1438	0.5	PASS	0.24	0.05	6.87e-06	6.69e-05	0.8	0.19	3.53e-05	0.000382	0.24	0.06	4.42e-05	0.000466	0.78	0.21	0.000159	0.00195	0.17	0.06	0.00488	0.0374	0.59	0.22	0.00618	0.0671	0.13	0.06	0.0333	0.185	0.48	0.22	0.0299	0.262	0.13	0.06	0.0321	0.197	0.49	0.22	0.028	0.277	0.821739	0.21	0.09	0.0138	0.069	0.71	0.32	0.0286	0.152	0.16	0.09	0.074	0.235	0.52	0.34	0.125	0.404	0.08	0.1	0.389	0.788	0.24	0.35	0.496	0.911	0.05	0.1	0.598	0.929	0.16	0.36	0.667	0.987	0.07	0.1	0.498	0.893	0.21	0.36	0.565	0.969	0.3	0.1	0.00261	0.0323	1.05	0.34	0.00196	0.0369	0.36	0.11	0.000912	0.0221	1.3	0.36	0.000314	0.0153	0.28	0.11	0.0126	0.16	1.12	0.37	0.0023	0.125	0.26	0.11	0.0235	0.256	1.05	0.37	0.00473	0.268	0.25	0.11	0.0281	0.282	1.05	0.38	0.00557	0.293	0.23	0.1	0.019	0.0888	0.64	0.35	0.0678	0.262	0.22	0.11	0.0415	0.179	0.57	0.38	0.134	0.41	0.18	0.11	0.0945	0.376	0.49	0.4	0.217	0.592	0.12	0.11	0.313	0.706	0.26	0.42	0.529	0.857	0.11	0.12	0.33	0.727	0.25	0.42	0.547	0.871
TMEM154	11223_1	3	Transmembrane protein 154	Q6P9G4		20	PASS	-0.25	0.06	6.96e-06	6.77e-05	-0.74	0.2	0.000222	0.00184	-0.24	0.06	4.7e-05	0.000493	-0.71	0.21	0.000594	0.00562	-0.19	0.06	0.00285	0.0259	-0.54	0.21	0.00946	0.0869	-0.15	0.06	0.0176	0.137	-0.43	0.21	0.0385	0.294	-0.16	0.06	0.0127	0.131	-0.45	0.21	0.0322	0.294	0.873296	-0.27	0.09	0.00211	0.0181	-0.71	0.31	0.023	0.132	-0.26	0.09	0.00605	0.0487	-0.65	0.33	0.0487	0.238	-0.16	0.1	0.0976	0.488	-0.36	0.32	0.266	0.797	-0.12	0.1	0.211	0.774	-0.29	0.32	0.365	0.939	-0.12	0.1	0.248	0.763	-0.25	0.32	0.432	0.938	-0.22	0.1	0.028	0.142	-0.49	0.32	0.129	0.404	-0.25	0.11	0.0189	0.115	-0.67	0.33	0.0463	0.24	-0.22	0.11	0.0434	0.251	-0.62	0.33	0.0626	0.37	-0.21	0.11	0.0515	0.32	-0.6	0.34	0.0808	0.435	-0.22	0.11	0.0514	0.322	-0.57	0.34	0.0957	0.446	-0.26	0.1	0.00857	0.053	-1.05	0.4	0.0082	0.0733	-0.21	0.1	0.0453	0.186	-0.88	0.42	0.037	0.223	-0.16	0.11	0.156	0.441	-0.65	0.44	0.139	0.519	-0.09	0.11	0.42	0.777	-0.4	0.45	0.373	0.807	-0.13	0.11	0.275	0.697	-0.56	0.46	0.224	0.746
DLL4	3305_6	1	Delta-like protein 4	Q9NR61	54567	20	FLAG	-0.25	0.05	7.01e-06	6.8e-05	-0.92	0.24	0.000121	0.0011	-0.2	0.06	0.000615	0.00394	-0.7	0.25	0.00515	0.0293	-0.15	0.06	0.0142	0.0771	-0.47	0.26	0.0718	0.272	-0.08	0.06	0.175	0.411	-0.25	0.26	0.328	0.65	-0.07	0.06	0.262	0.521	-0.19	0.26	0.473	0.774	0.866646	-0.21	0.09	0.0186	0.0841	-0.77	0.38	0.0403	0.19	-0.17	0.09	0.0735	0.235	-0.6	0.4	0.134	0.414	-0.09	0.1	0.359	0.776	-0.3	0.4	0.453	0.889	-0.04	0.1	0.717	0.952	-0.18	0.41	0.66	0.986	-0.04	0.1	0.706	0.944	-0.19	0.42	0.644	0.971	-0.28	0.1	0.00438	0.0458	-1.08	0.45	0.0153	0.135	-0.28	0.11	0.0078	0.0746	-1.07	0.47	0.0231	0.175	-0.22	0.11	0.0428	0.25	-0.81	0.49	0.097	0.416	-0.17	0.11	0.122	0.411	-0.62	0.49	0.204	0.554	-0.16	0.11	0.15	0.439	-0.55	0.49	0.268	0.603	-0.26	0.1	0.00745	0.0488	-1.03	0.43	0.0158	0.11	-0.17	0.11	0.101	0.29	-0.62	0.45	0.166	0.452	-0.17	0.11	0.136	0.419	-0.57	0.47	0.224	0.603	-0.08	0.11	0.489	0.804	-0.26	0.46	0.58	0.878	-0.05	0.12	0.683	0.888	-0.13	0.47	0.776	0.94
GOLM1	17456_53	3	Golgi membrane protein 1	Q8NBJ4	51280	20	PASS	0.25	0.06	7.03e-06	6.81e-05	0.51	0.11	9.1e-06	0.000119	0.2	0.06	0.000796	0.00483	0.42	0.12	0.000703	0.00639	0.15	0.06	0.0148	0.0786	0.32	0.13	0.0131	0.108	0.17	0.06	0.00537	0.0782	0.37	0.13	0.00466	0.116	0.16	0.06	0.0119	0.128	0.34	0.13	0.0105	0.183	0.447255	0.17	0.09	0.0504	0.167	0.34	0.18	0.0566	0.235	0.15	0.09	0.107	0.297	0.31	0.19	0.11	0.377	0.13	0.1	0.18	0.61	0.27	0.2	0.182	0.736	0.15	0.1	0.117	0.675	0.31	0.2	0.122	0.797	0.15	0.1	0.133	0.665	0.31	0.21	0.136	0.78	0.25	0.1	0.0109	0.083	0.52	0.21	0.0127	0.123	0.1	0.11	0.357	0.567	0.2	0.23	0.373	0.623	0.05	0.11	0.666	0.832	0.1	0.24	0.676	0.867	0.06	0.11	0.628	0.82	0.11	0.24	0.634	0.853	0.03	0.12	0.794	0.903	0.06	0.24	0.792	0.917	0.35	0.1	0.000513	0.00817	0.76	0.22	0.000458	0.00991	0.37	0.11	0.000698	0.0156	0.81	0.23	0.000539	0.0168	0.3	0.11	0.00734	0.143	0.67	0.25	0.00639	0.181	0.35	0.12	0.00295	0.251	0.77	0.25	0.00245	0.302	0.33	0.12	0.00472	0.323	0.74	0.26	0.00394	0.364
IDUA	3169_70	2	Alpha-L-iduronidase	P35475	3425	0.5	PASS	0.25	0.06	7.12e-06	6.89e-05	0.52	0.12	8.67e-06	0.000114	0.22	0.06	0.000237	0.00182	0.46	0.13	0.000256	0.00277	0.18	0.06	0.00511	0.0387	0.37	0.13	0.00558	0.0625	0.15	0.06	0.015	0.127	0.32	0.13	0.0163	0.204	0.16	0.06	0.0152	0.143	0.32	0.14	0.0168	0.228	0.425655	0.18	0.09	0.0392	0.14	0.4	0.2	0.0436	0.201	0.14	0.09	0.123	0.322	0.32	0.21	0.134	0.415	0.07	0.1	0.475	0.83	0.15	0.22	0.498	0.911	0.05	0.1	0.604	0.93	0.11	0.22	0.621	0.98	0.05	0.1	0.654	0.936	0.1	0.23	0.67	0.975	0.22	0.1	0.0253	0.136	0.45	0.2	0.028	0.191	0.21	0.11	0.048	0.188	0.43	0.22	0.0516	0.252	0.18	0.11	0.0983	0.343	0.37	0.23	0.106	0.426	0.17	0.11	0.125	0.411	0.34	0.23	0.137	0.498	0.17	0.11	0.122	0.406	0.35	0.23	0.133	0.482	0.35	0.1	0.000364	0.00615	0.76	0.21	0.000386	0.00878	0.32	0.11	0.00259	0.0378	0.69	0.23	0.00268	0.0523	0.29	0.11	0.00954	0.157	0.63	0.24	0.00914	0.2	0.27	0.11	0.0197	0.412	0.58	0.25	0.0195	0.509	0.27	0.12	0.0195	0.412	0.58	0.25	0.0198	0.518
ENO3	16616_137	3	Beta-enolase	P13929	2027	20	FLAG	0.25	0.06	7.2e-06	6.94e-05	0.35	0.07	3.8e-06	5.53e-05	0.14	0.06	0.0176	0.0508	0.2	0.08	0.0109	0.0499	0.03	0.06	0.631	0.766	0.06	0.08	0.513	0.729	-0.01	0.06	0.856	0.931	0	0.09	0.995	0.998	-0.01	0.07	0.896	0.952	0	0.09	0.973	0.99	0.973975	0.26	0.09	0.00394	0.0284	0.36	0.13	0.00468	0.0453	0.15	0.1	0.12	0.317	0.22	0.14	0.112	0.381	0.08	0.1	0.443	0.813	0.11	0.14	0.443	0.885	0.04	0.1	0.723	0.952	0.06	0.15	0.706	0.99	0.02	0.1	0.816	0.964	0.03	0.15	0.829	0.992	0.25	0.1	0.0169	0.107	0.33	0.13	0.0122	0.119	0.1	0.11	0.362	0.572	0.14	0.14	0.323	0.583	-0.02	0.12	0.858	0.938	-0.02	0.15	0.91	0.965	-0.05	0.12	0.665	0.839	-0.06	0.15	0.706	0.883	-0.05	0.12	0.648	0.826	-0.06	0.15	0.693	0.87	0.25	0.1	0.0124	0.0671	0.34	0.13	0.00854	0.0752	0.18	0.11	0.0962	0.282	0.24	0.14	0.0787	0.319	0.02	0.11	0.89	0.954	0.04	0.15	0.788	0.912	-0.03	0.12	0.773	0.926	-0.02	0.15	0.902	0.972	-0.01	0.12	0.921	0.979	0.01	0.16	0.957	0.989
TAGLN	15640_54	3	Transgelin	Q01995	6876	0.5	PASS	-0.3	0.07	7.3e-06	7.03e-05	-0.78	0.18	2.43e-05	0.000275	-0.2	0.07	0.0055	0.0211	-0.49	0.2	0.0121	0.0537	-0.13	0.08	0.0792	0.215	-0.3	0.2	0.135	0.369	-0.06	0.08	0.44	0.675	-0.12	0.21	0.554	0.803	-0.11	0.08	0.156	0.408	-0.26	0.21	0.219	0.575	0.377994	-0.15	0.1	0.144	0.33	-0.36	0.29	0.205	0.509	-0.03	0.11	0.771	0.888	-0.03	0.31	0.927	0.982	0.02	0.12	0.836	0.958	0.12	0.32	0.698	0.968	0.1	0.12	0.403	0.874	0.32	0.33	0.324	0.934	0.02	0.12	0.857	0.972	0.12	0.34	0.729	0.988	-0.41	0.12	0.000706	0.0138	-1.15	0.34	0.000785	0.0191	-0.3	0.13	0.0195	0.117	-0.83	0.36	0.0223	0.172	-0.2	0.14	0.138	0.397	-0.55	0.37	0.143	0.476	-0.17	0.14	0.225	0.52	-0.47	0.37	0.199	0.55	-0.21	0.14	0.145	0.433	-0.59	0.39	0.125	0.473	-0.36	0.12	0.00266	0.025	-0.95	0.34	0.00569	0.0581	-0.29	0.13	0.0264	0.144	-0.74	0.37	0.0433	0.239	-0.26	0.14	0.0599	0.319	-0.64	0.38	0.094	0.462	-0.14	0.14	0.335	0.717	-0.3	0.4	0.454	0.834	-0.18	0.14	0.218	0.662	-0.41	0.41	0.314	0.783
HSD17B8	19491_11	3	Estradiol 17-beta-dehydrogenase 8	Q92506	7923	0.005	FLAG	0.24	0.05	7.33e-06	7.04e-05	0.52	0.11	5.27e-06	7.36e-05	0.22	0.06	0.000114	0.00101	0.47	0.12	0.000118	0.00153	0.19	0.06	0.00169	0.0179	0.4	0.13	0.00162	0.0273	0.07	0.06	0.304	0.552	0.14	0.14	0.292	0.614	0.06	0.06	0.335	0.596	0.14	0.14	0.316	0.663	0.491749	0.21	0.09	0.0144	0.0707	0.44	0.18	0.0157	0.104	0.17	0.09	0.0621	0.209	0.35	0.19	0.0721	0.299	0.09	0.1	0.363	0.778	0.18	0.2	0.379	0.862	-0.03	0.1	0.759	0.955	-0.07	0.21	0.742	0.99	-0.05	0.1	0.645	0.934	-0.1	0.22	0.628	0.97	0.2	0.1	0.0433	0.186	0.43	0.21	0.0447	0.245	0.23	0.1	0.0257	0.136	0.51	0.23	0.0284	0.193	0.2	0.11	0.0649	0.292	0.44	0.24	0.0672	0.373	0.12	0.11	0.281	0.56	0.26	0.25	0.294	0.634	0.12	0.11	0.288	0.563	0.26	0.25	0.298	0.623	0.33	0.1	0.000777	0.0111	0.75	0.21	0.000395	0.0089	0.3	0.11	0.00524	0.0589	0.69	0.23	0.00276	0.0534	0.31	0.11	0.00547	0.124	0.73	0.24	0.00247	0.124	0.15	0.12	0.212	0.649	0.39	0.26	0.127	0.691	0.15	0.12	0.212	0.658	0.39	0.26	0.126	0.694
ITIH3	7145_1	3	Inter-alpha-trypsin inhibitor heavy chain H3	Q06033	3699	0.005	PASS	-0.26	0.06	7.38e-06	7.08e-05	-0.65	0.15	1.15e-05	0.000146	-0.18	0.06	0.00493	0.0194	-0.45	0.16	0.00536	0.0301	-0.14	0.07	0.0299	0.12	-0.35	0.17	0.0339	0.187	-0.03	0.07	0.702	0.843	-0.06	0.17	0.734	0.899	-0.03	0.07	0.698	0.85	-0.06	0.17	0.747	0.906	0.0233281	-0.09	0.09	0.34	0.563	-0.22	0.23	0.357	0.667	0.05	0.1	0.647	0.816	0.13	0.26	0.615	0.844	0.09	0.1	0.409	0.795	0.23	0.26	0.382	0.864	0.22	0.11	0.0414	0.517	0.58	0.28	0.0365	0.664	0.23	0.11	0.0319	0.48	0.61	0.28	0.029	0.645	-0.35	0.11	0.00134	0.0216	-0.89	0.28	0.00123	0.0264	-0.33	0.12	0.00396	0.0527	-0.86	0.3	0.00386	0.0725	-0.34	0.12	0.004	0.102	-0.88	0.3	0.00406	0.144	-0.28	0.12	0.0206	0.246	-0.73	0.31	0.0206	0.351	-0.3	0.12	0.015	0.248	-0.76	0.31	0.0155	0.332	-0.42	0.11	7.5e-05	0.00182	-1.03	0.28	0.000172	0.00447	-0.33	0.11	0.00365	0.0476	-0.79	0.3	0.00748	0.0953	-0.26	0.12	0.0298	0.261	-0.62	0.31	0.0456	0.369	-0.11	0.13	0.379	0.746	-0.24	0.32	0.468	0.84	-0.12	0.13	0.363	0.74	-0.24	0.33	0.463	0.842
COPS2	14029_42	3	COP9 signalosome complex subunit 2	P61201	9318	0.5	PASS	0.24	0.05	7.44e-06	7.12e-05	0.45	0.1	1.5e-05	0.000182	0.21	0.06	0.000368	0.00259	0.39	0.11	0.00062	0.0058	0.15	0.06	0.0141	0.0771	0.28	0.12	0.0176	0.126	0.08	0.06	0.229	0.471	0.14	0.12	0.243	0.572	0.07	0.06	0.247	0.507	0.14	0.12	0.254	0.608	0.555327	0.19	0.09	0.032	0.12	0.34	0.17	0.0452	0.206	0.11	0.09	0.239	0.476	0.19	0.18	0.289	0.613	0.05	0.1	0.592	0.883	0.09	0.19	0.639	0.953	-0.03	0.1	0.763	0.956	-0.07	0.2	0.739	0.99	-0.05	0.1	0.602	0.922	-0.1	0.2	0.618	0.97	0.27	0.1	0.00719	0.0645	0.52	0.2	0.00874	0.0991	0.3	0.11	0.00532	0.0607	0.6	0.22	0.00589	0.0884	0.24	0.11	0.0356	0.234	0.47	0.23	0.0368	0.309	0.2	0.12	0.0843	0.367	0.39	0.23	0.0883	0.441	0.2	0.12	0.0797	0.357	0.4	0.23	0.086	0.436	0.31	0.1	0.0015	0.0176	0.55	0.18	0.0025	0.0345	0.27	0.11	0.00995	0.0853	0.48	0.2	0.0146	0.137	0.23	0.11	0.0393	0.287	0.41	0.21	0.0485	0.379	0.13	0.12	0.271	0.688	0.23	0.21	0.291	0.766	0.13	0.12	0.263	0.686	0.23	0.21	0.279	0.766
MANSC1	9557_5	3	MANSC domain-containing protein 1	Q9H8J5	54682	0.5	PASS	-0.24	0.05	7.49e-06	7.16e-05	-0.93	0.21	5.5e-06	7.61e-05	-0.17	0.06	0.00423	0.0173	-0.64	0.22	0.00358	0.0223	-0.1	0.06	0.111	0.265	-0.39	0.23	0.0906	0.305	-0.01	0.06	0.835	0.921	-0.08	0.24	0.73	0.897	-0.02	0.06	0.801	0.904	-0.09	0.24	0.704	0.889	0.353198	-0.12	0.09	0.166	0.363	-0.51	0.35	0.148	0.42	-0.05	0.09	0.604	0.788	-0.23	0.38	0.55	0.802	-0.02	0.1	0.82	0.953	-0.12	0.4	0.754	0.971	0.04	0.1	0.653	0.938	0.15	0.41	0.715	0.99	0.04	0.1	0.668	0.938	0.14	0.41	0.733	0.988	-0.34	0.1	0.000589	0.0121	-1.24	0.36	0.00061	0.0163	-0.21	0.11	0.0526	0.199	-0.76	0.39	0.0488	0.245	-0.09	0.11	0.403	0.648	-0.36	0.41	0.37	0.684	-0.03	0.12	0.779	0.901	-0.16	0.41	0.696	0.878	-0.02	0.12	0.876	0.948	-0.1	0.42	0.803	0.922	-0.28	0.1	0.00426	0.0344	-1.01	0.35	0.00439	0.0498	-0.25	0.11	0.0162	0.112	-0.9	0.38	0.0176	0.154	-0.18	0.11	0.101	0.382	-0.65	0.4	0.106	0.487	-0.06	0.12	0.63	0.864	-0.21	0.42	0.624	0.887	-0.07	0.12	0.562	0.836	-0.25	0.42	0.559	0.874
FCN3	5462_62	3	Ficolin-3	O75636	8547	0.005	PASS	0.25	0.06	7.6e-06	7.25e-05	0.53	0.12	8.51e-06	0.000112	0.21	0.06	0.000416	0.00287	0.47	0.13	0.000238	0.00266	0.15	0.06	0.0139	0.0763	0.35	0.13	0.00688	0.0722	0.11	0.06	0.0955	0.306	0.28	0.13	0.0335	0.272	0.11	0.06	0.0938	0.327	0.28	0.13	0.0356	0.305	0.347264	0.18	0.09	0.0409	0.144	0.36	0.19	0.0581	0.239	0.11	0.09	0.231	0.467	0.23	0.2	0.25	0.575	0.05	0.1	0.623	0.896	0.14	0.21	0.517	0.918	0	0.1	0.999	1	0.07	0.21	0.756	0.99	0.01	0.1	0.919	0.983	0.09	0.21	0.66	0.975	0.27	0.1	0.00903	0.0741	0.64	0.23	0.00549	0.0723	0.24	0.11	0.0273	0.14	0.58	0.25	0.0192	0.161	0.19	0.11	0.0891	0.333	0.46	0.26	0.073	0.384	0.16	0.12	0.181	0.471	0.38	0.26	0.144	0.503	0.15	0.12	0.208	0.494	0.36	0.27	0.173	0.523	0.34	0.1	0.000652	0.00969	0.65	0.2	0.00142	0.0226	0.34	0.11	0.00158	0.0263	0.66	0.22	0.00302	0.0568	0.29	0.11	0.0109	0.166	0.57	0.23	0.0128	0.227	0.25	0.12	0.032	0.444	0.51	0.23	0.0251	0.509	0.25	0.12	0.0323	0.459	0.51	0.23	0.0269	0.519
OTC	15431_31	3	Ornithine carbamoyltransferase, mitochondrial	P00480	5009	0.5	PASS	0.24	0.05	7.82e-06	7.43e-05	0.23	0.05	1.9e-05	0.000221	0.2	0.06	0.000752	0.00464	0.19	0.06	0.00133	0.0105	0.16	0.06	0.00825	0.0539	0.16	0.06	0.00818	0.0794	0.1	0.06	0.12	0.342	0.1	0.06	0.117	0.439	0.1	0.06	0.12	0.364	0.1	0.06	0.118	0.468	0.115109	0.33	0.09	0.000176	0.00287	0.35	0.1	0.000261	0.00511	0.27	0.1	0.00558	0.0462	0.28	0.11	0.0087	0.0845	0.22	0.1	0.0286	0.303	0.24	0.11	0.0293	0.421	0.15	0.1	0.144	0.699	0.17	0.12	0.145	0.805	0.17	0.11	0.103	0.636	0.19	0.12	0.11	0.758	0.31	0.1	0.00182	0.026	0.28	0.09	0.00232	0.0406	0.26	0.11	0.014	0.102	0.24	0.1	0.0147	0.139	0.24	0.11	0.0348	0.231	0.23	0.1	0.0285	0.291	0.18	0.11	0.111	0.398	0.18	0.11	0.0981	0.45	0.18	0.12	0.127	0.408	0.17	0.11	0.11	0.46	0.09	0.1	0.371	0.558	0.07	0.09	0.445	0.67	0.06	0.1	0.534	0.718	0.05	0.1	0.618	0.805	0.02	0.11	0.844	0.935	0.01	0.11	0.903	0.962	-0.03	0.11	0.812	0.942	-0.03	0.11	0.787	0.936	-0.03	0.12	0.802	0.937	-0.03	0.11	0.777	0.94
SLITRK4	7139_14	3	SLIT and NTRK-like protein 4	Q8IW52	139065	20	PASS	-0.3	0.07	7.84e-06	7.43e-05	-0.72	0.18	6.07e-05	0.000604	-0.29	0.07	4.17e-05	0.000447	-0.7	0.19	0.000261	0.00283	-0.26	0.07	0.000404	0.00684	-0.6	0.2	0.00207	0.0317	-0.17	0.08	0.027	0.171	-0.36	0.2	0.0711	0.358	-0.16	0.08	0.0387	0.211	-0.33	0.2	0.103	0.445	0.997268	-0.26	0.11	0.0141	0.0699	-0.6	0.28	0.033	0.168	-0.23	0.12	0.0508	0.183	-0.5	0.3	0.0909	0.342	-0.14	0.12	0.247	0.676	-0.27	0.31	0.375	0.858	-0.04	0.13	0.767	0.957	0	0.32	0.993	1	-0.04	0.13	0.748	0.954	0	0.32	0.992	0.999	-0.31	0.12	0.00955	0.0769	-0.74	0.33	0.0227	0.173	-0.33	0.13	0.013	0.0982	-0.76	0.35	0.0291	0.194	-0.3	0.14	0.0263	0.211	-0.68	0.36	0.0553	0.352	-0.24	0.14	0.0755	0.353	-0.54	0.36	0.127	0.488	-0.22	0.14	0.114	0.395	-0.47	0.36	0.192	0.541	-0.31	0.12	0.00857	0.053	-0.89	0.34	0.00882	0.0772	-0.34	0.13	0.00812	0.0751	-0.95	0.36	0.00892	0.104	-0.35	0.13	0.00879	0.15	-0.98	0.38	0.00889	0.2	-0.24	0.14	0.0853	0.531	-0.66	0.38	0.0841	0.649	-0.22	0.14	0.105	0.553	-0.64	0.39	0.101	0.679
BMPR2	4862_63	1	Bone morphogenetic protein receptor type-2	Q13873	659	20	PASS	0.24	0.05	7.84e-06	7.43e-05	0.61	0.2	0.00239	0.0131	0.25	0.06	1.42e-05	0.000184	0.69	0.22	0.00153	0.0117	0.24	0.06	0.000105	0.00267	0.68	0.23	0.00266	0.0375	0.19	0.06	0.00304	0.058	0.62	0.23	0.00748	0.144	0.17	0.06	0.00664	0.0975	0.58	0.23	0.0135	0.211	0.111928	0.15	0.09	0.0703	0.208	0.17	0.3	0.563	0.818	0.16	0.09	0.086	0.26	0.28	0.33	0.39	0.696	0.12	0.1	0.23	0.66	0.26	0.35	0.452	0.888	0.06	0.1	0.584	0.927	0.22	0.37	0.554	0.973	0.02	0.1	0.813	0.962	0.15	0.37	0.684	0.979	0.2	0.1	0.0406	0.179	0.65	0.43	0.127	0.402	0.21	0.11	0.0524	0.199	0.63	0.47	0.175	0.444	0.19	0.11	0.0846	0.326	0.54	0.49	0.271	0.6	0.18	0.11	0.116	0.405	0.54	0.49	0.274	0.617	0.18	0.11	0.116	0.399	0.55	0.49	0.259	0.598	0.41	0.1	5.22e-05	0.00136	1.24	0.39	0.00153	0.0239	0.44	0.11	5.02e-05	0.00244	1.38	0.43	0.00126	0.0299	0.46	0.12	8.38e-05	0.0182	1.43	0.45	0.00145	0.103	0.38	0.12	0.00163	0.204	1.24	0.45	0.00619	0.396	0.37	0.12	0.00248	0.256	1.19	0.46	0.00887	0.456
CRISP2	9282_12	3	Cysteine-rich secretory protein 2	P16562	7180	0.5	PASS	-0.27	0.06	7.97e-06	7.54e-05	-0.51	0.11	6.06e-06	8.29e-05	-0.23	0.07	0.000637	0.00405	-0.42	0.12	0.000492	0.00479	-0.14	0.07	0.0358	0.133	-0.27	0.13	0.0298	0.173	-0.09	0.07	0.198	0.435	-0.17	0.13	0.177	0.508	-0.08	0.07	0.245	0.504	-0.16	0.13	0.22	0.576	0.0670259	-0.39	0.1	3.9e-05	0.000854	-0.8	0.19	3.71e-05	0.00101	-0.35	0.1	0.000681	0.0117	-0.71	0.21	0.000633	0.0145	-0.27	0.11	0.0115	0.203	-0.55	0.22	0.0111	0.279	-0.2	0.11	0.064	0.572	-0.41	0.22	0.0609	0.708	-0.2	0.11	0.0744	0.577	-0.4	0.22	0.0705	0.706	-0.1	0.11	0.333	0.559	-0.17	0.19	0.375	0.642	-0.05	0.12	0.667	0.809	-0.08	0.21	0.714	0.868	0.02	0.12	0.89	0.949	0.04	0.22	0.836	0.935	0.05	0.12	0.701	0.858	0.1	0.22	0.643	0.854	0.06	0.12	0.653	0.828	0.12	0.22	0.598	0.823	-0.29	0.11	0.00785	0.0508	-0.57	0.21	0.00645	0.0634	-0.24	0.12	0.0388	0.173	-0.48	0.22	0.0314	0.206	-0.15	0.12	0.216	0.515	-0.3	0.23	0.187	0.568	-0.1	0.12	0.418	0.776	-0.21	0.24	0.381	0.808	-0.1	0.13	0.447	0.785	-0.2	0.24	0.408	0.814
NTN4	3327_27	1	Netrin-4	Q9HB63	59277	20	PASS	0.24	0.05	8.05e-06	7.6e-05	0.84	0.19	1.25e-05	0.000155	0.16	0.06	0.0064	0.0237	0.55	0.21	0.00809	0.0404	0.11	0.06	0.0726	0.204	0.39	0.22	0.0706	0.27	0.1	0.06	0.119	0.341	0.36	0.22	0.107	0.421	0.09	0.06	0.176	0.432	0.32	0.22	0.152	0.508	0.405302	0.15	0.09	0.0784	0.223	0.54	0.31	0.0833	0.298	0.09	0.09	0.33	0.574	0.3	0.34	0.378	0.687	0.02	0.1	0.816	0.951	0.06	0.35	0.856	0.984	0.01	0.1	0.954	0.992	0.01	0.36	0.975	0.999	-0.01	0.1	0.918	0.983	-0.04	0.37	0.921	0.994	0.33	0.1	0.000947	0.0167	1.07	0.34	0.00174	0.0337	0.2	0.11	0.071	0.236	0.64	0.37	0.0852	0.322	0.2	0.12	0.0842	0.325	0.67	0.39	0.0874	0.404	0.19	0.12	0.11	0.398	0.62	0.39	0.114	0.47	0.18	0.12	0.122	0.406	0.61	0.4	0.125	0.473	0.27	0.1	0.0051	0.0387	0.95	0.35	0.00678	0.0658	0.22	0.11	0.0351	0.165	0.77	0.38	0.0426	0.238	0.12	0.11	0.277	0.571	0.42	0.4	0.298	0.654	0.13	0.12	0.278	0.691	0.45	0.42	0.276	0.765	0.11	0.12	0.35	0.733	0.4	0.42	0.341	0.797
CCPG1	8889_5	3	Cell cycle progression protein 1	Q9ULG6	9236	20	PASS	0.24	0.05	8.2e-06	7.72e-05	0.82	0.19	1.45e-05	0.000176	0.23	0.06	0.000108	0.000971	0.74	0.2	0.000242	0.00266	0.18	0.06	0.00221	0.0216	0.6	0.21	0.00389	0.0487	0.16	0.06	0.00968	0.101	0.53	0.21	0.0131	0.184	0.16	0.06	0.00971	0.117	0.54	0.21	0.0127	0.204	0.478076	0.17	0.09	0.0424	0.147	0.59	0.3	0.0516	0.223	0.18	0.09	0.0505	0.182	0.65	0.33	0.0474	0.235	0.12	0.1	0.206	0.646	0.45	0.34	0.185	0.736	0.09	0.1	0.391	0.87	0.33	0.35	0.344	0.939	0.07	0.1	0.509	0.894	0.27	0.36	0.443	0.938	0.25	0.1	0.0124	0.0892	0.82	0.35	0.017	0.145	0.24	0.11	0.0214	0.123	0.75	0.38	0.0472	0.242	0.21	0.11	0.0475	0.259	0.65	0.39	0.095	0.415	0.21	0.11	0.0586	0.325	0.63	0.39	0.105	0.457	0.21	0.11	0.0532	0.322	0.64	0.39	0.101	0.451	0.33	0.1	0.000856	0.0119	1.11	0.34	0.00115	0.0194	0.27	0.1	0.00946	0.0833	0.92	0.36	0.0108	0.117	0.24	0.11	0.0276	0.25	0.82	0.37	0.0293	0.31	0.21	0.11	0.0638	0.496	0.71	0.38	0.0633	0.605	0.22	0.11	0.0529	0.478	0.74	0.38	0.0529	0.576
PLOD2	6923_1	3	Procollagen-lysine,2-oxoglutarate 5-dioxygenase 2	O00469	5352	20	PASS	0.24	0.05	8.48e-06	7.98e-05	0.49	0.11	1.2e-05	0.000152	0.22	0.06	0.000158	0.00132	0.45	0.12	0.000242	0.00266	0.15	0.06	0.0122	0.0701	0.31	0.13	0.0147	0.115	0.12	0.06	0.0523	0.232	0.25	0.13	0.0596	0.335	0.1	0.06	0.0977	0.332	0.21	0.13	0.112	0.456	0.217249	0.2	0.09	0.0202	0.0889	0.4	0.18	0.0321	0.166	0.18	0.09	0.0457	0.171	0.36	0.2	0.0678	0.289	0.12	0.1	0.222	0.656	0.22	0.21	0.29	0.808	0.08	0.1	0.408	0.88	0.15	0.22	0.492	0.963	0.05	0.1	0.631	0.929	0.07	0.22	0.739	0.988	0.17	0.1	0.0795	0.257	0.33	0.2	0.0968	0.357	0.17	0.11	0.116	0.302	0.33	0.22	0.139	0.399	0.11	0.11	0.34	0.598	0.2	0.23	0.385	0.694	0.09	0.11	0.442	0.691	0.16	0.23	0.491	0.775	0.08	0.11	0.513	0.738	0.14	0.24	0.561	0.809	0.38	0.1	0.000117	0.00256	0.79	0.21	0.000129	0.00356	0.34	0.11	0.00134	0.0238	0.7	0.22	0.00145	0.0332	0.27	0.11	0.0146	0.185	0.56	0.23	0.0145	0.239	0.23	0.11	0.0428	0.466	0.48	0.23	0.0427	0.566	0.22	0.11	0.0496	0.476	0.46	0.24	0.0511	0.576
GFRA1	3314_74	2	GDNF family receptor alpha-1	P56159	2674	20	PASS	0.24	0.05	8.5e-06	7.98e-05	0.82	0.19	2.6e-05	0.000291	0.2	0.06	0.000671	0.00424	0.65	0.21	0.00166	0.0124	0.08	0.06	0.186	0.357	0.28	0.22	0.193	0.437	0.05	0.06	0.426	0.663	0.18	0.22	0.406	0.712	0.04	0.06	0.55	0.761	0.14	0.22	0.511	0.797	0.824257	0.26	0.09	0.00283	0.0224	1	0.34	0.00358	0.0378	0.23	0.09	0.0172	0.0917	0.86	0.37	0.0192	0.138	0.04	0.1	0.68	0.916	0.18	0.39	0.644	0.954	0.02	0.1	0.837	0.971	0.11	0.39	0.785	0.99	0.01	0.1	0.895	0.977	0.08	0.4	0.84	0.993	0.25	0.1	0.0106	0.0817	0.85	0.35	0.0151	0.134	0.14	0.11	0.195	0.403	0.45	0.38	0.235	0.507	0.06	0.11	0.621	0.808	0.18	0.39	0.647	0.851	0.02	0.11	0.895	0.957	0.03	0.4	0.941	0.98	0.02	0.11	0.894	0.957	0.05	0.4	0.891	0.956	0.22	0.1	0.0234	0.102	0.55	0.31	0.0751	0.275	0.23	0.1	0.0277	0.148	0.55	0.32	0.0904	0.341	0.12	0.11	0.265	0.559	0.28	0.34	0.404	0.725	0.11	0.11	0.313	0.706	0.29	0.35	0.395	0.813	0.09	0.11	0.419	0.767	0.22	0.35	0.521	0.863
IFI16	12893_159	3	Gamma-interferon-inducible protein 16	Q16666	3428	20	FLAG	0.24	0.05	8.52e-06	7.98e-05	0.27	0.11	0.0117	0.0453	0.27	0.06	5.46e-06	7.95e-05	0.36	0.11	0.00192	0.0139	0.22	0.06	0.000271	0.00515	0.29	0.12	0.016	0.121	0.17	0.06	0.00607	0.0828	0.2	0.12	0.0998	0.412	0.17	0.06	0.00767	0.106	0.19	0.12	0.118	0.468	0.187786	0.25	0.09	0.00312	0.0242	0.32	0.16	0.048	0.214	0.32	0.1	0.000757	0.0126	0.47	0.18	0.0084	0.0838	0.28	0.1	0.00547	0.155	0.4	0.19	0.0296	0.421	0.23	0.1	0.0253	0.488	0.33	0.19	0.086	0.738	0.21	0.1	0.0419	0.5	0.31	0.19	0.113	0.761	0.11	0.1	0.274	0.511	0.04	0.19	0.833	0.92	0.09	0.11	0.381	0.587	0.08	0.21	0.718	0.872	0.04	0.11	0.697	0.852	-0.02	0.22	0.929	0.971	0.01	0.11	0.892	0.956	-0.07	0.23	0.772	0.912	0.02	0.11	0.889	0.955	-0.08	0.23	0.709	0.877	0.36	0.1	0.000286	0.00514	0.44	0.21	0.0356	0.179	0.37	0.11	0.000578	0.0137	0.49	0.22	0.0278	0.194	0.33	0.11	0.0035	0.105	0.45	0.23	0.052	0.387	0.26	0.12	0.027	0.439	0.3	0.24	0.205	0.739	0.26	0.12	0.0253	0.433	0.31	0.24	0.191	0.742
MAGEA10	13610_9	3	Melanoma-associated antigen 10	P43363	4109	20	PASS	0.24	0.05	8.6e-06	8.03e-05	0.58	0.15	0.000154	0.00133	0.22	0.06	0.000181	0.00147	0.5	0.16	0.00221	0.0155	0.15	0.06	0.0171	0.0855	0.29	0.17	0.0876	0.3	0.15	0.06	0.0132	0.12	0.33	0.17	0.057	0.33	0.16	0.06	0.0132	0.134	0.32	0.18	0.066	0.382	0.510633	0.29	0.09	0.00129	0.013	0.74	0.26	0.00392	0.0405	0.27	0.1	0.00469	0.0417	0.7	0.27	0.0107	0.0947	0.17	0.1	0.0889	0.47	0.41	0.28	0.146	0.681	0.15	0.1	0.129	0.689	0.38	0.29	0.193	0.871	0.15	0.1	0.155	0.68	0.36	0.3	0.229	0.872	0.15	0.1	0.114	0.311	0.32	0.25	0.206	0.497	0.14	0.11	0.195	0.403	0.29	0.27	0.28	0.547	0.09	0.11	0.398	0.643	0.16	0.28	0.578	0.814	0.13	0.11	0.232	0.526	0.28	0.29	0.333	0.66	0.16	0.11	0.157	0.446	0.33	0.29	0.256	0.597	0.29	0.1	0.00283	0.0263	0.72	0.29	0.0137	0.102	0.26	0.11	0.0156	0.109	0.57	0.31	0.0682	0.296	0.18	0.11	0.0954	0.378	0.34	0.32	0.298	0.653	0.17	0.11	0.134	0.582	0.29	0.33	0.372	0.806	0.16	0.11	0.17	0.621	0.24	0.34	0.476	0.848
UNC5C	5139_32	3	Netrin receptor UNC5C	O95185	8633	0.5	FLAG	-0.24	0.05	8.72e-06	8.14e-05	-0.86	0.2	1.54e-05	0.000186	-0.21	0.06	0.000439	0.003	-0.72	0.21	0.000807	0.0071	-0.16	0.06	0.0075	0.0506	-0.56	0.22	0.0111	0.0966	-0.13	0.06	0.039	0.201	-0.44	0.23	0.0518	0.322	-0.13	0.06	0.0393	0.212	-0.44	0.23	0.0506	0.347	0.926034	-0.22	0.09	0.0126	0.0647	-0.77	0.32	0.0165	0.108	-0.19	0.09	0.0449	0.17	-0.65	0.34	0.0571	0.261	-0.15	0.1	0.119	0.527	-0.52	0.36	0.145	0.681	-0.09	0.1	0.375	0.868	-0.28	0.37	0.443	0.958	-0.09	0.1	0.368	0.83	-0.28	0.37	0.442	0.938	-0.24	0.1	0.0131	0.0923	-0.85	0.36	0.018	0.149	-0.22	0.11	0.0434	0.178	-0.71	0.39	0.0688	0.289	-0.15	0.11	0.165	0.428	-0.48	0.4	0.224	0.557	-0.15	0.11	0.179	0.468	-0.47	0.39	0.229	0.579	-0.14	0.11	0.21	0.496	-0.45	0.4	0.259	0.598	-0.26	0.1	0.00906	0.0552	-0.95	0.36	0.00792	0.0719	-0.21	0.11	0.0479	0.191	-0.79	0.39	0.0429	0.238	-0.18	0.11	0.122	0.404	-0.65	0.41	0.11	0.492	-0.13	0.12	0.25	0.673	-0.51	0.42	0.229	0.74	-0.14	0.12	0.232	0.672	-0.53	0.42	0.214	0.742
PTP4A1	17812_2	3	Protein tyrosine phosphatase type IVA 1	Q93096	7803	20	PASS	0.24	0.05	9.2e-06	8.56e-05	0.39	0.12	0.00136	0.00835	0.16	0.06	0.00604	0.0228	0.24	0.13	0.0716	0.182	0.17	0.06	0.0053	0.0397	0.24	0.14	0.0745	0.276	0.13	0.06	0.0297	0.177	0.21	0.14	0.131	0.455	0.13	0.06	0.0406	0.217	0.21	0.14	0.131	0.486	0.951397	0.23	0.09	0.00768	0.0449	0.37	0.19	0.0503	0.22	0.17	0.09	0.0734	0.235	0.28	0.2	0.155	0.449	0.16	0.1	0.104	0.494	0.31	0.21	0.137	0.67	0.14	0.1	0.159	0.723	0.33	0.22	0.128	0.798	0.12	0.1	0.226	0.755	0.33	0.22	0.135	0.779	0.28	0.1	0.00519	0.0516	0.58	0.23	0.0106	0.11	0.2	0.11	0.0646	0.224	0.44	0.24	0.0669	0.286	0.2	0.11	0.0638	0.29	0.45	0.25	0.0688	0.376	0.17	0.11	0.129	0.413	0.36	0.25	0.146	0.506	0.16	0.11	0.147	0.434	0.36	0.25	0.147	0.498	0.21	0.1	0.0291	0.118	0.24	0.23	0.301	0.557	0.1	0.1	0.319	0.543	-0.07	0.26	0.777	0.897	0.13	0.11	0.251	0.546	-0.12	0.28	0.676	0.862	0.08	0.11	0.459	0.791	-0.1	0.29	0.721	0.918	0.09	0.11	0.438	0.779	-0.09	0.29	0.755	0.934
SHH	2743_5	2	Sonic hedgehog protein	Q15465	6469	20	FLAG	-0.24	0.05	9.23e-06	8.57e-05	-0.52	0.12	2.36e-05	0.000268	-0.23	0.06	6.34e-05	0.00063	-0.5	0.13	0.000194	0.00226	-0.18	0.06	0.00318	0.0278	-0.37	0.14	0.00777	0.0776	-0.15	0.06	0.0161	0.131	-0.3	0.14	0.0344	0.277	-0.14	0.06	0.0219	0.169	-0.29	0.14	0.0437	0.326	0.119472	-0.14	0.08	0.0974	0.258	-0.25	0.2	0.207	0.509	-0.15	0.09	0.0995	0.283	-0.27	0.21	0.21	0.527	-0.11	0.1	0.254	0.682	-0.17	0.22	0.439	0.885	-0.06	0.1	0.562	0.927	-0.05	0.23	0.844	0.992	-0.05	0.1	0.615	0.925	-0.03	0.24	0.892	0.993	-0.23	0.1	0.0176	0.11	-0.5	0.22	0.024	0.178	-0.22	0.11	0.0361	0.163	-0.47	0.24	0.0466	0.241	-0.17	0.11	0.131	0.387	-0.34	0.25	0.163	0.492	-0.15	0.11	0.18	0.47	-0.3	0.25	0.221	0.569	-0.15	0.11	0.178	0.468	-0.3	0.25	0.221	0.568	-0.39	0.1	9.68e-05	0.00221	-0.91	0.23	9.26e-05	0.00269	-0.37	0.11	0.00054	0.013	-0.87	0.25	0.000531	0.0168	-0.31	0.11	0.00616	0.132	-0.74	0.27	0.00573	0.174	-0.31	0.12	0.00975	0.338	-0.72	0.28	0.00915	0.434	-0.29	0.12	0.0144	0.399	-0.68	0.28	0.0136	0.471
MRC2	3041_55	2	C-type mannose receptor 2	Q9UBG0	9902	0.5	PASS	0.24	0.05	9.5e-06	8.81e-05	1.06	0.24	9.54e-06	0.000124	0.19	0.06	0.0014	0.00753	0.85	0.26	0.0011	0.00899	0.17	0.06	0.00684	0.0471	0.74	0.27	0.00552	0.0622	0.17	0.06	0.00762	0.0925	0.74	0.27	0.0065	0.137	0.17	0.06	0.006	0.0916	0.76	0.27	0.00506	0.134	0.147222	0.09	0.08	0.287	0.511	0.45	0.4	0.26	0.576	0.09	0.09	0.343	0.587	0.42	0.43	0.321	0.645	0.04	0.09	0.669	0.911	0.2	0.45	0.655	0.957	0.06	0.1	0.544	0.923	0.28	0.45	0.54	0.973	0.06	0.1	0.51	0.894	0.3	0.46	0.504	0.954	0.34	0.1	0.000734	0.0141	1.44	0.43	0.000769	0.0189	0.24	0.11	0.0268	0.138	1.02	0.46	0.0281	0.191	0.2	0.11	0.0685	0.298	0.87	0.47	0.0662	0.373	0.22	0.11	0.0541	0.323	0.92	0.48	0.054	0.407	0.22	0.11	0.0494	0.32	0.94	0.48	0.0489	0.397	0.3	0.1	0.00228	0.0227	1.35	0.43	0.00176	0.0268	0.24	0.11	0.024	0.138	1.1	0.47	0.0186	0.158	0.24	0.11	0.0277	0.25	1.11	0.49	0.0232	0.286	0.2	0.11	0.085	0.531	0.9	0.5	0.0722	0.62	0.2	0.11	0.0764	0.515	0.92	0.5	0.0643	0.609
OAF	6414_8	3	Out at first protein homolog	Q86UD1	220323	0.5	PASS	0.24	0.05	9.71e-06	8.98e-05	1.09	0.24	6.97e-06	9.34e-05	0.16	0.06	0.0084	0.029	0.71	0.26	0.00663	0.0351	0.09	0.06	0.166	0.332	0.4	0.27	0.142	0.374	0.02	0.06	0.75	0.873	0.12	0.28	0.676	0.873	0.02	0.06	0.786	0.896	0.11	0.28	0.703	0.889	0.685682	0.16	0.09	0.0619	0.19	0.79	0.41	0.0554	0.232	0.1	0.09	0.293	0.538	0.49	0.45	0.271	0.597	0.04	0.1	0.699	0.922	0.23	0.47	0.624	0.947	-0.03	0.1	0.766	0.957	-0.09	0.48	0.842	0.992	-0.03	0.1	0.725	0.95	-0.11	0.47	0.818	0.989	0.26	0.1	0.00967	0.0773	1.11	0.42	0.00765	0.0909	0.16	0.11	0.152	0.348	0.71	0.46	0.123	0.377	0.08	0.11	0.462	0.695	0.41	0.48	0.397	0.704	0.04	0.12	0.747	0.884	0.21	0.49	0.667	0.865	0.03	0.12	0.78	0.895	0.19	0.49	0.696	0.871	0.33	0.1	0.00107	0.0138	1.46	0.44	0.000898	0.0165	0.23	0.11	0.0343	0.163	1.02	0.47	0.0307	0.204	0.15	0.11	0.184	0.479	0.7	0.49	0.154	0.53	0.08	0.12	0.518	0.823	0.38	0.51	0.459	0.836	0.08	0.12	0.487	0.811	0.41	0.51	0.428	0.824
AGRP	2813_11	2	Agouti-related protein	O00253	181	20	FLAG	-0.24	0.05	1.01e-05	9.35e-05	-0.39	0.13	0.00272	0.0147	-0.24	0.06	4.28e-05	0.000455	-0.38	0.14	0.00615	0.0331	-0.12	0.06	0.059	0.181	-0.13	0.14	0.362	0.611	-0.16	0.06	0.0114	0.111	-0.2	0.14	0.167	0.495	-0.17	0.06	0.00919	0.114	-0.23	0.15	0.116	0.465	0.718895	-0.21	0.09	0.015	0.0721	-0.14	0.17	0.4	0.697	-0.19	0.09	0.0407	0.16	-0.12	0.18	0.522	0.786	-0.07	0.1	0.482	0.832	0.06	0.18	0.759	0.972	-0.1	0.1	0.327	0.854	0.03	0.19	0.862	0.996	-0.09	0.1	0.346	0.823	0.02	0.2	0.934	0.995	-0.31	0.1	0.00214	0.0288	-0.99	0.31	0.00142	0.0293	-0.34	0.11	0.00192	0.0352	-1.07	0.34	0.00163	0.0424	-0.23	0.12	0.0429	0.25	-0.73	0.35	0.0363	0.309	-0.28	0.12	0.0153	0.235	-0.89	0.36	0.0136	0.306	-0.29	0.12	0.0128	0.244	-0.91	0.36	0.0115	0.321	-0.23	0.1	0.0197	0.091	-0.42	0.25	0.0985	0.318	-0.23	0.1	0.0296	0.153	-0.43	0.26	0.101	0.358	-0.08	0.11	0.507	0.741	-0.09	0.27	0.745	0.89	-0.13	0.12	0.277	0.69	-0.19	0.28	0.492	0.848	-0.14	0.12	0.242	0.674	-0.23	0.28	0.408	0.814
PRNP	6545_58	3	Major prion protein	P04156	5621	20	PASS	0.24	0.05	1.01e-05	9.35e-05	0.95	0.24	9.88e-05	0.000918	0.24	0.06	3.9e-05	0.000421	0.96	0.26	0.000239	0.00266	0.2	0.06	0.00132	0.0153	0.78	0.27	0.00393	0.0489	0.17	0.06	0.00785	0.0935	0.67	0.28	0.0156	0.2	0.16	0.06	0.00912	0.114	0.65	0.28	0.0193	0.24	0.732811	0.3	0.09	0.000474	0.00641	1.27	0.38	0.000906	0.0135	0.34	0.09	0.000258	0.00559	1.48	0.41	0.000292	0.00792	0.24	0.1	0.0144	0.226	1.08	0.42	0.0108	0.276	0.2	0.1	0.0455	0.523	0.93	0.43	0.0311	0.643	0.18	0.1	0.0729	0.574	0.83	0.44	0.056	0.667	0.2	0.1	0.038	0.173	0.96	0.48	0.0441	0.243	0.2	0.1	0.0564	0.208	0.92	0.5	0.0675	0.286	0.18	0.11	0.0879	0.33	0.87	0.52	0.0958	0.415	0.18	0.11	0.102	0.39	0.84	0.52	0.105	0.458	0.18	0.11	0.0931	0.376	0.86	0.52	0.101	0.451	0.18	0.1	0.067	0.196	0.51	0.44	0.241	0.499	0.13	0.11	0.218	0.438	0.33	0.48	0.489	0.725	0.1	0.11	0.359	0.642	0.22	0.51	0.666	0.858	0.06	0.12	0.585	0.848	0.05	0.53	0.921	0.979	0.07	0.12	0.559	0.835	0.08	0.54	0.884	0.969
PRLH	6543_182	3	Prolactin-releasing peptide	P81277	51052	20	PASS	0.24	0.05	1.02e-05	9.37e-05	0.48	0.16	0.00337	0.0173	0.16	0.06	0.00484	0.0191	0.28	0.18	0.109	0.24	0.1	0.06	0.119	0.275	0.17	0.19	0.363	0.611	0.06	0.06	0.376	0.618	0.1	0.19	0.596	0.828	0.04	0.06	0.483	0.716	0.07	0.19	0.705	0.889	0.585495	0.18	0.09	0.0362	0.131	0.31	0.27	0.254	0.569	0.08	0.09	0.391	0.632	0.02	0.3	0.945	0.986	0	0.1	0.984	0.997	-0.1	0.31	0.741	0.971	-0.06	0.1	0.559	0.926	-0.23	0.32	0.474	0.963	-0.1	0.11	0.353	0.825	-0.31	0.33	0.343	0.914	0.27	0.1	0.00554	0.0545	0.57	0.27	0.032	0.203	0.26	0.11	0.0135	0.0999	0.53	0.28	0.0625	0.274	0.21	0.11	0.057	0.276	0.45	0.3	0.13	0.461	0.2	0.11	0.0691	0.342	0.47	0.3	0.112	0.467	0.2	0.11	0.0816	0.359	0.49	0.3	0.111	0.461	0.29	0.1	0.00403	0.0333	0.53	0.31	0.0851	0.295	0.18	0.11	0.0914	0.275	0.26	0.34	0.438	0.691	0.09	0.12	0.416	0.686	0.1	0.36	0.777	0.905	0.02	0.12	0.85	0.956	-0.07	0.37	0.843	0.955	0.02	0.12	0.836	0.949	-0.09	0.37	0.804	0.949
TFRC	6895_1	3	Transferrin receptor protein 1	P02786	7037	20	PASS	0.24	0.05	1.03e-05	9.45e-05	0.44	0.1	1.32e-05	0.000163	0.17	0.06	0.00394	0.0164	0.32	0.11	0.00382	0.0234	0.1	0.06	0.0999	0.249	0.22	0.11	0.0577	0.244	0.07	0.06	0.271	0.516	0.17	0.12	0.145	0.477	0.05	0.06	0.39	0.643	0.15	0.12	0.221	0.576	0.613434	0.28	0.09	0.00103	0.0115	0.51	0.17	0.00335	0.0363	0.19	0.09	0.0454	0.171	0.34	0.18	0.0675	0.288	0.12	0.1	0.215	0.648	0.22	0.19	0.25	0.788	0.1	0.1	0.325	0.854	0.17	0.19	0.37	0.939	0.09	0.1	0.351	0.824	0.16	0.2	0.408	0.931	0.27	0.1	0.00656	0.0604	0.51	0.18	0.00459	0.0646	0.15	0.11	0.149	0.343	0.3	0.19	0.122	0.377	0.09	0.11	0.433	0.673	0.23	0.21	0.267	0.596	0.07	0.11	0.538	0.764	0.22	0.21	0.302	0.639	0.05	0.12	0.679	0.844	0.18	0.21	0.383	0.693	0.15	0.1	0.111	0.269	0.32	0.18	0.0691	0.264	0.16	0.1	0.133	0.337	0.31	0.19	0.106	0.365	0.08	0.11	0.468	0.718	0.2	0.2	0.326	0.677	0.02	0.11	0.831	0.948	0.11	0.21	0.61	0.886	0.01	0.11	0.952	0.986	0.07	0.21	0.733	0.924
PLA2G7	5015_15	1	Platelet-activating factor acetylhydrolase	Q13093	7941	0.5	PASS	-0.25	0.06	1.04e-05	9.49e-05	-0.5	0.12	4.51e-05	0.000468	-0.27	0.06	4.55e-06	6.79e-05	-0.56	0.13	2.06e-05	0.00034	-0.17	0.06	0.00733	0.0497	-0.34	0.14	0.0145	0.115	-0.19	0.06	0.00379	0.067	-0.38	0.14	0.00785	0.147	-0.19	0.06	0.00341	0.0693	-0.38	0.14	0.00731	0.154	0.188554	-0.25	0.09	0.00473	0.0321	-0.4	0.18	0.0264	0.145	-0.29	0.1	0.00301	0.0319	-0.45	0.2	0.0224	0.152	-0.2	0.1	0.0497	0.384	-0.3	0.2	0.135	0.665	-0.22	0.1	0.0316	0.49	-0.36	0.21	0.0827	0.736	-0.21	0.1	0.0486	0.527	-0.32	0.21	0.121	0.766	-0.37	0.1	0.000341	0.00841	-0.93	0.26	0.000273	0.00879	-0.32	0.11	0.00389	0.0524	-0.82	0.27	0.00203	0.0484	-0.19	0.12	0.114	0.368	-0.51	0.28	0.0717	0.381	-0.19	0.12	0.109	0.398	-0.53	0.29	0.0658	0.419	-0.19	0.12	0.124	0.407	-0.52	0.29	0.0746	0.424	-0.14	0.1	0.171	0.349	-0.28	0.22	0.205	0.459	-0.23	0.11	0.03	0.154	-0.48	0.24	0.0441	0.241	-0.12	0.11	0.305	0.597	-0.21	0.26	0.406	0.725	-0.14	0.12	0.231	0.669	-0.25	0.26	0.345	0.789	-0.17	0.12	0.142	0.595	-0.32	0.27	0.229	0.747
MYRF	8843_34	3	Myelin regulatory factor	Q9Y2G1	745	20	FLAG	0.24	0.06	1.04e-05	9.49e-05	0.75	0.21	0.000325	0.00252	0.17	0.06	0.00366	0.0156	0.46	0.22	0.0407	0.125	0.13	0.06	0.0358	0.133	0.32	0.23	0.171	0.413	0.08	0.06	0.197	0.434	0.13	0.24	0.603	0.831	0.09	0.06	0.169	0.423	0.16	0.24	0.515	0.799	0.639457	0.27	0.09	0.00196	0.0171	0.9	0.35	0.0103	0.0777	0.22	0.09	0.0186	0.0962	0.66	0.38	0.0814	0.32	0.13	0.1	0.196	0.633	0.32	0.39	0.415	0.874	0.08	0.1	0.446	0.893	0.1	0.41	0.81	0.992	0.08	0.1	0.436	0.871	0.11	0.41	0.784	0.988	0.14	0.1	0.142	0.351	0.28	0.4	0.48	0.725	0.08	0.1	0.429	0.63	0.07	0.43	0.873	0.947	0.07	0.11	0.51	0.731	0.05	0.45	0.911	0.965	0.05	0.11	0.654	0.833	-0.06	0.45	0.901	0.962	0.06	0.11	0.579	0.782	0.01	0.46	0.982	0.992	0.29	0.1	0.0035	0.0302	1.06	0.36	0.00339	0.0411	0.18	0.11	0.0807	0.255	0.7	0.39	0.0697	0.3	0.16	0.11	0.161	0.445	0.63	0.41	0.119	0.496	0.09	0.12	0.415	0.773	0.38	0.43	0.372	0.806	0.1	0.12	0.41	0.764	0.39	0.43	0.359	0.8
PSMD5	10716_35	3	26S proteasome non-ATPase regulatory subunit 5	Q16401	5711	20	PASS	-0.24	0.05	1.06e-05	9.7e-05	-0.46	0.17	0.00663	0.0294	-0.24	0.06	5.15e-05	0.00053	-0.43	0.17	0.0137	0.0589	-0.21	0.06	0.000456	0.00751	-0.38	0.17	0.0299	0.173	-0.19	0.06	0.00167	0.0428	-0.36	0.18	0.0444	0.308	-0.19	0.06	0.00233	0.0578	-0.35	0.18	0.0473	0.338	0.547772	-0.17	0.09	0.049	0.164	-0.11	0.21	0.613	0.844	-0.18	0.09	0.055	0.192	-0.11	0.22	0.623	0.847	-0.11	0.09	0.259	0.685	0	0.22	0.995	1	-0.09	0.1	0.375	0.868	0.02	0.23	0.938	0.999	-0.1	0.1	0.33	0.814	0.01	0.23	0.981	0.999	-0.27	0.1	0.00679	0.062	-0.76	0.35	0.0302	0.198	-0.31	0.11	0.00373	0.0508	-0.93	0.36	0.0111	0.119	-0.32	0.11	0.00382	0.1	-0.94	0.37	0.011	0.206	-0.31	0.11	0.00541	0.184	-0.89	0.37	0.0156	0.315	-0.3	0.11	0.00796	0.225	-0.86	0.36	0.0189	0.36	-0.3	0.1	0.00204	0.0211	-0.85	0.37	0.0228	0.137	-0.24	0.11	0.0227	0.133	-0.55	0.38	0.141	0.419	-0.23	0.11	0.0395	0.288	-0.55	0.38	0.144	0.523	-0.2	0.11	0.0734	0.514	-0.56	0.39	0.147	0.713	-0.19	0.11	0.0942	0.539	-0.54	0.39	0.163	0.724
CD48	3292_75	1	CD48 antigen	P09326	962	20	PASS	-0.25	0.06	1.08e-05	9.82e-05	-0.65	0.15	1.88e-05	0.000219	-0.25	0.06	2.99e-05	0.000339	-0.66	0.16	5.7e-05	0.000835	-0.2	0.06	0.00129	0.0151	-0.52	0.17	0.00219	0.0329	-0.13	0.06	0.0473	0.222	-0.32	0.18	0.0649	0.347	-0.12	0.07	0.0718	0.292	-0.3	0.18	0.0951	0.438	0.719005	-0.24	0.09	0.00781	0.0453	-0.65	0.25	0.00853	0.0677	-0.25	0.09	0.00925	0.0636	-0.68	0.26	0.00968	0.0903	-0.16	0.1	0.102	0.494	-0.44	0.28	0.108	0.619	-0.09	0.1	0.375	0.868	-0.25	0.29	0.389	0.942	-0.07	0.1	0.504	0.894	-0.19	0.29	0.519	0.961	-0.3	0.1	0.00306	0.036	-0.87	0.29	0.00281	0.0457	-0.39	0.11	0.000525	0.0162	-1.12	0.32	0.000535	0.0207	-0.37	0.12	0.00167	0.0759	-1.06	0.34	0.00181	0.119	-0.33	0.12	0.00513	0.18	-0.95	0.34	0.00532	0.273	-0.32	0.12	0.00742	0.221	-0.91	0.34	0.00775	0.321	-0.19	0.1	0.0463	0.158	-0.47	0.26	0.0699	0.265	-0.13	0.11	0.204	0.424	-0.29	0.28	0.3	0.584	-0.09	0.11	0.41	0.683	-0.18	0.29	0.533	0.798	0.03	0.12	0.804	0.942	0.14	0.31	0.653	0.901	0.03	0.12	0.773	0.926	0.15	0.31	0.637	0.895
CDC25B	12427_8	3	M-phase inducer phosphatase 2	P30305	994	20	PASS	0.24	0.05	1.08e-05	9.82e-05	1.01	0.25	5.06e-05	0.000515	0.19	0.06	0.00155	0.0081	0.78	0.26	0.00315	0.0205	0.15	0.06	0.0131	0.0734	0.64	0.28	0.0195	0.135	0.1	0.06	0.118	0.34	0.44	0.28	0.124	0.445	0.09	0.06	0.139	0.39	0.41	0.29	0.149	0.507	0.535461	0.24	0.09	0.00645	0.0402	1.24	0.42	0.00343	0.0366	0.19	0.09	0.0464	0.173	1.03	0.45	0.0216	0.149	0.13	0.1	0.197	0.635	0.77	0.47	0.0973	0.6	0.07	0.1	0.497	0.91	0.53	0.48	0.266	0.911	0.05	0.1	0.655	0.936	0.42	0.48	0.384	0.927	0.15	0.1	0.118	0.316	0.54	0.46	0.24	0.532	0.16	0.1	0.13	0.319	0.58	0.49	0.236	0.508	0.13	0.11	0.219	0.485	0.45	0.5	0.367	0.682	0.1	0.11	0.358	0.625	0.32	0.51	0.537	0.804	0.11	0.11	0.33	0.597	0.33	0.51	0.516	0.781	0.33	0.1	0.000974	0.0129	1.14	0.42	0.00662	0.0646	0.22	0.11	0.039	0.173	0.73	0.44	0.0986	0.356	0.21	0.11	0.064	0.329	0.74	0.48	0.12	0.496	0.14	0.12	0.24	0.669	0.51	0.51	0.316	0.777	0.14	0.12	0.236	0.673	0.52	0.51	0.309	0.783
IFNGR1	5825_49	3	Interferon gamma receptor 1	P15260	3459	20	PASS	-0.24	0.05	1.09e-05	9.91e-05	-0.45	0.15	0.00351	0.0178	-0.25	0.06	2e-05	0.000241	-0.47	0.16	0.00323	0.0209	-0.18	0.06	0.00332	0.0284	-0.29	0.16	0.0763	0.28	-0.12	0.06	0.044	0.213	-0.2	0.16	0.211	0.537	-0.13	0.06	0.0376	0.209	-0.22	0.16	0.171	0.532	0.33854	-0.27	0.09	0.00191	0.0169	-0.52	0.23	0.024	0.136	-0.26	0.09	0.00426	0.0392	-0.51	0.24	0.0318	0.188	-0.18	0.1	0.0614	0.416	-0.35	0.24	0.132	0.661	-0.11	0.1	0.264	0.808	-0.24	0.24	0.311	0.926	-0.1	0.1	0.311	0.804	-0.23	0.24	0.323	0.911	-0.12	0.1	0.22	0.451	0	0.3	0.987	0.994	-0.18	0.11	0.097	0.276	-0.09	0.33	0.789	0.908	-0.11	0.11	0.316	0.58	0.18	0.34	0.597	0.825	-0.1	0.11	0.372	0.636	0.18	0.34	0.602	0.837	-0.11	0.11	0.32	0.59	0.15	0.35	0.659	0.855	-0.31	0.1	0.00154	0.0179	-0.7	0.3	0.0195	0.126	-0.29	0.1	0.00524	0.0589	-0.66	0.29	0.0234	0.173	-0.22	0.11	0.0404	0.29	-0.47	0.3	0.111	0.492	-0.14	0.11	0.198	0.638	-0.36	0.29	0.207	0.739	-0.15	0.11	0.166	0.615	-0.4	0.29	0.164	0.724
PRL	2585_2	5	Prolactin	P01236	5617	20	FLAG	-0.24	0.06	1.09e-05	9.91e-05	-0.4	0.09	1.19e-05	0.000151	-0.27	0.06	9.59e-06	0.000129	-0.42	0.1	2.12e-05	0.000348	-0.19	0.06	0.00255	0.0241	-0.29	0.1	0.00461	0.0549	-0.13	0.06	0.0419	0.208	-0.2	0.1	0.0561	0.33	-0.13	0.06	0.0398	0.214	-0.2	0.1	0.0588	0.366	0.292599	-0.12	0.08	0.146	0.333	-0.2	0.14	0.148	0.42	-0.16	0.09	0.0849	0.258	-0.25	0.15	0.105	0.368	-0.06	0.1	0.572	0.876	-0.07	0.16	0.644	0.954	0	0.1	0.978	0.996	0.02	0.16	0.9	0.997	0.01	0.1	0.937	0.985	0.03	0.17	0.861	0.993	-0.35	0.1	0.000559	0.0118	-0.59	0.17	0.000361	0.0106	-0.38	0.11	0.000846	0.0214	-0.62	0.18	0.000712	0.0253	-0.32	0.12	0.00645	0.126	-0.51	0.19	0.00667	0.167	-0.28	0.12	0.0173	0.241	-0.46	0.19	0.0165	0.318	-0.28	0.12	0.0183	0.261	-0.45	0.19	0.019	0.36	-0.28	0.1	0.00572	0.0416	-0.47	0.17	0.00723	0.0681	-0.3	0.11	0.00671	0.0677	-0.49	0.19	0.00832	0.101	-0.2	0.11	0.0735	0.347	-0.33	0.19	0.0819	0.451	-0.13	0.12	0.271	0.688	-0.22	0.2	0.262	0.759	-0.14	0.12	0.246	0.674	-0.23	0.2	0.252	0.752
RGS3	12827_37	3	Regulator of G-protein signaling 3	P49796	5998	20	PASS	0.24	0.05	1.11e-05	0.000101	0.57	0.2	0.0046	0.022	0.18	0.06	0.00271	0.0125	0.39	0.22	0.0705	0.181	0.12	0.06	0.049	0.159	0.23	0.23	0.31	0.568	0.08	0.06	0.228	0.47	0.14	0.23	0.559	0.807	0.08	0.06	0.239	0.498	0.13	0.23	0.587	0.837	0.739012	0.25	0.09	0.0038	0.0277	0.5	0.31	0.104	0.338	0.17	0.09	0.069	0.225	0.27	0.33	0.415	0.717	0.08	0.1	0.417	0.8	-0.02	0.36	0.96	0.998	0.04	0.1	0.735	0.952	-0.07	0.37	0.844	0.992	0.03	0.1	0.81	0.962	-0.1	0.37	0.792	0.988	0.17	0.1	0.0872	0.271	0.48	0.4	0.225	0.515	0.16	0.11	0.13	0.32	0.56	0.43	0.188	0.455	0.14	0.11	0.216	0.483	0.52	0.44	0.242	0.575	0.11	0.11	0.338	0.61	0.42	0.45	0.353	0.676	0.1	0.11	0.37	0.628	0.35	0.45	0.437	0.729	0.29	0.1	0.00301	0.0273	0.77	0.36	0.032	0.168	0.2	0.11	0.0564	0.21	0.51	0.39	0.191	0.483	0.15	0.11	0.199	0.495	0.38	0.4	0.35	0.696	0.09	0.12	0.448	0.785	0.25	0.41	0.543	0.86	0.1	0.12	0.397	0.761	0.29	0.41	0.479	0.848
IGHG1 IGHG2 IGHG3 IGHG4 IGK@ IGL@	2744_57	2	Immunoglobulin G	P01857	3500 3501 3502 3503 50802 3535	0.005	FLAG	-0.24	0.05	1.14e-05	0.000102	-1.06	0.25	2.78e-05	0.00031	-0.21	0.06	0.000364	0.00259	-0.93	0.27	0.000677	0.00622	-0.13	0.06	0.0263	0.112	-0.59	0.28	0.0379	0.197	-0.08	0.06	0.212	0.453	-0.33	0.29	0.255	0.583	-0.08	0.06	0.205	0.465	-0.34	0.29	0.254	0.608	0.244741	-0.32	0.09	0.000267	0.00406	-1.29	0.39	0.000791	0.0122	-0.27	0.09	0.00341	0.0345	-1.12	0.41	0.00594	0.0669	-0.16	0.1	0.0903	0.474	-0.65	0.43	0.127	0.653	-0.1	0.1	0.299	0.829	-0.39	0.44	0.372	0.939	-0.1	0.1	0.339	0.818	-0.35	0.44	0.43	0.938	-0.09	0.1	0.332	0.559	-0.44	0.48	0.358	0.631	-0.08	0.1	0.435	0.636	-0.36	0.52	0.489	0.716	-0.02	0.11	0.842	0.93	-0.09	0.55	0.865	0.951	0.01	0.11	0.921	0.97	0.05	0.55	0.927	0.974	0.01	0.11	0.946	0.977	0.04	0.56	0.941	0.977	-0.26	0.1	0.00681	0.0462	-1.31	0.49	0.00746	0.0692	-0.23	0.1	0.0262	0.143	-1.16	0.53	0.0279	0.194	-0.16	0.11	0.138	0.422	-0.81	0.56	0.147	0.524	-0.1	0.11	0.368	0.739	-0.49	0.57	0.389	0.81	-0.11	0.11	0.325	0.723	-0.54	0.57	0.346	0.798
GPC3	4842_62	2	Glypican-3	P51654	2719	20	PASS	-0.25	0.06	1.14e-05	0.000102	-0.58	0.15	7.41e-05	0.000712	-0.26	0.06	2.97e-05	0.000338	-0.57	0.16	0.000365	0.00378	-0.14	0.07	0.0364	0.134	-0.26	0.16	0.107	0.329	-0.08	0.07	0.246	0.489	-0.11	0.17	0.489	0.763	-0.07	0.07	0.322	0.584	-0.07	0.17	0.67	0.876	0.290073	-0.2	0.09	0.0223	0.0948	-0.49	0.24	0.0363	0.178	-0.22	0.09	0.0225	0.11	-0.51	0.25	0.043	0.221	-0.02	0.1	0.873	0.967	0	0.26	0.997	1	0.02	0.1	0.821	0.971	0.1	0.27	0.7	0.988	0.05	0.11	0.609	0.923	0.21	0.28	0.458	0.939	-0.16	0.1	0.0978	0.289	-0.37	0.27	0.161	0.442	-0.12	0.11	0.276	0.493	-0.23	0.28	0.424	0.667	-0.02	0.11	0.86	0.938	0.01	0.29	0.969	0.988	0.01	0.11	0.92	0.969	0.1	0.29	0.74	0.897	0	0.11	0.983	0.993	0.1	0.3	0.728	0.887	-0.37	0.1	0.000301	0.00534	-0.88	0.27	0.00108	0.0187	-0.42	0.11	0.000163	0.00564	-0.99	0.29	0.000812	0.0231	-0.35	0.12	0.00332	0.104	-0.77	0.3	0.0113	0.213	-0.26	0.12	0.0318	0.444	-0.55	0.31	0.0774	0.634	-0.25	0.12	0.0445	0.475	-0.5	0.31	0.109	0.687
CST4	14076_74	3	Cystatin-S	P01036	1472	20	PASS	-0.24	0.06	1.16e-05	0.000104	-0.44	0.1	2.12e-05	0.000246	-0.26	0.06	1.87e-05	0.000228	-0.46	0.11	3.14e-05	0.000489	-0.19	0.06	0.00268	0.0249	-0.33	0.11	0.0029	0.0399	-0.15	0.06	0.0179	0.138	-0.28	0.11	0.0146	0.195	-0.15	0.06	0.0174	0.151	-0.27	0.11	0.0154	0.217	0.426892	-0.15	0.09	0.0883	0.241	-0.3	0.17	0.0743	0.277	-0.16	0.09	0.0857	0.26	-0.34	0.18	0.0571	0.261	-0.1	0.1	0.308	0.724	-0.23	0.18	0.206	0.756	-0.04	0.1	0.672	0.943	-0.13	0.19	0.481	0.963	-0.05	0.1	0.637	0.931	-0.13	0.19	0.494	0.951	-0.31	0.1	0.00184	0.0263	-0.52	0.18	0.00386	0.0571	-0.33	0.11	0.00245	0.0405	-0.53	0.19	0.00551	0.0875	-0.25	0.11	0.0264	0.211	-0.39	0.2	0.0463	0.33	-0.24	0.11	0.0321	0.284	-0.38	0.2	0.0502	0.401	-0.25	0.11	0.0265	0.282	-0.4	0.2	0.0459	0.397	-0.3	0.1	0.00241	0.0233	-0.53	0.19	0.00575	0.0586	-0.31	0.11	0.00399	0.0507	-0.53	0.21	0.0107	0.117	-0.24	0.11	0.0303	0.262	-0.41	0.21	0.0488	0.379	-0.19	0.11	0.0878	0.532	-0.32	0.21	0.131	0.692	-0.18	0.11	0.11	0.56	-0.3	0.21	0.154	0.718
CCBL1	17365_7	3	Kynurenine--oxoglutarate transaminase 1	Q16773	883	20	PASS	0.24	0.06	1.19e-05	0.000107	0.85	0.25	0.0005	0.00362	0.18	0.06	0.00265	0.0123	0.57	0.26	0.0297	0.102	0.13	0.06	0.0391	0.14	0.4	0.28	0.161	0.401	0.09	0.06	0.168	0.404	0.26	0.29	0.377	0.687	0.09	0.06	0.176	0.432	0.26	0.29	0.379	0.707	0.833592	0.25	0.09	0.00335	0.0253	0.99	0.41	0.0168	0.109	0.22	0.09	0.0202	0.102	0.86	0.45	0.0547	0.256	0.11	0.1	0.254	0.682	0.4	0.47	0.393	0.865	0.07	0.1	0.482	0.902	0.26	0.49	0.599	0.98	0.07	0.1	0.527	0.905	0.22	0.5	0.654	0.974	0.19	0.1	0.0568	0.214	0.46	0.4	0.251	0.542	0.13	0.1	0.193	0.402	0.19	0.44	0.67	0.84	0.13	0.11	0.231	0.499	0.18	0.47	0.694	0.874	0.11	0.11	0.328	0.601	0.13	0.47	0.783	0.915	0.11	0.11	0.343	0.61	0.11	0.48	0.811	0.923	0.27	0.1	0.00505	0.0385	1.03	0.44	0.0207	0.13	0.17	0.11	0.103	0.294	0.63	0.48	0.186	0.478	0.13	0.11	0.255	0.55	0.47	0.52	0.362	0.704	0.07	0.12	0.528	0.826	0.24	0.55	0.667	0.902	0.08	0.12	0.484	0.808	0.29	0.55	0.601	0.889
CBLN1	9313_27	3	Cerebellin-1	P23435	869	0.5	PASS	-0.23	0.05	1.19e-05	0.000107	-0.3	0.07	4.14e-05	0.000436	-0.18	0.06	0.00143	0.00765	-0.23	0.08	0.00347	0.0218	-0.1	0.06	0.0865	0.227	-0.12	0.08	0.151	0.389	-0.06	0.06	0.314	0.56	-0.06	0.08	0.449	0.737	-0.07	0.06	0.252	0.512	-0.07	0.08	0.382	0.709	0.699509	-0.22	0.09	0.0112	0.059	-0.28	0.11	0.0116	0.0844	-0.13	0.09	0.142	0.348	-0.17	0.12	0.154	0.447	-0.05	0.09	0.607	0.889	-0.06	0.12	0.599	0.945	-0.02	0.1	0.85	0.971	-0.02	0.12	0.849	0.994	-0.03	0.1	0.739	0.953	-0.04	0.13	0.74	0.988	-0.27	0.1	0.00652	0.0603	-0.42	0.16	0.00745	0.09	-0.25	0.11	0.0222	0.125	-0.38	0.17	0.0263	0.186	-0.16	0.11	0.163	0.425	-0.24	0.18	0.174	0.507	-0.12	0.11	0.296	0.573	-0.18	0.18	0.308	0.644	-0.11	0.11	0.327	0.594	-0.17	0.18	0.348	0.666	-0.24	0.1	0.0146	0.0752	-0.27	0.13	0.0376	0.185	-0.2	0.1	0.0554	0.208	-0.22	0.14	0.11	0.373	-0.11	0.11	0.296	0.589	-0.11	0.15	0.449	0.752	-0.06	0.11	0.595	0.85	-0.04	0.15	0.778	0.934	-0.08	0.11	0.498	0.816	-0.06	0.15	0.677	0.905
VWC2	15308_108	3	Brorin	Q2TAL6	375567	20	FLAG	-0.25	0.06	1.2e-05	0.000108	-0.67	0.15	1.22e-05	0.000152	-0.22	0.06	0.000297	0.00217	-0.6	0.17	0.000281	0.00302	-0.2	0.06	0.00112	0.0136	-0.56	0.17	0.00103	0.0203	-0.17	0.06	0.00669	0.0868	-0.48	0.17	0.00573	0.127	-0.18	0.06	0.00557	0.0892	-0.49	0.17	0.00483	0.132	0.492995	-0.18	0.09	0.0457	0.155	-0.49	0.24	0.0449	0.205	-0.15	0.1	0.128	0.33	-0.4	0.26	0.128	0.407	-0.11	0.1	0.272	0.693	-0.3	0.27	0.261	0.796	-0.06	0.1	0.549	0.923	-0.18	0.27	0.52	0.973	-0.06	0.1	0.545	0.907	-0.18	0.28	0.519	0.961	-0.29	0.1	0.0051	0.0513	-0.79	0.28	0.00458	0.0646	-0.32	0.11	0.00409	0.0537	-0.91	0.31	0.00307	0.063	-0.32	0.12	0.00597	0.125	-0.92	0.32	0.00395	0.144	-0.32	0.12	0.00682	0.192	-0.9	0.32	0.00455	0.268	-0.31	0.12	0.00834	0.225	-0.88	0.32	0.00559	0.293	-0.29	0.1	0.00381	0.0319	-0.8	0.28	0.00442	0.05	-0.22	0.11	0.0423	0.18	-0.59	0.3	0.0523	0.262	-0.22	0.11	0.0556	0.312	-0.58	0.32	0.0682	0.428	-0.17	0.12	0.151	0.592	-0.43	0.32	0.177	0.735	-0.19	0.12	0.115	0.562	-0.49	0.33	0.135	0.7
OMP	18240_6	3	Olfactory marker protein	P47874	4975	20	PASS	0.23	0.05	1.21e-05	0.000108	0.53	0.17	0.00144	0.00876	0.2	0.06	0.000422	0.0029	0.41	0.18	0.0224	0.0848	0.17	0.06	0.00441	0.0347	0.37	0.19	0.0473	0.221	0.13	0.06	0.0325	0.184	0.32	0.19	0.0963	0.408	0.13	0.06	0.035	0.204	0.33	0.19	0.086	0.422	0.223437	0.34	0.09	8.13e-05	0.00156	0.74	0.26	0.00467	0.0452	0.3	0.09	0.00148	0.0204	0.57	0.27	0.037	0.204	0.24	0.1	0.0131	0.218	0.49	0.28	0.0831	0.565	0.23	0.1	0.0168	0.442	0.57	0.28	0.0447	0.686	0.24	0.1	0.0141	0.411	0.62	0.29	0.0287	0.645	0.09	0.1	0.369	0.591	0.27	0.28	0.332	0.611	0.08	0.1	0.423	0.626	0.16	0.31	0.604	0.8	0.08	0.11	0.469	0.702	0.23	0.33	0.486	0.759	0.02	0.11	0.823	0.924	0.14	0.33	0.678	0.871	0.03	0.11	0.785	0.898	0.18	0.34	0.586	0.819	0.22	0.1	0.0223	0.0988	0.57	0.34	0.095	0.312	0.19	0.1	0.0778	0.25	0.48	0.37	0.201	0.494	0.13	0.11	0.247	0.543	0.3	0.4	0.443	0.749	0.07	0.12	0.563	0.837	0.12	0.42	0.781	0.935	0.05	0.12	0.663	0.881	0.03	0.43	0.941	0.985
CDH3	2643_57	2	Cadherin-3	P22223	1001	0.5	PASS	0.24	0.06	1.22e-05	0.000108	0.69	0.16	1.33e-05	0.000164	0.14	0.06	0.0225	0.061	0.4	0.17	0.0219	0.0836	0.08	0.06	0.207	0.379	0.23	0.18	0.202	0.447	0	0.07	0.942	0.97	0.01	0.19	0.964	0.987	0	0.07	0.965	0.986	0.01	0.19	0.947	0.984	0.0598655	0.09	0.09	0.285	0.51	0.24	0.26	0.339	0.654	-0.05	0.1	0.578	0.769	-0.16	0.28	0.558	0.807	-0.11	0.1	0.268	0.692	-0.33	0.3	0.27	0.799	-0.23	0.11	0.0297	0.488	-0.65	0.31	0.0374	0.664	-0.25	0.11	0.0234	0.445	-0.69	0.32	0.0315	0.645	0.3	0.1	0.00295	0.0352	0.95	0.3	0.00135	0.028	0.28	0.11	0.00976	0.0835	0.91	0.33	0.00544	0.0872	0.24	0.11	0.0379	0.242	0.78	0.34	0.0226	0.27	0.2	0.12	0.0936	0.377	0.66	0.35	0.0564	0.414	0.21	0.12	0.077	0.355	0.69	0.35	0.0487	0.397	0.38	0.1	0.000174	0.00361	1.03	0.29	0.000315	0.00741	0.25	0.11	0.0234	0.135	0.65	0.31	0.0344	0.215	0.18	0.12	0.11	0.393	0.48	0.32	0.141	0.519	0.09	0.12	0.432	0.781	0.24	0.34	0.48	0.845	0.09	0.12	0.447	0.785	0.23	0.34	0.497	0.856
FGFR3	13669_6	3	Fibroblast growth factor receptor 3	P22607	2261	20	FLAG	-0.24	0.05	1.22e-05	0.000108	-0.62	0.14	1.67e-05	0.000199	-0.28	0.06	3.09e-06	4.83e-05	-0.72	0.16	3.87e-06	7.94e-05	-0.24	0.06	8.07e-05	0.00221	-0.63	0.16	9.22e-05	0.00352	-0.21	0.06	0.000637	0.0245	-0.56	0.16	0.000714	0.0397	-0.21	0.06	0.000809	0.0327	-0.55	0.17	0.000912	0.0544	0.179781	-0.2	0.09	0.0251	0.102	-0.52	0.24	0.0287	0.153	-0.21	0.1	0.0279	0.127	-0.55	0.26	0.0324	0.189	-0.14	0.1	0.154	0.571	-0.37	0.27	0.172	0.723	-0.11	0.1	0.3	0.829	-0.27	0.28	0.321	0.931	-0.1	0.1	0.324	0.812	-0.26	0.28	0.349	0.914	-0.39	0.1	0.000113	0.00381	-1.04	0.27	0.000127	0.00479	-0.5	0.11	1.09e-05	0.00153	-1.35	0.3	1.02e-05	0.00187	-0.47	0.12	5.48e-05	0.0275	-1.29	0.32	4.4e-05	0.0365	-0.47	0.12	7.97e-05	0.0817	-1.27	0.32	6.47e-05	0.103	-0.46	0.12	0.00013	0.126	-1.25	0.32	0.000103	0.169	-0.15	0.1	0.108	0.265	-0.37	0.24	0.127	0.355	-0.17	0.1	0.0944	0.28	-0.43	0.26	0.101	0.359	-0.16	0.11	0.127	0.41	-0.41	0.27	0.136	0.515	-0.12	0.11	0.288	0.698	-0.29	0.28	0.303	0.767	-0.12	0.11	0.281	0.7	-0.29	0.28	0.301	0.779
OGN	17224_12	3	Mimecan	P20774	4969	20	PASS	-0.25	0.06	1.23e-05	0.00011	-0.58	0.15	0.000147	0.00129	-0.19	0.06	0.00136	0.0074	-0.46	0.16	0.00437	0.0261	-0.17	0.06	0.00569	0.0415	-0.43	0.16	0.00724	0.0744	-0.13	0.06	0.0442	0.213	-0.35	0.16	0.031	0.265	-0.12	0.06	0.0587	0.264	-0.33	0.16	0.0428	0.321	0.966055	-0.23	0.09	0.0112	0.0592	-0.66	0.28	0.0175	0.112	-0.15	0.09	0.104	0.293	-0.47	0.29	0.103	0.366	-0.1	0.1	0.291	0.71	-0.35	0.29	0.222	0.776	-0.05	0.1	0.609	0.931	-0.22	0.29	0.465	0.961	-0.06	0.1	0.554	0.909	-0.23	0.3	0.442	0.938	-0.27	0.1	0.00861	0.0715	-0.54	0.28	0.0527	0.269	-0.26	0.11	0.0201	0.119	-0.52	0.3	0.0824	0.316	-0.27	0.11	0.0185	0.18	-0.57	0.3	0.0606	0.368	-0.25	0.11	0.0296	0.274	-0.54	0.3	0.0742	0.422	-0.22	0.12	0.0569	0.326	-0.48	0.3	0.11	0.46	-0.24	0.1	0.0167	0.0822	-0.54	0.24	0.0269	0.151	-0.17	0.11	0.108	0.301	-0.39	0.25	0.12	0.39	-0.14	0.11	0.204	0.504	-0.36	0.25	0.154	0.53	-0.08	0.11	0.462	0.791	-0.27	0.25	0.281	0.765	-0.09	0.11	0.454	0.79	-0.26	0.25	0.295	0.776
EVL	11656_110	3	Ena/VASP-like protein	Q9UI08	51466	20	FLAG	0.24	0.05	1.26e-05	0.000112	0.55	0.13	2.48e-05	0.00028	0.23	0.06	9.3e-05	0.000854	0.53	0.14	0.000153	0.00191	0.21	0.06	0.000668	0.01	0.48	0.15	0.00101	0.0202	0.19	0.06	0.00216	0.0486	0.45	0.15	0.00284	0.0888	0.19	0.06	0.00317	0.0664	0.43	0.15	0.00468	0.13	0.388741	0.26	0.09	0.00315	0.0243	0.54	0.19	0.00512	0.048	0.24	0.09	0.00987	0.066	0.5	0.21	0.0157	0.12	0.16	0.1	0.089	0.47	0.34	0.22	0.114	0.632	0.14	0.1	0.153	0.712	0.3	0.22	0.176	0.849	0.14	0.1	0.169	0.695	0.29	0.22	0.201	0.855	0.14	0.1	0.153	0.366	0.29	0.25	0.238	0.529	0.2	0.11	0.0608	0.218	0.45	0.27	0.099	0.341	0.22	0.11	0.0482	0.26	0.51	0.28	0.0743	0.387	0.22	0.11	0.0446	0.312	0.52	0.29	0.0693	0.421	0.21	0.11	0.0567	0.326	0.49	0.29	0.091	0.441	0.31	0.1	0.00162	0.0186	0.8	0.25	0.00152	0.0238	0.26	0.11	0.0155	0.109	0.68	0.27	0.0127	0.128	0.26	0.11	0.0223	0.229	0.68	0.29	0.0207	0.269	0.22	0.12	0.0559	0.486	0.6	0.3	0.0477	0.582	0.22	0.12	0.061	0.493	0.59	0.3	0.0544	0.576
SYN3	7199_3	3	Synapsin-3	O14994	8224	20	PASS	0.23	0.05	1.27e-05	0.000112	0.92	0.27	0.000682	0.00471	0.24	0.06	3.7e-05	0.000404	0.98	0.29	0.00064	0.00595	0.19	0.06	0.0017	0.0179	0.77	0.3	0.0103	0.0925	0.15	0.06	0.0152	0.128	0.62	0.31	0.0455	0.309	0.14	0.06	0.0228	0.172	0.59	0.31	0.0574	0.364	0.628812	0.2	0.09	0.0203	0.089	0.87	0.51	0.0892	0.311	0.18	0.09	0.0525	0.186	0.81	0.55	0.138	0.419	0.07	0.1	0.469	0.828	0.23	0.59	0.694	0.968	0.02	0.1	0.83	0.971	-0.01	0.61	0.986	0.999	0	0.1	0.97	0.994	-0.02	0.62	0.972	0.996	0.31	0.1	0.0019	0.0269	1.14	0.45	0.0117	0.117	0.42	0.11	0.000149	0.00775	1.55	0.48	0.0013	0.0359	0.4	0.11	0.000472	0.052	1.44	0.51	0.00444	0.144	0.38	0.11	0.00101	0.146	1.37	0.52	0.00787	0.282	0.36	0.11	0.00159	0.159	1.33	0.51	0.00877	0.321	0.21	0.1	0.0278	0.114	0.58	0.45	0.199	0.453	0.16	0.1	0.118	0.316	0.35	0.48	0.458	0.703	0.14	0.11	0.194	0.492	0.29	0.5	0.553	0.809	0.09	0.12	0.415	0.773	0.02	0.54	0.976	0.993	0.1	0.12	0.402	0.761	-0.02	0.55	0.968	0.989
ACAT1	19197_95	3	Acetyl-CoA acetyltransferase, mitochondrial	P24752	38	20	FLAG	0.23	0.05	1.38e-05	0.000121	0.27	0.07	3.59e-05	0.000387	0.22	0.06	9.97e-05	0.000907	0.26	0.07	0.000195	0.00226	0.19	0.06	0.00164	0.0177	0.22	0.07	0.0026	0.0371	0.18	0.06	0.00242	0.0505	0.21	0.07	0.00504	0.122	0.18	0.06	0.00282	0.0643	0.2	0.07	0.00607	0.143	0.521394	0.19	0.09	0.0311	0.117	0.21	0.1	0.0345	0.173	0.17	0.09	0.0654	0.217	0.2	0.11	0.0653	0.283	0.13	0.1	0.183	0.613	0.15	0.11	0.174	0.726	0.12	0.1	0.235	0.786	0.13	0.11	0.254	0.909	0.09	0.1	0.353	0.825	0.1	0.11	0.373	0.927	0.22	0.1	0.0236	0.13	0.3	0.13	0.0179	0.148	0.21	0.11	0.042	0.175	0.29	0.13	0.0326	0.204	0.19	0.11	0.075	0.31	0.26	0.14	0.0588	0.363	0.19	0.11	0.0825	0.366	0.26	0.14	0.0627	0.415	0.2	0.11	0.0704	0.347	0.27	0.14	0.0517	0.397	0.31	0.1	0.00129	0.0157	0.35	0.12	0.00486	0.0528	0.31	0.1	0.00253	0.0373	0.35	0.13	0.00717	0.093	0.26	0.11	0.0146	0.185	0.29	0.13	0.0307	0.315	0.27	0.11	0.0149	0.385	0.28	0.14	0.0417	0.561	0.28	0.11	0.013	0.388	0.29	0.14	0.0393	0.555
ALDH2	18381_16	3	Aldehyde dehydrogenase, mitochondrial	P05091	217	20	PASS	0.24	0.06	1.41e-05	0.000124	0.3	0.07	3.95e-05	0.000421	0.22	0.06	0.000298	0.00217	0.26	0.08	0.000953	0.00817	0.16	0.06	0.0127	0.072	0.19	0.08	0.0197	0.136	0.12	0.06	0.0584	0.244	0.14	0.08	0.087	0.391	0.11	0.06	0.0774	0.301	0.14	0.08	0.107	0.452	0.589221	0.23	0.09	0.00786	0.0455	0.27	0.1	0.00987	0.0753	0.22	0.09	0.015	0.0845	0.25	0.11	0.023	0.154	0.18	0.1	0.0658	0.421	0.21	0.12	0.0736	0.544	0.15	0.1	0.135	0.694	0.16	0.12	0.167	0.834	0.13	0.1	0.175	0.704	0.16	0.12	0.188	0.852	0.18	0.1	0.0699	0.24	0.29	0.16	0.0766	0.32	0.1	0.11	0.35	0.56	0.17	0.18	0.334	0.593	0.01	0.11	0.934	0.974	0.01	0.19	0.943	0.978	-0.02	0.11	0.888	0.954	-0.03	0.19	0.887	0.955	-0.03	0.11	0.813	0.915	-0.04	0.19	0.834	0.933	0.29	0.1	0.00369	0.0313	0.36	0.14	0.0114	0.0898	0.28	0.1	0.00719	0.0708	0.35	0.15	0.0209	0.168	0.22	0.11	0.0493	0.303	0.26	0.16	0.095	0.463	0.18	0.11	0.115	0.562	0.21	0.16	0.191	0.735	0.18	0.11	0.118	0.566	0.21	0.16	0.208	0.742
TNFRSF13B	2704_74	1	Tumor necrosis factor receptor superfamily member 13B	O14836	23495	20	PASS	0.24	0.05	1.41e-05	0.000124	0.95	0.25	0.000152	0.00133	0.23	0.06	8.11e-05	0.000762	0.97	0.27	0.000336	0.00353	0.17	0.06	0.00647	0.0456	0.68	0.29	0.0178	0.128	0.13	0.06	0.0324	0.183	0.56	0.29	0.055	0.33	0.13	0.06	0.0456	0.231	0.54	0.29	0.0681	0.386	0.0135855	0.33	0.09	0.000169	0.00278	1.23	0.39	0.00155	0.0202	0.33	0.09	0.00042	0.008	1.28	0.41	0.00196	0.0329	0.24	0.1	0.0168	0.245	0.91	0.44	0.0394	0.466	0.23	0.1	0.0245	0.488	0.88	0.45	0.0478	0.686	0.2	0.1	0.0532	0.528	0.75	0.45	0.097	0.747	-0.02	0.1	0.849	0.925	-0.12	0.48	0.8	0.906	-0.03	0.11	0.767	0.871	-0.12	0.52	0.82	0.924	-0.05	0.11	0.625	0.81	-0.24	0.55	0.665	0.861	-0.08	0.11	0.495	0.732	-0.33	0.55	0.553	0.812	-0.07	0.11	0.524	0.746	-0.28	0.56	0.619	0.835	0.36	0.1	0.000418	0.00686	1.63	0.5	0.00108	0.0187	0.35	0.11	0.00135	0.0239	1.64	0.54	0.00219	0.0452	0.26	0.12	0.0268	0.247	1.15	0.57	0.0451	0.369	0.19	0.12	0.11	0.552	0.9	0.59	0.13	0.691	0.2	0.12	0.104	0.553	0.92	0.59	0.119	0.689
CD14	16914_104	3	Monocyte differentiation antigen CD14, soluble	P08571	929	0.5	PASS	-0.24	0.06	1.42e-05	0.000124	-0.89	0.23	8.64e-05	0.000821	-0.21	0.06	0.000449	0.00305	-0.75	0.24	0.00207	0.0147	-0.11	0.06	0.0855	0.225	-0.35	0.26	0.166	0.409	-0.03	0.06	0.623	0.798	-0.07	0.27	0.793	0.922	-0.02	0.07	0.713	0.859	-0.04	0.27	0.888	0.959	0.157349	-0.19	0.09	0.0271	0.108	-0.66	0.33	0.0426	0.198	-0.15	0.09	0.108	0.299	-0.52	0.35	0.137	0.416	-0.02	0.1	0.802	0.948	-0.1	0.37	0.791	0.976	0.05	0.1	0.606	0.93	0.18	0.39	0.644	0.98	0.06	0.1	0.546	0.907	0.22	0.4	0.582	0.97	-0.4	0.1	0.000148	0.00445	-1.86	0.52	0.000312	0.00961	-0.43	0.11	0.000179	0.00873	-1.98	0.56	0.000362	0.0168	-0.34	0.12	0.00346	0.0967	-1.59	0.56	0.00474	0.145	-0.28	0.12	0.0178	0.241	-1.33	0.58	0.0222	0.355	-0.27	0.12	0.0285	0.285	-1.24	0.59	0.0344	0.386	-0.17	0.1	0.084	0.228	-0.66	0.41	0.109	0.331	-0.1	0.1	0.326	0.553	-0.37	0.44	0.397	0.66	0.01	0.11	0.932	0.97	0.1	0.47	0.833	0.932	0.07	0.12	0.556	0.832	0.3	0.49	0.537	0.859	0.06	0.12	0.586	0.848	0.29	0.49	0.552	0.872
ICAM5	5124_69	3	Intercellular adhesion molecule 5	Q9UMF0	7087	20	PASS	-0.23	0.05	1.42e-05	0.000125	-0.54	0.13	1.85e-05	0.000217	-0.23	0.06	8.34e-05	0.000779	-0.54	0.14	0.000104	0.00138	-0.13	0.06	0.0411	0.143	-0.28	0.14	0.05	0.228	-0.11	0.06	0.0943	0.305	-0.24	0.15	0.109	0.425	-0.1	0.06	0.13	0.378	-0.22	0.15	0.146	0.503	0.211548	-0.27	0.09	0.0019	0.0169	-0.64	0.21	0.00189	0.0236	-0.25	0.09	0.0081	0.0585	-0.59	0.22	0.00722	0.0759	-0.16	0.1	0.109	0.506	-0.37	0.23	0.104	0.61	-0.15	0.1	0.133	0.693	-0.36	0.24	0.125	0.797	-0.16	0.1	0.121	0.65	-0.38	0.24	0.113	0.761	-0.09	0.1	0.345	0.572	-0.21	0.24	0.37	0.638	-0.14	0.11	0.174	0.375	-0.33	0.26	0.199	0.466	-0.03	0.11	0.771	0.896	-0.06	0.27	0.824	0.931	-0.01	0.11	0.924	0.971	-0.01	0.28	0.979	0.994	0.01	0.11	0.916	0.965	0.05	0.28	0.862	0.945	-0.34	0.1	0.000626	0.0094	-0.76	0.22	0.000782	0.0148	-0.31	0.11	0.00425	0.0521	-0.71	0.25	0.00461	0.0739	-0.19	0.12	0.0936	0.375	-0.44	0.26	0.0933	0.461	-0.16	0.12	0.18	0.627	-0.36	0.27	0.183	0.735	-0.15	0.12	0.208	0.651	-0.34	0.27	0.208	0.742
FGF1	3486_58	2	Fibroblast growth factor 1	P05230	2246	20	PASS	-0.23	0.05	1.45e-05	0.000126	-0.74	0.24	0.00226	0.0126	-0.26	0.06	4.78e-06	7.09e-05	-0.87	0.25	0.000477	0.0047	-0.25	0.06	2.32e-05	0.000864	-0.84	0.25	0.000967	0.0196	-0.24	0.06	9.89e-05	0.00814	-0.77	0.26	0.00268	0.0868	-0.24	0.06	6.92e-05	0.00762	-0.75	0.26	0.00358	0.117	0.339909	-0.14	0.08	0.0944	0.252	-0.39	0.37	0.284	0.601	-0.21	0.09	0.0169	0.0907	-0.72	0.4	0.0697	0.293	-0.16	0.09	0.0865	0.468	-0.6	0.4	0.129	0.653	-0.14	0.1	0.14	0.696	-0.54	0.4	0.176	0.849	-0.15	0.1	0.132	0.665	-0.51	0.4	0.209	0.863	-0.36	0.1	0.000378	0.00908	-1.85	0.6	0.00213	0.0385	-0.39	0.11	0.000309	0.0119	-1.99	0.64	0.00199	0.0484	-0.4	0.11	0.000344	0.052	-2.05	0.67	0.00209	0.125	-0.41	0.11	0.000369	0.115	-2.08	0.68	0.00209	0.227	-0.4	0.11	0.000446	0.145	-2.03	0.68	0.00292	0.267	-0.22	0.1	0.023	0.1	-0.73	0.45	0.109	0.331	-0.19	0.1	0.0577	0.213	-0.69	0.46	0.131	0.404	-0.21	0.11	0.0523	0.307	-0.68	0.49	0.158	0.536	-0.17	0.11	0.118	0.562	-0.46	0.49	0.345	0.789	-0.19	0.11	0.088	0.531	-0.48	0.5	0.334	0.795
CLEC2A	10953_14	3	C-type lectin domain family 2 member A	Q6UVW9	387836	20	PASS	-0.24	0.05	1.48e-05	0.000129	-0.79	0.21	0.000197	0.00165	-0.24	0.06	3.76e-05	0.000408	-0.8	0.23	0.000445	0.00445	-0.18	0.06	0.00286	0.0259	-0.6	0.23	0.0091	0.0849	-0.14	0.06	0.0242	0.161	-0.46	0.23	0.0504	0.319	-0.14	0.06	0.0324	0.197	-0.43	0.23	0.064	0.379	0.727484	-0.2	0.09	0.0217	0.093	-0.64	0.34	0.0584	0.24	-0.21	0.09	0.024	0.115	-0.71	0.36	0.0467	0.233	-0.1	0.1	0.327	0.745	-0.31	0.37	0.394	0.865	-0.05	0.1	0.653	0.938	-0.14	0.38	0.712	0.99	-0.04	0.1	0.669	0.938	-0.15	0.38	0.685	0.979	-0.24	0.1	0.0152	0.101	-0.72	0.4	0.0717	0.312	-0.29	0.11	0.00728	0.0727	-0.9	0.43	0.037	0.219	-0.26	0.11	0.0218	0.195	-0.81	0.44	0.0638	0.37	-0.24	0.11	0.0329	0.286	-0.75	0.43	0.0837	0.436	-0.22	0.11	0.0494	0.32	-0.67	0.44	0.125	0.473	-0.29	0.1	0.00309	0.0278	-1.15	0.4	0.00393	0.046	-0.25	0.11	0.0165	0.112	-1	0.44	0.022	0.171	-0.22	0.11	0.046	0.299	-0.88	0.45	0.0497	0.38	-0.16	0.11	0.162	0.604	-0.64	0.46	0.166	0.727	-0.16	0.12	0.169	0.62	-0.64	0.46	0.165	0.725
KLK5	3201_49	2	Kallikrein-5	Q9Y337	25818	20	FLAG	-0.23	0.05	1.48e-05	0.000129	-0.33	0.15	0.0222	0.0723	-0.22	0.06	0.000192	0.00154	-0.32	0.15	0.0325	0.108	-0.2	0.06	0.000839	0.0115	-0.3	0.15	0.0507	0.229	-0.18	0.06	0.0038	0.067	-0.26	0.15	0.0846	0.388	-0.18	0.06	0.00365	0.0713	-0.26	0.15	0.0875	0.425	0.823351	-0.19	0.09	0.0291	0.113	-0.23	0.21	0.274	0.587	-0.17	0.09	0.0654	0.217	-0.31	0.22	0.165	0.463	-0.08	0.09	0.408	0.795	-0.14	0.23	0.554	0.93	-0.05	0.1	0.566	0.927	-0.11	0.23	0.637	0.98	-0.06	0.1	0.556	0.909	-0.13	0.23	0.563	0.969	-0.24	0.1	0.0134	0.0935	-0.42	0.32	0.186	0.474	-0.25	0.11	0.018	0.111	-0.4	0.33	0.224	0.494	-0.3	0.11	0.00617	0.126	-0.57	0.34	0.0954	0.415	-0.29	0.11	0.00825	0.202	-0.57	0.34	0.0905	0.443	-0.29	0.11	0.00838	0.225	-0.57	0.34	0.0926	0.442	-0.27	0.1	0.00511	0.0387	-0.47	0.27	0.0834	0.292	-0.24	0.1	0.0248	0.14	-0.35	0.28	0.219	0.511	-0.21	0.11	0.0574	0.312	-0.29	0.27	0.283	0.641	-0.17	0.11	0.122	0.566	-0.22	0.27	0.42	0.821	-0.17	0.11	0.122	0.572	-0.19	0.27	0.486	0.852
ABL1	3341_33	4	Tyrosine-protein kinase ABL1	P00519	25	20	PASS	-0.24	0.05	1.48e-05	0.000129	-0.68	0.22	0.00158	0.00937	-0.17	0.06	0.00393	0.0163	-0.45	0.22	0.0402	0.124	-0.17	0.06	0.00707	0.0487	-0.41	0.23	0.0699	0.269	-0.12	0.06	0.0474	0.222	-0.29	0.23	0.211	0.537	-0.13	0.06	0.0368	0.207	-0.3	0.23	0.2	0.561	0.529006	-0.27	0.09	0.00146	0.0143	-0.56	0.33	0.0946	0.321	-0.2	0.09	0.0251	0.118	-0.34	0.34	0.321	0.645	-0.15	0.1	0.124	0.535	-0.17	0.35	0.637	0.953	-0.11	0.1	0.264	0.808	-0.07	0.36	0.85	0.994	-0.11	0.1	0.266	0.778	-0.05	0.36	0.887	0.993	-0.25	0.1	0.0123	0.0891	-0.89	0.48	0.0617	0.29	-0.25	0.11	0.0161	0.107	-0.95	0.5	0.0571	0.264	-0.29	0.11	0.00853	0.139	-1.06	0.53	0.0435	0.322	-0.28	0.11	0.0139	0.232	-0.99	0.53	0.0602	0.414	-0.28	0.11	0.0117	0.242	-1.02	0.53	0.0529	0.397	-0.15	0.1	0.107	0.263	-0.69	0.35	0.0461	0.21	-0.02	0.11	0.836	0.912	-0.34	0.35	0.321	0.601	-0.02	0.11	0.841	0.932	-0.34	0.37	0.354	0.699	0.05	0.12	0.66	0.878	-0.12	0.38	0.761	0.93	0.04	0.12	0.717	0.905	-0.12	0.39	0.748	0.931
FAM162B	11163_7	3	Protein FAM162B	Q5T6X4		20	PASS	0.23	0.05	1.5e-05	0.00013	0.59	0.24	0.0141	0.0522	0.21	0.06	0.000218	0.0017	0.51	0.25	0.046	0.136	0.16	0.06	0.00978	0.0608	0.36	0.27	0.174	0.416	0.14	0.06	0.0259	0.167	0.34	0.27	0.208	0.534	0.13	0.06	0.0358	0.205	0.3	0.27	0.279	0.633	0.481663	0.17	0.09	0.0504	0.167	0.28	0.4	0.476	0.757	0.19	0.09	0.042	0.163	0.42	0.42	0.319	0.643	0.11	0.1	0.262	0.687	0.14	0.44	0.757	0.971	0.1	0.1	0.319	0.85	0.17	0.46	0.709	0.99	0.09	0.1	0.358	0.829	0.12	0.46	0.794	0.988	0.29	0.1	0.00358	0.0395	0.63	0.38	0.0956	0.357	0.25	0.11	0.0185	0.113	0.44	0.41	0.276	0.544	0.18	0.11	0.104	0.351	0.28	0.43	0.516	0.78	0.16	0.11	0.144	0.431	0.24	0.43	0.58	0.825	0.15	0.11	0.189	0.477	0.18	0.43	0.679	0.864	0.27	0.1	0.00479	0.0378	0.92	0.47	0.0493	0.217	0.22	0.1	0.0335	0.162	0.71	0.5	0.157	0.44	0.2	0.11	0.0664	0.334	0.75	0.53	0.155	0.53	0.17	0.11	0.14	0.591	0.68	0.54	0.207	0.739	0.17	0.11	0.148	0.596	0.67	0.55	0.22	0.743
GSS	15526_33	3	Glutathione synthetase	P48637	2937	0.5	PASS	0.24	0.06	1.51e-05	0.000131	0.76	0.18	1.66e-05	0.000198	0.25	0.06	3.14e-05	0.000354	0.79	0.19	3.73e-05	0.000569	0.19	0.06	0.0021	0.0209	0.6	0.2	0.00241	0.0354	0.19	0.06	0.0029	0.0565	0.59	0.2	0.00332	0.0972	0.18	0.06	0.00448	0.0796	0.57	0.2	0.00505	0.134	0.416473	0.18	0.09	0.0445	0.152	0.56	0.28	0.0467	0.21	0.17	0.1	0.0736	0.235	0.53	0.3	0.0792	0.314	0.13	0.1	0.208	0.646	0.39	0.32	0.22	0.775	0.13	0.1	0.223	0.782	0.38	0.32	0.243	0.901	0.1	0.1	0.347	0.823	0.3	0.33	0.37	0.925	0.24	0.1	0.018	0.111	0.8	0.34	0.0196	0.158	0.29	0.11	0.00921	0.0806	0.96	0.38	0.011	0.119	0.21	0.11	0.063	0.29	0.69	0.39	0.0749	0.389	0.22	0.11	0.0488	0.316	0.74	0.39	0.0566	0.414	0.22	0.11	0.0508	0.321	0.74	0.39	0.0576	0.397	0.32	0.1	0.00111	0.0141	1	0.31	0.00114	0.0193	0.33	0.11	0.00221	0.0333	1.02	0.34	0.00235	0.0478	0.28	0.11	0.0112	0.167	0.87	0.35	0.0119	0.217	0.24	0.11	0.0329	0.449	0.75	0.35	0.0349	0.542	0.24	0.11	0.0335	0.46	0.75	0.36	0.035	0.535
STXBP6	18308_30	3	Syntaxin-binding protein 6	Q8NFX7	29091	20	PASS	0.23	0.05	1.56e-05	0.000135	0.56	0.13	2.28e-05	0.00026	0.22	0.06	0.000145	0.00123	0.51	0.14	0.000278	0.003	0.22	0.06	0.000324	0.00576	0.47	0.14	0.00101	0.0202	0.14	0.06	0.025	0.164	0.32	0.15	0.0327	0.271	0.15	0.06	0.0152	0.143	0.35	0.15	0.0185	0.239	0.561693	0.27	0.09	0.00239	0.0199	0.63	0.21	0.00271	0.0308	0.23	0.09	0.017	0.0911	0.53	0.22	0.0168	0.125	0.18	0.1	0.0674	0.424	0.42	0.23	0.0674	0.528	0.1	0.1	0.339	0.862	0.26	0.23	0.269	0.912	0.1	0.1	0.349	0.823	0.27	0.24	0.258	0.883	0.15	0.1	0.125	0.326	0.43	0.24	0.0741	0.317	0.19	0.11	0.0688	0.232	0.5	0.26	0.0578	0.265	0.19	0.11	0.0752	0.31	0.46	0.27	0.0815	0.395	0.15	0.11	0.179	0.468	0.38	0.27	0.162	0.523	0.18	0.11	0.102	0.385	0.47	0.28	0.0893	0.438	0.28	0.1	0.00377	0.0318	0.6	0.24	0.0114	0.0898	0.26	0.1	0.0146	0.105	0.54	0.25	0.0349	0.217	0.3	0.11	0.00597	0.13	0.61	0.26	0.0198	0.267	0.2	0.11	0.0769	0.517	0.39	0.28	0.157	0.724	0.21	0.11	0.0671	0.508	0.41	0.28	0.141	0.703
MCEMP1	6283_60	3	Mast cell-expressed membrane protein 1	Q8IX19	199675	20	FLAG	0.24	0.05	1.62e-05	0.00014	0.71	0.17	4.09e-05	0.000431	0.2	0.06	0.000837	0.00505	0.58	0.19	0.00165	0.0123	0.14	0.06	0.0188	0.0895	0.41	0.19	0.0345	0.188	0.12	0.06	0.0642	0.254	0.32	0.2	0.111	0.428	0.12	0.06	0.0673	0.284	0.31	0.2	0.121	0.472	0.0431563	0.38	0.09	1.77e-05	0.000428	1.14	0.27	3.15e-05	0.000902	0.38	0.1	6.28e-05	0.00196	1.14	0.29	0.000101	0.00362	0.28	0.1	0.00541	0.154	0.82	0.3	0.00648	0.218	0.26	0.1	0.0113	0.379	0.73	0.31	0.0168	0.581	0.25	0.1	0.0132	0.411	0.71	0.31	0.0211	0.614	0.03	0.1	0.752	0.868	0.05	0.34	0.89	0.952	-0.04	0.1	0.693	0.826	-0.21	0.37	0.572	0.779	-0.06	0.11	0.597	0.794	-0.28	0.38	0.464	0.746	-0.07	0.11	0.538	0.764	-0.31	0.38	0.421	0.722	-0.06	0.11	0.589	0.787	-0.28	0.38	0.459	0.744	0.23	0.1	0.0182	0.0865	0.65	0.31	0.038	0.186	0.17	0.11	0.0998	0.289	0.5	0.34	0.141	0.42	0.13	0.11	0.263	0.558	0.36	0.37	0.32	0.674	0.08	0.12	0.517	0.822	0.21	0.39	0.581	0.878	0.07	0.12	0.563	0.836	0.19	0.39	0.624	0.89
PLCG1	4563_61	2	1-phosphatidylinositol 4,5-bisphosphate phosphodiesterase gamma-1	P19174	5335	20	PASS	0.23	0.05	1.63e-05	0.000141	0.85	0.21	6.98e-05	0.000679	0.15	0.06	0.0116	0.0369	0.53	0.23	0.0218	0.0833	0.08	0.06	0.202	0.374	0.32	0.25	0.202	0.447	0.03	0.06	0.664	0.825	0.14	0.26	0.577	0.818	0.01	0.06	0.84	0.925	0.09	0.26	0.735	0.901	0.569513	0.21	0.09	0.0123	0.0634	0.77	0.32	0.0174	0.112	0.14	0.09	0.146	0.354	0.52	0.35	0.14	0.422	0.08	0.1	0.405	0.795	0.4	0.38	0.288	0.807	0.01	0.1	0.902	0.978	0.19	0.39	0.633	0.98	-0.02	0.1	0.884	0.976	0.11	0.4	0.785	0.988	0.18	0.1	0.0658	0.233	0.86	0.44	0.0469	0.253	0.11	0.11	0.285	0.501	0.6	0.47	0.205	0.472	0.04	0.11	0.686	0.845	0.32	0.49	0.511	0.777	0.02	0.11	0.855	0.939	0.23	0.5	0.638	0.853	0.01	0.11	0.943	0.976	0.17	0.5	0.737	0.889	0.32	0.1	0.00141	0.0168	0.87	0.37	0.0198	0.126	0.2	0.11	0.0567	0.21	0.45	0.4	0.261	0.551	0.1	0.12	0.385	0.663	0.12	0.44	0.779	0.906	0.04	0.12	0.736	0.911	-0.09	0.46	0.848	0.956	0.03	0.12	0.792	0.933	-0.12	0.46	0.797	0.946
PSMA4	14099_20	3	Proteasome subunit alpha type-4	P25789	5685	20	FLAG	-0.23	0.05	1.65e-05	0.000142	-0.55	0.14	9.99e-05	0.000924	-0.2	0.06	0.000665	0.0042	-0.45	0.14	0.00134	0.0106	-0.17	0.06	0.00474	0.0365	-0.41	0.14	0.00432	0.0526	-0.12	0.06	0.0417	0.207	-0.32	0.14	0.023	0.238	-0.13	0.06	0.0313	0.195	-0.33	0.14	0.0202	0.245	0.92205	-0.22	0.09	0.0113	0.0595	-0.58	0.24	0.0144	0.0982	-0.2	0.09	0.0303	0.133	-0.56	0.25	0.0221	0.15	-0.16	0.1	0.0887	0.47	-0.5	0.25	0.0448	0.478	-0.1	0.1	0.329	0.855	-0.38	0.25	0.121	0.797	-0.12	0.1	0.225	0.755	-0.41	0.25	0.102	0.751	-0.21	0.1	0.0279	0.142	-0.28	0.19	0.146	0.424	-0.17	0.1	0.107	0.289	-0.2	0.19	0.294	0.558	-0.16	0.11	0.139	0.398	-0.2	0.19	0.303	0.631	-0.14	0.11	0.192	0.485	-0.17	0.19	0.385	0.697	-0.15	0.11	0.179	0.468	-0.18	0.19	0.353	0.67	-0.27	0.1	0.00519	0.0392	-0.86	0.3	0.00382	0.0453	-0.23	0.1	0.0289	0.152	-0.7	0.3	0.0211	0.168	-0.18	0.11	0.106	0.387	-0.57	0.3	0.0593	0.41	-0.14	0.11	0.221	0.66	-0.46	0.31	0.134	0.696	-0.13	0.11	0.243	0.674	-0.45	0.31	0.141	0.703
DPP4	15460_9	3	Dipeptidyl peptidase 4	P27487	1803	20	PASS	0.23	0.05	1.69e-05	0.000145	0.88	0.25	0.000356	0.00271	0.19	0.06	0.000942	0.00555	0.75	0.27	0.00482	0.0278	0.15	0.06	0.0123	0.0706	0.58	0.28	0.0374	0.196	0.11	0.06	0.0736	0.273	0.44	0.28	0.125	0.446	0.11	0.06	0.0729	0.293	0.44	0.29	0.122	0.474	0.404457	0.26	0.09	0.00328	0.025	0.97	0.4	0.0156	0.104	0.24	0.09	0.0119	0.0747	0.87	0.44	0.0469	0.233	0.19	0.1	0.0508	0.386	0.75	0.46	0.103	0.609	0.16	0.1	0.112	0.675	0.63	0.47	0.177	0.85	0.15	0.1	0.135	0.667	0.62	0.47	0.189	0.852	0.13	0.1	0.176	0.396	0.35	0.4	0.39	0.654	0.13	0.1	0.21	0.418	0.41	0.43	0.334	0.593	0.08	0.11	0.454	0.687	0.21	0.44	0.635	0.845	0.04	0.11	0.696	0.855	0.11	0.45	0.809	0.923	0.05	0.11	0.646	0.825	0.14	0.46	0.757	0.898	0.31	0.1	0.00172	0.0192	1.35	0.48	0.00488	0.0528	0.21	0.11	0.0486	0.193	0.94	0.51	0.0665	0.294	0.18	0.11	0.108	0.391	0.76	0.55	0.162	0.543	0.13	0.12	0.283	0.694	0.52	0.56	0.352	0.794	0.13	0.12	0.264	0.688	0.52	0.55	0.35	0.798
UNC5A	7975_97	3	Netrin receptor UNC5A	Q6ZN44	90249	20	PASS	-0.23	0.05	1.7e-05	0.000145	-0.21	0.14	0.131	0.26	-0.2	0.06	0.00068	0.00427	-0.14	0.15	0.333	0.505	-0.1	0.06	0.111	0.265	0.01	0.15	0.931	0.971	-0.07	0.06	0.276	0.522	0.04	0.15	0.783	0.919	-0.07	0.06	0.254	0.514	0.03	0.15	0.833	0.937	0.542075	-0.15	0.09	0.0729	0.213	-0.03	0.2	0.889	0.961	-0.13	0.09	0.141	0.347	0	0.21	0.996	0.998	-0.05	0.09	0.562	0.871	0.05	0.22	0.83	0.98	-0.02	0.1	0.854	0.971	0.11	0.22	0.629	0.98	-0.01	0.1	0.89	0.976	0.1	0.22	0.664	0.975	-0.29	0.1	0.00315	0.0366	-0.5	0.27	0.0646	0.297	-0.26	0.11	0.0131	0.0985	-0.36	0.29	0.22	0.49	-0.17	0.11	0.123	0.377	-0.15	0.28	0.601	0.827	-0.16	0.11	0.138	0.425	-0.18	0.28	0.527	0.798	-0.17	0.11	0.127	0.409	-0.18	0.28	0.513	0.779	-0.27	0.1	0.00541	0.0399	-0.22	0.28	0.424	0.656	-0.21	0.1	0.0369	0.169	-0.21	0.3	0.47	0.712	-0.07	0.11	0.487	0.731	0.07	0.31	0.819	0.925	-0.02	0.11	0.889	0.965	0.2	0.32	0.533	0.858	-0.02	0.11	0.861	0.96	0.19	0.32	0.543	0.869
SURF1	8009_121	3	Surfeit locus protein 1	Q15526	6834	0.5	PASS	0.23	0.05	1.75e-05	0.00015	0.41	0.11	0.00011	0.00101	0.21	0.06	0.000232	0.00179	0.39	0.11	0.000617	0.00579	0.23	0.06	0.000179	0.00388	0.4	0.12	0.000659	0.0152	0.1	0.06	0.112	0.333	0.18	0.12	0.147	0.481	0.1	0.06	0.123	0.369	0.18	0.12	0.153	0.509	0.166041	0.34	0.09	0.000119	0.00211	0.57	0.17	0.000861	0.0131	0.31	0.09	0.000881	0.014	0.51	0.18	0.00458	0.0578	0.26	0.1	0.00783	0.186	0.41	0.19	0.0255	0.393	0.16	0.1	0.11	0.673	0.24	0.19	0.203	0.874	0.16	0.1	0.11	0.639	0.26	0.19	0.188	0.852	0.24	0.1	0.0147	0.0995	0.48	0.19	0.0125	0.122	0.23	0.11	0.0264	0.138	0.49	0.2	0.0172	0.152	0.26	0.11	0.0171	0.174	0.52	0.21	0.0124	0.215	0.18	0.12	0.13	0.414	0.38	0.22	0.0845	0.436	0.18	0.12	0.121	0.406	0.4	0.23	0.0735	0.423	0.08	0.1	0.387	0.572	0.13	0.2	0.502	0.712	0.06	0.1	0.539	0.722	0.09	0.21	0.647	0.823	0.11	0.11	0.294	0.588	0.18	0.22	0.404	0.725	-0.06	0.12	0.591	0.849	-0.15	0.24	0.519	0.857	-0.08	0.12	0.528	0.826	-0.18	0.24	0.466	0.843
RCN3	16858_384	3	Reticulocalbin-3	Q96D15		20	PASS	-0.24	0.06	1.8e-05	0.000154	-0.8	0.22	0.000372	0.00279	-0.27	0.06	5.22e-06	7.64e-05	-0.94	0.24	7.61e-05	0.00107	-0.19	0.06	0.0026	0.0243	-0.63	0.24	0.00871	0.0825	-0.16	0.06	0.0114	0.111	-0.54	0.24	0.0245	0.243	-0.16	0.06	0.0127	0.131	-0.55	0.24	0.0223	0.252	0.778086	-0.3	0.09	0.00057	0.00744	-1.1	0.38	0.00338	0.0365	-0.38	0.1	7.34e-05	0.00225	-1.38	0.4	0.000542	0.0126	-0.29	0.1	0.00368	0.141	-1.03	0.41	0.0118	0.287	-0.27	0.1	0.00715	0.342	-0.98	0.41	0.0161	0.575	-0.26	0.1	0.00991	0.405	-0.98	0.42	0.0189	0.614	-0.22	0.1	0.0271	0.141	-0.62	0.43	0.151	0.431	-0.22	0.11	0.038	0.168	-0.59	0.46	0.201	0.469	-0.14	0.11	0.219	0.485	-0.24	0.47	0.607	0.828	-0.12	0.11	0.272	0.553	-0.2	0.47	0.67	0.865	-0.14	0.11	0.216	0.503	-0.3	0.47	0.528	0.792	-0.19	0.1	0.0455	0.157	-0.65	0.37	0.0756	0.276	-0.21	0.1	0.0474	0.191	-0.8	0.39	0.0394	0.229	-0.13	0.11	0.237	0.534	-0.54	0.38	0.159	0.537	-0.08	0.11	0.493	0.807	-0.36	0.39	0.352	0.795	-0.06	0.11	0.579	0.845	-0.33	0.39	0.391	0.813
ISL1	11549_6	3	Insulin gene enhancer protein ISL-1	P61371	3670	20	PASS	-0.23	0.05	1.8e-05	0.000154	-0.5	0.2	0.0144	0.0531	-0.24	0.06	3.29e-05	0.000367	-0.48	0.22	0.026	0.0928	-0.19	0.06	0.00143	0.0161	-0.34	0.21	0.112	0.339	-0.15	0.06	0.0142	0.125	-0.23	0.21	0.28	0.603	-0.15	0.06	0.0166	0.149	-0.21	0.21	0.321	0.666	0.575514	-0.17	0.09	0.0521	0.171	-0.31	0.28	0.275	0.589	-0.16	0.09	0.0838	0.256	-0.26	0.3	0.386	0.692	-0.08	0.09	0.387	0.787	-0.09	0.3	0.75	0.971	-0.04	0.1	0.692	0.947	-0.02	0.3	0.945	0.999	-0.02	0.1	0.818	0.965	0	0.3	0.989	0.999	-0.25	0.1	0.0122	0.0887	-0.35	0.38	0.363	0.635	-0.29	0.11	0.00632	0.0664	-0.36	0.41	0.382	0.633	-0.27	0.11	0.0148	0.166	-0.3	0.41	0.469	0.749	-0.24	0.11	0.0305	0.279	-0.24	0.41	0.561	0.816	-0.25	0.11	0.027	0.282	-0.23	0.41	0.57	0.812	-0.31	0.1	0.00175	0.0193	-1	0.43	0.0194	0.125	-0.3	0.1	0.00364	0.0476	-1.03	0.45	0.0234	0.173	-0.26	0.11	0.0179	0.206	-0.88	0.46	0.0539	0.394	-0.21	0.11	0.0605	0.492	-0.67	0.46	0.145	0.713	-0.21	0.11	0.0624	0.497	-0.65	0.46	0.161	0.724
PDGFRA	10366_11	3	Platelet-derived growth factor receptor alpha	P16234	5156	20	PASS	-0.23	0.05	1.83e-05	0.000155	-0.32	0.14	0.0257	0.0802	-0.21	0.06	0.000285	0.0021	-0.25	0.15	0.0861	0.205	-0.15	0.06	0.0129	0.0727	-0.13	0.15	0.389	0.63	-0.11	0.06	0.0784	0.28	-0.06	0.15	0.674	0.871	-0.1	0.06	0.108	0.348	-0.06	0.15	0.712	0.892	0.399493	-0.24	0.09	0.00589	0.0376	-0.13	0.19	0.49	0.766	-0.21	0.09	0.0237	0.114	-0.07	0.2	0.724	0.896	-0.14	0.1	0.133	0.548	-0.03	0.2	0.87	0.986	-0.11	0.1	0.28	0.818	0.03	0.21	0.871	0.996	-0.1	0.1	0.326	0.813	0.04	0.22	0.856	0.993	-0.14	0.1	0.163	0.38	-0.08	0.3	0.781	0.896	-0.12	0.11	0.247	0.46	0.07	0.32	0.832	0.929	-0.1	0.11	0.379	0.631	0.18	0.33	0.584	0.817	-0.07	0.11	0.551	0.776	0.22	0.33	0.502	0.785	-0.05	0.11	0.642	0.823	0.22	0.33	0.495	0.769	-0.31	0.1	0.00149	0.0175	-0.76	0.29	0.00886	0.0772	-0.3	0.11	0.00439	0.053	-0.74	0.29	0.0123	0.126	-0.21	0.11	0.0671	0.335	-0.49	0.29	0.0943	0.462	-0.16	0.11	0.177	0.622	-0.4	0.29	0.171	0.734	-0.15	0.12	0.199	0.642	-0.38	0.29	0.195	0.742
REG1B	16770_3	3	Lithostathine-1-beta	P48304	5968	0.5	PASS	-0.25	0.06	1.87e-05	0.000158	-0.44	0.12	0.000197	0.00165	-0.19	0.06	0.00213	0.0104	-0.32	0.13	0.0123	0.0543	-0.09	0.06	0.177	0.346	-0.13	0.13	0.306	0.563	-0.06	0.07	0.328	0.575	-0.1	0.13	0.449	0.737	-0.05	0.07	0.422	0.669	-0.07	0.13	0.579	0.832	0.0530501	-0.08	0.09	0.339	0.561	-0.13	0.17	0.459	0.739	0.01	0.09	0.943	0.974	0.04	0.18	0.828	0.945	0.09	0.1	0.387	0.787	0.17	0.19	0.38	0.862	0.09	0.1	0.345	0.864	0.18	0.19	0.346	0.939	0.09	0.1	0.373	0.834	0.18	0.19	0.35	0.914	-0.24	0.1	0.0205	0.119	-0.49	0.24	0.043	0.24	-0.22	0.11	0.0492	0.192	-0.43	0.26	0.0933	0.333	-0.08	0.12	0.502	0.728	-0.14	0.26	0.596	0.825	-0.06	0.12	0.591	0.8	-0.12	0.26	0.652	0.858	-0.06	0.12	0.637	0.819	-0.09	0.26	0.733	0.888	-0.47	0.11	1.62e-05	0.000565	-0.96	0.24	5.97e-05	0.00198	-0.42	0.12	0.000303	0.00855	-0.84	0.25	0.000834	0.0231	-0.33	0.12	0.00519	0.122	-0.67	0.26	0.0101	0.206	-0.28	0.12	0.0214	0.428	-0.56	0.26	0.0327	0.533	-0.26	0.12	0.0349	0.46	-0.51	0.26	0.0527	0.576
AKAP7	18399_1	3	A-kinase anchor protein 7 isoforms alpha and beta	O43687	9465	20	FLAG	0.24	0.06	1.87e-05	0.000158	0.95	0.23	3.26e-05	0.000358	0.17	0.06	0.00336	0.0146	0.67	0.25	0.00681	0.0359	0.15	0.06	0.0154	0.0803	0.53	0.26	0.0398	0.202	0.12	0.06	0.0585	0.244	0.39	0.26	0.139	0.469	0.12	0.06	0.0566	0.258	0.39	0.26	0.14	0.496	0.289036	0.34	0.09	0.000115	0.00204	1.37	0.38	0.000286	0.00547	0.33	0.09	0.000517	0.00947	1.31	0.4	0.00104	0.0207	0.24	0.1	0.0149	0.23	0.93	0.41	0.0252	0.392	0.22	0.1	0.0282	0.488	0.82	0.42	0.053	0.687	0.22	0.1	0.0277	0.466	0.82	0.43	0.0557	0.667	0.16	0.1	0.101	0.294	0.91	0.45	0.0454	0.248	0.09	0.1	0.385	0.591	0.56	0.49	0.257	0.527	0.11	0.11	0.298	0.564	0.64	0.52	0.223	0.556	0.1	0.11	0.361	0.627	0.57	0.52	0.275	0.617	0.1	0.11	0.38	0.636	0.55	0.53	0.299	0.623	0.16	0.1	0.0887	0.236	0.54	0.37	0.15	0.39	0.05	0.1	0.636	0.787	0.08	0.4	0.842	0.93	0.02	0.11	0.842	0.933	-0.08	0.44	0.854	0.942	-0.04	0.12	0.751	0.918	-0.32	0.45	0.476	0.843	-0.03	0.12	0.776	0.926	-0.31	0.45	0.495	0.855
ROR2	7861_9	3	Tyrosine-protein kinase transmembrane receptor ROR2	Q01974	4920	20	PASS	-0.23	0.05	1.87e-05	0.000158	-0.71	0.18	5.58e-05	0.000561	-0.21	0.06	0.000344	0.00246	-0.62	0.19	0.000888	0.00772	-0.14	0.06	0.0209	0.096	-0.42	0.19	0.0305	0.176	-0.08	0.06	0.183	0.419	-0.25	0.19	0.202	0.531	-0.08	0.06	0.223	0.482	-0.23	0.2	0.248	0.602	0.293603	-0.13	0.09	0.15	0.338	-0.37	0.28	0.192	0.488	-0.1	0.09	0.306	0.551	-0.28	0.31	0.365	0.676	0	0.1	0.965	0.993	0.01	0.32	0.966	0.998	0.06	0.1	0.558	0.926	0.22	0.33	0.505	0.967	0.06	0.1	0.539	0.905	0.23	0.33	0.481	0.951	-0.33	0.1	0.00109	0.0187	-1.05	0.33	0.0016	0.0318	-0.36	0.11	0.000965	0.0223	-1.17	0.36	0.00123	0.0344	-0.3	0.11	0.00798	0.137	-0.98	0.37	0.00787	0.174	-0.27	0.11	0.0189	0.244	-0.88	0.37	0.0159	0.315	-0.24	0.12	0.0353	0.3	-0.8	0.37	0.0295	0.376	-0.3	0.1	0.00235	0.023	-0.82	0.31	0.00788	0.0718	-0.23	0.11	0.0285	0.15	-0.6	0.33	0.0669	0.294	-0.17	0.11	0.113	0.398	-0.45	0.33	0.175	0.556	-0.09	0.11	0.437	0.783	-0.2	0.34	0.548	0.864	-0.09	0.11	0.418	0.766	-0.22	0.34	0.522	0.864
KPNA2	2860_19	2	Importin subunit alpha-1	P52292	3838	20	PASS	-0.23	0.05	1.92e-05	0.000162	-0.46	0.13	0.000431	0.00318	-0.25	0.06	2.96e-05	0.000338	-0.48	0.14	0.000716	0.00649	-0.18	0.06	0.00412	0.0328	-0.32	0.15	0.0274	0.166	-0.09	0.06	0.154	0.386	-0.14	0.15	0.346	0.665	-0.08	0.06	0.196	0.453	-0.12	0.15	0.397	0.723	0.775899	-0.25	0.09	0.00349	0.0259	-0.45	0.22	0.0396	0.188	-0.29	0.09	0.00164	0.0215	-0.54	0.23	0.02	0.141	-0.25	0.1	0.00922	0.193	-0.46	0.23	0.0465	0.482	-0.17	0.1	0.0848	0.622	-0.29	0.23	0.2	0.871	-0.18	0.1	0.0687	0.565	-0.32	0.23	0.167	0.83	-0.27	0.1	0.00645	0.0601	-0.59	0.25	0.0177	0.147	-0.26	0.11	0.0142	0.102	-0.55	0.27	0.0393	0.225	-0.23	0.11	0.0414	0.247	-0.46	0.28	0.0998	0.421	-0.17	0.11	0.131	0.415	-0.33	0.29	0.25	0.599	-0.15	0.11	0.182	0.472	-0.29	0.29	0.324	0.644	-0.19	0.1	0.0458	0.157	-0.34	0.22	0.114	0.339	-0.19	0.1	0.0664	0.228	-0.3	0.23	0.191	0.483	-0.04	0.11	0.725	0.869	0.03	0.24	0.897	0.96	0.07	0.12	0.55	0.83	0.25	0.25	0.312	0.776	0.08	0.12	0.486	0.81	0.26	0.25	0.286	0.771
TXNDC11	9573_108	3	Thioredoxin domain-containing protein 11	Q6PKC3	51061	20	PASS	-0.23	0.05	1.92e-05	0.000162	-0.79	0.26	0.00195	0.0111	-0.22	0.06	0.000129	0.00112	-0.7	0.27	0.00829	0.041	-0.2	0.06	0.00081	0.0114	-0.67	0.26	0.012	0.103	-0.18	0.06	0.00271	0.0538	-0.6	0.26	0.0225	0.235	-0.19	0.06	0.00189	0.0519	-0.61	0.27	0.0222	0.252	0.292737	-0.21	0.09	0.0125	0.0645	-0.79	0.41	0.0541	0.228	-0.22	0.09	0.0175	0.093	-0.68	0.44	0.118	0.392	-0.18	0.09	0.0639	0.419	-0.58	0.43	0.179	0.734	-0.15	0.1	0.116	0.675	-0.53	0.44	0.22	0.892	-0.15	0.1	0.129	0.663	-0.51	0.44	0.25	0.882	-0.13	0.1	0.185	0.408	-0.51	0.47	0.275	0.564	-0.14	0.11	0.169	0.37	-0.62	0.5	0.212	0.481	-0.13	0.11	0.227	0.495	-0.53	0.51	0.296	0.624	-0.13	0.11	0.239	0.53	-0.52	0.51	0.306	0.643	-0.15	0.11	0.177	0.466	-0.58	0.53	0.274	0.607	-0.34	0.1	0.000576	0.00887	-0.94	0.46	0.0407	0.193	-0.3	0.11	0.00504	0.0578	-0.74	0.45	0.102	0.359	-0.27	0.11	0.0128	0.177	-0.78	0.44	0.0754	0.44	-0.24	0.11	0.0285	0.439	-0.65	0.44	0.139	0.707	-0.25	0.11	0.0255	0.433	-0.65	0.44	0.137	0.702
HHIP	10833_64	3	Hedgehog-interacting protein	Q96QV1	64399	0.5	PASS	-0.24	0.06	1.98e-05	0.000167	-1.03	0.25	5.31e-05	0.000536	-0.24	0.06	5.74e-05	0.000579	-1.04	0.27	0.000125	0.00161	-0.16	0.06	0.0083	0.054	-0.69	0.28	0.0129	0.107	-0.19	0.06	0.0023	0.0498	-0.81	0.28	0.00403	0.104	-0.19	0.06	0.00329	0.0681	-0.8	0.28	0.00523	0.137	0.0307667	-0.22	0.09	0.00986	0.0538	-1.03	0.42	0.0143	0.0976	-0.26	0.09	0.00491	0.0424	-1.24	0.45	0.00567	0.0654	-0.19	0.1	0.0533	0.392	-0.88	0.46	0.0567	0.507	-0.19	0.1	0.0452	0.523	-0.9	0.47	0.0537	0.687	-0.2	0.1	0.0394	0.49	-0.94	0.47	0.046	0.667	-0.04	0.1	0.671	0.821	-0.09	0.46	0.849	0.928	0.05	0.1	0.617	0.771	0.31	0.48	0.526	0.743	0.09	0.11	0.377	0.63	0.5	0.5	0.323	0.645	0.08	0.11	0.461	0.707	0.44	0.51	0.387	0.698	0.08	0.11	0.462	0.7	0.44	0.51	0.393	0.701	-0.42	0.1	3.33e-05	0.000981	-1.89	0.47	5.18e-05	0.00175	-0.49	0.11	1.17e-05	0.000856	-2.17	0.52	2.79e-05	0.00202	-0.38	0.12	0.00115	0.073	-1.65	0.53	0.00198	0.115	-0.46	0.12	0.000125	0.0542	-2.07	0.56	0.000203	0.0881	-0.45	0.12	0.000249	0.0915	-1.99	0.56	0.000366	0.159
GFER	15398_2	3	FAD-linked sulfhydryl oxidase ALR	P55789	2671	20	PASS	0.23	0.05	2e-05	0.000168	0.3	0.08	6.65e-05	0.00065	0.24	0.06	2.71e-05	0.000311	0.32	0.08	6.74e-05	0.000973	0.2	0.06	0.000906	0.0121	0.27	0.08	0.00146	0.0254	0.21	0.06	0.000694	0.0253	0.28	0.09	0.001	0.0493	0.23	0.06	0.000284	0.0167	0.31	0.09	0.000368	0.0308	0.583994	0.18	0.09	0.0366	0.132	0.23	0.12	0.0486	0.215	0.17	0.09	0.0687	0.224	0.21	0.12	0.0857	0.329	0.07	0.1	0.461	0.824	0.11	0.13	0.406	0.871	0.08	0.1	0.4	0.872	0.14	0.13	0.307	0.925	0.08	0.1	0.429	0.867	0.14	0.13	0.299	0.906	0.24	0.1	0.0137	0.0955	0.31	0.14	0.0245	0.181	0.24	0.11	0.0236	0.129	0.32	0.15	0.0302	0.196	0.21	0.11	0.0579	0.278	0.27	0.16	0.0814	0.395	0.22	0.11	0.0422	0.307	0.29	0.15	0.0636	0.416	0.27	0.11	0.0181	0.261	0.35	0.16	0.0273	0.375	0.29	0.1	0.00351	0.0302	0.41	0.14	0.00496	0.053	0.35	0.11	0.000941	0.0191	0.52	0.16	0.00101	0.0258	0.35	0.11	0.00154	0.0791	0.52	0.16	0.00144	0.103	0.34	0.12	0.00296	0.251	0.52	0.17	0.00243	0.302	0.36	0.12	0.00224	0.254	0.54	0.17	0.00185	0.327
HAPLN1	3196_6	2	Hyaluronan and proteoglycan link protein 1	P10915	1404	20	PASS	-0.23	0.05	2.02e-05	0.000169	-0.61	0.18	0.000862	0.00568	-0.17	0.06	0.00229	0.011	-0.45	0.19	0.0181	0.073	-0.13	0.06	0.0274	0.114	-0.32	0.19	0.0995	0.318	-0.12	0.06	0.0576	0.242	-0.28	0.2	0.15	0.483	-0.12	0.06	0.0523	0.246	-0.29	0.2	0.142	0.497	0.772297	-0.26	0.09	0.00228	0.0191	-0.55	0.28	0.0509	0.222	-0.21	0.09	0.0201	0.102	-0.44	0.29	0.126	0.404	-0.18	0.09	0.0499	0.384	-0.34	0.3	0.248	0.787	-0.17	0.1	0.0793	0.613	-0.31	0.3	0.306	0.925	-0.17	0.1	0.0759	0.581	-0.32	0.3	0.295	0.906	-0.17	0.1	0.0796	0.257	-0.49	0.33	0.132	0.406	-0.08	0.11	0.446	0.647	-0.22	0.33	0.503	0.727	0	0.11	0.998	0.999	-0.05	0.34	0.885	0.956	0.01	0.11	0.916	0.967	-0.01	0.34	0.974	0.992	0	0.11	0.974	0.988	-0.04	0.34	0.914	0.967	-0.24	0.1	0.0124	0.067	-0.89	0.37	0.015	0.107	-0.22	0.1	0.0322	0.158	-0.8	0.39	0.0404	0.232	-0.21	0.11	0.0581	0.313	-0.72	0.4	0.0741	0.435	-0.18	0.11	0.103	0.546	-0.67	0.4	0.0945	0.662	-0.19	0.11	0.104	0.553	-0.66	0.41	0.103	0.685
UBB	6641_60	3	PolyUbiquitin K48-linked	P0CG47	7314	0.5	PASS	0.25	0.06	2.03e-05	0.00017	0.52	0.13	5.02e-05	0.000512	0.27	0.06	1.85e-05	0.000227	0.58	0.14	3.81e-05	0.000579	0.21	0.07	0.00134	0.0155	0.45	0.15	0.00224	0.0335	0.15	0.07	0.0231	0.159	0.32	0.15	0.0326	0.271	0.15	0.07	0.0249	0.176	0.31	0.15	0.0373	0.309	0.520202	0.29	0.09	0.00192	0.0169	0.61	0.2	0.00244	0.0285	0.25	0.1	0.011	0.0712	0.52	0.21	0.015	0.117	0.14	0.1	0.174	0.603	0.29	0.23	0.205	0.755	0.13	0.11	0.238	0.788	0.26	0.23	0.272	0.912	0.12	0.11	0.282	0.781	0.23	0.23	0.338	0.914	0.15	0.1	0.154	0.366	0.24	0.23	0.287	0.575	0.2	0.11	0.0689	0.232	0.36	0.25	0.15	0.412	0.18	0.12	0.112	0.366	0.33	0.26	0.2	0.534	0.14	0.12	0.249	0.536	0.23	0.26	0.391	0.701	0.16	0.12	0.173	0.463	0.28	0.27	0.294	0.622	0.3	0.11	0.00399	0.033	0.75	0.26	0.00357	0.0427	0.37	0.11	0.00135	0.0238	0.93	0.28	0.00105	0.0262	0.31	0.12	0.00958	0.157	0.77	0.29	0.00864	0.197	0.2	0.12	0.099	0.539	0.5	0.3	0.0976	0.669	0.19	0.12	0.134	0.589	0.46	0.31	0.133	0.698
DDIT4	17817_22	3	DNA damage-inducible transcript 4 protein	Q9NX09	54541	20	FLAG	0.23	0.05	2.04e-05	0.00017	0.51	0.2	0.00882	0.0368	0.19	0.06	0.0011	0.00628	0.36	0.21	0.0894	0.211	0.14	0.06	0.0218	0.0986	0.22	0.22	0.321	0.578	0.12	0.06	0.0634	0.252	0.21	0.23	0.347	0.666	0.11	0.06	0.0905	0.321	0.16	0.23	0.472	0.774	0.831035	0.24	0.09	0.00672	0.0412	0.4	0.34	0.244	0.557	0.21	0.09	0.0266	0.123	0.26	0.36	0.478	0.759	0.13	0.1	0.18	0.611	0.03	0.39	0.946	0.998	0.1	0.1	0.316	0.85	0	0.41	0.995	1	0.09	0.1	0.367	0.83	-0.04	0.41	0.918	0.994	0.27	0.1	0.00582	0.0561	0.65	0.37	0.0772	0.321	0.23	0.11	0.0303	0.15	0.51	0.4	0.197	0.465	0.21	0.11	0.0563	0.275	0.41	0.4	0.31	0.635	0.2	0.11	0.0679	0.341	0.42	0.4	0.29	0.63	0.19	0.11	0.0852	0.364	0.35	0.4	0.378	0.689	0.21	0.1	0.0331	0.128	0.53	0.32	0.0957	0.313	0.16	0.1	0.128	0.329	0.38	0.35	0.284	0.57	0.1	0.11	0.341	0.629	0.26	0.38	0.484	0.77	0.07	0.11	0.561	0.836	0.21	0.39	0.587	0.878	0.06	0.12	0.631	0.867	0.17	0.4	0.667	0.901
VCAM1	2967_8	1	Vascular cell adhesion protein 1	P19320	7412	0.5	PASS	0.23	0.05	2.05e-05	0.000171	0.81	0.2	4.07e-05	0.000431	0.21	0.06	0.000298	0.00217	0.74	0.21	0.000442	0.00444	0.13	0.06	0.0347	0.131	0.44	0.22	0.0428	0.21	0.16	0.06	0.00705	0.0899	0.59	0.22	0.00813	0.149	0.16	0.06	0.00809	0.109	0.58	0.22	0.00964	0.174	0.352512	0.3	0.09	0.000632	0.00805	1.01	0.31	0.00125	0.0173	0.32	0.09	0.000648	0.0114	1.07	0.34	0.0015	0.0274	0.24	0.1	0.0136	0.22	0.79	0.34	0.0214	0.366	0.28	0.1	0.00416	0.337	0.96	0.35	0.00584	0.466	0.3	0.1	0.00229	0.282	1.04	0.35	0.00324	0.468	0.11	0.1	0.256	0.491	0.4	0.37	0.276	0.564	0.03	0.1	0.805	0.891	0.1	0.4	0.8	0.913	-0.06	0.11	0.557	0.767	-0.24	0.41	0.561	0.807	-0.06	0.11	0.604	0.805	-0.21	0.41	0.611	0.841	-0.06	0.11	0.573	0.779	-0.23	0.42	0.582	0.819	0.25	0.1	0.00981	0.0576	0.94	0.35	0.00823	0.0733	0.24	0.11	0.0236	0.136	0.93	0.39	0.0166	0.148	0.15	0.11	0.164	0.449	0.65	0.4	0.105	0.486	0.23	0.11	0.0437	0.466	0.93	0.42	0.0256	0.509	0.22	0.12	0.0621	0.495	0.87	0.42	0.0386	0.555
RUFY1	11425_31	3	RUN and FYVE domain-containing protein 1	Q96T51		20	PASS	0.23	0.05	2.05e-05	0.000171	0.5	0.14	0.000304	0.00237	0.17	0.06	0.0037	0.0157	0.39	0.15	0.00897	0.0435	0.12	0.06	0.0567	0.176	0.27	0.15	0.079	0.285	0.08	0.06	0.194	0.431	0.2	0.16	0.196	0.525	0.08	0.06	0.234	0.493	0.2	0.16	0.2	0.561	0.226725	0.14	0.09	0.116	0.288	0.23	0.24	0.33	0.645	0.03	0.09	0.751	0.877	-0.01	0.27	0.959	0.988	-0.02	0.1	0.822	0.954	-0.11	0.28	0.703	0.968	-0.09	0.1	0.396	0.871	-0.23	0.29	0.425	0.953	-0.12	0.1	0.265	0.778	-0.28	0.3	0.353	0.916	0.25	0.1	0.0113	0.0844	0.52	0.23	0.0262	0.187	0.26	0.11	0.0123	0.0951	0.55	0.25	0.0268	0.188	0.21	0.11	0.0522	0.27	0.43	0.26	0.095	0.415	0.2	0.11	0.0684	0.341	0.39	0.26	0.132	0.496	0.21	0.11	0.061	0.331	0.4	0.26	0.115	0.464	0.34	0.1	0.000569	0.00887	0.74	0.25	0.00274	0.0365	0.26	0.11	0.0136	0.102	0.64	0.26	0.0147	0.138	0.21	0.11	0.0604	0.32	0.52	0.27	0.058	0.406	0.17	0.12	0.143	0.591	0.44	0.28	0.111	0.679	0.17	0.12	0.153	0.601	0.43	0.28	0.119	0.689
MENT	5744_12	3	Protein MENT	Q9BUN1	54964	20	PASS	-0.23	0.05	2.07e-05	0.000173	-0.39	0.11	0.000475	0.00346	-0.21	0.06	0.000268	0.00201	-0.34	0.12	0.00439	0.0262	-0.11	0.06	0.0744	0.207	-0.14	0.13	0.264	0.52	-0.06	0.06	0.31	0.557	-0.06	0.13	0.651	0.86	-0.06	0.06	0.301	0.562	-0.07	0.13	0.605	0.845	0.619738	-0.22	0.09	0.00918	0.0513	-0.45	0.2	0.0265	0.145	-0.19	0.09	0.0354	0.146	-0.37	0.22	0.0846	0.327	-0.07	0.1	0.453	0.818	-0.11	0.22	0.63	0.95	-0.02	0.1	0.875	0.971	0.01	0.23	0.963	0.999	-0.02	0.1	0.838	0.969	-0.01	0.23	0.969	0.996	-0.18	0.1	0.0663	0.234	-0.26	0.18	0.168	0.45	-0.17	0.1	0.111	0.294	-0.21	0.2	0.285	0.55	-0.09	0.11	0.415	0.658	-0.08	0.21	0.706	0.88	-0.07	0.11	0.506	0.739	-0.06	0.21	0.768	0.909	-0.06	0.11	0.565	0.776	-0.05	0.21	0.811	0.923	-0.3	0.1	0.00199	0.021	-0.52	0.2	0.0101	0.0842	-0.29	0.1	0.00503	0.0578	-0.49	0.21	0.0216	0.17	-0.18	0.11	0.108	0.391	-0.26	0.23	0.258	0.63	-0.11	0.12	0.336	0.717	-0.13	0.24	0.601	0.883	-0.12	0.12	0.294	0.703	-0.15	0.24	0.53	0.869
MDGA2	19372_7	3	MAM domain-containing glycosylphosphatidylinositol anchor protein 2	Q7Z553	161357	20	FLAG	-0.24	0.06	2.12e-05	0.000176	-0.44	0.11	2.71e-05	0.000303	-0.27	0.06	1.07e-05	0.000142	-0.5	0.11	1.44e-05	0.000249	-0.24	0.06	0.000135	0.00316	-0.45	0.12	0.000174	0.00565	-0.21	0.06	0.00136	0.0379	-0.38	0.12	0.00164	0.0685	-0.21	0.07	0.00104	0.039	-0.4	0.12	0.00122	0.065	0.38224	-0.19	0.09	0.0339	0.125	-0.36	0.17	0.029	0.154	-0.18	0.09	0.058	0.2	-0.35	0.18	0.0465	0.233	-0.13	0.1	0.186	0.619	-0.26	0.19	0.158	0.705	-0.07	0.1	0.49	0.908	-0.15	0.19	0.438	0.958	-0.06	0.1	0.553	0.909	-0.13	0.19	0.504	0.954	-0.34	0.1	0.000857	0.0158	-0.68	0.2	0.000731	0.0182	-0.45	0.11	9.6e-05	0.00573	-0.89	0.22	7.8e-05	0.0062	-0.42	0.12	0.000392	0.052	-0.84	0.23	0.000319	0.0699	-0.41	0.12	0.000709	0.14	-0.81	0.24	0.000573	0.173	-0.43	0.12	0.000471	0.145	-0.85	0.24	0.000378	0.221	-0.2	0.1	0.0483	0.162	-0.34	0.19	0.0712	0.268	-0.22	0.11	0.0471	0.19	-0.37	0.2	0.0654	0.292	-0.22	0.12	0.0582	0.313	-0.37	0.21	0.0752	0.439	-0.19	0.12	0.0994	0.54	-0.33	0.21	0.123	0.691	-0.21	0.12	0.0838	0.529	-0.35	0.22	0.104	0.685
NGFR	8374_5	3	Tumor necrosis factor receptor superfamily member 16	P08138	4804	20	FLAG	-0.23	0.06	2.13e-05	0.000176	-0.29	0.07	8.95e-05	0.000847	-0.23	0.06	0.000128	0.00111	-0.27	0.08	0.000609	0.00574	-0.16	0.06	0.00913	0.0575	-0.19	0.08	0.0206	0.14	-0.15	0.06	0.0173	0.136	-0.17	0.08	0.0363	0.285	-0.14	0.06	0.0313	0.195	-0.16	0.08	0.0611	0.37	0.162868	-0.14	0.09	0.101	0.264	-0.17	0.12	0.141	0.408	-0.16	0.09	0.0751	0.238	-0.2	0.13	0.118	0.392	-0.09	0.1	0.376	0.783	-0.09	0.13	0.492	0.909	-0.1	0.1	0.33	0.855	-0.1	0.13	0.456	0.958	-0.09	0.1	0.348	0.823	-0.09	0.14	0.507	0.956	-0.18	0.1	0.0703	0.241	-0.24	0.13	0.073	0.315	-0.14	0.11	0.19	0.398	-0.18	0.15	0.22	0.49	-0.09	0.11	0.427	0.668	-0.11	0.15	0.462	0.745	-0.09	0.11	0.44	0.691	-0.11	0.15	0.48	0.768	-0.06	0.11	0.603	0.796	-0.07	0.15	0.645	0.847	-0.39	0.1	0.000102	0.0023	-0.49	0.14	0.000471	0.0101	-0.38	0.11	0.000468	0.0118	-0.47	0.15	0.00162	0.0357	-0.3	0.11	0.00771	0.145	-0.37	0.15	0.0153	0.243	-0.26	0.12	0.0262	0.439	-0.32	0.16	0.0429	0.566	-0.25	0.12	0.0344	0.46	-0.3	0.16	0.0528	0.576
SORBS3	12976_49	3	Vinexin b	O60504	10174	20	FLAG	-0.23	0.05	2.18e-05	0.00018	-0.64	0.24	0.00838	0.0354	-0.22	0.06	0.00017	0.00139	-0.75	0.25	0.00284	0.0189	-0.24	0.06	9.57e-05	0.00252	-0.8	0.26	0.0021	0.032	-0.22	0.06	0.000459	0.0201	-0.73	0.26	0.00532	0.122	-0.23	0.06	0.00026	0.0163	-0.76	0.27	0.00449	0.127	0.780603	-0.23	0.09	0.00686	0.0416	-0.87	0.47	0.0633	0.252	-0.22	0.09	0.0183	0.0954	-0.86	0.49	0.0779	0.31	-0.21	0.1	0.0255	0.292	-0.85	0.5	0.0867	0.576	-0.19	0.1	0.0468	0.523	-0.76	0.51	0.135	0.8	-0.2	0.1	0.0414	0.497	-0.81	0.52	0.118	0.765	-0.21	0.1	0.0346	0.163	-0.27	0.33	0.423	0.685	-0.2	0.11	0.0519	0.198	-0.25	0.35	0.486	0.715	-0.21	0.11	0.0516	0.268	-0.15	0.36	0.672	0.865	-0.19	0.11	0.0864	0.37	-0.09	0.36	0.797	0.919	-0.2	0.11	0.0717	0.35	-0.07	0.37	0.844	0.937	-0.26	0.1	0.00744	0.0488	-0.99	0.48	0.0406	0.193	-0.24	0.1	0.021	0.129	-1.22	0.44	0.00527	0.0807	-0.28	0.11	0.00952	0.157	-1.39	0.45	0.00195	0.115	-0.28	0.11	0.0124	0.371	-1.39	0.45	0.00205	0.302	-0.3	0.11	0.00917	0.353	-1.44	0.46	0.00164	0.32
ZPBP	8635_283	3	Zona pellucida-binding protein 1	Q9BS86	11055	20	PASS	0.23	0.05	2.22e-05	0.000183	1.46	0.36	4.96e-05	0.000508	0.18	0.06	0.00142	0.00762	1.17	0.38	0.00233	0.0163	0.17	0.06	0.0047	0.0363	1.04	0.4	0.0101	0.0917	0.13	0.06	0.0322	0.183	0.81	0.41	0.0512	0.32	0.13	0.06	0.0352	0.205	0.78	0.41	0.0607	0.37	0.378743	0.32	0.09	0.000225	0.00352	1.79	0.56	0.00136	0.0184	0.34	0.09	0.000248	0.00548	1.94	0.58	0.000863	0.0181	0.29	0.1	0.00298	0.134	1.69	0.61	0.00556	0.206	0.26	0.1	0.00935	0.371	1.5	0.62	0.016	0.575	0.26	0.1	0.0105	0.408	1.41	0.62	0.0232	0.624	0.12	0.1	0.203	0.43	0.99	0.66	0.134	0.41	0.05	0.11	0.626	0.779	0.45	0.71	0.522	0.739	0.04	0.11	0.686	0.845	0.38	0.74	0.602	0.827	0.02	0.11	0.85	0.937	0.25	0.75	0.734	0.896	0.03	0.11	0.785	0.898	0.31	0.76	0.687	0.866	0.21	0.1	0.035	0.132	1.34	0.68	0.0491	0.217	0.1	0.11	0.353	0.576	0.62	0.72	0.392	0.656	0.1	0.11	0.376	0.654	0.52	0.78	0.504	0.778	0.04	0.12	0.717	0.9	0.11	0.81	0.891	0.968	0.03	0.12	0.797	0.935	0.03	0.8	0.965	0.989
APCS	2474_54	5	Serum amyloid P-component	P02743	325	0.005	PASS	0.25	0.06	2.22e-05	0.000183	1.11	0.25	8.44e-06	0.000111	0.23	0.06	0.000371	0.00261	1	0.27	0.000238	0.00266	0.12	0.07	0.0814	0.219	0.51	0.29	0.077	0.281	0.06	0.07	0.373	0.616	0.27	0.29	0.353	0.67	0.07	0.07	0.33	0.591	0.3	0.3	0.311	0.661	0.839727	0.34	0.1	0.000531	0.007	1.47	0.4	0.000271	0.00521	0.29	0.11	0.00566	0.0466	1.25	0.43	0.00376	0.0509	0.16	0.11	0.149	0.562	0.69	0.45	0.126	0.653	0.1	0.11	0.357	0.866	0.47	0.46	0.301	0.925	0.12	0.12	0.296	0.79	0.53	0.47	0.254	0.883	0.22	0.1	0.0296	0.147	1.16	0.49	0.0172	0.146	0.21	0.11	0.0552	0.206	1.1	0.54	0.0404	0.227	0.18	0.12	0.128	0.383	0.9	0.57	0.114	0.436	0.14	0.12	0.236	0.527	0.73	0.58	0.208	0.559	0.14	0.12	0.255	0.536	0.72	0.58	0.217	0.564	0.18	0.1	0.0924	0.242	0.71	0.43	0.0983	0.318	0.16	0.11	0.162	0.377	0.62	0.48	0.195	0.49	-0.02	0.13	0.879	0.949	-0.15	0.52	0.773	0.903	-0.08	0.13	0.552	0.83	-0.41	0.54	0.444	0.827	-0.07	0.13	0.601	0.853	-0.38	0.54	0.484	0.851
PI15	5745_64	3	Peptidase inhibitor 15	O43692	51050	20	PASS	0.23	0.05	2.27e-05	0.000187	1.04	0.26	7.33e-05	0.000707	0.19	0.06	0.00118	0.00661	0.83	0.28	0.00281	0.0188	0.13	0.06	0.0295	0.119	0.54	0.29	0.0601	0.251	0.11	0.06	0.0685	0.263	0.47	0.29	0.112	0.43	0.1	0.06	0.0961	0.33	0.42	0.29	0.156	0.513	0.533593	0.3	0.09	0.000666	0.00839	1.22	0.41	0.00264	0.0302	0.32	0.09	0.000585	0.0105	1.33	0.43	0.00224	0.0365	0.21	0.1	0.0369	0.335	0.78	0.45	0.0833	0.565	0.19	0.1	0.0538	0.546	0.73	0.46	0.113	0.796	0.2	0.1	0.054	0.529	0.73	0.46	0.113	0.761	0.12	0.1	0.211	0.438	0.67	0.49	0.165	0.446	0.05	0.1	0.654	0.802	0.3	0.51	0.566	0.774	0.03	0.11	0.8	0.911	0.18	0.53	0.729	0.891	0.03	0.11	0.799	0.911	0.21	0.53	0.695	0.878	0.02	0.11	0.878	0.949	0.14	0.54	0.8	0.921	0.25	0.1	0.0127	0.0683	1.11	0.49	0.0225	0.137	0.15	0.11	0.147	0.358	0.66	0.52	0.205	0.497	0.12	0.11	0.304	0.596	0.46	0.55	0.409	0.728	0.06	0.12	0.588	0.849	0.2	0.57	0.727	0.92	0.04	0.12	0.705	0.899	0.11	0.57	0.847	0.959
GREM1	18878_15	3	Gremlin-1	O60565	26585	20	PASS	-0.24	0.06	2.28e-05	0.000187	-0.89	0.2	9.07e-06	0.000119	-0.22	0.06	0.000367	0.00259	-0.79	0.21	0.000168	0.00202	-0.16	0.06	0.0143	0.0771	-0.58	0.21	0.0069	0.0722	-0.12	0.07	0.0684	0.263	-0.47	0.21	0.0301	0.262	-0.13	0.07	0.0512	0.244	-0.49	0.22	0.0228	0.255	0.00791831	-0.2	0.09	0.024	0.0992	-0.75	0.31	0.0139	0.0956	-0.19	0.09	0.0421	0.163	-0.71	0.32	0.0287	0.177	-0.13	0.1	0.21	0.646	-0.51	0.34	0.126	0.653	-0.07	0.1	0.467	0.9	-0.37	0.34	0.285	0.916	-0.07	0.1	0.49	0.887	-0.35	0.34	0.314	0.906	-0.04	0.1	0.673	0.822	-0.24	0.35	0.498	0.739	-0.05	0.11	0.617	0.772	-0.26	0.37	0.479	0.71	-0.02	0.11	0.887	0.947	-0.14	0.38	0.707	0.881	-0.01	0.11	0.958	0.985	-0.11	0.38	0.779	0.914	-0.03	0.11	0.773	0.892	-0.18	0.38	0.641	0.845	-0.5	0.11	2.31e-06	0.000121	-1.79	0.41	1.08e-05	0.000511	-0.43	0.11	0.000165	0.00568	-1.49	0.42	0.000448	0.0146	-0.34	0.12	0.00386	0.107	-1.14	0.43	0.00853	0.197	-0.29	0.12	0.0174	0.393	-0.96	0.43	0.0254	0.509	-0.3	0.12	0.0158	0.399	-0.99	0.43	0.0212	0.519
IFNGR2	9180_6	3	Interferon gamma receptor 2	P38484	3460	20	FLAG	0.23	0.05	2.33e-05	0.000191	0.74	0.17	1.96e-05	0.000227	0.21	0.06	0.000269	0.00201	0.7	0.19	0.000154	0.00191	0.23	0.06	0.000128	0.00308	0.78	0.19	5.49e-05	0.00243	0.23	0.06	0.000143	0.0102	0.81	0.2	3.9e-05	0.0069	0.23	0.06	0.000164	0.013	0.8	0.2	4.91e-05	0.0102	0.671594	0.21	0.09	0.0141	0.0697	0.83	0.27	0.00194	0.024	0.21	0.09	0.021	0.105	0.83	0.28	0.00338	0.0477	0.22	0.09	0.017	0.248	0.82	0.3	0.00556	0.206	0.23	0.1	0.0157	0.43	0.87	0.3	0.00397	0.466	0.23	0.1	0.0196	0.428	0.86	0.31	0.00518	0.507	0.17	0.1	0.0906	0.278	0.44	0.34	0.202	0.491	0.09	0.11	0.416	0.619	0.18	0.37	0.637	0.819	0.14	0.11	0.197	0.464	0.38	0.39	0.328	0.648	0.12	0.11	0.285	0.563	0.3	0.39	0.445	0.741	0.14	0.11	0.225	0.513	0.34	0.39	0.38	0.692	0.29	0.1	0.0027	0.0253	0.86	0.31	0.00567	0.0581	0.31	0.1	0.00357	0.0469	0.92	0.34	0.00628	0.0864	0.29	0.11	0.0077	0.145	0.93	0.34	0.0068	0.184	0.34	0.11	0.00269	0.25	1.16	0.36	0.00138	0.287	0.34	0.11	0.0033	0.29	1.14	0.36	0.00172	0.32
CNDP1	5456_59	2	Beta-Ala-His dipeptidase	Q96KN2	84735	0.005	PASS	0.24	0.06	2.35e-05	0.000193	0.08	0.04	0.0268	0.0825	0.26	0.06	1.48e-05	0.00019	0.1	0.04	0.0076	0.0385	0.24	0.06	8.16e-05	0.00221	0.11	0.04	0.00594	0.0653	0.18	0.06	0.004	0.0687	0.08	0.04	0.056	0.33	0.16	0.06	0.0119	0.128	0.06	0.04	0.139	0.494	0.736436	0.27	0.09	0.00182	0.0165	0.09	0.08	0.253	0.569	0.27	0.09	0.00306	0.032	0.1	0.09	0.219	0.534	0.21	0.1	0.0244	0.291	0.07	0.09	0.44	0.885	0.18	0.1	0.0701	0.589	0.04	0.09	0.651	0.98	0.17	0.1	0.0889	0.614	0.03	0.09	0.756	0.988	0.21	0.1	0.0303	0.149	0.08	0.06	0.164	0.444	0.22	0.11	0.0331	0.157	0.09	0.06	0.141	0.403	0.23	0.11	0.0363	0.236	0.11	0.07	0.0969	0.416	0.18	0.11	0.109	0.398	0.08	0.07	0.216	0.563	0.15	0.11	0.167	0.459	0.06	0.07	0.338	0.658	0.19	0.1	0.0434	0.152	0.07	0.06	0.176	0.428	0.25	0.1	0.0172	0.115	0.1	0.06	0.0829	0.327	0.24	0.11	0.0254	0.242	0.11	0.06	0.0636	0.416	0.17	0.11	0.137	0.585	0.09	0.06	0.176	0.735	0.14	0.11	0.223	0.665	0.07	0.06	0.267	0.761
PLA2G1B	4910_21	1	Phospholipase A2	P04054	5319	20	FLAG	-0.23	0.05	2.37e-05	0.000193	-0.42	0.13	0.00158	0.00937	-0.21	0.06	0.000384	0.00268	-0.37	0.14	0.00663	0.0351	-0.11	0.06	0.0674	0.195	-0.21	0.14	0.126	0.356	-0.07	0.06	0.26	0.503	-0.15	0.14	0.271	0.595	-0.06	0.06	0.352	0.613	-0.12	0.14	0.376	0.705	0.463776	-0.19	0.09	0.0286	0.112	-0.29	0.18	0.107	0.345	-0.2	0.09	0.0264	0.122	-0.34	0.19	0.0656	0.283	-0.11	0.1	0.257	0.684	-0.22	0.19	0.239	0.786	-0.08	0.1	0.422	0.883	-0.19	0.19	0.326	0.934	-0.07	0.1	0.498	0.893	-0.16	0.19	0.407	0.931	-0.35	0.1	0.000711	0.0139	-0.84	0.32	0.00839	0.0961	-0.27	0.11	0.0145	0.102	-0.6	0.32	0.0626	0.274	-0.16	0.11	0.146	0.406	-0.35	0.33	0.292	0.618	-0.14	0.11	0.235	0.526	-0.28	0.33	0.394	0.702	-0.14	0.11	0.225	0.513	-0.29	0.33	0.386	0.695	-0.19	0.1	0.0553	0.176	-0.34	0.23	0.13	0.359	-0.16	0.11	0.136	0.342	-0.26	0.24	0.293	0.578	-0.06	0.11	0.572	0.78	-0.11	0.24	0.639	0.847	0.01	0.11	0.929	0.98	-0.03	0.24	0.907	0.973	0.04	0.11	0.748	0.915	0.02	0.24	0.926	0.981
NAALAD2	7986_98	3	N-acetylated-alpha-linked acidic dipeptidase 2	Q9Y3Q0	10003	20	PASS	-0.23	0.05	2.48e-05	0.000202	-0.48	0.11	1.33e-05	0.000164	-0.27	0.06	6.43e-06	9.14e-05	-0.54	0.12	6.53e-06	0.000124	-0.2	0.06	0.00105	0.0132	-0.42	0.12	0.000619	0.0145	-0.14	0.06	0.0248	0.163	-0.31	0.12	0.0138	0.188	-0.14	0.06	0.0283	0.186	-0.3	0.13	0.0158	0.221	0.978322	-0.22	0.09	0.0101	0.0548	-0.47	0.17	0.00544	0.0501	-0.29	0.09	0.00204	0.0247	-0.58	0.18	0.00158	0.0285	-0.2	0.1	0.0381	0.341	-0.44	0.18	0.0168	0.332	-0.13	0.1	0.182	0.747	-0.32	0.19	0.0855	0.737	-0.12	0.1	0.215	0.749	-0.31	0.19	0.103	0.752	-0.22	0.1	0.0249	0.134	-0.46	0.21	0.0319	0.203	-0.26	0.11	0.0171	0.11	-0.53	0.23	0.023	0.175	-0.19	0.11	0.0999	0.346	-0.38	0.24	0.123	0.452	-0.14	0.11	0.215	0.511	-0.28	0.25	0.255	0.605	-0.13	0.12	0.273	0.55	-0.25	0.25	0.322	0.642	-0.24	0.1	0.0159	0.0798	-0.52	0.2	0.00946	0.0813	-0.25	0.11	0.0221	0.131	-0.52	0.22	0.0159	0.144	-0.19	0.11	0.0907	0.37	-0.43	0.22	0.0525	0.39	-0.14	0.12	0.223	0.66	-0.34	0.23	0.137	0.7	-0.15	0.12	0.196	0.639	-0.36	0.23	0.118	0.689
FAM69C	14341_8	3	Protein FAM69C	Q0P6D2		0.5	PASS	0.23	0.05	2.5e-05	0.000204	0.71	0.19	0.000148	0.0013	0.2	0.06	0.000548	0.00358	0.62	0.2	0.00192	0.0139	0.18	0.06	0.00275	0.0252	0.55	0.21	0.00804	0.079	0.12	0.06	0.0597	0.246	0.34	0.21	0.114	0.433	0.12	0.06	0.0481	0.236	0.36	0.22	0.0933	0.435	0.469152	0.14	0.09	0.1	0.264	0.44	0.31	0.158	0.436	0.06	0.09	0.5	0.715	0.16	0.34	0.631	0.851	0.02	0.1	0.847	0.961	-0.03	0.35	0.936	0.998	-0.05	0.1	0.588	0.927	-0.27	0.36	0.453	0.958	-0.07	0.1	0.506	0.894	-0.31	0.37	0.395	0.928	0.24	0.1	0.0131	0.0923	0.77	0.34	0.0244	0.18	0.29	0.11	0.00773	0.0743	0.94	0.37	0.0123	0.127	0.27	0.11	0.0152	0.168	0.9	0.38	0.0196	0.262	0.25	0.11	0.0288	0.273	0.83	0.39	0.0326	0.374	0.28	0.11	0.0152	0.248	0.91	0.39	0.0191	0.361	0.3	0.1	0.0021	0.0215	0.95	0.32	0.0031	0.0393	0.28	0.1	0.00767	0.073	0.88	0.34	0.0104	0.115	0.28	0.11	0.0115	0.168	0.89	0.36	0.0134	0.23	0.17	0.11	0.13	0.578	0.54	0.37	0.148	0.715	0.17	0.11	0.136	0.589	0.53	0.37	0.152	0.717
MRPL21	8942_2	3	39S ribosomal protein L21, mitochondrial	Q7Z2W9	219927	0.5	PASS	0.23	0.05	2.58e-05	0.00021	0.45	0.11	4.46e-05	0.000464	0.19	0.06	0.000999	0.00585	0.38	0.12	0.00146	0.0112	0.14	0.06	0.0232	0.103	0.27	0.12	0.0293	0.171	0.04	0.06	0.5	0.718	0.08	0.13	0.52	0.787	0.04	0.06	0.515	0.738	0.08	0.13	0.526	0.805	0.602339	0.18	0.09	0.0445	0.152	0.33	0.18	0.0643	0.254	0.1	0.09	0.284	0.526	0.19	0.19	0.336	0.654	0.03	0.1	0.743	0.935	0.05	0.2	0.821	0.979	-0.09	0.11	0.373	0.868	-0.21	0.22	0.343	0.939	-0.11	0.11	0.317	0.808	-0.23	0.22	0.305	0.906	0.23	0.1	0.0219	0.125	0.47	0.21	0.0208	0.164	0.29	0.11	0.00846	0.0774	0.6	0.23	0.0077	0.0996	0.24	0.11	0.0333	0.227	0.51	0.23	0.0285	0.291	0.19	0.12	0.0921	0.376	0.42	0.24	0.0798	0.434	0.2	0.12	0.0883	0.37	0.42	0.24	0.0791	0.431	0.31	0.1	0.00194	0.0206	0.56	0.19	0.00298	0.0384	0.24	0.11	0.0229	0.134	0.44	0.2	0.0289	0.198	0.2	0.11	0.0733	0.346	0.36	0.21	0.0887	0.459	0.08	0.12	0.52	0.823	0.14	0.22	0.525	0.857	0.07	0.12	0.526	0.826	0.14	0.22	0.53	0.869
FUT10	7156_2	3	Alpha-(1,3)-fucosyltransferase 10	Q6P4F1	84750	20	PASS	-0.23	0.05	2.59e-05	0.00021	-0.73	0.18	6.23e-05	0.000614	-0.28	0.06	2.29e-06	3.74e-05	-0.89	0.2	6.52e-06	0.000124	-0.21	0.06	0.000737	0.0106	-0.65	0.2	0.0015	0.0259	-0.15	0.06	0.0146	0.125	-0.47	0.21	0.0233	0.239	-0.14	0.06	0.0236	0.173	-0.45	0.21	0.0343	0.302	0.046701	-0.42	0.09	4.31e-06	0.000129	-1.33	0.29	5.13e-06	0.00019	-0.47	0.1	1.44e-06	0.00013	-1.51	0.31	1.59e-06	0.000173	-0.36	0.1	0.000398	0.0535	-1.18	0.33	0.000355	0.0749	-0.31	0.1	0.00325	0.321	-1.01	0.34	0.00284	0.44	-0.3	0.11	0.00427	0.334	-0.99	0.34	0.00374	0.468	-0.18	0.1	0.0703	0.241	-0.56	0.34	0.0974	0.357	-0.26	0.11	0.0155	0.105	-0.84	0.36	0.0215	0.169	-0.22	0.11	0.0531	0.272	-0.69	0.38	0.0692	0.376	-0.19	0.11	0.088	0.371	-0.61	0.38	0.112	0.467	-0.19	0.11	0.0951	0.377	-0.6	0.38	0.12	0.467	-0.05	0.1	0.615	0.754	-0.07	0.33	0.836	0.919	-0.06	0.11	0.606	0.768	-0.05	0.37	0.902	0.956	0.01	0.11	0.904	0.96	0.16	0.37	0.672	0.86	0.1	0.12	0.412	0.77	0.43	0.39	0.271	0.762	0.12	0.12	0.308	0.711	0.5	0.39	0.204	0.742
ZNF334	12763_69	3	Zinc finger protein 334	Q9HCZ1		20	PASS	-0.23	0.05	2.61e-05	0.000212	-0.92	0.26	0.000326	0.00252	-0.26	0.06	1.56e-05	0.000199	-1.01	0.28	0.000244	0.00267	-0.18	0.06	0.00369	0.0304	-0.66	0.28	0.0193	0.133	-0.12	0.06	0.0553	0.237	-0.39	0.29	0.17	0.498	-0.12	0.06	0.0519	0.246	-0.41	0.29	0.152	0.507	0.912121	-0.21	0.09	0.0122	0.0633	-0.86	0.4	0.0331	0.169	-0.21	0.09	0.0251	0.118	-0.79	0.44	0.0747	0.304	-0.08	0.1	0.382	0.785	-0.22	0.46	0.632	0.951	-0.02	0.1	0.861	0.971	0.12	0.47	0.802	0.991	-0.02	0.1	0.822	0.966	0.06	0.47	0.902	0.993	-0.21	0.1	0.0313	0.152	-0.94	0.5	0.0599	0.288	-0.29	0.11	0.00783	0.0746	-1.31	0.54	0.0159	0.145	-0.25	0.11	0.0266	0.212	-1.13	0.56	0.044	0.325	-0.22	0.11	0.0517	0.32	-1.01	0.56	0.0723	0.422	-0.22	0.11	0.0562	0.326	-0.99	0.56	0.0794	0.431	-0.26	0.1	0.00737	0.0487	-0.96	0.44	0.0291	0.159	-0.28	0.1	0.00748	0.0723	-1.07	0.47	0.0228	0.172	-0.21	0.11	0.0573	0.312	-0.75	0.48	0.117	0.496	-0.13	0.11	0.233	0.669	-0.41	0.48	0.398	0.813	-0.14	0.11	0.221	0.664	-0.42	0.49	0.387	0.809
TLR1	11149_3	3	Toll-like receptor 1	Q15399	7096	20	PASS	0.23	0.05	2.65e-05	0.000214	0.49	0.14	0.000701	0.00481	0.15	0.06	0.00886	0.0301	0.34	0.16	0.0311	0.105	0.09	0.06	0.169	0.337	0.22	0.16	0.175	0.418	0.04	0.06	0.581	0.771	0.17	0.17	0.302	0.624	0.04	0.06	0.579	0.782	0.17	0.17	0.313	0.661	0.217525	0.16	0.09	0.0678	0.202	0.48	0.24	0.0498	0.219	0.09	0.09	0.344	0.587	0.36	0.26	0.168	0.467	0.01	0.1	0.914	0.975	0.15	0.27	0.591	0.943	-0.04	0.1	0.682	0.945	0.11	0.27	0.696	0.988	-0.04	0.1	0.697	0.941	0.12	0.28	0.653	0.974	0.21	0.1	0.0295	0.147	0.32	0.22	0.142	0.419	0.16	0.11	0.133	0.322	0.22	0.24	0.358	0.611	0.1	0.11	0.353	0.61	0.19	0.25	0.451	0.74	0.06	0.11	0.591	0.8	0.14	0.25	0.577	0.824	0.06	0.12	0.596	0.791	0.15	0.26	0.565	0.81	0.36	0.1	0.000416	0.00685	0.75	0.29	0.00964	0.0821	0.25	0.11	0.0221	0.131	0.5	0.32	0.126	0.397	0.17	0.12	0.156	0.441	0.34	0.34	0.319	0.674	0.12	0.12	0.301	0.701	0.32	0.35	0.354	0.797	0.12	0.12	0.309	0.711	0.29	0.35	0.406	0.814
NEURL4	13468_5	3	Neuralized-like protein 4	Q96JN8		20	PASS	0.23	0.05	2.67e-05	0.000216	0.56	0.2	0.00499	0.0235	0.18	0.06	0.00189	0.00949	0.42	0.22	0.0526	0.149	0.15	0.06	0.0108	0.0651	0.36	0.22	0.109	0.334	0.11	0.06	0.0785	0.28	0.26	0.23	0.257	0.585	0.11	0.06	0.082	0.308	0.25	0.23	0.279	0.633	0.174815	0.13	0.08	0.117	0.29	0.2	0.3	0.496	0.769	0.06	0.09	0.494	0.712	-0.04	0.33	0.912	0.977	0.02	0.1	0.836	0.958	-0.07	0.34	0.831	0.98	-0.04	0.1	0.694	0.948	-0.16	0.36	0.646	0.98	-0.05	0.1	0.591	0.92	-0.2	0.36	0.588	0.97	0.36	0.1	0.000311	0.00791	1.49	0.45	0.000885	0.0206	0.39	0.11	0.000245	0.0103	1.61	0.48	0.000717	0.0253	0.37	0.11	0.000987	0.0642	1.51	0.49	0.00205	0.125	0.35	0.11	0.0018	0.147	1.45	0.49	0.00323	0.248	0.35	0.11	0.00181	0.159	1.43	0.5	0.00395	0.267	0.23	0.1	0.0166	0.0821	0.42	0.33	0.21	0.465	0.16	0.11	0.145	0.355	0.25	0.36	0.489	0.724	0.14	0.11	0.207	0.505	0.18	0.37	0.627	0.843	0.07	0.12	0.554	0.831	-0.02	0.4	0.96	0.989	0.07	0.12	0.529	0.826	-0.02	0.4	0.963	0.989
B4GALT5	10425_3	3	Beta-1,4-galactosyltransferase 5	O43286	9334	20	PASS	0.23	0.05	2.68e-05	0.000216	0.93	0.31	0.00282	0.0151	0.23	0.06	8.14e-05	0.000762	0.86	0.33	0.00963	0.0459	0.2	0.06	0.00103	0.0132	0.76	0.35	0.029	0.171	0.19	0.06	0.00205	0.0469	0.83	0.36	0.0198	0.221	0.19	0.06	0.00299	0.0658	0.8	0.36	0.0281	0.277	0.669392	0.21	0.09	0.0156	0.0743	0.93	0.62	0.13	0.388	0.22	0.09	0.0173	0.092	1.06	0.66	0.105	0.368	0.15	0.1	0.126	0.538	0.66	0.71	0.352	0.848	0.14	0.1	0.166	0.738	0.63	0.73	0.388	0.941	0.11	0.1	0.262	0.777	0.47	0.75	0.529	0.965	0.18	0.1	0.0698	0.24	0.95	0.53	0.0714	0.312	0.13	0.1	0.22	0.429	0.51	0.56	0.358	0.61	0.1	0.11	0.335	0.593	0.48	0.57	0.4	0.706	0.09	0.11	0.424	0.679	0.44	0.57	0.445	0.741	0.09	0.11	0.401	0.653	0.41	0.58	0.486	0.761	0.3	0.1	0.00183	0.0198	0.87	0.49	0.0724	0.27	0.35	0.11	0.00116	0.0214	1.03	0.53	0.0512	0.258	0.37	0.11	0.00103	0.0705	1.09	0.55	0.0486	0.379	0.39	0.12	0.001	0.171	1.42	0.58	0.0147	0.491	0.39	0.12	0.000977	0.184	1.43	0.58	0.0137	0.471
MRC1	2637_77	2	Macrophage mannose receptor 1	P22897	4360	0.5	FLAG	0.23	0.06	2.72e-05	0.000219	0.88	0.21	3.99e-05	0.000424	0.23	0.06	0.000113	0.001	0.87	0.23	0.000166	0.00201	0.12	0.06	0.0533	0.168	0.44	0.24	0.0688	0.265	0.13	0.06	0.0447	0.214	0.47	0.25	0.0592	0.335	0.12	0.06	0.0598	0.267	0.44	0.25	0.0767	0.403	0.72054	0.21	0.09	0.0155	0.074	0.89	0.36	0.0129	0.0914	0.21	0.09	0.022	0.108	0.91	0.38	0.0173	0.128	0.13	0.1	0.173	0.603	0.58	0.4	0.143	0.681	0.16	0.1	0.118	0.675	0.67	0.41	0.0999	0.777	0.16	0.1	0.117	0.649	0.68	0.41	0.1	0.75	0.19	0.1	0.0541	0.21	0.69	0.35	0.0518	0.266	0.21	0.11	0.0553	0.206	0.74	0.38	0.0538	0.256	0.08	0.12	0.486	0.716	0.29	0.41	0.475	0.753	0.07	0.12	0.561	0.783	0.25	0.41	0.546	0.808	0.05	0.12	0.653	0.828	0.2	0.42	0.637	0.842	0.29	0.1	0.00366	0.0311	1.14	0.41	0.00541	0.0563	0.26	0.11	0.0158	0.11	1.05	0.45	0.0189	0.16	0.15	0.12	0.196	0.493	0.58	0.48	0.219	0.597	0.16	0.12	0.171	0.613	0.64	0.48	0.183	0.735	0.16	0.12	0.187	0.632	0.62	0.48	0.198	0.742
PXDN	13463_1	3	Peroxidasin homolog	Q92626	7837	20	PASS	0.23	0.06	2.74e-05	0.00022	0.33	0.09	0.00021	0.00174	0.22	0.06	0.000227	0.00176	0.32	0.09	0.000743	0.00667	0.12	0.06	0.0542	0.17	0.2	0.1	0.0368	0.195	0.11	0.06	0.0913	0.3	0.18	0.1	0.0636	0.344	0.1	0.06	0.121	0.365	0.17	0.1	0.0855	0.421	0.71973	0.27	0.09	0.00303	0.0236	0.47	0.18	0.00713	0.0608	0.24	0.1	0.015	0.0844	0.42	0.19	0.0243	0.16	0.1	0.1	0.341	0.761	0.18	0.2	0.348	0.848	0.09	0.1	0.374	0.868	0.17	0.2	0.383	0.939	0.09	0.1	0.385	0.842	0.16	0.2	0.422	0.935	0.21	0.1	0.039	0.175	0.26	0.14	0.0697	0.309	0.13	0.11	0.209	0.417	0.18	0.15	0.215	0.484	0.06	0.11	0.573	0.779	0.11	0.15	0.462	0.745	0.03	0.11	0.765	0.893	0.07	0.16	0.669	0.865	0.03	0.11	0.777	0.894	0.07	0.16	0.651	0.851	0.21	0.1	0.0306	0.122	0.28	0.14	0.052	0.225	0.28	0.11	0.00964	0.084	0.36	0.16	0.02	0.164	0.17	0.11	0.127	0.41	0.27	0.16	0.0875	0.459	0.19	0.11	0.0924	0.538	0.31	0.16	0.0567	0.595	0.18	0.12	0.125	0.578	0.29	0.16	0.0788	0.633
CXADR	11204_80	3	Coxsackievirus and adenovirus receptor	P78310	1525	20	PASS	0.23	0.05	2.76e-05	0.000222	0.7	0.19	0.000223	0.00184	0.23	0.06	6.12e-05	0.000611	0.73	0.2	0.000358	0.00373	0.16	0.06	0.00775	0.0519	0.49	0.21	0.0216	0.144	0.11	0.06	0.0743	0.275	0.32	0.22	0.137	0.465	0.1	0.06	0.103	0.339	0.3	0.22	0.168	0.532	0.243033	0.14	0.09	0.0955	0.254	0.37	0.28	0.196	0.496	0.15	0.09	0.0946	0.275	0.42	0.31	0.168	0.468	0.05	0.1	0.601	0.887	0.09	0.33	0.777	0.975	0	0.1	0.988	0.999	-0.05	0.34	0.882	0.996	-0.03	0.1	0.785	0.96	-0.14	0.34	0.692	0.981	0.29	0.1	0.00337	0.0383	0.95	0.38	0.0114	0.115	0.31	0.11	0.00522	0.0607	0.96	0.41	0.0197	0.162	0.24	0.11	0.0338	0.228	0.73	0.42	0.0856	0.401	0.22	0.11	0.0505	0.318	0.68	0.43	0.111	0.467	0.22	0.12	0.0539	0.324	0.69	0.43	0.11	0.46	0.3	0.1	0.00205	0.0211	1.03	0.36	0.00401	0.0468	0.31	0.11	0.00332	0.0442	1.05	0.38	0.00558	0.0826	0.26	0.11	0.0192	0.213	0.87	0.39	0.0281	0.304	0.17	0.11	0.146	0.591	0.51	0.41	0.209	0.739	0.16	0.11	0.154	0.601	0.5	0.41	0.217	0.743
SFRP2	7751_121	3	Secreted frizzled-related protein 2	Q96HF1	6423	20	PASS	0.23	0.05	2.83e-05	0.000227	0.76	0.23	0.00105	0.00676	0.18	0.06	0.00189	0.00949	0.65	0.25	0.00922	0.0444	0.14	0.06	0.0301	0.12	0.44	0.27	0.0958	0.31	0.11	0.06	0.0783	0.28	0.33	0.27	0.22	0.548	0.11	0.06	0.075	0.296	0.36	0.27	0.187	0.547	0.872868	0.28	0.09	0.00122	0.0126	0.94	0.38	0.0124	0.0887	0.3	0.1	0.00183	0.023	1.07	0.41	0.00821	0.0828	0.22	0.1	0.0318	0.318	0.84	0.44	0.0567	0.507	0.19	0.1	0.0662	0.577	0.72	0.45	0.111	0.793	0.2	0.1	0.0542	0.529	0.78	0.45	0.0858	0.731	0.18	0.1	0.0649	0.232	0.5	0.42	0.23	0.52	0.13	0.1	0.229	0.439	0.33	0.45	0.468	0.701	0.1	0.11	0.351	0.609	0.16	0.46	0.722	0.889	0.1	0.11	0.365	0.63	0.15	0.46	0.742	0.899	0.11	0.11	0.328	0.595	0.21	0.47	0.648	0.848	0.21	0.1	0.0316	0.124	0.77	0.43	0.0724	0.27	0.1	0.11	0.347	0.571	0.47	0.47	0.316	0.596	0.03	0.11	0.758	0.887	0.18	0.51	0.726	0.885	-0.01	0.12	0.957	0.986	-0.06	0.52	0.914	0.976	-0.02	0.12	0.872	0.963	-0.11	0.52	0.832	0.955
IL10RB	2631_50	2	Interleukin-10 receptor subunit beta	Q08334	3588	20	PASS	0.23	0.05	2.85e-05	0.000228	1.09	0.3	0.000255	0.00207	0.2	0.06	0.000571	0.0037	0.96	0.32	0.0029	0.0192	0.15	0.06	0.0192	0.0908	0.7	0.34	0.0391	0.199	0.12	0.06	0.0682	0.263	0.58	0.34	0.0923	0.404	0.12	0.06	0.0607	0.269	0.61	0.35	0.0813	0.411	0.0129917	0.34	0.09	0.000112	0.00201	1.77	0.49	0.000339	0.00632	0.36	0.09	0.000166	0.00404	1.93	0.54	0.00031	0.00812	0.26	0.1	0.00913	0.193	1.44	0.55	0.00905	0.254	0.22	0.1	0.0297	0.488	1.28	0.56	0.0224	0.605	0.21	0.1	0.0362	0.481	1.22	0.57	0.0331	0.647	-0.04	0.1	0.674	0.823	-0.13	0.61	0.838	0.922	-0.07	0.11	0.477	0.671	-0.4	0.66	0.543	0.756	-0.1	0.11	0.36	0.617	-0.58	0.69	0.402	0.708	-0.11	0.11	0.32	0.593	-0.6	0.7	0.39	0.701	-0.1	0.11	0.356	0.618	-0.55	0.72	0.443	0.733	0.32	0.1	0.0011	0.014	1.06	0.48	0.0274	0.153	0.24	0.11	0.0214	0.13	0.82	0.51	0.105	0.364	0.18	0.11	0.116	0.401	0.61	0.54	0.265	0.634	0.15	0.12	0.206	0.642	0.46	0.56	0.413	0.817	0.16	0.12	0.179	0.63	0.52	0.56	0.351	0.798
GALNT11	8700_325	3	Polypeptide N-acetylgalactosaminyltransferase 11	Q8NCW6	63917	20	PASS	0.23	0.05	2.86e-05	0.000228	1.08	0.28	0.000125	0.00112	0.22	0.06	0.000255	0.00192	1	0.3	0.00106	0.00886	0.17	0.06	0.00533	0.0398	0.79	0.32	0.0134	0.109	0.16	0.06	0.00936	0.0996	0.76	0.33	0.0189	0.216	0.16	0.06	0.0103	0.12	0.75	0.33	0.0214	0.251	0.9587	0.22	0.09	0.00963	0.0527	1.2	0.46	0.00979	0.0749	0.24	0.09	0.0101	0.0671	1.31	0.5	0.00839	0.0838	0.16	0.1	0.0914	0.477	0.94	0.52	0.0695	0.537	0.15	0.1	0.125	0.684	0.9	0.53	0.0929	0.761	0.14	0.1	0.152	0.676	0.83	0.54	0.12	0.765	0.21	0.1	0.0346	0.163	1	0.54	0.063	0.293	0.21	0.11	0.0515	0.197	1.05	0.59	0.0747	0.301	0.19	0.11	0.0805	0.322	1.01	0.62	0.102	0.421	0.21	0.11	0.0642	0.336	1.08	0.62	0.0813	0.435	0.21	0.11	0.0599	0.33	1.1	0.62	0.0758	0.427	0.25	0.1	0.0113	0.0634	0.96	0.46	0.0384	0.186	0.19	0.1	0.074	0.244	0.65	0.5	0.197	0.492	0.14	0.11	0.22	0.521	0.37	0.53	0.488	0.773	0.11	0.11	0.344	0.722	0.28	0.55	0.605	0.884	0.11	0.11	0.347	0.733	0.28	0.56	0.62	0.89
EIF4EBP1	17372_5	3	Eukaryotic translation initiation factor 4E-binding protein 1	Q13541	1978	20	FLAG	-0.23	0.05	2.89e-05	0.00023	-0.3	0.16	0.059	0.147	-0.17	0.06	0.00252	0.0119	-0.16	0.16	0.317	0.49	-0.14	0.06	0.0164	0.0837	-0.12	0.17	0.463	0.692	-0.11	0.06	0.0589	0.245	-0.08	0.17	0.65	0.859	-0.12	0.06	0.0556	0.255	-0.1	0.17	0.572	0.828	0.765791	-0.23	0.09	0.00837	0.0478	-0.34	0.28	0.222	0.528	-0.22	0.09	0.0163	0.0888	-0.33	0.28	0.242	0.564	-0.13	0.1	0.182	0.611	-0.1	0.29	0.726	0.971	-0.11	0.1	0.258	0.804	-0.07	0.3	0.804	0.991	-0.11	0.1	0.248	0.763	-0.08	0.3	0.801	0.988	-0.18	0.1	0.0667	0.234	-0.32	0.3	0.284	0.572	-0.11	0.1	0.307	0.52	-0.11	0.31	0.716	0.87	-0.13	0.11	0.234	0.503	-0.16	0.31	0.605	0.828	-0.1	0.11	0.374	0.637	-0.12	0.31	0.701	0.882	-0.11	0.11	0.325	0.593	-0.16	0.31	0.599	0.823	-0.27	0.1	0.00504	0.0385	-0.25	0.26	0.34	0.59	-0.18	0.1	0.0763	0.248	-0.04	0.26	0.881	0.948	-0.15	0.11	0.154	0.44	-0.06	0.27	0.818	0.924	-0.14	0.11	0.215	0.654	-0.01	0.28	0.963	0.99	-0.13	0.11	0.234	0.672	-0.02	0.28	0.934	0.983
APOH	8288_27	3	Beta-2-glycoprotein 1	P02749	350	0.005	FLAG	-0.23	0.06	2.91e-05	0.000231	-1.3	0.31	3.49e-05	0.000378	-0.22	0.06	0.000214	0.00169	-1.2	0.34	0.00039	0.00398	-0.15	0.06	0.0177	0.087	-0.78	0.35	0.026	0.16	-0.12	0.06	0.0535	0.235	-0.65	0.36	0.0695	0.356	-0.11	0.06	0.0688	0.288	-0.61	0.36	0.0893	0.429	0.0548572	-0.37	0.09	3.7e-05	0.000821	-2.18	0.53	4.3e-05	0.00113	-0.34	0.09	0.000342	0.00686	-2	0.57	0.000397	0.00973	-0.23	0.1	0.0206	0.273	-1.36	0.59	0.0212	0.365	-0.2	0.1	0.0452	0.523	-1.2	0.6	0.0457	0.686	-0.2	0.1	0.0536	0.528	-1.16	0.61	0.0551	0.667	-0.07	0.1	0.481	0.685	-0.39	0.55	0.478	0.724	-0.07	0.11	0.503	0.691	-0.39	0.6	0.521	0.739	0	0.11	0.986	0.993	-0.01	0.63	0.987	0.995	0.02	0.11	0.885	0.953	0.09	0.63	0.89	0.956	0.03	0.11	0.766	0.888	0.19	0.65	0.772	0.905	-0.21	0.1	0.0339	0.13	-1.19	0.57	0.035	0.178	-0.2	0.11	0.0627	0.223	-1.13	0.62	0.0667	0.294	-0.14	0.11	0.205	0.504	-0.79	0.64	0.216	0.59	-0.13	0.11	0.262	0.681	-0.74	0.65	0.261	0.759	-0.13	0.11	0.243	0.674	-0.75	0.66	0.25	0.752
SNAI2	10014_31	3	Zinc finger protein SNAI2	O43623	6591	20	PASS	0.22	0.05	2.91e-05	0.000231	0.24	0.13	0.0517	0.135	0.18	0.06	0.00235	0.0112	0.22	0.14	0.108	0.239	0.1	0.06	0.0879	0.23	0.15	0.14	0.292	0.548	0.09	0.06	0.139	0.368	0.18	0.14	0.209	0.535	0.1	0.06	0.122	0.366	0.18	0.15	0.209	0.565	0.68046	0.3	0.09	0.000619	0.00792	0.21	0.19	0.288	0.603	0.28	0.1	0.00304	0.032	0.21	0.21	0.315	0.638	0.19	0.1	0.0544	0.394	0.12	0.22	0.585	0.942	0.19	0.1	0.0695	0.587	0.16	0.23	0.499	0.964	0.2	0.1	0.0529	0.528	0.15	0.23	0.51	0.958	0.19	0.1	0.0561	0.212	0.28	0.21	0.182	0.467	0.12	0.11	0.239	0.45	0.23	0.22	0.301	0.562	0.06	0.11	0.587	0.788	0.21	0.23	0.365	0.68	0.06	0.11	0.565	0.787	0.24	0.23	0.295	0.634	0.06	0.11	0.627	0.813	0.23	0.23	0.319	0.639	0.18	0.1	0.0548	0.175	0.28	0.27	0.305	0.56	0.12	0.11	0.258	0.482	0.22	0.3	0.467	0.709	0.06	0.11	0.608	0.804	0.1	0.31	0.746	0.89	0.01	0.11	0.901	0.968	0.1	0.32	0.765	0.931	0.02	0.12	0.836	0.949	0.12	0.33	0.706	0.917
TDGF1	5810_25	3	Teratocarcinoma-derived growth factor 1	P13385	6997	20	FLAG	-0.22	0.05	2.93e-05	0.000232	-0.12	0.05	0.0132	0.0497	-0.23	0.06	6.83e-05	0.000669	-0.13	0.05	0.0181	0.0729	-0.21	0.06	0.000353	0.00614	-0.13	0.06	0.0154	0.119	-0.19	0.06	0.00135	0.0379	-0.13	0.06	0.0266	0.251	-0.19	0.06	0.00142	0.0447	-0.12	0.06	0.0296	0.283	0.754731	-0.24	0.09	0.0052	0.0344	-0.23	0.09	0.0102	0.0768	-0.29	0.09	0.00176	0.0224	-0.28	0.1	0.00364	0.0501	-0.23	0.1	0.0177	0.25	-0.23	0.1	0.0169	0.333	-0.22	0.1	0.0282	0.488	-0.23	0.1	0.0205	0.601	-0.22	0.1	0.0265	0.466	-0.23	0.1	0.0219	0.619	-0.18	0.1	0.0583	0.218	-0.04	0.08	0.643	0.83	-0.21	0.1	0.0411	0.174	-0.06	0.09	0.53	0.748	-0.2	0.11	0.0553	0.274	-0.08	0.09	0.379	0.69	-0.19	0.11	0.0808	0.363	-0.07	0.09	0.467	0.759	-0.19	0.11	0.0782	0.356	-0.07	0.09	0.465	0.748	-0.24	0.1	0.0123	0.0669	-0.12	0.09	0.194	0.447	-0.18	0.1	0.0844	0.262	-0.05	0.1	0.595	0.795	-0.19	0.11	0.0777	0.35	-0.08	0.1	0.451	0.753	-0.17	0.11	0.12	0.562	-0.08	0.11	0.434	0.824	-0.17	0.11	0.132	0.586	-0.08	0.11	0.461	0.841
PIGR	3216_2	2	Polymeric immunoglobulin receptor	P01833	5284	0.5	PASS	0.25	0.06	2.94e-05	0.000233	0.39	0.09	2.33e-05	0.000265	0.23	0.06	0.00028	0.00207	0.37	0.1	0.000199	0.0023	0.19	0.07	0.00324	0.0281	0.32	0.1	0.00193	0.0305	0.12	0.07	0.078	0.28	0.2	0.11	0.0574	0.33	0.12	0.07	0.0777	0.301	0.21	0.11	0.0577	0.365	0.151401	0.14	0.09	0.118	0.292	0.22	0.15	0.154	0.429	0.08	0.1	0.387	0.629	0.12	0.17	0.484	0.764	0.05	0.1	0.623	0.896	0.05	0.18	0.76	0.972	-0.01	0.1	0.918	0.984	-0.05	0.18	0.799	0.99	0	0.1	0.979	0.995	-0.03	0.18	0.883	0.993	0.21	0.1	0.0313	0.152	0.33	0.16	0.0357	0.217	0.2	0.11	0.0618	0.219	0.33	0.17	0.0609	0.27	0.16	0.11	0.151	0.411	0.27	0.18	0.131	0.463	0.11	0.11	0.351	0.62	0.19	0.19	0.31	0.645	0.1	0.12	0.384	0.64	0.18	0.19	0.337	0.658	0.37	0.1	0.000259	0.0048	0.63	0.17	0.000204	0.00516	0.4	0.11	0.000214	0.00671	0.71	0.18	0.000113	0.00551	0.37	0.11	0.00123	0.0755	0.65	0.19	0.000641	0.0758	0.28	0.12	0.0147	0.385	0.49	0.2	0.0113	0.437	0.28	0.12	0.0164	0.4	0.49	0.2	0.0123	0.471
ADAM17	8959_61	3	Disintegrin and metalloproteinase domain-containing protein 17	P78536	6868	20	PASS	0.23	0.05	2.95e-05	0.000233	0.61	0.2	0.00273	0.0147	0.25	0.06	2.05e-05	0.000244	0.67	0.22	0.00238	0.0165	0.23	0.06	0.000202	0.00422	0.65	0.23	0.00461	0.0549	0.21	0.06	0.000963	0.0313	0.61	0.23	0.00847	0.151	0.21	0.06	0.000901	0.0347	0.62	0.23	0.00768	0.159	0.695889	0.25	0.09	0.00436	0.0305	0.77	0.31	0.015	0.101	0.28	0.09	0.00284	0.031	0.92	0.34	0.00748	0.0775	0.2	0.1	0.0441	0.363	0.71	0.35	0.0441	0.476	0.18	0.1	0.068	0.583	0.71	0.36	0.0478	0.686	0.19	0.1	0.0645	0.552	0.73	0.36	0.0448	0.667	0.15	0.1	0.112	0.309	0.28	0.37	0.44	0.701	0.19	0.1	0.0686	0.231	0.36	0.39	0.359	0.611	0.19	0.11	0.0818	0.322	0.38	0.41	0.347	0.666	0.18	0.11	0.107	0.395	0.38	0.41	0.357	0.678	0.18	0.11	0.109	0.391	0.37	0.41	0.369	0.682	0.27	0.1	0.00581	0.0422	0.77	0.41	0.06	0.245	0.26	0.11	0.012	0.0943	0.71	0.45	0.113	0.378	0.29	0.11	0.00957	0.157	0.85	0.47	0.0668	0.423	0.25	0.11	0.0277	0.439	0.73	0.47	0.122	0.691	0.25	0.11	0.0276	0.447	0.73	0.47	0.118	0.689
GPT	16015_19	3	Alanine aminotransferase 1	P24298	2875	20	PASS	0.23	0.06	2.98e-05	0.000235	0.71	0.17	3.09e-05	0.000341	0.15	0.06	0.0117	0.0373	0.47	0.19	0.0116	0.0523	0.08	0.06	0.212	0.387	0.24	0.2	0.217	0.463	0.07	0.06	0.252	0.495	0.22	0.2	0.265	0.59	0.1	0.07	0.142	0.392	0.29	0.2	0.15	0.507	0.00931334	0.41	0.09	5.62e-06	0.000163	1.3	0.29	6.38e-06	0.000229	0.36	0.1	0.000187	0.0044	1.17	0.31	0.000139	0.00455	0.27	0.1	0.00635	0.166	0.91	0.32	0.00427	0.189	0.25	0.1	0.0132	0.399	0.84	0.32	0.00917	0.503	0.25	0.1	0.0127	0.411	0.84	0.33	0.0101	0.525	-0.02	0.1	0.849	0.925	-0.07	0.32	0.824	0.918	-0.13	0.11	0.213	0.421	-0.41	0.35	0.242	0.511	-0.18	0.11	0.101	0.348	-0.58	0.36	0.108	0.428	-0.16	0.11	0.154	0.441	-0.52	0.36	0.156	0.517	-0.12	0.11	0.269	0.548	-0.4	0.37	0.275	0.607	0.23	0.1	0.016	0.08	0.74	0.32	0.0196	0.126	0.14	0.11	0.193	0.41	0.42	0.34	0.218	0.51	0.05	0.11	0.691	0.851	0.12	0.37	0.748	0.891	0.03	0.12	0.808	0.942	0.07	0.38	0.859	0.96	0.05	0.12	0.652	0.879	0.15	0.39	0.692	0.912
NPM1	8870_38	3	Nucleophosmin	P06748	4869	20	PASS	0.22	0.05	3.03e-05	0.000238	0.98	0.35	0.00502	0.0236	0.19	0.06	0.000831	0.00503	0.8	0.37	0.0337	0.11	0.16	0.06	0.0087	0.0557	0.63	0.39	0.107	0.329	0.15	0.06	0.0182	0.139	0.57	0.4	0.153	0.484	0.15	0.06	0.0182	0.155	0.62	0.41	0.128	0.48	0.701418	0.27	0.09	0.00161	0.0153	1.28	0.56	0.0225	0.131	0.24	0.09	0.0102	0.0674	1.08	0.59	0.0661	0.285	0.2	0.1	0.0382	0.341	0.93	0.62	0.133	0.661	0.19	0.1	0.0596	0.557	0.86	0.64	0.181	0.85	0.18	0.1	0.0741	0.577	0.85	0.67	0.204	0.857	0.15	0.1	0.112	0.309	0.95	0.69	0.165	0.446	0.17	0.11	0.116	0.302	1.03	0.75	0.168	0.436	0.13	0.11	0.236	0.505	0.85	0.78	0.274	0.604	0.12	0.11	0.268	0.55	0.77	0.78	0.327	0.655	0.12	0.11	0.263	0.542	0.84	0.79	0.288	0.617	0.24	0.1	0.0138	0.0723	0.66	0.6	0.272	0.529	0.18	0.1	0.0893	0.271	0.33	0.65	0.611	0.804	0.15	0.11	0.19	0.487	0.17	0.69	0.802	0.917	0.13	0.11	0.27	0.688	0.16	0.71	0.824	0.949	0.14	0.11	0.233	0.672	0.26	0.72	0.722	0.921
FGF9	19584_33	3	Fibroblast growth factor 9	P31371	2254	20	PASS	-0.23	0.05	3.04e-05	0.000239	-0.93	0.24	0.000119	0.00108	-0.17	0.06	0.0037	0.0157	-0.68	0.25	0.00692	0.0363	-0.1	0.06	0.0839	0.222	-0.4	0.26	0.132	0.365	-0.06	0.06	0.337	0.584	-0.21	0.27	0.422	0.721	-0.05	0.06	0.41	0.661	-0.18	0.27	0.508	0.794	0.286673	-0.24	0.09	0.00512	0.034	-0.95	0.38	0.0121	0.0878	-0.2	0.09	0.0268	0.124	-0.77	0.4	0.0513	0.246	-0.1	0.1	0.287	0.706	-0.33	0.41	0.421	0.876	-0.05	0.1	0.643	0.937	-0.09	0.42	0.829	0.992	-0.02	0.1	0.825	0.966	0	0.43	0.996	0.999	-0.09	0.1	0.369	0.592	-0.53	0.47	0.258	0.55	-0.03	0.1	0.763	0.869	-0.34	0.5	0.491	0.717	0.01	0.11	0.934	0.974	-0.19	0.52	0.719	0.888	0.03	0.11	0.809	0.917	-0.11	0.52	0.831	0.933	0.03	0.11	0.761	0.885	-0.07	0.52	0.887	0.952	-0.32	0.1	0.00115	0.0145	-1.21	0.44	0.00556	0.0573	-0.23	0.1	0.0248	0.14	-0.85	0.45	0.0554	0.267	-0.18	0.11	0.0989	0.381	-0.57	0.47	0.228	0.604	-0.13	0.11	0.235	0.669	-0.4	0.48	0.402	0.815	-0.14	0.11	0.229	0.671	-0.4	0.48	0.407	0.814
AMY1A	7918_114	3	Alpha-amylase 1	P04745	276	0.5	PASS	-0.23	0.05	3.05e-05	0.00024	-0.34	0.09	7.54e-05	0.000723	-0.2	0.06	0.000851	0.00513	-0.3	0.09	0.0013	0.0103	-0.09	0.06	0.168	0.336	-0.13	0.1	0.207	0.453	-0.04	0.06	0.506	0.723	-0.06	0.1	0.549	0.802	-0.03	0.06	0.632	0.811	-0.04	0.1	0.684	0.882	0.348888	-0.32	0.09	0.000274	0.00415	-0.52	0.14	0.00025	0.00492	-0.27	0.09	0.00356	0.0354	-0.45	0.15	0.0031	0.0449	-0.13	0.1	0.18	0.611	-0.24	0.16	0.127	0.653	-0.06	0.1	0.59	0.928	-0.12	0.16	0.444	0.958	-0.03	0.1	0.751	0.955	-0.08	0.17	0.613	0.97	-0.16	0.1	0.0984	0.29	-0.25	0.16	0.105	0.37	-0.14	0.11	0.187	0.395	-0.22	0.17	0.187	0.455	-0.05	0.11	0.649	0.822	-0.09	0.18	0.629	0.842	-0.05	0.11	0.659	0.836	-0.08	0.18	0.643	0.854	-0.04	0.11	0.713	0.863	-0.07	0.18	0.694	0.87	-0.16	0.1	0.102	0.257	-0.22	0.16	0.158	0.403	-0.13	0.1	0.207	0.427	-0.17	0.17	0.318	0.599	-0.01	0.11	0.927	0.968	0.02	0.18	0.89	0.956	0.03	0.11	0.807	0.942	0.09	0.18	0.633	0.892	0.03	0.11	0.786	0.93	0.09	0.18	0.631	0.893
IGFBP5	19581_15	3	Insulin-like growth factor-binding protein 5	P24593	3488	0.005	FLAG	-0.23	0.05	3.1e-05	0.000243	-0.53	0.13	3.45e-05	0.000375	-0.24	0.06	6.66e-05	0.000657	-0.55	0.14	5.41e-05	0.000802	-0.14	0.06	0.0275	0.114	-0.33	0.14	0.0229	0.15	-0.11	0.06	0.0696	0.266	-0.28	0.15	0.058	0.331	-0.1	0.06	0.103	0.339	-0.25	0.15	0.0857	0.421	0.527081	-0.16	0.09	0.0695	0.206	-0.37	0.21	0.0779	0.285	-0.2	0.09	0.0346	0.143	-0.47	0.22	0.0378	0.206	-0.07	0.1	0.47	0.828	-0.16	0.24	0.493	0.909	-0.02	0.1	0.836	0.971	-0.04	0.24	0.866	0.996	0	0.1	0.966	0.992	0	0.25	0.995	0.999	-0.24	0.1	0.019	0.114	-0.49	0.22	0.0272	0.189	-0.18	0.11	0.105	0.287	-0.36	0.24	0.136	0.395	-0.07	0.11	0.557	0.767	-0.11	0.25	0.648	0.851	-0.07	0.11	0.534	0.761	-0.12	0.25	0.623	0.846	-0.05	0.11	0.636	0.818	-0.09	0.25	0.736	0.889	-0.33	0.1	0.000922	0.0125	-0.77	0.24	0.00118	0.0198	-0.36	0.11	0.000852	0.0178	-0.85	0.25	0.000864	0.0232	-0.3	0.11	0.00831	0.148	-0.71	0.27	0.00733	0.191	-0.27	0.12	0.0207	0.423	-0.64	0.27	0.0169	0.509	-0.27	0.12	0.021	0.427	-0.65	0.27	0.0166	0.51
RBBP5	13631_1	3	Retinoblastoma-binding protein 5	Q15291	5929	20	PASS	0.22	0.05	3.1e-05	0.000243	0.74	0.26	0.00499	0.0235	0.27	0.06	3.63e-06	5.58e-05	0.93	0.29	0.0012	0.00965	0.23	0.06	0.000142	0.00327	0.88	0.3	0.00285	0.0394	0.2	0.06	0.00124	0.0371	0.8	0.3	0.00815	0.149	0.2	0.06	0.00155	0.047	0.81	0.3	0.00712	0.154	0.364336	0.18	0.09	0.0328	0.122	0.36	0.35	0.298	0.611	0.23	0.09	0.0142	0.0814	0.51	0.39	0.192	0.5	0.15	0.1	0.125	0.537	0.37	0.42	0.377	0.86	0.13	0.1	0.187	0.752	0.39	0.42	0.357	0.939	0.11	0.1	0.308	0.801	0.3	0.43	0.485	0.951	0.18	0.1	0.0645	0.231	0.96	0.56	0.0834	0.334	0.26	0.11	0.015	0.104	1.31	0.61	0.032	0.202	0.24	0.11	0.0277	0.215	1.31	0.62	0.0348	0.306	0.23	0.11	0.0403	0.306	1.26	0.63	0.0444	0.389	0.23	0.11	0.0358	0.3	1.33	0.63	0.0345	0.386	0.33	0.1	0.00087	0.012	1.7	0.6	0.00435	0.0495	0.35	0.11	0.000971	0.0193	1.83	0.64	0.00423	0.0701	0.33	0.11	0.00319	0.104	1.79	0.65	0.00572	0.174	0.26	0.12	0.023	0.439	1.44	0.66	0.0302	0.528	0.28	0.12	0.0178	0.404	1.55	0.67	0.0203	0.518
KIRREL2	16609_106	3	Kin of IRRE-like protein 2	Q6UWL6	84063	20	PASS	-0.22	0.05	3.11e-05	0.000243	-0.5	0.14	0.000418	0.00309	-0.21	0.06	0.000323	0.00233	-0.48	0.15	0.00108	0.00897	-0.15	0.06	0.0136	0.0753	-0.36	0.15	0.0166	0.123	-0.1	0.06	0.108	0.327	-0.28	0.15	0.0668	0.352	-0.1	0.06	0.0984	0.333	-0.28	0.15	0.0609	0.37	0.45885	-0.18	0.09	0.0413	0.145	-0.43	0.22	0.0533	0.227	-0.11	0.09	0.227	0.461	-0.3	0.23	0.179	0.482	-0.08	0.1	0.421	0.802	-0.27	0.23	0.243	0.787	-0.02	0.1	0.806	0.968	-0.19	0.24	0.423	0.953	-0.02	0.1	0.843	0.97	-0.17	0.24	0.47	0.944	-0.3	0.1	0.00203	0.028	-0.98	0.31	0.0018	0.0344	-0.37	0.11	0.00055	0.0167	-1.16	0.34	0.000571	0.0213	-0.3	0.11	0.00626	0.126	-0.96	0.34	0.00457	0.145	-0.27	0.11	0.0153	0.235	-0.87	0.34	0.00949	0.286	-0.27	0.11	0.0148	0.248	-0.88	0.34	0.00936	0.321	-0.23	0.1	0.0183	0.0869	-0.29	0.22	0.199	0.453	-0.2	0.1	0.0524	0.202	-0.26	0.24	0.264	0.554	-0.13	0.11	0.248	0.544	-0.11	0.24	0.657	0.853	-0.06	0.11	0.609	0.856	-0.02	0.25	0.928	0.981	-0.07	0.11	0.563	0.836	-0.05	0.25	0.844	0.959
BRPF1	11671_19	3	Peregrin	P55201		20	PASS	0.23	0.05	3.12e-05	0.000244	0.59	0.23	0.0115	0.0447	0.16	0.06	0.00564	0.0215	0.32	0.25	0.209	0.372	0.09	0.06	0.126	0.284	0.1	0.27	0.7	0.853	0.05	0.06	0.383	0.623	-0.04	0.28	0.88	0.956	0.05	0.06	0.428	0.675	-0.04	0.28	0.873	0.954	0.148821	0.15	0.09	0.0757	0.218	0.2	0.38	0.6	0.84	0.16	0.09	0.0823	0.253	0.26	0.42	0.527	0.789	0.06	0.1	0.548	0.864	-0.1	0.45	0.823	0.979	0.01	0.1	0.933	0.987	-0.3	0.48	0.534	0.973	0.01	0.1	0.957	0.989	-0.29	0.49	0.559	0.969	0.18	0.1	0.0583	0.218	0.35	0.42	0.403	0.664	0.07	0.1	0.528	0.71	-0.2	0.45	0.66	0.834	0.02	0.11	0.87	0.943	-0.35	0.47	0.457	0.742	0.01	0.11	0.961	0.986	-0.35	0.47	0.457	0.751	0	0.11	0.983	0.993	-0.35	0.47	0.455	0.743	0.37	0.1	0.000182	0.0037	1.36	0.44	0.00222	0.0316	0.27	0.11	0.0118	0.0939	0.93	0.47	0.0479	0.25	0.2	0.11	0.0755	0.35	0.72	0.5	0.144	0.523	0.15	0.12	0.216	0.655	0.44	0.52	0.392	0.811	0.13	0.12	0.253	0.681	0.41	0.52	0.427	0.824
ITIH5	8233_2	3	Inter-alpha-trypsin inhibitor heavy chain H5	Q86UX2	80760	20	PASS	-0.23	0.06	3.14e-05	0.000244	-0.63	0.15	2.73e-05	0.000305	-0.33	0.06	9.92e-08	2.59e-06	-0.87	0.17	1.41e-07	4.47e-06	-0.24	0.06	0.000223	0.00446	-0.63	0.17	0.00028	0.00801	-0.17	0.07	0.00905	0.0986	-0.46	0.18	0.0101	0.162	-0.16	0.07	0.0137	0.136	-0.44	0.18	0.0145	0.214	0.569441	-0.32	0.09	0.000406	0.00562	-0.82	0.23	0.000423	0.0074	-0.41	0.1	2.11e-05	0.000825	-1.08	0.25	2.13e-05	0.00114	-0.3	0.1	0.00264	0.128	-0.78	0.26	0.00294	0.18	-0.23	0.1	0.0258	0.488	-0.6	0.27	0.0279	0.63	-0.21	0.11	0.05	0.528	-0.54	0.28	0.0534	0.667	-0.13	0.1	0.174	0.394	-0.4	0.3	0.176	0.46	-0.26	0.11	0.0177	0.111	-0.78	0.33	0.0176	0.155	-0.19	0.12	0.101	0.348	-0.57	0.34	0.1	0.421	-0.15	0.12	0.188	0.48	-0.46	0.35	0.184	0.542	-0.15	0.12	0.192	0.479	-0.46	0.35	0.187	0.538	-0.2	0.1	0.0409	0.147	-0.57	0.27	0.0354	0.179	-0.25	0.11	0.0186	0.12	-0.73	0.3	0.0156	0.142	-0.17	0.11	0.136	0.42	-0.49	0.32	0.117	0.496	-0.1	0.12	0.419	0.777	-0.3	0.32	0.353	0.796	-0.09	0.12	0.428	0.771	-0.3	0.33	0.354	0.798
PLK1	3394_81	2	Serine/threonine-protein kinase PLK1	P53350	5347	20	FLAG	-0.23	0.05	3.15e-05	0.000245	-0.67	0.27	0.015	0.0548	-0.19	0.06	0.00138	0.00743	-0.54	0.28	0.0557	0.155	-0.18	0.06	0.00274	0.0252	-0.54	0.29	0.0617	0.253	-0.15	0.06	0.0158	0.13	-0.43	0.29	0.137	0.464	-0.15	0.06	0.0141	0.138	-0.44	0.29	0.126	0.479	0.911766	-0.23	0.09	0.00735	0.0437	-0.94	0.47	0.0427	0.198	-0.18	0.09	0.0444	0.169	-0.61	0.49	0.214	0.53	-0.13	0.09	0.184	0.615	-0.4	0.49	0.412	0.873	-0.09	0.1	0.344	0.864	-0.23	0.5	0.637	0.98	-0.1	0.1	0.324	0.812	-0.28	0.5	0.57	0.969	-0.19	0.1	0.0473	0.196	-0.13	0.49	0.797	0.905	-0.21	0.1	0.0413	0.174	-0.42	0.52	0.417	0.661	-0.22	0.11	0.0426	0.25	-0.41	0.55	0.45	0.738	-0.2	0.11	0.0657	0.338	-0.37	0.54	0.498	0.782	-0.2	0.11	0.0672	0.347	-0.37	0.55	0.501	0.774	-0.24	0.1	0.012	0.0655	-0.94	0.5	0.0582	0.241	-0.16	0.1	0.127	0.328	-0.68	0.48	0.16	0.445	-0.19	0.11	0.074	0.347	-0.86	0.49	0.0828	0.451	-0.16	0.11	0.161	0.602	-0.75	0.49	0.13	0.691	-0.16	0.11	0.151	0.6	-0.74	0.5	0.138	0.702
TFF1	9185_15	3	Trefoil factor 1	P04155	7031	20	PASS	-0.23	0.06	3.16e-05	0.000245	-0.29	0.07	5.59e-05	0.000561	-0.19	0.06	0.00124	0.00688	-0.24	0.08	0.00208	0.0148	-0.11	0.06	0.0794	0.215	-0.14	0.08	0.0855	0.297	-0.08	0.06	0.195	0.432	-0.11	0.08	0.188	0.517	-0.08	0.06	0.209	0.469	-0.11	0.08	0.197	0.559	0.796055	-0.23	0.09	0.011	0.0582	-0.24	0.11	0.0266	0.145	-0.18	0.1	0.0653	0.217	-0.19	0.12	0.111	0.378	-0.09	0.1	0.359	0.776	-0.09	0.12	0.443	0.885	-0.06	0.1	0.539	0.923	-0.06	0.12	0.607	0.98	-0.05	0.1	0.595	0.921	-0.05	0.12	0.66	0.975	-0.2	0.1	0.0447	0.191	-0.27	0.13	0.038	0.224	-0.2	0.11	0.057	0.209	-0.28	0.14	0.0539	0.256	-0.15	0.11	0.159	0.421	-0.21	0.15	0.144	0.476	-0.14	0.11	0.195	0.488	-0.2	0.15	0.173	0.529	-0.14	0.11	0.192	0.479	-0.2	0.15	0.173	0.523	-0.26	0.1	0.00729	0.0484	-0.41	0.14	0.00455	0.0508	-0.2	0.11	0.061	0.219	-0.31	0.16	0.046	0.247	-0.07	0.11	0.517	0.748	-0.13	0.16	0.43	0.741	-0.04	0.12	0.761	0.921	-0.07	0.17	0.655	0.901	-0.04	0.12	0.741	0.913	-0.08	0.17	0.635	0.895
OLFM3	10643_16	3	Noelin-3	Q96PB7	118427	20	PASS	0.23	0.05	3.16e-05	0.000245	0.31	0.13	0.0151	0.0552	0.18	0.06	0.0017	0.00872	0.21	0.14	0.12	0.257	0.13	0.06	0.0284	0.116	0.12	0.14	0.392	0.633	0.12	0.06	0.0442	0.213	0.13	0.14	0.359	0.676	0.13	0.06	0.0365	0.207	0.15	0.15	0.313	0.661	0.441886	0.26	0.09	0.00245	0.0203	0.5	0.22	0.0209	0.126	0.23	0.09	0.013	0.0778	0.4	0.23	0.0883	0.336	0.18	0.1	0.0591	0.414	0.32	0.24	0.193	0.74	0.16	0.1	0.104	0.655	0.29	0.25	0.248	0.904	0.16	0.1	0.11	0.639	0.32	0.25	0.202	0.855	0.12	0.1	0.21	0.437	-0.11	0.24	0.634	0.827	0.06	0.1	0.554	0.729	-0.25	0.26	0.332	0.591	0.02	0.11	0.881	0.947	-0.33	0.28	0.241	0.575	0.01	0.11	0.935	0.977	-0.3	0.28	0.289	0.629	0.01	0.11	0.923	0.969	-0.3	0.28	0.288	0.617	0.29	0.1	0.00255	0.0243	0.47	0.22	0.0294	0.16	0.27	0.11	0.0114	0.0921	0.46	0.23	0.052	0.261	0.21	0.11	0.057	0.312	0.34	0.25	0.17	0.55	0.23	0.12	0.0475	0.468	0.36	0.25	0.141	0.709	0.25	0.12	0.0348	0.46	0.37	0.25	0.139	0.702
CNTNAP2	6965_19	3	Contactin-associated protein-like 2	Q9UHC6	26047	20	PASS	-0.23	0.06	3.16e-05	0.000245	-1.01	0.25	6.2e-05	0.000614	-0.24	0.06	0.000106	0.000952	-1	0.27	0.00022	0.00249	-0.15	0.06	0.0213	0.0972	-0.65	0.28	0.0197	0.136	-0.1	0.06	0.119	0.341	-0.45	0.28	0.116	0.436	-0.09	0.06	0.185	0.443	-0.39	0.28	0.175	0.532	0.361058	-0.17	0.09	0.0684	0.203	-0.53	0.39	0.178	0.465	-0.16	0.1	0.107	0.296	-0.52	0.41	0.206	0.522	-0.05	0.1	0.627	0.898	-0.14	0.44	0.751	0.971	-0.01	0.11	0.929	0.986	0.06	0.45	0.895	0.996	0.02	0.11	0.861	0.972	0.17	0.45	0.713	0.986	-0.25	0.1	0.0135	0.0943	-1.27	0.48	0.00791	0.0929	-0.25	0.11	0.0207	0.121	-1.23	0.52	0.0185	0.157	-0.17	0.11	0.123	0.377	-0.89	0.53	0.09	0.407	-0.14	0.11	0.208	0.504	-0.75	0.53	0.158	0.517	-0.14	0.11	0.236	0.521	-0.71	0.53	0.181	0.532	-0.32	0.1	0.00173	0.0192	-1.45	0.46	0.00169	0.0259	-0.33	0.11	0.00295	0.0405	-1.47	0.5	0.00324	0.0586	-0.24	0.11	0.0334	0.267	-1.15	0.51	0.0251	0.295	-0.18	0.12	0.119	0.562	-0.89	0.53	0.0928	0.662	-0.17	0.12	0.144	0.595	-0.83	0.53	0.113	0.688
CAST	3026_5	2	Calpastatin	P20810	831	0.5	PASS	-0.23	0.06	3.19e-05	0.000247	-0.41	0.11	0.000127	0.00114	-0.19	0.06	0.00154	0.00809	-0.33	0.11	0.00323	0.0209	-0.11	0.06	0.0786	0.214	-0.19	0.11	0.0975	0.314	-0.1	0.06	0.115	0.337	-0.17	0.11	0.136	0.463	-0.09	0.06	0.142	0.392	-0.16	0.12	0.168	0.531	0.275393	-0.37	0.09	6.71e-05	0.00133	-0.72	0.19	0.000112	0.00255	-0.37	0.1	0.000154	0.00384	-0.72	0.19	0.000209	0.00621	-0.28	0.1	0.0061	0.162	-0.55	0.2	0.00579	0.21	-0.25	0.1	0.0153	0.429	-0.49	0.2	0.0152	0.571	-0.25	0.1	0.0185	0.419	-0.48	0.2	0.0186	0.614	-0.18	0.1	0.0677	0.236	-0.31	0.19	0.0957	0.357	-0.09	0.11	0.383	0.589	-0.15	0.2	0.448	0.685	-0.05	0.11	0.671	0.833	-0.07	0.2	0.735	0.894	-0.05	0.11	0.685	0.848	-0.08	0.2	0.706	0.883	-0.05	0.11	0.669	0.839	-0.09	0.2	0.67	0.861	-0.14	0.1	0.156	0.328	-0.17	0.18	0.356	0.603	-0.08	0.1	0.426	0.632	-0.06	0.19	0.739	0.878	0.04	0.11	0.704	0.858	0.14	0.2	0.467	0.763	0.03	0.11	0.758	0.92	0.13	0.2	0.527	0.857	0.05	0.11	0.66	0.879	0.16	0.21	0.426	0.824
RBM23	11590_5	3	Probable RNA-binding protein 23	Q86U06		20	PASS	0.23	0.05	3.29e-05	0.000254	0.27	0.15	0.0801	0.184	0.25	0.06	2.32e-05	0.000271	0.37	0.16	0.026	0.0928	0.17	0.06	0.00671	0.0465	0.19	0.17	0.262	0.517	0.11	0.06	0.0812	0.283	0.07	0.18	0.692	0.88	0.09	0.06	0.151	0.401	0.06	0.18	0.758	0.91	0.772058	0.25	0.09	0.00453	0.0311	0.28	0.24	0.229	0.535	0.31	0.09	0.000784	0.0129	0.53	0.25	0.0357	0.201	0.25	0.1	0.0106	0.202	0.37	0.27	0.167	0.714	0.2	0.1	0.0459	0.523	0.28	0.27	0.316	0.929	0.18	0.1	0.0718	0.572	0.28	0.28	0.313	0.906	0.27	0.1	0.00647	0.0601	0.46	0.28	0.103	0.367	0.26	0.11	0.0155	0.105	0.43	0.31	0.161	0.43	0.17	0.11	0.132	0.388	0.22	0.33	0.5	0.768	0.14	0.11	0.239	0.53	0.15	0.34	0.656	0.86	0.11	0.12	0.338	0.605	0.09	0.34	0.779	0.91	0.17	0.1	0.0723	0.206	0.05	0.29	0.863	0.933	0.18	0.11	0.0934	0.278	0.06	0.31	0.846	0.933	0.08	0.11	0.49	0.732	-0.12	0.34	0.714	0.88	0	0.11	0.968	0.989	-0.34	0.36	0.346	0.789	-0.02	0.12	0.864	0.961	-0.35	0.36	0.333	0.795
UCMA	10977_55	3	Unique cartilage matrix-associated protein	Q8WVF2	221044	20	PASS	-0.23	0.05	3.31e-05	0.000254	-0.43	0.13	0.00104	0.00669	-0.21	0.06	0.00041	0.00284	-0.38	0.14	0.00555	0.0309	-0.17	0.06	0.00666	0.0464	-0.28	0.14	0.0416	0.207	-0.16	0.06	0.0102	0.105	-0.28	0.14	0.0445	0.308	-0.15	0.06	0.0138	0.136	-0.27	0.14	0.0551	0.356	0.150393	-0.15	0.09	0.0856	0.236	-0.18	0.18	0.32	0.635	-0.13	0.09	0.15	0.361	-0.19	0.19	0.303	0.625	-0.07	0.1	0.469	0.828	-0.03	0.2	0.861	0.985	-0.07	0.1	0.496	0.909	-0.03	0.2	0.882	0.996	-0.08	0.1	0.422	0.862	-0.03	0.21	0.878	0.993	-0.38	0.1	0.000147	0.00445	-1.24	0.34	0.000279	0.00894	-0.35	0.11	0.00135	0.0279	-1.13	0.36	0.00164	0.0424	-0.29	0.11	0.00948	0.142	-0.98	0.36	0.00595	0.16	-0.27	0.11	0.0146	0.233	-0.94	0.36	0.00816	0.282	-0.28	0.11	0.0143	0.248	-0.95	0.36	0.00802	0.321	-0.17	0.1	0.0867	0.233	-0.33	0.22	0.127	0.355	-0.16	0.11	0.127	0.327	-0.28	0.23	0.227	0.52	-0.15	0.11	0.178	0.472	-0.24	0.23	0.296	0.652	-0.15	0.12	0.18	0.627	-0.26	0.23	0.26	0.759	-0.13	0.12	0.272	0.692	-0.23	0.23	0.319	0.784
RFNG	7203_125	3	Beta-1,3-N-acetylglucosaminyltransferase radical fringe	Q9Y644	5986	20	PASS	-0.23	0.05	3.31e-05	0.000254	-1.21	0.38	0.00126	0.00785	-0.19	0.06	0.00135	0.00735	-1.05	0.39	0.00701	0.0366	-0.13	0.06	0.0381	0.138	-0.71	0.39	0.067	0.262	-0.14	0.06	0.0203	0.147	-0.79	0.39	0.0454	0.309	-0.16	0.06	0.011	0.125	-0.91	0.4	0.0232	0.257	0.970309	-0.22	0.09	0.00898	0.0504	-0.77	0.54	0.154	0.429	-0.17	0.09	0.0545	0.191	-0.59	0.55	0.283	0.608	-0.11	0.09	0.228	0.659	-0.33	0.56	0.559	0.932	-0.1	0.1	0.284	0.818	-0.25	0.56	0.661	0.986	-0.13	0.1	0.195	0.731	-0.43	0.58	0.455	0.939	-0.23	0.1	0.0186	0.113	-1.43	0.76	0.0601	0.288	-0.17	0.11	0.109	0.292	-1.12	0.77	0.144	0.406	-0.1	0.11	0.347	0.607	-0.65	0.77	0.397	0.704	-0.12	0.11	0.292	0.57	-0.75	0.77	0.331	0.657	-0.13	0.11	0.233	0.518	-0.88	0.78	0.259	0.598	-0.22	0.1	0.0254	0.108	-1.7	0.73	0.0194	0.125	-0.22	0.11	0.045	0.186	-1.8	0.8	0.0245	0.179	-0.18	0.11	0.119	0.402	-1.61	0.82	0.0496	0.38	-0.24	0.12	0.0449	0.466	-1.95	0.86	0.0236	0.509	-0.24	0.12	0.0439	0.472	-1.97	0.86	0.0226	0.519
SAP18	12830_4	3	Histone deacetylase complex subunit SAP18	O00422		20	PASS	0.22	0.05	3.31e-05	0.000254	0.33	0.17	0.053	0.137	0.22	0.06	0.000118	0.00104	0.34	0.19	0.073	0.185	0.18	0.06	0.0035	0.0292	0.24	0.2	0.223	0.471	0.16	0.06	0.00908	0.0986	0.25	0.2	0.202	0.531	0.15	0.06	0.0164	0.148	0.25	0.2	0.216	0.57	0.595651	0.17	0.09	0.0513	0.169	0.11	0.3	0.723	0.902	0.19	0.09	0.0435	0.166	0.25	0.32	0.427	0.727	0.13	0.1	0.179	0.61	0.11	0.34	0.754	0.971	0.12	0.1	0.229	0.786	0.1	0.35	0.769	0.99	0.09	0.1	0.378	0.838	0.02	0.35	0.959	0.995	0.28	0.1	0.00419	0.0443	0.51	0.3	0.0861	0.339	0.3	0.11	0.00497	0.0586	0.49	0.32	0.126	0.384	0.27	0.11	0.0164	0.173	0.45	0.34	0.184	0.52	0.25	0.11	0.0263	0.269	0.46	0.34	0.174	0.529	0.25	0.11	0.0282	0.283	0.47	0.34	0.165	0.517	0.25	0.1	0.00925	0.0561	0.38	0.29	0.195	0.448	0.22	0.11	0.037	0.17	0.29	0.33	0.379	0.647	0.16	0.11	0.143	0.425	0.18	0.34	0.592	0.83	0.15	0.11	0.202	0.639	0.19	0.34	0.57	0.873	0.14	0.12	0.23	0.672	0.23	0.34	0.506	0.858
PROS1	2700_56	2	Vitamin K-dependent protein S	P07225	5627	0.005	FLAG	0.22	0.05	3.42e-05	0.000263	0.94	0.25	0.000119	0.00109	0.21	0.06	0.000285	0.0021	0.87	0.26	0.000917	0.00792	0.16	0.06	0.00653	0.0459	0.66	0.27	0.0162	0.122	0.09	0.06	0.17	0.406	0.32	0.28	0.242	0.571	0.07	0.06	0.266	0.526	0.26	0.28	0.357	0.692	0.399392	0.31	0.09	0.000353	0.00506	1.4	0.42	0.000737	0.0116	0.26	0.09	0.00495	0.0426	1.17	0.44	0.00854	0.0842	0.16	0.1	0.0975	0.488	0.69	0.46	0.136	0.668	0.09	0.1	0.381	0.868	0.37	0.47	0.429	0.953	0.07	0.1	0.499	0.893	0.28	0.47	0.55	0.969	0.13	0.1	0.189	0.412	0.49	0.42	0.251	0.542	0.15	0.11	0.15	0.345	0.55	0.46	0.232	0.503	0.13	0.11	0.241	0.509	0.46	0.47	0.33	0.651	0.08	0.11	0.489	0.728	0.24	0.47	0.606	0.84	0.06	0.11	0.58	0.783	0.19	0.48	0.692	0.87	0.21	0.1	0.0339	0.13	0.91	0.44	0.0386	0.187	0.2	0.11	0.0539	0.205	0.87	0.47	0.065	0.292	0.17	0.11	0.113	0.398	0.74	0.49	0.133	0.514	0.07	0.11	0.529	0.826	0.32	0.5	0.517	0.857	0.06	0.12	0.599	0.853	0.26	0.5	0.596	0.889
HSPA1B	18901_26	3	Heat shock 70 kDa protein 1B	P0DMV9	3304	20	PASS	0.22	0.05	3.45e-05	0.000264	0.67	0.16	2.96e-05	0.000328	0.13	0.06	0.0241	0.0641	0.41	0.17	0.0189	0.0753	0.06	0.06	0.327	0.512	0.21	0.18	0.26	0.514	0.09	0.06	0.146	0.377	0.28	0.18	0.124	0.445	0.08	0.06	0.191	0.449	0.26	0.19	0.157	0.514	0.56669	0.16	0.09	0.0605	0.188	0.48	0.25	0.0592	0.242	0.08	0.09	0.367	0.611	0.24	0.28	0.382	0.688	0.03	0.1	0.743	0.935	0.07	0.29	0.813	0.978	0.06	0.1	0.524	0.915	0.15	0.29	0.611	0.98	0.04	0.1	0.657	0.936	0.09	0.3	0.757	0.988	0.23	0.1	0.0206	0.119	0.75	0.29	0.00898	0.0995	0.07	0.11	0.524	0.708	0.34	0.31	0.265	0.536	0	0.11	0.988	0.993	0.16	0.32	0.622	0.835	0.02	0.11	0.843	0.935	0.21	0.32	0.516	0.794	0.01	0.11	0.916	0.965	0.19	0.33	0.561	0.809	0.31	0.1	0.00223	0.0223	0.84	0.3	0.00509	0.0539	0.25	0.11	0.0185	0.12	0.72	0.32	0.0263	0.187	0.15	0.11	0.193	0.492	0.42	0.35	0.223	0.601	0.19	0.12	0.108	0.551	0.54	0.35	0.126	0.691	0.19	0.12	0.104	0.553	0.55	0.35	0.12	0.69
RPL12	19183_164	3	60S ribosomal protein L12	P30050	6136	20	FLAG	0.23	0.06	3.57e-05	0.000273	0.37	0.09	5.02e-05	0.000512	0.26	0.06	1.15e-05	0.000152	0.43	0.1	1.28e-05	0.000223	0.21	0.06	0.000816	0.0114	0.34	0.1	0.000818	0.0176	0.17	0.06	0.00729	0.0915	0.28	0.1	0.00675	0.139	0.15	0.06	0.0191	0.158	0.25	0.1	0.0175	0.232	0.432225	0.18	0.09	0.0404	0.143	0.28	0.14	0.047	0.211	0.19	0.1	0.0495	0.18	0.29	0.15	0.0513	0.246	0.09	0.1	0.39	0.789	0.14	0.16	0.373	0.857	0.06	0.1	0.582	0.927	0.09	0.16	0.569	0.975	0.03	0.1	0.782	0.96	0.05	0.16	0.764	0.988	0.23	0.1	0.0202	0.118	0.37	0.17	0.0279	0.191	0.27	0.11	0.0131	0.0984	0.42	0.19	0.0224	0.172	0.25	0.11	0.0288	0.217	0.38	0.19	0.0446	0.326	0.23	0.11	0.0483	0.316	0.35	0.19	0.0694	0.421	0.21	0.12	0.0652	0.344	0.33	0.19	0.0872	0.437	0.31	0.1	0.00199	0.021	0.52	0.17	0.00252	0.0346	0.39	0.11	0.000363	0.00978	0.66	0.19	0.000448	0.0146	0.35	0.11	0.00201	0.0875	0.59	0.19	0.00217	0.123	0.29	0.12	0.0142	0.381	0.5	0.2	0.0128	0.456	0.26	0.12	0.0257	0.433	0.46	0.2	0.023	0.519
MGAT2	6909_40	3	Alpha-1,6-mannosyl-glycoprotein 2-beta-N-acetylglucosaminyltransferase	Q10469	4247	0.5	PASS	0.23	0.06	3.59e-05	0.000274	0.85	0.24	0.000353	0.0027	0.14	0.06	0.0232	0.0623	0.46	0.26	0.0746	0.187	0.11	0.06	0.0893	0.231	0.34	0.27	0.208	0.454	0.07	0.07	0.288	0.536	0.22	0.28	0.427	0.722	0.08	0.07	0.226	0.483	0.28	0.28	0.329	0.672	0.825381	0.27	0.09	0.00266	0.0215	1.07	0.4	0.0069	0.0597	0.16	0.1	0.0958	0.278	0.63	0.42	0.132	0.412	0.15	0.1	0.148	0.562	0.61	0.45	0.18	0.736	0.12	0.11	0.275	0.815	0.52	0.47	0.271	0.912	0.12	0.11	0.246	0.762	0.61	0.48	0.202	0.855	0.2	0.1	0.0507	0.201	0.72	0.45	0.111	0.378	0.14	0.11	0.189	0.397	0.45	0.49	0.36	0.611	0.12	0.11	0.291	0.558	0.38	0.5	0.449	0.737	0.1	0.11	0.375	0.637	0.32	0.51	0.526	0.798	0.1	0.12	0.394	0.647	0.29	0.51	0.575	0.813	0.23	0.1	0.0215	0.0964	0.76	0.41	0.0627	0.251	0.12	0.11	0.273	0.498	0.31	0.44	0.492	0.726	0.07	0.12	0.548	0.765	0.08	0.46	0.858	0.944	0	0.12	0.972	0.989	-0.16	0.5	0.74	0.923	0.02	0.12	0.898	0.97	-0.08	0.5	0.881	0.968
IFNL3	5713_9	3	Interferon lambda-3	Q8IZI9	282617	20	PASS	-0.22	0.05	3.61e-05	0.000275	-0.49	0.17	0.00335	0.0173	-0.2	0.06	0.000479	0.00322	-0.46	0.17	0.00689	0.0363	-0.17	0.06	0.004	0.0321	-0.39	0.17	0.0266	0.162	-0.12	0.06	0.048	0.222	-0.28	0.18	0.114	0.433	-0.13	0.06	0.0417	0.22	-0.3	0.18	0.0953	0.438	0.253236	-0.13	0.08	0.139	0.325	-0.29	0.23	0.197	0.496	-0.16	0.09	0.0808	0.25	-0.37	0.23	0.109	0.374	-0.08	0.1	0.397	0.794	-0.3	0.23	0.199	0.749	-0.05	0.1	0.606	0.93	-0.25	0.24	0.289	0.919	-0.05	0.1	0.636	0.931	-0.24	0.24	0.309	0.906	-0.37	0.1	0.000288	0.00744	-0.55	0.32	0.0822	0.332	-0.33	0.11	0.00211	0.0366	-0.51	0.31	0.101	0.345	-0.32	0.11	0.00403	0.102	-0.43	0.32	0.186	0.52	-0.28	0.11	0.0115	0.223	-0.35	0.33	0.287	0.628	-0.29	0.11	0.00995	0.234	-0.4	0.34	0.235	0.574	-0.2	0.1	0.0348	0.132	-0.59	0.34	0.0825	0.29	-0.14	0.1	0.181	0.397	-0.38	0.35	0.288	0.574	-0.13	0.11	0.25	0.545	-0.29	0.37	0.438	0.746	-0.04	0.11	0.753	0.918	0	0.37	0.99	0.997	-0.04	0.11	0.708	0.9	-0.04	0.37	0.905	0.973
AURKA	3091_70	2	Aurora kinase A	O14965	6790	20	PASS	0.22	0.05	3.71e-05	0.000282	0.41	0.17	0.0146	0.0537	0.2	0.06	0.000453	0.00307	0.39	0.19	0.0373	0.118	0.2	0.06	0.00109	0.0134	0.39	0.2	0.0488	0.225	0.15	0.06	0.0188	0.141	0.31	0.2	0.128	0.452	0.16	0.06	0.0121	0.129	0.34	0.2	0.0907	0.431	0.781479	0.28	0.09	0.00127	0.0129	0.52	0.28	0.0617	0.248	0.28	0.09	0.00269	0.03	0.49	0.3	0.101	0.361	0.24	0.1	0.0141	0.223	0.43	0.31	0.162	0.71	0.19	0.1	0.0654	0.574	0.35	0.32	0.264	0.91	0.2	0.1	0.0543	0.529	0.37	0.32	0.25	0.882	0.19	0.1	0.0448	0.191	0.21	0.31	0.49	0.734	0.18	0.1	0.079	0.25	0.25	0.35	0.479	0.71	0.23	0.11	0.0383	0.243	0.41	0.36	0.256	0.586	0.21	0.11	0.0574	0.325	0.42	0.37	0.249	0.599	0.23	0.11	0.0414	0.305	0.5	0.38	0.193	0.542	0.17	0.1	0.0694	0.201	0.41	0.3	0.162	0.409	0.12	0.1	0.262	0.488	0.33	0.33	0.318	0.599	0.08	0.11	0.479	0.725	0.18	0.35	0.614	0.837	-0.01	0.12	0.914	0.974	-0.01	0.36	0.975	0.992	-0.01	0.12	0.965	0.989	0.03	0.37	0.934	0.983
GDF2	4880_21	1	Growth/differentiation factor 2	Q9UK05	2658	20	PASS	-0.23	0.05	3.76e-05	0.000285	-0.35	0.11	0.00237	0.0131	-0.28	0.06	3.25e-06	5.07e-05	-0.42	0.12	0.000563	0.00539	-0.19	0.06	0.00223	0.0217	-0.32	0.13	0.0103	0.0925	-0.17	0.06	0.0064	0.0854	-0.29	0.13	0.0214	0.231	-0.16	0.06	0.0107	0.123	-0.26	0.13	0.0398	0.316	0.770008	-0.26	0.09	0.00317	0.0244	-0.54	0.25	0.033	0.168	-0.22	0.1	0.0237	0.113	-0.41	0.27	0.12	0.396	-0.05	0.1	0.606	0.889	-0.04	0.27	0.885	0.989	-0.04	0.1	0.728	0.952	0	0.27	0.995	1	-0.02	0.1	0.847	0.971	0.08	0.27	0.774	0.988	-0.25	0.1	0.0116	0.0857	-0.37	0.19	0.0472	0.254	-0.36	0.11	0.000958	0.0223	-0.49	0.2	0.0155	0.143	-0.31	0.11	0.00596	0.125	-0.45	0.21	0.033	0.303	-0.28	0.11	0.0121	0.225	-0.41	0.21	0.0537	0.406	-0.28	0.11	0.013	0.244	-0.4	0.21	0.0586	0.397	-0.18	0.1	0.0576	0.18	-0.23	0.17	0.188	0.442	-0.29	0.11	0.00694	0.0693	-0.37	0.19	0.0494	0.253	-0.22	0.11	0.0508	0.305	-0.35	0.19	0.0741	0.435	-0.22	0.11	0.0553	0.485	-0.36	0.2	0.0685	0.611	-0.2	0.11	0.0729	0.515	-0.33	0.2	0.0946	0.674
CDKN1A	18291_8	3	Cyclin-dependent kinase inhibitor 1	P38936	1026	20	PASS	0.22	0.05	3.77e-05	0.000286	0.48	0.11	2.54e-05	0.000285	0.24	0.06	4.58e-05	0.000481	0.5	0.12	3.89e-05	0.00059	0.2	0.06	0.00111	0.0136	0.41	0.13	0.00108	0.0206	0.17	0.06	0.0053	0.0774	0.36	0.13	0.00497	0.121	0.17	0.06	0.00664	0.0975	0.35	0.13	0.00614	0.144	0.70037	0.29	0.09	0.00116	0.0123	0.6	0.18	0.000682	0.0108	0.3	0.09	0.00162	0.0215	0.61	0.19	0.00118	0.023	0.23	0.1	0.0211	0.273	0.46	0.19	0.0173	0.333	0.2	0.1	0.0445	0.522	0.41	0.2	0.0371	0.664	0.19	0.1	0.0563	0.532	0.4	0.2	0.0458	0.667	0.21	0.1	0.0297	0.147	0.48	0.22	0.0269	0.188	0.24	0.11	0.0227	0.127	0.55	0.24	0.0189	0.159	0.22	0.11	0.0499	0.265	0.49	0.24	0.0425	0.321	0.2	0.11	0.0667	0.34	0.46	0.24	0.058	0.414	0.2	0.11	0.0664	0.347	0.46	0.24	0.0576	0.397	0.15	0.1	0.127	0.293	0.33	0.21	0.116	0.342	0.15	0.1	0.139	0.346	0.33	0.22	0.133	0.409	0.13	0.11	0.214	0.514	0.29	0.23	0.212	0.588	0.1	0.11	0.38	0.746	0.21	0.24	0.378	0.808	0.09	0.11	0.401	0.761	0.2	0.24	0.401	0.813
BRD2	15372_43	3	Bromodomain-containing protein 2	P25440	6046	20	PASS	0.22	0.05	3.78e-05	0.000286	0.62	0.17	0.000258	0.00209	0.25	0.06	1.82e-05	0.000225	0.71	0.19	0.000125	0.0016	0.21	0.06	0.000452	0.00749	0.6	0.19	0.00182	0.0295	0.19	0.06	0.00219	0.0488	0.54	0.2	0.0064	0.135	0.19	0.06	0.00187	0.0519	0.56	0.2	0.00483	0.132	0.394821	0.15	0.09	0.0708	0.209	0.38	0.28	0.182	0.472	0.18	0.09	0.0519	0.185	0.49	0.3	0.103	0.366	0.1	0.1	0.307	0.723	0.28	0.32	0.377	0.86	0.09	0.1	0.391	0.87	0.27	0.33	0.408	0.945	0.08	0.1	0.449	0.871	0.25	0.33	0.444	0.939	0.3	0.1	0.00238	0.0305	1.01	0.33	0.00222	0.0398	0.38	0.11	0.000632	0.0182	1.25	0.37	0.000697	0.0252	0.33	0.11	0.00329	0.0964	1.07	0.39	0.0054	0.154	0.33	0.11	0.00409	0.177	1.03	0.39	0.00799	0.282	0.33	0.11	0.00364	0.185	1.06	0.39	0.00689	0.311	0.25	0.1	0.0112	0.0631	0.59	0.29	0.0422	0.198	0.25	0.1	0.0191	0.122	0.57	0.31	0.0663	0.294	0.26	0.11	0.0182	0.208	0.63	0.33	0.0559	0.403	0.2	0.11	0.0754	0.515	0.48	0.34	0.159	0.724	0.21	0.11	0.067	0.508	0.51	0.34	0.135	0.7
ADGRF5	6409_57	3	Adhesion G protein-coupled receptor F5	Q8IZF2	221395	0.5	PASS	0.22	0.05	3.8e-05	0.000287	0.5	0.13	0.000198	0.00166	0.13	0.06	0.0281	0.0724	0.27	0.14	0.0627	0.167	0.06	0.06	0.353	0.537	0.1	0.15	0.495	0.715	0.07	0.06	0.245	0.488	0.14	0.15	0.348	0.666	0.07	0.06	0.284	0.545	0.13	0.15	0.393	0.719	0.414587	0.11	0.08	0.203	0.411	0.29	0.24	0.222	0.528	0.03	0.09	0.723	0.862	0.08	0.26	0.759	0.913	-0.01	0.09	0.912	0.975	-0.03	0.26	0.907	0.994	-0.02	0.1	0.849	0.971	-0.06	0.27	0.833	0.992	-0.03	0.1	0.781	0.96	-0.08	0.27	0.764	0.988	0.31	0.1	0.00146	0.0228	0.53	0.21	0.0134	0.127	0.21	0.11	0.0541	0.203	0.31	0.23	0.177	0.446	0.13	0.11	0.244	0.512	0.15	0.24	0.54	0.793	0.15	0.11	0.178	0.468	0.21	0.25	0.4	0.704	0.15	0.11	0.194	0.48	0.2	0.25	0.422	0.724	0.27	0.1	0.00532	0.0397	0.64	0.25	0.00937	0.0808	0.17	0.1	0.0952	0.28	0.38	0.26	0.14	0.418	0.08	0.11	0.434	0.695	0.17	0.27	0.525	0.791	0.11	0.11	0.331	0.715	0.23	0.28	0.404	0.816	0.1	0.11	0.353	0.734	0.22	0.28	0.421	0.82
OSTN	7265_32	3	Osteocrin	P61366	344901	20	FLAG	-0.22	0.05	3.87e-05	0.000292	-0.32	0.13	0.0181	0.063	-0.17	0.06	0.00308	0.0138	-0.25	0.14	0.0644	0.17	-0.18	0.06	0.00301	0.0267	-0.27	0.14	0.0544	0.236	-0.16	0.06	0.00762	0.0925	-0.24	0.14	0.0985	0.41	-0.16	0.06	0.00803	0.109	-0.23	0.14	0.103	0.447	0.778189	-0.17	0.08	0.0488	0.163	-0.37	0.27	0.171	0.455	-0.08	0.09	0.351	0.595	-0.17	0.28	0.551	0.803	-0.05	0.09	0.607	0.889	-0.05	0.28	0.874	0.987	-0.01	0.1	0.889	0.976	0.02	0.29	0.939	0.999	0	0.1	0.987	0.996	0.03	0.29	0.927	0.994	-0.21	0.1	0.0283	0.143	-0.39	0.25	0.122	0.395	-0.18	0.1	0.0887	0.265	-0.37	0.26	0.157	0.424	-0.23	0.11	0.038	0.242	-0.47	0.28	0.0946	0.415	-0.21	0.11	0.051	0.318	-0.42	0.29	0.137	0.498	-0.22	0.11	0.048	0.32	-0.42	0.28	0.133	0.482	-0.29	0.1	0.00309	0.0278	-0.15	0.17	0.392	0.63	-0.26	0.1	0.0139	0.102	-0.13	0.18	0.453	0.702	-0.25	0.11	0.0206	0.221	-0.17	0.18	0.363	0.704	-0.26	0.11	0.0186	0.403	-0.17	0.19	0.354	0.797	-0.27	0.11	0.0171	0.4	-0.17	0.19	0.366	0.801
EGLN1	9901_28	3	Egl nine homolog 1	Q9GZT9	54583	20	PASS	0.22	0.05	3.88e-05	0.000292	0.43	0.15	0.00529	0.0246	0.21	0.06	0.00029	0.00214	0.4	0.17	0.017	0.0702	0.15	0.06	0.0152	0.0797	0.27	0.17	0.117	0.344	0.12	0.06	0.0562	0.239	0.21	0.18	0.25	0.579	0.11	0.06	0.0854	0.314	0.19	0.18	0.304	0.655	0.384846	0.28	0.09	0.00121	0.0126	0.63	0.24	0.00959	0.0737	0.32	0.09	0.000599	0.0107	0.75	0.26	0.00417	0.0542	0.23	0.1	0.0186	0.257	0.54	0.27	0.0465	0.482	0.21	0.1	0.0389	0.513	0.5	0.28	0.0738	0.728	0.18	0.1	0.0718	0.572	0.44	0.29	0.126	0.772	0.1	0.1	0.309	0.539	0.21	0.31	0.494	0.737	0.05	0.11	0.607	0.766	0.07	0.34	0.836	0.93	0	0.11	0.978	0.989	-0.06	0.35	0.856	0.947	-0.01	0.11	0.939	0.978	-0.1	0.36	0.778	0.914	-0.02	0.11	0.872	0.946	-0.12	0.36	0.731	0.888	0.28	0.1	0.00395	0.0328	0.34	0.27	0.197	0.451	0.23	0.1	0.0269	0.145	0.22	0.28	0.44	0.692	0.19	0.11	0.0777	0.35	0.2	0.3	0.5	0.776	0.13	0.11	0.26	0.679	0.09	0.32	0.789	0.936	0.13	0.12	0.276	0.698	0.11	0.33	0.744	0.928
PPP1R2	19152_4	3	Protein phosphatase inhibitor 2	P41236	5504	0.5	PASS	0.22	0.05	3.93e-05	0.000296	0.34	0.08	3.62e-05	0.000388	0.23	0.06	7.73e-05	0.000731	0.35	0.09	8.79e-05	0.00121	0.2	0.06	0.000946	0.0125	0.3	0.09	0.00117	0.0217	0.17	0.06	0.00529	0.0774	0.26	0.09	0.0061	0.13	0.16	0.06	0.00775	0.106	0.25	0.09	0.00877	0.165	0.255673	0.13	0.09	0.138	0.322	0.19	0.13	0.139	0.405	0.13	0.09	0.165	0.381	0.19	0.14	0.168	0.468	0.06	0.1	0.505	0.844	0.1	0.14	0.497	0.911	0.04	0.1	0.69	0.946	0.06	0.15	0.669	0.988	0.02	0.1	0.85	0.971	0.03	0.15	0.831	0.992	0.3	0.1	0.00303	0.0359	0.47	0.16	0.00306	0.0488	0.34	0.11	0.00159	0.0313	0.55	0.17	0.00167	0.0427	0.33	0.11	0.00362	0.0989	0.52	0.18	0.00393	0.144	0.31	0.11	0.00647	0.19	0.48	0.18	0.00716	0.282	0.31	0.11	0.00667	0.22	0.48	0.18	0.00736	0.318	0.28	0.1	0.0038	0.0319	0.45	0.15	0.00312	0.0393	0.27	0.1	0.00954	0.0838	0.42	0.16	0.00871	0.104	0.26	0.11	0.0147	0.186	0.41	0.17	0.0145	0.239	0.22	0.11	0.0464	0.466	0.33	0.17	0.0481	0.582	0.22	0.11	0.0485	0.476	0.33	0.17	0.0504	0.574
ITIH1	7955_195	3	Inter-alpha-trypsin inhibitor heavy chain H1	P19827	3697	0.005	PASS	-0.22	0.05	3.94e-05	0.000296	-0.72	0.24	0.00285	0.0152	-0.22	0.06	0.000137	0.00117	-0.76	0.27	0.0044	0.0262	-0.18	0.06	0.00251	0.0239	-0.65	0.28	0.0207	0.141	-0.16	0.06	0.0113	0.111	-0.53	0.28	0.0648	0.347	-0.14	0.06	0.0222	0.17	-0.48	0.29	0.094	0.436	0.514491	-0.19	0.09	0.0311	0.117	-0.52	0.4	0.2	0.5	-0.19	0.09	0.045	0.17	-0.5	0.43	0.245	0.569	-0.13	0.1	0.172	0.6	-0.34	0.46	0.464	0.892	-0.12	0.1	0.216	0.774	-0.31	0.48	0.511	0.971	-0.11	0.1	0.28	0.779	-0.27	0.49	0.58	0.97	-0.17	0.1	0.0757	0.251	-0.47	0.41	0.256	0.549	-0.16	0.11	0.128	0.317	-0.45	0.46	0.324	0.584	-0.16	0.11	0.148	0.41	-0.53	0.47	0.259	0.589	-0.13	0.11	0.247	0.534	-0.38	0.47	0.422	0.723	-0.11	0.11	0.312	0.585	-0.35	0.48	0.461	0.746	-0.32	0.1	0.00104	0.0135	-1.35	0.47	0.00421	0.0487	-0.33	0.11	0.00208	0.0317	-1.49	0.52	0.00434	0.0711	-0.27	0.11	0.0204	0.22	-1.15	0.56	0.0382	0.343	-0.23	0.12	0.0463	0.466	-1.01	0.57	0.0741	0.629	-0.22	0.12	0.0594	0.493	-0.97	0.57	0.0909	0.664
KIR2DL1	17200_50	3	Killer cell immunoglobulin-like receptor 2DL1	P43626	3802	20	FLAG	0.22	0.05	3.94e-05	0.000296	0.75	0.19	0.000111	0.00102	0.17	0.06	0.00273	0.0125	0.55	0.21	0.00758	0.0385	0.14	0.06	0.0213	0.0972	0.43	0.22	0.0454	0.216	0.12	0.06	0.0568	0.24	0.37	0.22	0.0976	0.408	0.12	0.06	0.0475	0.235	0.4	0.22	0.0759	0.403	0.254779	0.31	0.09	0.000355	0.00507	0.96	0.28	0.000649	0.0105	0.3	0.09	0.00153	0.0207	0.89	0.31	0.00372	0.0509	0.24	0.1	0.016	0.24	0.7	0.32	0.026	0.397	0.21	0.1	0.0349	0.5	0.64	0.32	0.0477	0.686	0.22	0.1	0.0281	0.466	0.67	0.32	0.0374	0.667	0.06	0.1	0.531	0.722	0.23	0.4	0.573	0.787	-0.01	0.1	0.96	0.98	-0.03	0.43	0.936	0.976	-0.02	0.11	0.884	0.947	-0.09	0.45	0.847	0.943	-0.01	0.11	0.915	0.967	-0.07	0.45	0.885	0.954	0	0.11	0.974	0.988	-0.02	0.46	0.967	0.985	0.24	0.1	0.0146	0.0752	0.78	0.36	0.0309	0.164	0.16	0.1	0.118	0.316	0.49	0.39	0.209	0.501	0.12	0.11	0.298	0.591	0.32	0.41	0.432	0.742	0.08	0.12	0.513	0.821	0.19	0.43	0.662	0.901	0.07	0.12	0.538	0.828	0.18	0.43	0.678	0.905
SEMA3E	5363_51	3	Semaphorin-3E	O15041	9723	20	PASS	-0.23	0.06	3.96e-05	0.000296	-0.6	0.15	5.44e-05	0.000548	-0.24	0.06	6.71e-05	0.000661	-0.62	0.16	0.000117	0.00153	-0.19	0.06	0.00318	0.0278	-0.47	0.17	0.00485	0.0565	-0.12	0.06	0.0746	0.275	-0.29	0.17	0.0948	0.407	-0.13	0.06	0.0484	0.237	-0.32	0.17	0.0619	0.371	0.815967	-0.2	0.09	0.023	0.0965	-0.49	0.23	0.0317	0.165	-0.24	0.1	0.0119	0.0747	-0.59	0.25	0.0161	0.122	-0.16	0.1	0.0997	0.492	-0.39	0.25	0.123	0.65	-0.09	0.1	0.395	0.871	-0.2	0.26	0.453	0.958	-0.09	0.1	0.355	0.827	-0.21	0.26	0.418	0.935	-0.27	0.1	0.00879	0.0726	-0.75	0.3	0.0117	0.117	-0.29	0.11	0.0103	0.0857	-0.79	0.32	0.0154	0.142	-0.23	0.12	0.0506	0.266	-0.61	0.34	0.0724	0.382	-0.18	0.12	0.129	0.413	-0.47	0.34	0.167	0.525	-0.2	0.12	0.103	0.387	-0.51	0.34	0.138	0.488	-0.23	0.1	0.0225	0.0995	-0.62	0.26	0.0175	0.118	-0.2	0.11	0.0628	0.223	-0.57	0.29	0.047	0.248	-0.16	0.11	0.154	0.44	-0.47	0.3	0.116	0.496	-0.09	0.12	0.424	0.781	-0.28	0.31	0.359	0.798	-0.11	0.12	0.351	0.733	-0.33	0.31	0.289	0.774
SIAE	9263_57	3	Sialate O-acetylesterase	Q9HAT2	54414	20	PASS	0.22	0.05	4.04e-05	0.000302	0.36	0.09	3.99e-05	0.000424	0.25	0.06	1.69e-05	0.000212	0.4	0.09	2.3e-05	0.000371	0.23	0.06	0.000168	0.00373	0.36	0.1	0.000234	0.00702	0.22	0.06	0.000391	0.0181	0.35	0.1	0.000546	0.0326	0.21	0.06	0.000604	0.0267	0.34	0.1	0.000831	0.0509	0.0488279	0.07	0.09	0.389	0.608	0.13	0.14	0.351	0.664	0.07	0.09	0.423	0.656	0.13	0.15	0.382	0.688	0.03	0.1	0.729	0.931	0.06	0.16	0.683	0.967	0.04	0.1	0.648	0.937	0.08	0.16	0.607	0.98	0.03	0.1	0.779	0.96	0.05	0.16	0.75	0.988	0.27	0.1	0.00562	0.055	0.42	0.16	0.00731	0.089	0.33	0.11	0.00236	0.0394	0.51	0.17	0.0033	0.066	0.3	0.11	0.00827	0.137	0.45	0.18	0.0108	0.204	0.28	0.11	0.0132	0.228	0.42	0.18	0.0171	0.322	0.28	0.11	0.0134	0.248	0.43	0.18	0.0171	0.349	0.37	0.1	0.000212	0.00411	0.63	0.17	0.000194	0.00497	0.41	0.11	0.00011	0.00426	0.7	0.18	0.000126	0.00581	0.43	0.11	0.000134	0.0245	0.72	0.19	0.00016	0.0339	0.4	0.11	0.000438	0.123	0.67	0.19	0.000537	0.171	0.4	0.12	0.000505	0.157	0.67	0.2	0.000616	0.184
FGF8	2443_10	4	Fibroblast growth factor 8 isoform B	P55075	2253	20	FLAG	0.22	0.05	4.06e-05	0.000303	0.66	0.19	0.000559	0.00398	0.22	0.06	0.000237	0.00182	0.66	0.21	0.00128	0.0102	0.17	0.06	0.00506	0.0385	0.52	0.21	0.0157	0.12	0.15	0.06	0.0173	0.136	0.46	0.22	0.0346	0.277	0.14	0.06	0.0273	0.183	0.43	0.22	0.0495	0.346	0.540301	0.26	0.09	0.00275	0.0219	0.59	0.27	0.0296	0.156	0.3	0.09	0.0017	0.022	0.74	0.29	0.0119	0.0992	0.22	0.1	0.0259	0.293	0.59	0.31	0.0567	0.507	0.19	0.1	0.059	0.556	0.55	0.32	0.079	0.731	0.17	0.1	0.101	0.634	0.47	0.32	0.146	0.8	0.11	0.1	0.26	0.495	0.53	0.43	0.212	0.503	0.09	0.1	0.369	0.577	0.47	0.46	0.307	0.568	0.07	0.11	0.484	0.715	0.32	0.47	0.499	0.768	0.09	0.11	0.418	0.674	0.38	0.47	0.425	0.724	0.09	0.11	0.42	0.668	0.38	0.48	0.43	0.726	0.28	0.1	0.00408	0.0335	0.78	0.34	0.0215	0.134	0.22	0.11	0.0392	0.173	0.62	0.37	0.0909	0.342	0.16	0.11	0.159	0.444	0.42	0.39	0.288	0.644	0.1	0.12	0.383	0.748	0.2	0.4	0.609	0.885	0.1	0.12	0.417	0.766	0.22	0.4	0.588	0.887
CELA1	6107_3	3	Chymotrypsin-like elastase family member 1	Q9UNI1	1990	20	FLAG	-0.23	0.06	4.09e-05	0.000305	-0.47	0.11	3.26e-05	0.000358	-0.26	0.06	2.16e-05	0.000256	-0.52	0.12	2.13e-05	0.00035	-0.17	0.06	0.00827	0.054	-0.35	0.13	0.00732	0.0749	-0.11	0.07	0.0799	0.281	-0.24	0.13	0.0712	0.358	-0.12	0.07	0.0652	0.278	-0.26	0.13	0.0552	0.356	0.304656	-0.15	0.09	0.09	0.244	-0.31	0.18	0.0923	0.316	-0.14	0.09	0.119	0.316	-0.31	0.2	0.115	0.386	-0.02	0.1	0.872	0.967	-0.04	0.21	0.835	0.98	0.04	0.1	0.672	0.943	0.08	0.22	0.725	0.99	0.05	0.1	0.615	0.925	0.1	0.22	0.668	0.975	-0.34	0.1	0.000866	0.0158	-0.7	0.21	0.000979	0.0224	-0.41	0.11	0.000216	0.00945	-0.85	0.23	0.000236	0.0126	-0.34	0.11	0.00273	0.0893	-0.72	0.24	0.00283	0.134	-0.33	0.12	0.00451	0.177	-0.69	0.24	0.00475	0.268	-0.34	0.12	0.00348	0.185	-0.72	0.25	0.00348	0.267	-0.22	0.1	0.0263	0.11	-0.45	0.2	0.0263	0.15	-0.25	0.11	0.0206	0.128	-0.51	0.22	0.0205	0.166	-0.17	0.11	0.118	0.402	-0.36	0.23	0.115	0.496	-0.09	0.12	0.456	0.788	-0.18	0.24	0.452	0.833	-0.1	0.12	0.402	0.761	-0.2	0.24	0.401	0.813
PLOD3	10612_18	3	Procollagen-lysine,2-oxoglutarate 5-dioxygenase 3	O60568	8985	0.5	PASS	0.23	0.05	4.21e-05	0.000313	0.53	0.13	3.27e-05	0.000358	0.26	0.06	1.2e-05	0.000157	0.6	0.14	1.49e-05	0.000256	0.17	0.06	0.00654	0.0459	0.38	0.14	0.0078	0.0776	0.14	0.06	0.026	0.168	0.32	0.15	0.0301	0.262	0.13	0.06	0.0419	0.22	0.29	0.15	0.0471	0.338	0.243989	0.13	0.09	0.132	0.314	0.31	0.21	0.135	0.398	0.14	0.09	0.124	0.323	0.34	0.22	0.129	0.409	0.04	0.1	0.704	0.923	0.08	0.23	0.744	0.971	0	0.1	0.997	1	-0.01	0.24	0.959	0.999	-0.03	0.1	0.764	0.96	-0.08	0.25	0.734	0.988	0.23	0.1	0.0179	0.111	0.57	0.24	0.0201	0.161	0.31	0.11	0.00464	0.0565	0.75	0.27	0.00552	0.0875	0.23	0.11	0.0403	0.246	0.56	0.28	0.0483	0.333	0.22	0.11	0.0561	0.324	0.52	0.28	0.0658	0.419	0.21	0.12	0.0691	0.347	0.5	0.28	0.0802	0.431	0.34	0.1	0.000619	0.00932	0.78	0.22	0.000524	0.0111	0.37	0.11	0.000461	0.0116	0.84	0.24	0.000483	0.0155	0.29	0.11	0.00784	0.145	0.66	0.25	0.00881	0.199	0.25	0.11	0.0238	0.439	0.58	0.26	0.0244	0.509	0.26	0.11	0.0241	0.433	0.58	0.26	0.0243	0.519
IL18R1	14079_14	3	Interleukin-18 receptor 1	Q13478	8809	20	PASS	0.22	0.05	4.28e-05	0.000318	0.56	0.14	9.38e-05	0.00088	0.12	0.06	0.0311	0.0775	0.31	0.15	0.0425	0.129	0.06	0.06	0.288	0.47	0.15	0.16	0.351	0.603	0.05	0.06	0.435	0.67	0.11	0.16	0.5	0.771	0.04	0.06	0.466	0.704	0.1	0.16	0.526	0.805	0.936794	0.19	0.09	0.0236	0.0985	0.51	0.24	0.0336	0.17	0.07	0.09	0.454	0.684	0.16	0.26	0.527	0.789	0.02	0.09	0.87	0.967	0.01	0.27	0.97	0.998	0.02	0.1	0.798	0.966	0.03	0.27	0.899	0.997	0.01	0.1	0.914	0.983	0	0.27	0.988	0.999	0.25	0.1	0.0107	0.0818	0.56	0.25	0.0261	0.187	0.12	0.11	0.249	0.463	0.23	0.27	0.392	0.641	0.07	0.11	0.517	0.736	0.1	0.29	0.731	0.892	0.04	0.11	0.749	0.885	0.01	0.29	0.974	0.992	0.05	0.11	0.677	0.843	0.04	0.29	0.882	0.951	0.22	0.1	0.0238	0.103	0.59	0.25	0.0175	0.118	0.18	0.1	0.0809	0.255	0.52	0.27	0.0493	0.253	0.09	0.11	0.411	0.683	0.29	0.28	0.302	0.657	0.08	0.11	0.454	0.788	0.28	0.28	0.322	0.778	0.08	0.11	0.474	0.801	0.28	0.28	0.327	0.79
LEFTY2	15503_15	3	Left-right determination factor 2	O00292	7044	20	FLAG	-0.24	0.06	4.32e-05	0.00032	-0.62	0.16	7.07e-05	0.000686	-0.24	0.06	6.96e-05	0.000675	-0.64	0.17	0.000106	0.00141	-0.22	0.06	0.000521	0.00824	-0.58	0.17	0.000822	0.0176	-0.23	0.06	0.000304	0.0159	-0.61	0.17	0.000452	0.0303	-0.24	0.07	0.000251	0.0161	-0.62	0.18	0.00041	0.0324	0.38509	-0.16	0.09	0.0878	0.24	-0.42	0.25	0.0849	0.301	-0.17	0.1	0.0924	0.272	-0.44	0.26	0.0921	0.344	-0.12	0.1	0.238	0.667	-0.32	0.28	0.243	0.787	-0.11	0.1	0.277	0.815	-0.3	0.28	0.278	0.912	-0.12	0.11	0.257	0.773	-0.32	0.28	0.264	0.883	-0.36	0.11	0.000732	0.0141	-0.94	0.28	0.000947	0.0217	-0.41	0.12	0.000417	0.0146	-1.06	0.31	0.000533	0.0207	-0.37	0.12	0.00223	0.0814	-0.95	0.32	0.00249	0.13	-0.39	0.12	0.0014	0.147	-1	0.32	0.00153	0.194	-0.4	0.12	0.00123	0.159	-1.03	0.32	0.00141	0.221	-0.21	0.1	0.037	0.137	-0.58	0.29	0.0452	0.207	-0.19	0.11	0.0776	0.25	-0.53	0.31	0.0879	0.338	-0.22	0.12	0.0545	0.31	-0.61	0.32	0.0603	0.412	-0.24	0.12	0.0384	0.464	-0.66	0.33	0.0465	0.582	-0.24	0.12	0.0405	0.472	-0.65	0.33	0.0495	0.572
POR	2731_29	2	NADPH--cytochrome P450 reductase	P16435	5447	20	PASS	0.22	0.05	4.33e-05	0.00032	0.38	0.1	0.000145	0.00128	0.18	0.06	0.00251	0.0118	0.29	0.11	0.00645	0.0344	0.13	0.06	0.0317	0.124	0.21	0.11	0.0632	0.256	0.11	0.06	0.0883	0.294	0.17	0.12	0.149	0.483	0.11	0.06	0.0859	0.314	0.17	0.12	0.141	0.496	0.20329	0.12	0.09	0.154	0.344	0.21	0.16	0.205	0.509	0.07	0.09	0.471	0.699	0.1	0.18	0.593	0.83	0.02	0.1	0.818	0.952	0.01	0.19	0.949	0.998	0	0.1	0.973	0.996	-0.02	0.19	0.908	0.997	-0.02	0.1	0.881	0.976	-0.06	0.2	0.758	0.988	0.38	0.1	0.000271	0.00707	0.69	0.19	0.000267	0.00866	0.35	0.11	0.00138	0.0283	0.62	0.2	0.00209	0.0487	0.31	0.11	0.00607	0.126	0.54	0.21	0.00869	0.182	0.3	0.11	0.00948	0.212	0.52	0.21	0.0127	0.302	0.3	0.12	0.01	0.234	0.52	0.21	0.013	0.324	0.2	0.1	0.0342	0.131	0.32	0.17	0.056	0.236	0.15	0.1	0.141	0.348	0.24	0.18	0.188	0.479	0.09	0.11	0.418	0.687	0.13	0.2	0.491	0.774	0.05	0.11	0.679	0.887	0.06	0.2	0.782	0.935	0.07	0.12	0.571	0.842	0.09	0.2	0.648	0.9
WIF1	16070_7	3	Wnt inhibitory factor 1	Q9Y5W5	11197	20	PASS	-0.22	0.05	4.45e-05	0.000329	-0.49	0.15	0.00146	0.00885	-0.19	0.06	0.00131	0.00717	-0.36	0.16	0.0253	0.0913	-0.08	0.06	0.163	0.329	-0.16	0.16	0.335	0.59	-0.04	0.06	0.465	0.694	-0.08	0.16	0.625	0.844	-0.04	0.06	0.512	0.736	-0.07	0.16	0.667	0.875	0.0734556	-0.07	0.08	0.393	0.612	-0.26	0.25	0.293	0.607	-0.01	0.09	0.883	0.949	-0.06	0.27	0.827	0.945	0.1	0.1	0.306	0.722	0.18	0.27	0.498	0.911	0.15	0.1	0.139	0.695	0.3	0.28	0.28	0.914	0.17	0.1	0.0833	0.599	0.38	0.28	0.181	0.844	-0.37	0.1	0.000233	0.00628	-0.84	0.3	0.00559	0.0733	-0.39	0.11	0.000356	0.0133	-0.8	0.33	0.0147	0.139	-0.27	0.11	0.0173	0.175	-0.5	0.32	0.12	0.447	-0.25	0.12	0.0292	0.274	-0.45	0.32	0.158	0.517	-0.24	0.12	0.0339	0.299	-0.45	0.32	0.155	0.506	-0.27	0.1	0.00589	0.0423	-0.4	0.26	0.121	0.346	-0.22	0.1	0.0308	0.156	-0.27	0.27	0.308	0.59	-0.16	0.11	0.143	0.425	-0.17	0.27	0.53	0.795	-0.11	0.11	0.333	0.716	-0.1	0.27	0.718	0.918	-0.11	0.11	0.304	0.711	-0.11	0.27	0.684	0.909
ESD	4984_83	1	S-formylglutathione hydrolase	P10768	2098	0.5	FLAG	0.22	0.05	4.46e-05	0.000329	0.4	0.11	0.00023	0.0019	0.18	0.06	0.00206	0.0101	0.32	0.12	0.006	0.0325	0.14	0.06	0.0253	0.109	0.25	0.12	0.0449	0.215	0.09	0.06	0.153	0.386	0.16	0.13	0.211	0.537	0.08	0.06	0.211	0.471	0.14	0.13	0.271	0.627	0.0702871	0.09	0.09	0.319	0.543	0.1	0.17	0.574	0.825	0.02	0.09	0.814	0.914	-0.02	0.19	0.926	0.982	-0.01	0.1	0.911	0.974	-0.07	0.2	0.715	0.97	-0.04	0.1	0.669	0.943	-0.13	0.2	0.527	0.973	-0.08	0.1	0.439	0.871	-0.2	0.21	0.348	0.914	0.27	0.1	0.00763	0.066	0.53	0.21	0.0107	0.111	0.26	0.11	0.0177	0.111	0.52	0.23	0.0213	0.168	0.21	0.11	0.0631	0.29	0.43	0.24	0.0669	0.373	0.18	0.12	0.123	0.411	0.37	0.24	0.128	0.489	0.18	0.12	0.126	0.408	0.37	0.24	0.129	0.477	0.36	0.1	0.000279	0.00503	0.66	0.19	0.000475	0.0102	0.32	0.11	0.00253	0.0373	0.58	0.2	0.00413	0.0696	0.28	0.11	0.0125	0.176	0.51	0.21	0.0156	0.245	0.2	0.12	0.0869	0.532	0.36	0.22	0.0957	0.663	0.2	0.12	0.0895	0.534	0.37	0.22	0.0973	0.677
DEAF1	6369_82	3	Deformed epidermal autoregulatory factor 1 homolog	O75398	10522	0.5	PASS	0.22	0.05	4.5e-05	0.000331	0.49	0.12	3.03e-05	0.000334	0.22	0.06	0.000197	0.00158	0.48	0.13	0.000152	0.00189	0.17	0.06	0.00637	0.045	0.37	0.13	0.0046	0.0549	0.13	0.06	0.0351	0.19	0.3	0.13	0.0253	0.249	0.13	0.06	0.0423	0.222	0.3	0.14	0.0296	0.283	0.337844	0.14	0.09	0.102	0.266	0.3	0.19	0.107	0.345	0.12	0.09	0.193	0.418	0.26	0.2	0.188	0.495	0.05	0.1	0.628	0.898	0.11	0.21	0.605	0.947	0.01	0.1	0.908	0.98	0.03	0.22	0.882	0.996	-0.01	0.1	0.936	0.985	-0.01	0.22	0.972	0.996	0.24	0.1	0.014	0.097	0.58	0.22	0.00817	0.0949	0.31	0.11	0.00455	0.0565	0.73	0.24	0.00282	0.0588	0.27	0.11	0.0153	0.168	0.66	0.25	0.00871	0.182	0.26	0.11	0.0213	0.246	0.63	0.25	0.0126	0.301	0.26	0.11	0.0218	0.27	0.63	0.25	0.0127	0.324	0.3	0.1	0.00201	0.021	0.66	0.21	0.00176	0.0268	0.27	0.11	0.0115	0.0922	0.59	0.23	0.00996	0.112	0.22	0.11	0.0481	0.303	0.49	0.24	0.0387	0.344	0.16	0.11	0.172	0.615	0.36	0.25	0.142	0.71	0.16	0.11	0.169	0.62	0.37	0.25	0.138	0.702
RMI1	13926_1	3	RecQ-mediated genome instability protein 1	Q9H9A7		20	PASS	0.22	0.05	4.51e-05	0.000332	1.03	0.27	0.000131	0.00117	0.24	0.06	5.23e-05	0.000536	1.1	0.29	0.000146	0.00184	0.18	0.06	0.0026	0.0243	0.83	0.3	0.00565	0.0627	0.17	0.06	0.0076	0.0925	0.77	0.31	0.0117	0.176	0.17	0.06	0.00577	0.0909	0.8	0.31	0.00868	0.165	0.297784	0.27	0.09	0.00181	0.0165	1.24	0.4	0.00218	0.0261	0.33	0.09	0.000414	0.0079	1.54	0.43	0.00037	0.00916	0.23	0.1	0.0181	0.252	1.1	0.45	0.014	0.305	0.22	0.1	0.0285	0.488	1.1	0.46	0.0179	0.589	0.23	0.1	0.0247	0.456	1.12	0.47	0.0163	0.595	0.09	0.1	0.38	0.597	0.35	0.5	0.481	0.726	0.1	0.11	0.363	0.572	0.33	0.54	0.532	0.749	0.07	0.11	0.543	0.757	0.18	0.55	0.75	0.903	0.07	0.11	0.514	0.745	0.23	0.56	0.678	0.871	0.08	0.11	0.484	0.717	0.27	0.56	0.624	0.837	0.29	0.1	0.00324	0.0285	1.34	0.52	0.0101	0.0842	0.25	0.11	0.0171	0.115	1.12	0.56	0.0454	0.245	0.22	0.11	0.0512	0.306	0.91	0.59	0.126	0.503	0.17	0.12	0.149	0.591	0.63	0.61	0.3	0.766	0.17	0.12	0.14	0.595	0.66	0.61	0.278	0.766
IL4R	3055_54	2	Interleukin-4 receptor subunit alpha	P24394	3566	20	FLAG	-0.22	0.05	4.6e-05	0.000338	-0.49	0.18	0.00641	0.0287	-0.21	0.06	0.00022	0.00171	-0.46	0.18	0.0125	0.0551	-0.2	0.06	0.000837	0.0115	-0.41	0.19	0.0305	0.176	-0.16	0.06	0.00744	0.0925	-0.31	0.19	0.101	0.414	-0.16	0.06	0.00972	0.117	-0.28	0.19	0.138	0.493	0.761679	-0.27	0.09	0.00168	0.0157	-0.97	0.34	0.00455	0.0447	-0.25	0.09	0.00632	0.0497	-0.84	0.36	0.0198	0.14	-0.2	0.1	0.0407	0.35	-0.64	0.36	0.081	0.565	-0.16	0.1	0.0892	0.628	-0.54	0.37	0.142	0.803	-0.15	0.1	0.117	0.649	-0.49	0.37	0.185	0.847	-0.19	0.1	0.0475	0.197	-0.24	0.28	0.401	0.664	-0.18	0.1	0.0748	0.243	-0.27	0.29	0.355	0.608	-0.19	0.11	0.0757	0.311	-0.27	0.3	0.368	0.682	-0.19	0.11	0.0724	0.349	-0.28	0.31	0.354	0.677	-0.19	0.11	0.0725	0.35	-0.27	0.31	0.374	0.686	-0.19	0.1	0.0543	0.175	-0.31	0.28	0.272	0.53	-0.19	0.1	0.0643	0.225	-0.32	0.29	0.257	0.549	-0.19	0.11	0.0775	0.35	-0.27	0.3	0.362	0.704	-0.09	0.11	0.397	0.756	-0.06	0.29	0.829	0.95	-0.09	0.11	0.445	0.785	-0.03	0.3	0.919	0.979
PSG8	6238_55	3	Pregnancy-specific beta-1-glycoprotein 8	Q9UQ74	440533	20	FLAG	-0.22	0.05	4.6e-05	0.000338	-0.81	0.24	0.0008	0.00534	-0.18	0.06	0.0029	0.0132	-0.61	0.25	0.0138	0.0592	-0.15	0.06	0.0151	0.0794	-0.46	0.26	0.0712	0.271	-0.12	0.06	0.0634	0.252	-0.35	0.25	0.167	0.495	-0.12	0.06	0.0497	0.241	-0.35	0.26	0.173	0.532	0.139465	-0.27	0.09	0.00195	0.017	-1.24	0.42	0.00359	0.0379	-0.25	0.09	0.00738	0.0546	-1.12	0.45	0.0116	0.0988	-0.2	0.1	0.0381	0.341	-0.86	0.46	0.0606	0.512	-0.13	0.1	0.179	0.747	-0.58	0.46	0.202	0.874	-0.15	0.1	0.132	0.665	-0.61	0.47	0.193	0.855	-0.07	0.1	0.45	0.663	-0.15	0.36	0.669	0.845	-0.05	0.1	0.622	0.776	-0.17	0.38	0.655	0.831	-0.05	0.11	0.667	0.832	-0.11	0.39	0.787	0.917	-0.03	0.11	0.812	0.919	-0.06	0.39	0.875	0.95	-0.03	0.11	0.798	0.906	-0.04	0.39	0.916	0.969	-0.31	0.1	0.00132	0.016	-1.08	0.44	0.0144	0.105	-0.22	0.11	0.0416	0.179	-0.66	0.45	0.139	0.418	-0.17	0.11	0.118	0.402	-0.45	0.45	0.322	0.676	-0.19	0.11	0.095	0.538	-0.49	0.46	0.292	0.766	-0.19	0.11	0.0899	0.534	-0.48	0.47	0.3	0.779
TNFRSF19	5131_15	3	Tumor necrosis factor receptor superfamily member 19	Q9NS68	55504	20	FLAG	-0.23	0.06	4.67e-05	0.000342	-0.51	0.2	0.0108	0.0429	-0.2	0.06	0.000745	0.0046	-0.47	0.2	0.0205	0.0798	-0.16	0.06	0.0124	0.0709	-0.35	0.21	0.0913	0.305	-0.11	0.06	0.0734	0.273	-0.27	0.21	0.188	0.517	-0.11	0.06	0.1	0.336	-0.26	0.21	0.213	0.567	0.0208617	-0.07	0.09	0.418	0.633	-0.06	0.33	0.858	0.948	-0.05	0.1	0.583	0.773	0.02	0.34	0.952	0.987	0.01	0.1	0.909	0.973	0.19	0.35	0.592	0.943	0.05	0.1	0.643	0.937	0.22	0.35	0.526	0.973	0.06	0.11	0.552	0.909	0.25	0.36	0.482	0.951	-0.46	0.11	1.1e-05	0.000609	-1.72	0.47	0.00025	0.00822	-0.45	0.11	6.85e-05	0.00474	-1.62	0.48	0.000766	0.0261	-0.39	0.12	0.000955	0.0642	-1.33	0.49	0.0065	0.167	-0.37	0.12	0.0015	0.147	-1.34	0.48	0.00508	0.268	-0.36	0.12	0.00267	0.185	-1.27	0.47	0.00733	0.318	-0.2	0.1	0.044	0.153	-0.25	0.28	0.372	0.614	-0.16	0.11	0.139	0.346	-0.28	0.29	0.329	0.608	-0.13	0.11	0.228	0.527	-0.3	0.3	0.313	0.668	-0.05	0.12	0.694	0.891	-0.09	0.3	0.762	0.93	-0.04	0.12	0.702	0.899	-0.08	0.3	0.792	0.945
PRSS8	15513_108	3	Prostasin	Q16651	5652	20	PASS	0.23	0.06	4.68e-05	0.000342	0.66	0.2	0.0012	0.00753	0.16	0.06	0.00919	0.031	0.46	0.22	0.0369	0.117	0.09	0.06	0.166	0.334	0.23	0.23	0.326	0.583	-0.01	0.07	0.845	0.925	-0.1	0.24	0.671	0.871	-0.02	0.07	0.783	0.895	-0.1	0.24	0.676	0.878	0.676179	0.29	0.09	0.00155	0.015	0.83	0.32	0.00877	0.0692	0.27	0.1	0.00549	0.0459	0.75	0.34	0.0264	0.168	0.18	0.1	0.0705	0.427	0.45	0.35	0.201	0.753	0.1	0.1	0.34	0.863	0.21	0.36	0.551	0.973	0.11	0.11	0.289	0.784	0.26	0.36	0.46	0.939	0.16	0.1	0.128	0.332	0.55	0.41	0.176	0.461	0.07	0.11	0.524	0.708	0.28	0.45	0.538	0.751	0.02	0.12	0.837	0.929	0.08	0.47	0.855	0.946	-0.07	0.12	0.568	0.788	-0.29	0.49	0.559	0.816	-0.08	0.12	0.531	0.752	-0.29	0.49	0.556	0.807	0.24	0.1	0.0181	0.0862	0.53	0.36	0.145	0.381	0.11	0.11	0.31	0.534	0.19	0.4	0.627	0.811	0.01	0.12	0.917	0.966	-0.07	0.43	0.878	0.951	-0.09	0.12	0.441	0.783	-0.46	0.46	0.321	0.778	-0.11	0.12	0.353	0.734	-0.52	0.47	0.267	0.761
STMN4	6267_51	3	Stathmin-4	Q9H169	81551	20	PASS	0.22	0.06	4.69e-05	0.000342	0.2	0.09	0.0189	0.065	0.24	0.06	6.57e-05	0.00065	0.27	0.09	0.00444	0.0263	0.16	0.06	0.00943	0.0591	0.17	0.1	0.0759	0.28	0.12	0.06	0.0712	0.27	0.12	0.1	0.239	0.568	0.09	0.06	0.142	0.392	0.1	0.1	0.331	0.674	0.338021	0.13	0.09	0.124	0.302	0.14	0.13	0.307	0.621	0.19	0.09	0.0417	0.163	0.26	0.14	0.0627	0.276	0.14	0.1	0.162	0.584	0.21	0.15	0.167	0.715	0.09	0.1	0.38	0.868	0.15	0.15	0.322	0.932	0.05	0.1	0.618	0.926	0.11	0.16	0.466	0.94	0.31	0.1	0.0028	0.034	0.24	0.16	0.122	0.395	0.3	0.11	0.00764	0.0738	0.26	0.17	0.128	0.387	0.19	0.12	0.0943	0.338	0.12	0.18	0.507	0.775	0.17	0.12	0.145	0.431	0.1	0.18	0.568	0.819	0.16	0.12	0.192	0.479	0.09	0.18	0.625	0.837	0.26	0.1	0.00911	0.0555	0.28	0.17	0.111	0.335	0.24	0.11	0.0257	0.142	0.27	0.19	0.15	0.43	0.16	0.11	0.151	0.436	0.18	0.2	0.367	0.704	0.09	0.12	0.417	0.775	0.05	0.2	0.792	0.938	0.08	0.12	0.481	0.806	0.04	0.21	0.831	0.955
SNX17	12845_18	3	Sorting nexin-17	Q15036	9784	20	FLAG	0.22	0.05	4.74e-05	0.000346	0.52	0.13	0.000125	0.00112	0.22	0.06	0.000189	0.00152	0.5	0.14	0.000505	0.00489	0.18	0.06	0.00273	0.0252	0.4	0.15	0.00736	0.0751	0.16	0.06	0.00886	0.0979	0.35	0.15	0.0231	0.238	0.15	0.06	0.0174	0.151	0.31	0.15	0.0417	0.319	0.593724	0.19	0.09	0.0303	0.116	0.4	0.2	0.0398	0.189	0.2	0.09	0.0307	0.133	0.43	0.21	0.0402	0.212	0.12	0.1	0.223	0.656	0.25	0.22	0.253	0.792	0.11	0.1	0.266	0.808	0.22	0.23	0.322	0.932	0.09	0.1	0.398	0.846	0.17	0.23	0.471	0.944	0.27	0.1	0.00711	0.0639	0.76	0.29	0.00894	0.0995	0.28	0.11	0.0103	0.0857	0.77	0.31	0.0135	0.133	0.28	0.11	0.0114	0.157	0.77	0.32	0.0167	0.243	0.27	0.11	0.0159	0.237	0.74	0.32	0.0231	0.359	0.26	0.11	0.0197	0.263	0.72	0.33	0.0274	0.375	0.23	0.1	0.0186	0.0876	0.52	0.24	0.0298	0.161	0.2	0.1	0.0527	0.203	0.45	0.26	0.0773	0.316	0.17	0.11	0.124	0.408	0.36	0.27	0.177	0.559	0.13	0.11	0.266	0.687	0.24	0.28	0.38	0.808	0.12	0.11	0.306	0.711	0.22	0.28	0.436	0.828
CSDC2	12754_14	3	Cold shock domain-containing protein C2	Q9Y534		20	PASS	0.22	0.05	5.06e-05	0.000368	0.44	0.15	0.00331	0.0172	0.15	0.06	0.00971	0.0323	0.35	0.16	0.0327	0.108	0.17	0.06	0.00463	0.0359	0.4	0.17	0.0205	0.14	0.12	0.06	0.0467	0.22	0.33	0.18	0.0632	0.344	0.12	0.06	0.0481	0.236	0.33	0.18	0.061	0.37	0.967026	0.24	0.09	0.00524	0.0347	0.54	0.21	0.0105	0.0789	0.16	0.09	0.075	0.238	0.44	0.22	0.0501	0.241	0.14	0.1	0.15	0.562	0.39	0.23	0.0969	0.599	0.11	0.1	0.283	0.818	0.35	0.24	0.146	0.805	0.12	0.1	0.244	0.761	0.38	0.24	0.121	0.765	0.17	0.1	0.0789	0.256	0.43	0.34	0.2	0.49	0.12	0.11	0.249	0.463	0.32	0.36	0.383	0.634	0.18	0.11	0.112	0.366	0.46	0.38	0.226	0.559	0.12	0.11	0.309	0.583	0.3	0.39	0.434	0.732	0.13	0.12	0.25	0.531	0.35	0.39	0.375	0.686	0.22	0.1	0.0231	0.101	0.29	0.28	0.311	0.567	0.14	0.1	0.172	0.389	0.22	0.31	0.486	0.722	0.18	0.11	0.115	0.401	0.36	0.33	0.275	0.634	0.15	0.12	0.204	0.64	0.36	0.33	0.281	0.765	0.12	0.12	0.292	0.703	0.31	0.34	0.358	0.8
MYCT1	13541_1	3	Myc target protein 1	Q8N699	80177	20	PASS	0.22	0.05	5.09e-05	0.00037	0.66	0.2	0.00113	0.00718	0.23	0.06	7.06e-05	0.000679	0.69	0.22	0.00179	0.0131	0.2	0.06	0.000904	0.0121	0.64	0.23	0.00675	0.0717	0.17	0.06	0.00567	0.0801	0.56	0.24	0.0202	0.224	0.16	0.06	0.00917	0.114	0.53	0.24	0.03	0.286	0.103002	0.1	0.09	0.223	0.434	0.12	0.35	0.725	0.903	0.12	0.09	0.202	0.428	0.11	0.38	0.782	0.924	0.04	0.1	0.679	0.916	-0.14	0.42	0.729	0.971	0	0.1	0.977	0.996	-0.28	0.43	0.507	0.967	-0.03	0.1	0.76	0.96	-0.43	0.44	0.325	0.911	0.22	0.1	0.0258	0.137	0.65	0.44	0.138	0.413	0.25	0.1	0.0175	0.11	0.81	0.47	0.0867	0.323	0.26	0.11	0.0195	0.183	0.91	0.49	0.0629	0.37	0.24	0.11	0.0286	0.273	0.86	0.49	0.0798	0.434	0.23	0.11	0.035	0.299	0.83	0.5	0.0924	0.442	0.36	0.1	0.000279	0.00503	1.14	0.33	0.000456	0.00991	0.36	0.11	0.000946	0.0191	1.17	0.34	0.000607	0.0182	0.33	0.11	0.0033	0.104	1.1	0.36	0.00246	0.124	0.31	0.12	0.00859	0.327	1.04	0.36	0.00413	0.365	0.31	0.12	0.00802	0.351	1.05	0.37	0.0042	0.364
APOM	10445_20	3	Apolipoprotein M	O95445	55937	0.005	PASS	-0.22	0.05	5.11e-05	0.000371	-0.8	0.2	6.04e-05	0.000602	-0.21	0.06	0.000244	0.00186	-0.78	0.21	0.000242	0.00266	-0.09	0.06	0.123	0.281	-0.34	0.22	0.127	0.357	-0.12	0.06	0.0491	0.225	-0.44	0.23	0.053	0.324	-0.13	0.06	0.0386	0.211	-0.47	0.23	0.0427	0.321	0.894617	-0.22	0.09	0.0125	0.0645	-0.84	0.33	0.0103	0.0775	-0.2	0.09	0.0295	0.131	-0.79	0.35	0.0242	0.16	-0.1	0.1	0.299	0.715	-0.41	0.37	0.268	0.799	-0.12	0.1	0.213	0.774	-0.49	0.37	0.19	0.866	-0.12	0.1	0.216	0.749	-0.49	0.38	0.196	0.855	-0.18	0.1	0.0681	0.237	-0.65	0.38	0.0917	0.35	-0.08	0.11	0.427	0.629	-0.25	0.41	0.538	0.751	0.06	0.11	0.613	0.804	0.29	0.43	0.503	0.772	0.04	0.11	0.74	0.88	0.22	0.44	0.61	0.841	0.02	0.11	0.859	0.94	0.15	0.44	0.731	0.888	-0.28	0.1	0.00442	0.0354	-0.97	0.34	0.00472	0.0521	-0.37	0.11	0.000517	0.0126	-1.27	0.37	0.000558	0.0171	-0.26	0.11	0.0188	0.21	-0.91	0.39	0.0192	0.267	-0.31	0.12	0.00817	0.327	-1.06	0.4	0.00859	0.432	-0.31	0.12	0.00728	0.351	-1.07	0.4	0.0081	0.447
HNRNPR	13512_28	3	Heterogeneous nuclear ribonucleoprotein R	O43390	10236	20	PASS	-0.22	0.05	5.12e-05	0.000371	-0.49	0.23	0.0336	0.0991	-0.22	0.06	0.000169	0.00139	-0.51	0.24	0.0371	0.118	-0.18	0.06	0.00329	0.0284	-0.4	0.25	0.11	0.335	-0.17	0.06	0.00583	0.081	-0.35	0.25	0.168	0.496	-0.15	0.06	0.0115	0.126	-0.3	0.25	0.246	0.602	0.786567	-0.18	0.09	0.0398	0.141	-0.38	0.38	0.315	0.63	-0.19	0.09	0.0394	0.157	-0.38	0.4	0.348	0.663	-0.14	0.1	0.157	0.578	-0.21	0.43	0.625	0.948	-0.15	0.1	0.138	0.695	-0.16	0.45	0.716	0.99	-0.14	0.1	0.166	0.695	-0.12	0.46	0.787	0.988	-0.22	0.1	0.0251	0.135	-0.42	0.38	0.273	0.563	-0.18	0.1	0.0819	0.256	-0.38	0.39	0.336	0.594	-0.16	0.11	0.136	0.395	-0.33	0.39	0.407	0.71	-0.15	0.11	0.164	0.453	-0.33	0.39	0.396	0.702	-0.14	0.11	0.181	0.472	-0.3	0.4	0.458	0.743	-0.27	0.1	0.00545	0.04	-0.74	0.47	0.114	0.339	-0.29	0.11	0.00663	0.0674	-0.83	0.49	0.0899	0.341	-0.22	0.11	0.0477	0.303	-0.57	0.48	0.235	0.609	-0.2	0.11	0.0827	0.526	-0.43	0.5	0.389	0.81	-0.17	0.11	0.132	0.586	-0.34	0.5	0.489	0.854
HRAS	18900_37	3	GTPase HRas	P01112	3265	0.5	PASS	0.22	0.05	5.15e-05	0.000372	0.53	0.14	0.000187	0.00159	0.22	0.06	0.000214	0.00169	0.52	0.15	0.000687	0.00629	0.18	0.06	0.00317	0.0278	0.42	0.16	0.00809	0.0792	0.13	0.06	0.0369	0.196	0.29	0.16	0.0713	0.358	0.13	0.06	0.0427	0.223	0.29	0.16	0.0758	0.403	0.139267	0.1	0.09	0.239	0.454	0.23	0.23	0.322	0.636	0.07	0.09	0.476	0.703	0.13	0.25	0.59	0.829	0.02	0.1	0.824	0.954	0.02	0.26	0.937	0.998	-0.04	0.1	0.706	0.951	-0.13	0.27	0.619	0.98	-0.06	0.1	0.544	0.906	-0.19	0.27	0.478	0.949	0.29	0.1	0.00436	0.0458	0.7	0.27	0.0089	0.0995	0.35	0.11	0.00143	0.0291	0.87	0.29	0.00274	0.0574	0.31	0.11	0.00722	0.128	0.75	0.3	0.0129	0.22	0.28	0.12	0.0145	0.233	0.68	0.3	0.0245	0.359	0.29	0.12	0.0148	0.248	0.7	0.31	0.0235	0.373	0.32	0.1	0.00127	0.0157	0.76	0.25	0.0023	0.0324	0.3	0.11	0.00411	0.0511	0.72	0.27	0.00685	0.0908	0.29	0.11	0.00855	0.148	0.68	0.28	0.0149	0.24	0.22	0.11	0.0533	0.483	0.51	0.29	0.0795	0.637	0.23	0.11	0.0472	0.476	0.53	0.29	0.0667	0.612
PSG7	5651_50	3	Putative pregnancy-specific beta-1-glycoprotein 7	Q13046	5676	20	PASS	-0.22	0.05	5.17e-05	0.000374	-0.37	0.16	0.0171	0.0606	-0.17	0.06	0.00424	0.0173	-0.22	0.16	0.184	0.34	-0.17	0.06	0.0039	0.0315	-0.26	0.17	0.12	0.349	-0.13	0.06	0.0377	0.197	-0.13	0.17	0.432	0.725	-0.13	0.06	0.0413	0.218	-0.12	0.17	0.499	0.79	0.961137	-0.2	0.09	0.0221	0.0942	-0.23	0.26	0.38	0.684	-0.12	0.09	0.206	0.435	0.09	0.28	0.744	0.906	-0.02	0.09	0.82	0.953	0.29	0.28	0.295	0.812	0.04	0.1	0.659	0.938	0.51	0.29	0.0816	0.734	0.07	0.1	0.488	0.886	0.61	0.3	0.0413	0.667	-0.2	0.1	0.0404	0.178	-0.46	0.29	0.118	0.389	-0.22	0.11	0.0343	0.16	-0.5	0.32	0.115	0.366	-0.28	0.11	0.0118	0.159	-0.66	0.34	0.0515	0.343	-0.25	0.11	0.0277	0.27	-0.57	0.34	0.0917	0.443	-0.26	0.11	0.022	0.27	-0.59	0.34	0.0822	0.431	-0.25	0.1	0.0113	0.0633	-0.41	0.26	0.124	0.351	-0.15	0.1	0.142	0.351	-0.25	0.26	0.351	0.621	-0.19	0.11	0.0789	0.353	-0.4	0.28	0.152	0.53	-0.16	0.11	0.151	0.592	-0.32	0.29	0.267	0.762	-0.16	0.11	0.141	0.595	-0.32	0.29	0.276	0.766
CD93	14136_234	3	Complement component C1q receptor	Q9NPY3	22918	0.5	PASS	-0.22	0.06	5.24e-05	0.000377	-0.97	0.25	9.44e-05	0.000884	-0.18	0.06	0.00232	0.0111	-0.8	0.27	0.00272	0.0184	-0.19	0.06	0.00211	0.0209	-0.83	0.28	0.00282	0.039	-0.13	0.06	0.04	0.203	-0.57	0.28	0.0453	0.309	-0.13	0.06	0.0499	0.242	-0.54	0.29	0.0602	0.37	0.723341	-0.15	0.09	0.0985	0.259	-0.69	0.42	0.0993	0.331	-0.09	0.09	0.356	0.599	-0.4	0.45	0.368	0.678	-0.12	0.1	0.226	0.659	-0.55	0.47	0.245	0.787	-0.07	0.1	0.51	0.915	-0.29	0.48	0.553	0.973	-0.06	0.1	0.567	0.909	-0.25	0.49	0.606	0.97	-0.3	0.1	0.0032	0.037	-1.17	0.43	0.0059	0.0759	-0.27	0.11	0.0135	0.0999	-1.11	0.46	0.0152	0.141	-0.25	0.11	0.0251	0.207	-1.03	0.47	0.0287	0.291	-0.21	0.11	0.0696	0.342	-0.85	0.47	0.0724	0.422	-0.19	0.12	0.0953	0.377	-0.78	0.48	0.107	0.456	-0.26	0.1	0.00937	0.0564	-1.09	0.45	0.0157	0.11	-0.23	0.11	0.0335	0.162	-0.94	0.49	0.0522	0.262	-0.25	0.11	0.0267	0.247	-1.02	0.51	0.0446	0.369	-0.17	0.12	0.145	0.591	-0.66	0.53	0.21	0.739	-0.18	0.12	0.133	0.586	-0.69	0.53	0.192	0.742
NRG1	15446_25	3	Neuregulin-1, sensory and motor neuron-derived factor isoform	Q02297	3084	20	PASS	0.22	0.05	5.24e-05	0.000377	0.38	0.14	0.00838	0.0354	0.18	0.06	0.00212	0.0103	0.32	0.15	0.0394	0.123	0.13	0.06	0.0237	0.105	0.22	0.16	0.178	0.421	0.09	0.06	0.123	0.346	0.14	0.17	0.384	0.694	0.09	0.06	0.154	0.406	0.14	0.17	0.399	0.724	0.112603	0.15	0.09	0.0724	0.212	0.25	0.23	0.291	0.606	0.11	0.09	0.241	0.479	0.15	0.25	0.542	0.799	0.02	0.1	0.87	0.967	-0.07	0.26	0.779	0.975	-0.01	0.1	0.9	0.978	-0.14	0.27	0.611	0.98	-0.03	0.1	0.801	0.962	-0.15	0.27	0.595	0.97	0.15	0.1	0.132	0.337	0.17	0.24	0.461	0.715	0.12	0.1	0.251	0.464	0.18	0.26	0.49	0.717	0.12	0.11	0.27	0.539	0.15	0.27	0.565	0.808	0.09	0.11	0.434	0.686	0.12	0.27	0.662	0.864	0.08	0.11	0.488	0.72	0.11	0.28	0.686	0.866	0.39	0.1	9.56e-05	0.0022	0.9	0.3	0.00285	0.0374	0.34	0.11	0.00155	0.0259	0.78	0.31	0.0128	0.129	0.29	0.11	0.0071	0.142	0.73	0.32	0.0231	0.286	0.24	0.11	0.0321	0.444	0.61	0.34	0.0691	0.611	0.25	0.11	0.0293	0.453	0.63	0.34	0.0635	0.609
LETMD1	5751_14	3	LETM1 domain-containing protein 1	Q6P1Q0	25875	20	PASS	-0.22	0.05	5.36e-05	0.000385	-0.67	0.23	0.00334	0.0173	-0.19	0.06	0.00131	0.00717	-0.55	0.23	0.0183	0.0733	-0.15	0.06	0.0113	0.0671	-0.49	0.23	0.035	0.189	-0.13	0.06	0.0333	0.185	-0.42	0.23	0.0712	0.358	-0.13	0.06	0.0335	0.2	-0.42	0.24	0.0772	0.405	0.916395	-0.23	0.09	0.00888	0.05	-0.73	0.35	0.0387	0.186	-0.18	0.09	0.0476	0.176	-0.53	0.37	0.149	0.439	-0.11	0.1	0.253	0.682	-0.43	0.38	0.249	0.787	-0.09	0.1	0.348	0.864	-0.37	0.37	0.309	0.925	-0.08	0.1	0.426	0.865	-0.32	0.37	0.386	0.927	-0.22	0.1	0.0248	0.134	-0.43	0.37	0.247	0.538	-0.23	0.11	0.0315	0.153	-0.47	0.38	0.222	0.492	-0.21	0.11	0.0484	0.261	-0.45	0.37	0.229	0.561	-0.21	0.11	0.0484	0.316	-0.45	0.38	0.233	0.583	-0.22	0.11	0.0439	0.31	-0.46	0.38	0.232	0.572	-0.2	0.1	0.04	0.145	-0.78	0.45	0.0867	0.298	-0.15	0.1	0.15	0.361	-0.66	0.47	0.164	0.45	-0.12	0.11	0.283	0.575	-0.58	0.47	0.226	0.603	-0.06	0.11	0.609	0.856	-0.36	0.48	0.459	0.836	-0.06	0.11	0.572	0.842	-0.39	0.49	0.432	0.824
NTRK2	4866_59	2	BDNF/NT-3 growth factors receptor	Q16620	4915	20	FLAG	-0.22	0.05	5.38e-05	0.000387	-0.6	0.15	7.4e-05	0.000712	-0.29	0.06	1.2e-06	2.14e-05	-0.79	0.17	2e-06	4.41e-05	-0.24	0.06	0.000138	0.0032	-0.65	0.17	0.000189	0.00603	-0.17	0.06	0.00843	0.0965	-0.46	0.18	0.00958	0.158	-0.16	0.06	0.0103	0.12	-0.46	0.18	0.011	0.188	0.771318	-0.28	0.09	0.00138	0.0138	-0.79	0.25	0.00152	0.0199	-0.35	0.1	0.000246	0.00547	-0.98	0.27	0.0003	0.00805	-0.24	0.1	0.0145	0.226	-0.68	0.28	0.0162	0.331	-0.18	0.1	0.0881	0.628	-0.5	0.29	0.0891	0.745	-0.17	0.11	0.104	0.636	-0.49	0.3	0.1	0.75	-0.18	0.1	0.0656	0.233	-0.49	0.28	0.0779	0.322	-0.31	0.11	0.00489	0.058	-0.86	0.31	0.00581	0.0884	-0.28	0.11	0.0137	0.162	-0.79	0.32	0.0147	0.228	-0.23	0.11	0.0415	0.307	-0.67	0.33	0.0432	0.386	-0.22	0.11	0.052	0.322	-0.64	0.33	0.0536	0.397	-0.19	0.1	0.0533	0.173	-0.5	0.27	0.0611	0.247	-0.21	0.11	0.0511	0.2	-0.57	0.29	0.0534	0.262	-0.19	0.11	0.0954	0.378	-0.52	0.31	0.0926	0.461	-0.1	0.12	0.367	0.738	-0.29	0.32	0.356	0.797	-0.11	0.12	0.357	0.737	-0.3	0.32	0.344	0.798
PARP16	7881_244	3	Mono [ADP-ribose] polymerase PARP16	Q8N5Y8	54956	0.5	PASS	0.22	0.05	5.41e-05	0.000387	0.48	0.14	0.000475	0.00346	0.16	0.06	0.0067	0.0244	0.33	0.15	0.0241	0.089	0.09	0.06	0.168	0.336	0.16	0.16	0.316	0.573	-0.03	0.07	0.672	0.83	-0.09	0.16	0.596	0.828	-0.02	0.07	0.735	0.87	-0.06	0.16	0.719	0.896	0.509012	0.17	0.09	0.0542	0.175	0.35	0.23	0.121	0.374	0.07	0.09	0.433	0.665	0.11	0.24	0.637	0.854	0.01	0.1	0.95	0.987	-0.06	0.26	0.826	0.98	-0.15	0.11	0.164	0.733	-0.41	0.28	0.137	0.8	-0.15	0.11	0.157	0.685	-0.4	0.28	0.152	0.81	0.21	0.1	0.0329	0.157	0.51	0.26	0.0453	0.247	0.21	0.11	0.0448	0.18	0.52	0.28	0.0654	0.281	0.13	0.11	0.242	0.51	0.29	0.29	0.323	0.645	0.06	0.11	0.573	0.791	0.13	0.3	0.665	0.864	0.07	0.12	0.53	0.751	0.15	0.3	0.608	0.829	0.3	0.1	0.00231	0.0228	0.59	0.23	0.011	0.0885	0.23	0.11	0.0312	0.156	0.46	0.25	0.0673	0.295	0.16	0.11	0.162	0.446	0.33	0.27	0.218	0.593	0.05	0.12	0.663	0.88	0.14	0.28	0.614	0.886	0.05	0.12	0.648	0.876	0.17	0.28	0.558	0.873
BTD	15644_1	3	Biotinidase	P43251	686	0.005	FLAG	0.23	0.06	5.41e-05	0.000387	0.89	0.24	0.000152	0.00133	0.16	0.06	0.00623	0.0233	0.64	0.25	0.0103	0.048	0.17	0.06	0.00709	0.0487	0.66	0.25	0.00977	0.0894	0.1	0.06	0.0997	0.314	0.42	0.26	0.102	0.415	0.1	0.06	0.103	0.34	0.42	0.26	0.105	0.45	0.815067	0.24	0.09	0.00693	0.0418	0.97	0.38	0.012	0.0868	0.17	0.09	0.0725	0.233	0.67	0.4	0.0948	0.348	0.17	0.1	0.0824	0.457	0.68	0.41	0.1	0.603	0.11	0.1	0.253	0.801	0.45	0.42	0.293	0.92	0.09	0.1	0.359	0.829	0.34	0.43	0.434	0.938	0.21	0.1	0.0363	0.168	0.77	0.38	0.0428	0.24	0.18	0.11	0.112	0.296	0.63	0.41	0.123	0.378	0.17	0.11	0.124	0.378	0.63	0.42	0.131	0.463	0.14	0.11	0.227	0.521	0.51	0.42	0.219	0.566	0.15	0.11	0.203	0.49	0.56	0.42	0.186	0.537	0.23	0.1	0.0257	0.109	0.95	0.48	0.0476	0.213	0.14	0.11	0.182	0.398	0.58	0.5	0.246	0.538	0.15	0.11	0.185	0.48	0.62	0.52	0.23	0.604	0.05	0.12	0.65	0.874	0.21	0.54	0.696	0.914	0.07	0.12	0.567	0.84	0.28	0.55	0.612	0.889
HTN3	10603_1	3	Histatin-3	P15516	3347	20	FLAG	-0.22	0.05	5.57e-05	0.000398	-0.38	0.1	0.00022	0.00182	-0.24	0.06	3.15e-05	0.000355	-0.41	0.11	0.000148	0.00186	-0.15	0.06	0.0138	0.0761	-0.25	0.11	0.0296	0.172	-0.12	0.06	0.0632	0.252	-0.19	0.12	0.104	0.42	-0.12	0.06	0.0645	0.277	-0.19	0.12	0.0986	0.442	0.918611	-0.24	0.09	0.00686	0.0416	-0.46	0.18	0.0123	0.0883	-0.27	0.1	0.00382	0.037	-0.54	0.2	0.00712	0.0756	-0.13	0.1	0.185	0.617	-0.26	0.22	0.227	0.776	-0.07	0.1	0.513	0.915	-0.11	0.22	0.606	0.98	-0.07	0.11	0.494	0.89	-0.13	0.22	0.571	0.969	-0.23	0.1	0.0202	0.118	-0.41	0.18	0.0207	0.163	-0.25	0.11	0.0172	0.11	-0.45	0.19	0.0187	0.158	-0.19	0.11	0.0901	0.334	-0.33	0.2	0.093	0.412	-0.18	0.11	0.103	0.391	-0.32	0.2	0.104	0.454	-0.18	0.11	0.115	0.396	-0.31	0.2	0.118	0.464	-0.2	0.1	0.0435	0.152	-0.28	0.17	0.0989	0.318	-0.2	0.1	0.0505	0.198	-0.29	0.18	0.109	0.372	-0.12	0.11	0.278	0.571	-0.15	0.18	0.42	0.731	-0.09	0.11	0.439	0.783	-0.1	0.19	0.588	0.878	-0.09	0.11	0.425	0.771	-0.12	0.19	0.532	0.869
PGLYRP3	10561_5	3	Peptidoglycan recognition protein 3	Q96LB9	114771	20	FLAG	0.22	0.05	5.58e-05	0.000399	0.51	0.15	0.000454	0.00332	0.13	0.06	0.03	0.0756	0.27	0.16	0.0878	0.208	0.08	0.06	0.218	0.394	0.15	0.16	0.367	0.614	0.05	0.06	0.462	0.693	0.09	0.16	0.565	0.811	0.05	0.06	0.429	0.675	0.11	0.17	0.501	0.791	0.578781	0.18	0.09	0.0411	0.144	0.32	0.23	0.176	0.463	0.1	0.09	0.271	0.511	0.12	0.25	0.617	0.845	0.05	0.1	0.621	0.896	0.03	0.26	0.913	0.995	0.02	0.1	0.843	0.971	-0.02	0.27	0.933	0.999	0.04	0.1	0.707	0.944	0.04	0.27	0.87	0.993	0.28	0.1	0.00556	0.0545	0.54	0.24	0.0229	0.174	0.19	0.11	0.0744	0.242	0.29	0.25	0.25	0.521	0.16	0.11	0.141	0.398	0.22	0.26	0.398	0.704	0.14	0.11	0.223	0.518	0.18	0.26	0.479	0.767	0.13	0.11	0.243	0.525	0.18	0.26	0.493	0.767	0.24	0.1	0.0156	0.0787	0.75	0.3	0.0112	0.0894	0.12	0.11	0.249	0.473	0.47	0.33	0.149	0.43	0.04	0.11	0.716	0.865	0.26	0.35	0.464	0.76	0.01	0.12	0.947	0.983	0.17	0.36	0.646	0.898	0	0.12	0.992	0.997	0.14	0.36	0.698	0.913
PYCR2	18328_36	3	Pyrroline-5-carboxylate reductase 2	Q96C36	29920	20	PASS	0.22	0.05	5.6e-05	0.000399	0.77	0.21	0.000195	0.00164	0.19	0.06	0.00079	0.00481	0.7	0.22	0.0016	0.012	0.18	0.06	0.00255	0.0241	0.67	0.23	0.00391	0.0488	0.12	0.06	0.0551	0.237	0.45	0.24	0.0556	0.33	0.12	0.06	0.0649	0.277	0.43	0.24	0.0716	0.395	0.00921959	0.41	0.09	4.75e-06	0.00014	1.56	0.35	9.66e-06	0.000322	0.42	0.1	9.39e-06	0.000462	1.62	0.38	1.93e-05	0.00109	0.35	0.1	0.000452	0.0535	1.36	0.38	0.000403	0.0802	0.28	0.1	0.00518	0.342	1.12	0.39	0.00403	0.466	0.29	0.1	0.00418	0.333	1.17	0.39	0.00309	0.468	-0.01	0.1	0.878	0.94	-0.06	0.38	0.874	0.943	-0.04	0.11	0.711	0.836	-0.11	0.42	0.792	0.91	0	0.11	0.988	0.993	0.06	0.44	0.895	0.958	-0.03	0.11	0.792	0.908	-0.04	0.44	0.928	0.975	-0.04	0.11	0.722	0.866	-0.13	0.44	0.774	0.906	0.18	0.1	0.0635	0.191	0.62	0.38	0.102	0.321	0.11	0.1	0.293	0.517	0.38	0.4	0.348	0.619	0.09	0.11	0.426	0.691	0.29	0.43	0.491	0.774	0	0.11	1	1	-0.01	0.45	0.981	0.993	-0.01	0.11	0.948	0.986	-0.03	0.45	0.948	0.987
CCDC50	12399_194	3	Coiled-coil domain-containing protein 50	Q8IVM0	152137	20	PASS	0.22	0.05	5.66e-05	0.000402	0.35	0.09	4.75e-05	0.000489	0.25	0.06	1.52e-05	0.000195	0.4	0.09	1.83e-05	0.000307	0.2	0.06	0.000785	0.0112	0.32	0.1	0.000931	0.019	0.21	0.06	0.000651	0.0247	0.33	0.1	0.000823	0.0442	0.21	0.06	0.000627	0.0272	0.33	0.1	0.000803	0.0506	0.771894	0.19	0.09	0.0294	0.113	0.31	0.14	0.0271	0.147	0.24	0.09	0.01	0.067	0.39	0.15	0.00878	0.0849	0.14	0.1	0.162	0.584	0.23	0.16	0.145	0.681	0.15	0.1	0.138	0.695	0.25	0.16	0.122	0.797	0.14	0.1	0.161	0.693	0.23	0.16	0.148	0.802	0.22	0.1	0.0263	0.138	0.33	0.16	0.0384	0.226	0.26	0.11	0.0157	0.106	0.41	0.18	0.0213	0.168	0.25	0.11	0.0266	0.212	0.38	0.18	0.0356	0.306	0.25	0.11	0.0221	0.252	0.4	0.18	0.0307	0.372	0.27	0.11	0.0175	0.26	0.41	0.18	0.0246	0.375	0.26	0.1	0.0067	0.0458	0.43	0.15	0.00457	0.0508	0.28	0.1	0.00779	0.073	0.44	0.17	0.00789	0.0984	0.25	0.11	0.0201	0.218	0.39	0.17	0.0253	0.295	0.25	0.11	0.0241	0.439	0.39	0.18	0.0312	0.531	0.25	0.11	0.0254	0.433	0.38	0.18	0.032	0.535
TF	4162_54	2	Serotransferrin	P02787	7018	0.005	PASS	-0.22	0.05	5.66e-05	0.000402	-1.32	0.33	5.14e-05	0.000521	-0.23	0.06	9.57e-05	0.000874	-1.35	0.35	0.000122	0.00157	-0.12	0.06	0.0511	0.163	-0.69	0.37	0.0607	0.252	-0.05	0.06	0.429	0.666	-0.28	0.38	0.459	0.743	-0.05	0.06	0.463	0.702	-0.26	0.38	0.498	0.789	0.19397	-0.27	0.09	0.0019	0.0169	-1.55	0.5	0.00195	0.024	-0.28	0.09	0.00245	0.0281	-1.63	0.54	0.00237	0.0379	-0.12	0.1	0.216	0.649	-0.71	0.57	0.212	0.764	-0.05	0.1	0.604	0.93	-0.31	0.59	0.597	0.98	-0.04	0.1	0.676	0.939	-0.25	0.6	0.669	0.975	-0.06	0.1	0.54	0.729	-0.37	0.6	0.536	0.763	-0.07	0.11	0.507	0.694	-0.43	0.66	0.515	0.735	0.03	0.11	0.782	0.902	0.2	0.7	0.773	0.913	0.09	0.12	0.455	0.702	0.53	0.71	0.455	0.75	0.09	0.12	0.419	0.667	0.6	0.72	0.409	0.711	-0.29	0.1	0.00265	0.025	-1.95	0.63	0.00208	0.03	-0.29	0.11	0.0059	0.0629	-1.94	0.68	0.00448	0.0723	-0.21	0.11	0.063	0.326	-1.4	0.72	0.0507	0.384	-0.15	0.11	0.203	0.639	-1.02	0.74	0.165	0.726	-0.15	0.12	0.188	0.632	-1.06	0.74	0.153	0.718
ANKRD46	7851_30	3	Ankyrin repeat domain-containing protein 46	Q86W74	157567	20	PASS	0.21	0.05	5.81e-05	0.000412	0.26	0.18	0.155	0.292	0.23	0.06	7.99e-05	0.000752	0.3	0.2	0.122	0.26	0.2	0.06	0.00113	0.0137	0.26	0.21	0.209	0.455	0.19	0.06	0.00187	0.0448	0.27	0.21	0.193	0.521	0.19	0.06	0.00298	0.0658	0.25	0.21	0.243	0.599	0.742813	0.24	0.09	0.00509	0.0338	0.45	0.31	0.145	0.416	0.26	0.09	0.00472	0.0417	0.54	0.33	0.101	0.362	0.22	0.1	0.0244	0.291	0.55	0.35	0.11	0.623	0.21	0.1	0.037	0.506	0.51	0.35	0.141	0.803	0.21	0.1	0.0418	0.5	0.48	0.36	0.177	0.842	0.25	0.1	0.011	0.083	0.48	0.27	0.0817	0.33	0.3	0.11	0.0053	0.0607	0.54	0.3	0.074	0.3	0.26	0.11	0.019	0.182	0.41	0.31	0.183	0.52	0.26	0.11	0.0193	0.245	0.44	0.31	0.161	0.522	0.25	0.11	0.0266	0.282	0.4	0.31	0.203	0.55	0.14	0.1	0.132	0.298	-0.53	0.44	0.231	0.487	0.11	0.11	0.291	0.514	-0.66	0.49	0.18	0.47	0.08	0.11	0.45	0.709	-0.74	0.55	0.177	0.56	0.08	0.11	0.476	0.799	-0.75	0.57	0.193	0.735	0.08	0.12	0.499	0.816	-0.73	0.58	0.208	0.742
VPS4B	12668_7	3	Vacuolar protein sorting-associated protein 4B	O75351		20	FLAG	0.22	0.05	5.82e-05	0.000412	0.49	0.13	0.000207	0.00172	0.2	0.06	0.000629	0.00401	0.44	0.14	0.00188	0.0136	0.16	0.06	0.00817	0.0539	0.34	0.15	0.0206	0.14	0.15	0.06	0.014	0.124	0.31	0.15	0.0391	0.295	0.14	0.06	0.0265	0.181	0.27	0.15	0.0723	0.395	0.491551	0.16	0.09	0.0648	0.196	0.35	0.2	0.0714	0.271	0.17	0.09	0.0698	0.227	0.37	0.21	0.0797	0.315	0.1	0.1	0.302	0.719	0.22	0.22	0.323	0.833	0.1	0.1	0.304	0.834	0.2	0.22	0.372	0.939	0.08	0.1	0.395	0.845	0.16	0.23	0.479	0.949	0.23	0.1	0.0237	0.13	0.57	0.26	0.0298	0.197	0.18	0.11	0.0921	0.27	0.47	0.28	0.0957	0.336	0.17	0.11	0.124	0.377	0.44	0.29	0.127	0.457	0.17	0.11	0.132	0.416	0.43	0.29	0.134	0.498	0.15	0.11	0.168	0.459	0.39	0.29	0.176	0.524	0.29	0.1	0.00307	0.0278	0.63	0.25	0.0103	0.0853	0.27	0.11	0.0122	0.0947	0.55	0.26	0.0367	0.222	0.22	0.11	0.0457	0.298	0.43	0.27	0.118	0.496	0.19	0.11	0.0901	0.538	0.34	0.28	0.229	0.74	0.18	0.11	0.116	0.562	0.3	0.28	0.291	0.774
TPM1	5033_27	1	Tropomyosin alpha-1 chain	P09493	7168	20	PASS	0.21	0.05	5.92e-05	0.000419	0.37	0.15	0.0115	0.0449	0.18	0.06	0.0014	0.00753	0.31	0.16	0.0475	0.139	0.17	0.06	0.00605	0.0436	0.3	0.16	0.0642	0.258	0.16	0.06	0.00909	0.0986	0.34	0.17	0.0381	0.293	0.15	0.06	0.0133	0.135	0.32	0.17	0.0519	0.35	0.0376137	0.11	0.08	0.211	0.421	0.17	0.22	0.433	0.722	0.03	0.09	0.743	0.873	0.04	0.24	0.86	0.958	0.02	0.1	0.876	0.967	0.07	0.25	0.78	0.975	0.01	0.1	0.911	0.981	0.1	0.26	0.7	0.988	-0.01	0.1	0.887	0.976	0.05	0.26	0.847	0.993	0.42	0.1	3.14e-05	0.00145	1.09	0.31	0.000364	0.0107	0.41	0.11	0.000193	0.00904	1.03	0.32	0.0012	0.0341	0.39	0.11	0.000487	0.052	1	0.32	0.00193	0.122	0.38	0.11	0.000842	0.14	0.98	0.32	0.00234	0.231	0.39	0.11	0.000725	0.157	1	0.32	0.00192	0.221	0.18	0.1	0.057	0.179	0.08	0.27	0.76	0.879	0.19	0.1	0.0616	0.22	0.1	0.29	0.739	0.878	0.16	0.11	0.135	0.418	0.05	0.31	0.863	0.945	0.17	0.11	0.128	0.574	0.18	0.33	0.576	0.875	0.17	0.11	0.132	0.586	0.16	0.33	0.622	0.89
EPHB4	15530_33	3	Ephrin type-B receptor 4	P54760	2050	20	FLAG	-0.22	0.05	5.98e-05	0.000422	-0.58	0.15	9.61e-05	0.000896	-0.23	0.06	0.000113	0.001	-0.61	0.16	0.000155	0.00192	-0.17	0.06	0.00571	0.0416	-0.45	0.17	0.00684	0.0722	-0.1	0.06	0.0994	0.314	-0.28	0.17	0.0979	0.408	-0.1	0.06	0.127	0.372	-0.26	0.17	0.13	0.482	0.724653	-0.17	0.09	0.0511	0.169	-0.47	0.24	0.0506	0.221	-0.16	0.09	0.0884	0.265	-0.44	0.26	0.0886	0.336	-0.08	0.1	0.422	0.802	-0.21	0.27	0.438	0.885	-0.01	0.1	0.931	0.986	-0.02	0.28	0.949	0.999	0	0.11	0.98	0.995	0.02	0.29	0.958	0.995	-0.27	0.1	0.00731	0.0649	-0.74	0.28	0.00734	0.0891	-0.34	0.11	0.00218	0.0373	-0.93	0.31	0.00264	0.0557	-0.28	0.12	0.0145	0.165	-0.78	0.32	0.0145	0.227	-0.25	0.12	0.0342	0.29	-0.69	0.32	0.0311	0.372	-0.23	0.12	0.0505	0.321	-0.64	0.32	0.0478	0.397	-0.24	0.1	0.0165	0.0818	-0.58	0.26	0.0261	0.149	-0.22	0.11	0.0368	0.169	-0.57	0.28	0.0396	0.229	-0.19	0.11	0.0894	0.367	-0.5	0.29	0.0842	0.452	-0.09	0.11	0.448	0.785	-0.25	0.3	0.397	0.813	-0.09	0.11	0.444	0.784	-0.26	0.3	0.394	0.813
EMC8	17770_42	3	ER membrane protein complex subunit 8	O43402	10328	20	PASS	-0.22	0.05	6.02e-05	0.000425	-0.33	0.12	0.0058	0.0264	-0.18	0.06	0.00171	0.00878	-0.27	0.12	0.0284	0.0987	-0.15	0.06	0.0119	0.069	-0.21	0.12	0.0901	0.304	-0.11	0.06	0.0595	0.246	-0.15	0.12	0.216	0.544	-0.12	0.06	0.0472	0.234	-0.17	0.12	0.171	0.532	0.217833	-0.33	0.09	0.000157	0.00262	-0.53	0.21	0.011	0.0816	-0.27	0.09	0.00288	0.0312	-0.42	0.2	0.0383	0.207	-0.2	0.1	0.0367	0.335	-0.34	0.2	0.0952	0.599	-0.16	0.1	0.0984	0.65	-0.28	0.2	0.171	0.839	-0.16	0.1	0.0978	0.627	-0.27	0.21	0.189	0.852	-0.16	0.1	0.107	0.302	-0.43	0.26	0.0966	0.357	-0.17	0.1	0.112	0.296	-0.47	0.26	0.0733	0.298	-0.15	0.11	0.173	0.436	-0.41	0.27	0.135	0.467	-0.15	0.11	0.181	0.47	-0.39	0.28	0.156	0.517	-0.14	0.11	0.216	0.503	-0.38	0.28	0.168	0.521	-0.13	0.1	0.186	0.369	-0.09	0.18	0.624	0.796	-0.06	0.1	0.536	0.72	0.02	0.19	0.912	0.96	-0.06	0.11	0.554	0.769	0.03	0.19	0.865	0.945	0.02	0.11	0.864	0.959	0.12	0.19	0.52	0.857	-0.01	0.11	0.95	0.986	0.07	0.19	0.717	0.918
CDK2AP2	18227_3	3	Cyclin-dependent kinase 2-associated protein 2	O75956	10263	20	FLAG	-0.22	0.05	6.03e-05	0.000425	-0.32	0.2	0.0998	0.215	-0.25	0.06	1.58e-05	0.000201	-0.37	0.22	0.0858	0.205	-0.24	0.06	7.43e-05	0.00209	-0.32	0.22	0.153	0.391	-0.23	0.06	0.000188	0.0116	-0.28	0.22	0.215	0.543	-0.22	0.06	0.000235	0.0161	-0.26	0.22	0.244	0.599	0.427634	-0.3	0.09	0.00049	0.00657	-0.6	0.31	0.052	0.223	-0.31	0.09	0.00075	0.0126	-0.54	0.33	0.104	0.366	-0.28	0.1	0.00397	0.142	-0.45	0.34	0.193	0.74	-0.26	0.1	0.00647	0.342	-0.42	0.34	0.222	0.894	-0.26	0.1	0.00781	0.396	-0.38	0.34	0.261	0.883	-0.18	0.1	0.0643	0.23	-0.14	0.36	0.702	0.863	-0.28	0.11	0.00803	0.0754	-0.38	0.4	0.346	0.602	-0.28	0.11	0.00995	0.146	-0.26	0.41	0.523	0.784	-0.29	0.11	0.00981	0.215	-0.26	0.41	0.525	0.798	-0.27	0.11	0.0164	0.252	-0.19	0.42	0.652	0.851	-0.14	0.1	0.154	0.325	-0.05	0.37	0.898	0.95	-0.14	0.1	0.178	0.394	-0.09	0.41	0.835	0.926	-0.12	0.11	0.245	0.543	-0.13	0.42	0.764	0.899	-0.1	0.11	0.36	0.734	0	0.43	0.996	0.999	-0.12	0.11	0.291	0.703	-0.05	0.44	0.906	0.975
IL1R2	14133_93	3	Interleukin-1 receptor type 2	P27930	7850	0.5	PASS	0.23	0.06	6.09e-05	0.000428	0.88	0.22	6.79e-05	0.000662	0.17	0.06	0.00627	0.0233	0.65	0.24	0.00565	0.0312	0.13	0.06	0.0399	0.141	0.52	0.24	0.0341	0.187	0.11	0.07	0.112	0.332	0.42	0.25	0.0942	0.406	0.11	0.07	0.112	0.352	0.42	0.25	0.0965	0.439	0.736347	0.25	0.09	0.00748	0.0442	0.95	0.35	0.00766	0.0639	0.2	0.1	0.0441	0.168	0.74	0.38	0.05	0.241	0.16	0.1	0.127	0.539	0.58	0.39	0.136	0.668	0.1	0.11	0.342	0.863	0.37	0.4	0.361	0.939	0.12	0.11	0.265	0.778	0.44	0.4	0.276	0.892	0.3	0.1	0.00382	0.0413	1.1	0.39	0.0046	0.0647	0.27	0.11	0.0159	0.106	0.99	0.42	0.0188	0.159	0.22	0.11	0.0504	0.266	0.84	0.42	0.0462	0.33	0.22	0.11	0.0563	0.324	0.84	0.43	0.0501	0.4	0.21	0.12	0.0704	0.347	0.8	0.43	0.0634	0.404	0.15	0.1	0.133	0.3	0.61	0.42	0.143	0.379	0.04	0.11	0.702	0.829	0.13	0.45	0.768	0.892	0.01	0.12	0.898	0.957	0.03	0.48	0.942	0.978	-0.01	0.12	0.905	0.97	-0.06	0.5	0.896	0.969	-0.02	0.12	0.89	0.967	-0.07	0.5	0.884	0.969
NTF3	4145_58	2	Neurotrophin-3	P20783	4908	20	PASS	-0.21	0.05	6.14e-05	0.000431	-0.81	0.22	0.000179	0.00153	-0.16	0.06	0.00556	0.0213	-0.58	0.23	0.0117	0.0524	-0.11	0.06	0.0618	0.185	-0.44	0.23	0.0585	0.246	-0.08	0.06	0.17	0.405	-0.33	0.23	0.156	0.486	-0.07	0.06	0.24	0.499	-0.3	0.24	0.206	0.562	0.00468447	-0.42	0.09	2.54e-06	8.21e-05	-1.61	0.38	1.89e-05	0.00058	-0.35	0.1	0.000196	0.00456	-1.32	0.4	0.000876	0.0182	-0.31	0.1	0.00169	0.0949	-1.13	0.39	0.004	0.188	-0.27	0.1	0.00752	0.346	-0.96	0.4	0.0147	0.561	-0.26	0.1	0.00991	0.405	-0.94	0.4	0.0176	0.605	0	0.1	0.982	0.992	0.15	0.37	0.69	0.857	0.04	0.11	0.71	0.836	0.27	0.4	0.506	0.728	0.1	0.11	0.364	0.62	0.43	0.42	0.304	0.631	0.09	0.11	0.39	0.65	0.4	0.42	0.34	0.666	0.11	0.11	0.314	0.587	0.46	0.42	0.275	0.607	-0.18	0.1	0.067	0.196	-0.85	0.41	0.0367	0.183	-0.11	0.1	0.293	0.517	-0.56	0.44	0.207	0.498	-0.07	0.11	0.535	0.759	-0.38	0.46	0.404	0.725	-0.01	0.11	0.922	0.977	-0.15	0.47	0.746	0.926	0	0.12	0.992	0.997	-0.12	0.47	0.796	0.946
EPO	5813_58	3	Erythropoietin	P01588	2056	20	PASS	-0.22	0.05	6.25e-05	0.000438	-0.31	0.11	0.00541	0.025	-0.24	0.06	3.2e-05	0.000359	-0.37	0.12	0.00154	0.0117	-0.24	0.06	0.000112	0.00282	-0.32	0.12	0.00713	0.074	-0.18	0.06	0.00396	0.0687	-0.24	0.12	0.0473	0.313	-0.19	0.06	0.00221	0.0575	-0.27	0.12	0.0242	0.263	0.868478	-0.25	0.09	0.00435	0.0305	-0.35	0.2	0.076	0.281	-0.22	0.09	0.0158	0.0875	-0.34	0.2	0.089	0.336	-0.19	0.1	0.0558	0.4	-0.24	0.21	0.248	0.787	-0.13	0.1	0.176	0.747	-0.16	0.21	0.447	0.958	-0.14	0.1	0.156	0.683	-0.18	0.21	0.398	0.928	-0.19	0.1	0.0517	0.203	-0.31	0.2	0.132	0.407	-0.3	0.11	0.00619	0.0653	-0.47	0.22	0.0376	0.221	-0.31	0.11	0.00574	0.123	-0.43	0.24	0.0688	0.376	-0.28	0.12	0.0159	0.237	-0.36	0.23	0.125	0.484	-0.3	0.12	0.0099	0.234	-0.42	0.23	0.0745	0.424	-0.2	0.1	0.0451	0.156	-0.27	0.18	0.139	0.372	-0.21	0.11	0.0441	0.186	-0.31	0.19	0.1	0.358	-0.2	0.11	0.072	0.344	-0.28	0.19	0.146	0.524	-0.13	0.11	0.263	0.682	-0.2	0.2	0.314	0.776	-0.14	0.11	0.234	0.672	-0.22	0.2	0.269	0.761
ICAM1	4342_10	2	Intercellular adhesion molecule 1	P05362	3383	0.5	PASS	0.22	0.05	6.27e-05	0.000439	0.43	0.12	0.000369	0.00278	0.22	0.06	0.000156	0.00131	0.44	0.13	0.000634	0.00591	0.2	0.06	0.000722	0.0105	0.42	0.13	0.00157	0.0269	0.2	0.06	0.0013	0.0375	0.42	0.14	0.00207	0.0781	0.18	0.06	0.00437	0.0788	0.37	0.14	0.00664	0.149	0.0049679	0.29	0.09	0.000851	0.00991	0.79	0.23	0.000662	0.0106	0.26	0.09	0.00589	0.048	0.71	0.25	0.00389	0.0521	0.24	0.1	0.0136	0.22	0.67	0.26	0.00835	0.248	0.25	0.1	0.0105	0.371	0.71	0.26	0.0058	0.466	0.26	0.1	0.00926	0.401	0.74	0.26	0.00517	0.507	0	0.1	0.993	0.996	-0.01	0.18	0.935	0.973	0.04	0.1	0.711	0.836	0.06	0.19	0.76	0.892	0	0.11	0.995	0.997	0.01	0.2	0.957	0.984	-0.01	0.11	0.903	0.96	-0.01	0.2	0.954	0.987	-0.04	0.11	0.691	0.85	-0.06	0.2	0.763	0.9	0.37	0.1	0.000184	0.00372	0.82	0.24	0.000763	0.0146	0.4	0.11	0.000212	0.00671	0.85	0.26	0.00126	0.0299	0.42	0.11	0.000212	0.0281	0.91	0.27	0.000839	0.0839	0.41	0.12	0.000438	0.123	0.9	0.28	0.00118	0.257	0.38	0.12	0.00121	0.184	0.83	0.28	0.00321	0.364
WFDC8	7147_35	3	WAP four-disulfide core domain protein 8	Q8IUA0	90199	20	PASS	0.22	0.05	6.33e-05	0.000443	0.28	0.12	0.0207	0.0694	0.24	0.06	6.25e-05	0.000623	0.38	0.13	0.00348	0.0219	0.16	0.06	0.0102	0.0624	0.26	0.14	0.0627	0.255	0.13	0.06	0.044	0.213	0.19	0.14	0.17	0.498	0.11	0.06	0.0959	0.33	0.16	0.14	0.275	0.63	0.839131	0.24	0.09	0.00488	0.0328	0.33	0.19	0.0849	0.301	0.29	0.09	0.00164	0.0215	0.49	0.21	0.017	0.126	0.22	0.1	0.0261	0.293	0.35	0.22	0.11	0.623	0.19	0.1	0.0588	0.556	0.3	0.22	0.187	0.862	0.17	0.1	0.105	0.636	0.27	0.23	0.237	0.875	0.23	0.1	0.018	0.111	0.23	0.21	0.266	0.557	0.19	0.11	0.0822	0.256	0.19	0.23	0.409	0.654	0.1	0.11	0.378	0.631	0.06	0.25	0.803	0.922	0.09	0.11	0.429	0.683	0.05	0.25	0.829	0.932	0.06	0.12	0.633	0.816	-0.03	0.25	0.907	0.964	0.17	0.1	0.073	0.207	0.25	0.24	0.286	0.543	0.22	0.11	0.0403	0.176	0.43	0.26	0.0998	0.357	0.15	0.11	0.193	0.491	0.3	0.27	0.26	0.63	0.09	0.11	0.438	0.783	0.15	0.27	0.589	0.878	0.08	0.11	0.486	0.81	0.14	0.28	0.621	0.89
RXFP1	14135_3	3	Relaxin receptor 1	Q9HBX9		20	PASS	0.21	0.05	6.41e-05	0.000447	0.87	0.28	0.0019	0.0108	0.18	0.06	0.00215	0.0105	0.77	0.3	0.0104	0.0484	0.12	0.06	0.0486	0.158	0.52	0.32	0.0972	0.313	0.08	0.06	0.185	0.423	0.42	0.32	0.189	0.517	0.07	0.06	0.252	0.512	0.38	0.33	0.244	0.599	0.200749	0.11	0.09	0.188	0.393	0.27	0.41	0.522	0.788	0.04	0.09	0.671	0.831	0.11	0.46	0.809	0.938	-0.04	0.1	0.706	0.925	-0.16	0.49	0.75	0.971	-0.08	0.1	0.422	0.883	-0.26	0.5	0.598	0.98	-0.12	0.1	0.27	0.778	-0.39	0.52	0.453	0.939	0.29	0.1	0.00315	0.0365	1.4	0.52	0.00729	0.089	0.32	0.11	0.00332	0.0482	1.5	0.56	0.00696	0.0939	0.26	0.11	0.0207	0.188	1.21	0.57	0.0347	0.306	0.23	0.11	0.0397	0.306	1.12	0.57	0.0514	0.401	0.23	0.11	0.042	0.306	1.1	0.58	0.0561	0.397	0.29	0.1	0.00345	0.0299	1.33	0.55	0.0157	0.11	0.24	0.11	0.0246	0.139	1.1	0.6	0.0667	0.294	0.2	0.11	0.0811	0.355	0.94	0.63	0.137	0.515	0.15	0.12	0.185	0.632	0.8	0.65	0.218	0.739	0.15	0.12	0.201	0.642	0.78	0.66	0.235	0.747
ITGAL	11617_1	3	Integrin alpha-L	P20701	3683	20	PASS	0.21	0.05	6.41e-05	0.000447	0.6	0.26	0.0199	0.0673	0.21	0.06	0.000313	0.00225	0.66	0.28	0.019	0.0754	0.18	0.06	0.00368	0.0304	0.58	0.3	0.0499	0.228	0.15	0.06	0.0174	0.137	0.52	0.3	0.0864	0.391	0.14	0.06	0.0258	0.178	0.48	0.3	0.115	0.463	0.963883	0.21	0.09	0.014	0.0697	0.85	0.46	0.064	0.253	0.23	0.09	0.014	0.0807	0.93	0.51	0.0694	0.292	0.17	0.1	0.0904	0.474	0.7	0.54	0.195	0.741	0.15	0.1	0.123	0.684	0.68	0.54	0.214	0.889	0.13	0.1	0.196	0.731	0.56	0.54	0.303	0.906	0.23	0.1	0.0188	0.114	0.61	0.4	0.13	0.404	0.23	0.11	0.031	0.152	0.67	0.43	0.117	0.369	0.19	0.11	0.0899	0.334	0.54	0.46	0.234	0.567	0.17	0.11	0.123	0.411	0.5	0.45	0.267	0.613	0.17	0.11	0.12	0.404	0.51	0.45	0.259	0.598	0.2	0.1	0.0363	0.136	0.32	0.48	0.511	0.717	0.17	0.11	0.111	0.306	0.33	0.52	0.525	0.749	0.17	0.11	0.12	0.404	0.48	0.55	0.378	0.711	0.1	0.12	0.388	0.752	0.29	0.58	0.62	0.887	0.1	0.12	0.405	0.763	0.26	0.58	0.657	0.901
CRLF1 CLCF1	2607_54	2	Cytokine receptor-like factor 1:Cardiotrophin-like cytokine factor 1 Complex	O75462 Q9UBD9	9244 23529	20	PASS	-0.21	0.05	6.44e-05	0.000448	-0.38	0.17	0.0252	0.0791	-0.21	0.06	0.000382	0.00267	-0.28	0.18	0.116	0.252	-0.21	0.06	0.000467	0.00758	-0.22	0.19	0.234	0.484	-0.21	0.06	0.000773	0.0272	-0.17	0.19	0.386	0.696	-0.21	0.06	0.000773	0.0316	-0.16	0.19	0.42	0.738	0.701305	-0.21	0.09	0.0159	0.0752	-0.51	0.28	0.0657	0.257	-0.23	0.09	0.0133	0.0788	-0.48	0.29	0.0963	0.352	-0.2	0.1	0.0403	0.349	-0.32	0.28	0.254	0.793	-0.23	0.1	0.0201	0.463	-0.33	0.29	0.248	0.904	-0.24	0.1	0.0156	0.419	-0.34	0.3	0.253	0.883	-0.28	0.1	0.00453	0.047	-0.59	0.38	0.126	0.4	-0.23	0.11	0.0338	0.159	-0.33	0.39	0.397	0.645	-0.25	0.11	0.0269	0.212	-0.38	0.41	0.358	0.674	-0.24	0.11	0.0327	0.286	-0.31	0.41	0.455	0.749	-0.25	0.11	0.0272	0.282	-0.34	0.42	0.413	0.715	-0.16	0.1	0.105	0.261	-0.12	0.26	0.644	0.808	-0.16	0.1	0.134	0.337	-0.02	0.28	0.943	0.972	-0.2	0.11	0.0722	0.344	0.05	0.31	0.866	0.946	-0.15	0.11	0.199	0.638	0.19	0.32	0.556	0.868	-0.13	0.11	0.27	0.692	0.23	0.32	0.46	0.841
B4GALT2	9595_11	3	Beta-1,4-galactosyltransferase 2	O60909	8704	0.5	PASS	-0.22	0.05	6.47e-05	0.00045	-0.96	0.26	0.000259	0.00209	-0.18	0.06	0.00194	0.00966	-0.78	0.28	0.00479	0.0277	-0.11	0.06	0.063	0.188	-0.49	0.28	0.0883	0.301	-0.09	0.06	0.124	0.347	-0.4	0.29	0.169	0.497	-0.1	0.06	0.118	0.36	-0.41	0.29	0.157	0.514	0.22647	-0.31	0.09	0.000402	0.00558	-1.13	0.4	0.00506	0.0477	-0.31	0.09	0.00116	0.017	-1.08	0.43	0.0113	0.0979	-0.21	0.1	0.0335	0.323	-0.67	0.43	0.12	0.642	-0.18	0.1	0.0742	0.601	-0.53	0.44	0.226	0.894	-0.2	0.1	0.0508	0.528	-0.61	0.44	0.174	0.838	-0.05	0.1	0.591	0.766	-0.35	0.5	0.486	0.731	0.03	0.11	0.752	0.861	0.04	0.52	0.936	0.976	0.09	0.11	0.403	0.648	0.25	0.54	0.64	0.847	0.11	0.11	0.307	0.582	0.36	0.54	0.506	0.786	0.11	0.11	0.342	0.609	0.3	0.54	0.584	0.819	-0.26	0.1	0.00899	0.0549	-1.26	0.49	0.0104	0.0856	-0.21	0.1	0.0417	0.179	-1.06	0.52	0.0438	0.24	-0.15	0.11	0.166	0.452	-0.74	0.55	0.174	0.555	-0.18	0.11	0.113	0.558	-0.88	0.56	0.118	0.691	-0.16	0.11	0.156	0.602	-0.79	0.57	0.163	0.724
BCCIP	18304_19	3	BRCA2 and CDKN1A-interacting protein	Q9P287	56647	20	PASS	0.22	0.05	6.54e-05	0.000454	0.75	0.29	0.00999	0.0403	0.21	0.06	0.000393	0.00274	0.8	0.32	0.0113	0.0509	0.18	0.06	0.0043	0.034	0.67	0.33	0.0406	0.204	0.11	0.06	0.0744	0.275	0.45	0.34	0.183	0.513	0.11	0.06	0.0831	0.31	0.43	0.34	0.202	0.561	0.772306	0.18	0.09	0.0307	0.117	0.4	0.43	0.351	0.663	0.19	0.09	0.0388	0.155	0.39	0.46	0.396	0.703	0.12	0.1	0.204	0.643	0.19	0.48	0.696	0.968	0.06	0.1	0.515	0.915	-0.01	0.49	0.976	0.999	0.06	0.1	0.557	0.909	-0.04	0.5	0.929	0.995	0.2	0.1	0.0408	0.179	0.67	0.51	0.185	0.472	0.22	0.11	0.0409	0.174	1.08	0.54	0.0473	0.242	0.23	0.11	0.0399	0.246	1.21	0.56	0.0317	0.299	0.2	0.12	0.0842	0.367	1.08	0.57	0.0564	0.414	0.21	0.12	0.0677	0.347	1.14	0.58	0.0508	0.397	0.26	0.1	0.00735	0.0486	1.43	0.61	0.0179	0.12	0.21	0.11	0.05	0.197	1.16	0.67	0.0829	0.327	0.15	0.11	0.183	0.478	0.76	0.71	0.285	0.642	0.05	0.12	0.667	0.881	0.32	0.72	0.658	0.901	0.04	0.12	0.735	0.91	0.31	0.72	0.667	0.901
SIGLEC11	8913_22	3	Sialic acid-binding Ig-like lectin 11	Q96RL6	114132	20	PASS	0.21	0.05	6.64e-05	0.00046	0.9	0.26	0.00071	0.00486	0.23	0.06	6.04e-05	0.000605	0.97	0.28	0.000589	0.00561	0.18	0.06	0.0021	0.0209	0.74	0.29	0.0121	0.103	0.15	0.06	0.0125	0.118	0.64	0.3	0.0309	0.264	0.15	0.06	0.0163	0.148	0.64	0.3	0.0311	0.292	0.362687	0.14	0.09	0.113	0.284	0.47	0.43	0.279	0.594	0.14	0.09	0.132	0.335	0.51	0.46	0.263	0.589	0.07	0.1	0.438	0.813	0.24	0.48	0.622	0.947	0.04	0.1	0.695	0.949	0.13	0.49	0.785	0.99	0.02	0.1	0.859	0.972	0.07	0.5	0.89	0.993	0.23	0.1	0.018	0.111	1.16	0.47	0.0141	0.131	0.26	0.11	0.0151	0.104	1.25	0.52	0.0166	0.148	0.2	0.11	0.0665	0.295	0.89	0.55	0.104	0.421	0.19	0.11	0.0797	0.363	0.89	0.54	0.101	0.453	0.2	0.11	0.0702	0.347	0.95	0.54	0.0786	0.431	0.29	0.1	0.00261	0.0248	1.17	0.48	0.0143	0.104	0.32	0.1	0.00201	0.0311	1.31	0.5	0.00936	0.107	0.31	0.11	0.00468	0.118	1.24	0.52	0.0164	0.251	0.25	0.11	0.0268	0.439	1.01	0.53	0.0556	0.592	0.24	0.11	0.0307	0.458	1.02	0.54	0.0581	0.591
MXRA7	8005_1	3	Matrix-remodeling-associated protein 7	P84157	439921	20	PASS	-0.22	0.05	6.75e-05	0.000467	-0.73	0.22	0.000792	0.0053	-0.21	0.06	0.000365	0.00259	-0.7	0.23	0.00184	0.0134	-0.19	0.06	0.00194	0.0197	-0.63	0.23	0.00635	0.0687	-0.12	0.06	0.0475	0.222	-0.41	0.23	0.076	0.369	-0.11	0.06	0.0703	0.29	-0.37	0.23	0.112	0.456	0.889873	-0.25	0.09	0.00481	0.0325	-0.7	0.35	0.0495	0.218	-0.24	0.09	0.0126	0.0773	-0.64	0.37	0.084	0.326	-0.18	0.1	0.0657	0.421	-0.44	0.37	0.233	0.778	-0.13	0.1	0.208	0.77	-0.21	0.38	0.581	0.978	-0.12	0.1	0.231	0.757	-0.18	0.38	0.642	0.971	-0.21	0.1	0.0305	0.15	-0.86	0.38	0.0231	0.174	-0.24	0.11	0.0251	0.134	-0.96	0.41	0.0193	0.161	-0.25	0.11	0.0278	0.215	-0.98	0.42	0.0193	0.261	-0.2	0.11	0.0737	0.35	-0.84	0.41	0.0386	0.38	-0.19	0.12	0.0955	0.377	-0.8	0.41	0.0517	0.397	-0.17	0.1	0.0804	0.221	-0.66	0.4	0.104	0.323	-0.14	0.1	0.191	0.407	-0.56	0.42	0.183	0.475	-0.11	0.11	0.294	0.588	-0.47	0.44	0.287	0.644	-0.03	0.11	0.811	0.942	-0.14	0.45	0.762	0.93	-0.02	0.11	0.885	0.967	-0.09	0.45	0.832	0.955
FGFBP3	11219_95	3	Fibroblast growth factor-binding protein 3	Q8TAT2	143282	20	PASS	-0.23	0.06	6.91e-05	0.000477	-0.81	0.22	0.000184	0.00157	-0.2	0.06	0.00147	0.00777	-0.72	0.23	0.00175	0.0129	-0.19	0.06	0.00291	0.0262	-0.69	0.24	0.0035	0.0451	-0.08	0.07	0.203	0.441	-0.33	0.24	0.172	0.501	-0.08	0.07	0.246	0.506	-0.3	0.25	0.221	0.577	0.0869359	-0.38	0.09	3.62e-05	0.000807	-1.58	0.38	4.23e-05	0.00112	-0.33	0.1	0.000752	0.0126	-1.38	0.41	0.000743	0.0164	-0.33	0.1	0.00118	0.0804	-1.38	0.43	0.00122	0.127	-0.23	0.11	0.0298	0.488	-0.97	0.44	0.0291	0.639	-0.24	0.11	0.0248	0.456	-1.01	0.45	0.0243	0.638	-0.05	0.1	0.6	0.77	-0.3	0.39	0.439	0.701	-0.07	0.11	0.54	0.72	-0.42	0.41	0.302	0.562	-0.03	0.11	0.759	0.889	-0.33	0.42	0.424	0.721	0.02	0.12	0.879	0.951	-0.18	0.42	0.677	0.87	0.04	0.12	0.724	0.867	-0.07	0.43	0.87	0.947	-0.2	0.1	0.0598	0.185	-0.52	0.35	0.131	0.359	-0.13	0.11	0.237	0.458	-0.33	0.37	0.374	0.643	-0.14	0.12	0.235	0.534	-0.35	0.39	0.38	0.713	0.04	0.13	0.781	0.929	0.17	0.4	0.666	0.902	0.04	0.13	0.734	0.91	0.19	0.4	0.645	0.899
ERO1LB	7994_41	3	ERO1-like protein beta	Q86YB8	56605	20	FLAG	0.22	0.05	6.97e-05	0.000481	0.39	0.1	0.000203	0.0017	0.23	0.06	6.88e-05	0.000669	0.4	0.11	0.00038	0.00389	0.18	0.06	0.0026	0.0243	0.31	0.12	0.00851	0.0815	0.16	0.06	0.0107	0.108	0.26	0.12	0.029	0.259	0.15	0.06	0.015	0.142	0.25	0.12	0.0399	0.316	0.349103	0.29	0.09	0.000845	0.00987	0.58	0.18	0.00126	0.0174	0.34	0.09	0.000366	0.00721	0.68	0.19	0.000449	0.0107	0.24	0.1	0.0149	0.23	0.48	0.2	0.0174	0.333	0.21	0.1	0.0352	0.502	0.42	0.21	0.0414	0.682	0.19	0.1	0.065	0.552	0.37	0.21	0.0777	0.724	0.12	0.1	0.208	0.434	0.19	0.17	0.259	0.55	0.12	0.11	0.258	0.472	0.16	0.18	0.392	0.641	0.11	0.11	0.327	0.587	0.14	0.19	0.473	0.752	0.1	0.11	0.374	0.637	0.12	0.19	0.522	0.797	0.1	0.11	0.356	0.618	0.13	0.19	0.491	0.766	0.23	0.1	0.0179	0.0856	0.44	0.2	0.0305	0.163	0.23	0.1	0.0233	0.135	0.42	0.22	0.0521	0.262	0.2	0.11	0.0701	0.342	0.33	0.23	0.143	0.522	0.16	0.11	0.148	0.591	0.27	0.24	0.257	0.759	0.16	0.11	0.153	0.601	0.26	0.24	0.271	0.761
FAM19A5	5609_92	3	Protein FAM19A5	Q7Z5A7	25817	20	PASS	-0.21	0.05	7e-05	0.000482	-0.5	0.2	0.0137	0.051	-0.16	0.06	0.00506	0.0199	-0.35	0.21	0.0901	0.211	-0.13	0.06	0.0273	0.114	-0.32	0.21	0.125	0.354	-0.09	0.06	0.12	0.342	-0.25	0.21	0.232	0.559	-0.08	0.06	0.202	0.46	-0.19	0.21	0.361	0.695	0.393065	-0.14	0.09	0.109	0.278	-0.16	0.29	0.575	0.825	-0.05	0.09	0.586	0.774	0.1	0.3	0.737	0.904	0.01	0.1	0.942	0.983	0.19	0.31	0.526	0.92	0.02	0.1	0.796	0.965	0.18	0.31	0.549	0.973	0.05	0.1	0.589	0.919	0.28	0.31	0.371	0.926	-0.31	0.1	0.00191	0.0269	-0.95	0.43	0.0269	0.188	-0.31	0.11	0.00294	0.0452	-1	0.43	0.0213	0.168	-0.31	0.11	0.0051	0.116	-1.02	0.45	0.0228	0.271	-0.28	0.11	0.0109	0.22	-0.93	0.44	0.0363	0.38	-0.28	0.11	0.0128	0.244	-0.9	0.45	0.0446	0.397	-0.23	0.1	0.0193	0.0897	-0.61	0.38	0.109	0.331	-0.16	0.1	0.121	0.318	-0.44	0.39	0.26	0.551	-0.14	0.11	0.184	0.48	-0.5	0.39	0.205	0.583	-0.07	0.11	0.513	0.821	-0.33	0.4	0.412	0.816	-0.06	0.11	0.621	0.862	-0.27	0.4	0.495	0.855
IQCF3	13439_6	3	IQ domain-containing protein F3	P0C7M6		20	PASS	0.22	0.05	7.01e-05	0.000482	0.65	0.2	0.000984	0.00642	0.15	0.06	0.0108	0.0351	0.4	0.21	0.0543	0.152	0.09	0.06	0.162	0.328	0.23	0.22	0.306	0.563	0.03	0.06	0.601	0.784	0.11	0.23	0.629	0.847	0.03	0.06	0.634	0.812	0.11	0.23	0.638	0.864	0.658824	0.17	0.09	0.0547	0.176	0.61	0.33	0.0681	0.263	0.11	0.09	0.222	0.455	0.44	0.36	0.222	0.538	0.01	0.1	0.892	0.968	0.14	0.38	0.713	0.97	-0.05	0.1	0.612	0.931	-0.02	0.4	0.952	0.999	-0.06	0.11	0.555	0.909	-0.04	0.41	0.914	0.994	0.25	0.1	0.0105	0.0812	0.65	0.37	0.0776	0.321	0.22	0.11	0.0353	0.162	0.44	0.39	0.262	0.534	0.19	0.11	0.0807	0.322	0.34	0.41	0.408	0.711	0.16	0.11	0.156	0.444	0.24	0.41	0.558	0.816	0.15	0.11	0.19	0.478	0.2	0.41	0.621	0.835	0.25	0.1	0.0102	0.059	0.68	0.32	0.0328	0.17	0.14	0.1	0.171	0.388	0.41	0.34	0.234	0.528	0.08	0.11	0.465	0.717	0.25	0.36	0.495	0.775	0.03	0.12	0.805	0.942	0.17	0.38	0.649	0.9	0.03	0.12	0.775	0.926	0.2	0.38	0.604	0.889
CRELD1	7628_40	3	Cysteine-rich with EGF-like domain protein 1	Q96HD1	78987	0.5	PASS	0.22	0.05	7.04e-05	0.000484	0.54	0.16	0.000703	0.00481	0.21	0.06	0.000466	0.00313	0.52	0.17	0.00218	0.0154	0.13	0.06	0.0341	0.129	0.31	0.17	0.0696	0.268	0.11	0.06	0.0774	0.278	0.27	0.18	0.131	0.455	0.1	0.06	0.116	0.358	0.23	0.18	0.189	0.552	0.0159702	0.16	0.09	0.0586	0.184	0.4	0.25	0.106	0.343	0.19	0.09	0.0431	0.165	0.5	0.27	0.0624	0.276	0.14	0.1	0.138	0.553	0.38	0.28	0.185	0.736	0.12	0.1	0.215	0.774	0.33	0.29	0.258	0.909	0.1	0.1	0.308	0.801	0.27	0.29	0.349	0.914	0.09	0.1	0.347	0.574	0.16	0.25	0.534	0.762	0.02	0.1	0.857	0.925	-0.02	0.28	0.941	0.977	-0.06	0.11	0.548	0.761	-0.19	0.28	0.492	0.763	-0.08	0.11	0.48	0.723	-0.22	0.28	0.423	0.723	-0.08	0.11	0.458	0.697	-0.24	0.28	0.395	0.702	0.43	0.1	1.78e-05	0.000596	1.37	0.34	5.56e-05	0.00187	0.44	0.11	5.47e-05	0.00256	1.38	0.37	0.00016	0.00676	0.34	0.11	0.00279	0.0972	1.04	0.37	0.00459	0.163	0.31	0.11	0.00632	0.327	0.99	0.37	0.00781	0.426	0.3	0.12	0.00848	0.353	0.95	0.38	0.0109	0.471
ARMC5	8785_1	3	Armadillo repeat-containing protein 5	Q96C12	79798	20	PASS	0.21	0.05	7.08e-05	0.000486	0.51	0.23	0.0266	0.0821	0.21	0.06	0.000371	0.00261	0.49	0.25	0.0535	0.15	0.18	0.06	0.00335	0.0286	0.35	0.26	0.174	0.416	0.18	0.06	0.0052	0.0774	0.36	0.27	0.178	0.508	0.17	0.06	0.00655	0.0968	0.33	0.27	0.233	0.588	0.741602	0.23	0.09	0.00676	0.0414	1.06	0.45	0.0179	0.114	0.26	0.09	0.00553	0.0461	1.18	0.51	0.0196	0.139	0.22	0.1	0.0246	0.291	1.07	0.52	0.0386	0.464	0.21	0.1	0.0342	0.497	1.09	0.54	0.0422	0.682	0.21	0.1	0.0374	0.484	1.11	0.55	0.0433	0.667	0.14	0.1	0.135	0.343	0	0.38	0.991	0.995	0.15	0.1	0.146	0.34	0	0.41	0.994	0.997	0.14	0.11	0.19	0.455	-0.11	0.42	0.804	0.923	0.14	0.11	0.208	0.504	-0.15	0.44	0.729	0.895	0.14	0.11	0.201	0.489	-0.19	0.44	0.674	0.863	0.25	0.1	0.00936	0.0564	0.58	0.41	0.158	0.402	0.19	0.1	0.0716	0.239	0.48	0.44	0.276	0.564	0.14	0.11	0.197	0.493	0.31	0.46	0.498	0.775	0.15	0.12	0.195	0.638	0.42	0.47	0.366	0.801	0.14	0.12	0.231	0.672	0.34	0.47	0.468	0.844
EGFLAM	12338_27	3	Pikachurin	Q63HQ2		20	PASS	-0.22	0.05	7.14e-05	0.000489	-0.65	0.16	6.35e-05	0.000624	-0.21	0.06	0.000279	0.00207	-0.66	0.18	0.000215	0.00246	-0.13	0.06	0.0309	0.122	-0.41	0.19	0.0288	0.17	-0.09	0.06	0.161	0.395	-0.28	0.19	0.147	0.481	-0.09	0.06	0.141	0.391	-0.3	0.19	0.127	0.479	0.894169	-0.22	0.09	0.0131	0.0662	-0.63	0.26	0.014	0.0961	-0.2	0.09	0.0289	0.129	-0.61	0.28	0.0286	0.177	-0.09	0.1	0.357	0.773	-0.27	0.29	0.349	0.848	-0.05	0.1	0.639	0.937	-0.14	0.3	0.637	0.98	-0.05	0.1	0.619	0.926	-0.16	0.31	0.611	0.97	-0.25	0.1	0.0108	0.0822	-0.79	0.31	0.00989	0.106	-0.29	0.11	0.00742	0.073	-0.91	0.34	0.0067	0.0921	-0.23	0.11	0.0475	0.259	-0.71	0.35	0.045	0.327	-0.21	0.12	0.0691	0.342	-0.66	0.36	0.0652	0.419	-0.21	0.12	0.0663	0.346	-0.67	0.36	0.0629	0.404	-0.18	0.1	0.0617	0.189	-0.57	0.29	0.0524	0.225	-0.16	0.11	0.14	0.348	-0.51	0.32	0.114	0.38	-0.09	0.11	0.421	0.689	-0.32	0.34	0.352	0.697	-0.01	0.12	0.916	0.974	-0.09	0.36	0.802	0.941	-0.02	0.12	0.894	0.968	-0.1	0.36	0.774	0.94
LINGO3	10827_67	3	Leucine-rich repeat and immunoglobulin-like domain-containing nogo receptor-interacting protein 3	P0C6S8	645191	20	FLAG	-0.21	0.05	7.28e-05	0.000498	-0.42	0.18	0.0209	0.0696	-0.16	0.06	0.00657	0.0241	-0.29	0.19	0.114	0.249	-0.11	0.06	0.0577	0.178	-0.23	0.18	0.214	0.46	-0.09	0.06	0.144	0.373	-0.18	0.18	0.333	0.653	-0.09	0.06	0.141	0.391	-0.18	0.18	0.332	0.675	0.340725	-0.17	0.08	0.0423	0.147	-0.29	0.29	0.305	0.618	-0.16	0.09	0.0752	0.238	-0.34	0.29	0.25	0.575	-0.09	0.09	0.313	0.73	-0.24	0.29	0.415	0.874	-0.07	0.09	0.449	0.893	-0.19	0.3	0.521	0.973	-0.07	0.1	0.457	0.875	-0.19	0.3	0.537	0.966	-0.15	0.1	0.113	0.31	-0.16	0.27	0.544	0.768	-0.06	0.11	0.602	0.762	0.11	0.28	0.702	0.861	0	0.11	0.964	0.983	0.18	0.28	0.515	0.779	-0.01	0.11	0.959	0.985	0.15	0.28	0.601	0.837	0	0.11	0.999	0.999	0.16	0.28	0.569	0.812	-0.32	0.1	0.00101	0.0132	-1.2	0.48	0.0129	0.0989	-0.25	0.1	0.0172	0.115	-0.89	0.45	0.0494	0.253	-0.23	0.11	0.0352	0.273	-0.81	0.45	0.0711	0.433	-0.17	0.11	0.133	0.58	-0.57	0.44	0.201	0.739	-0.17	0.11	0.12	0.566	-0.6	0.45	0.185	0.737
RGS1	18945_11	3	Regulator of G-protein signaling 1	Q08116	5996	20	PASS	0.21	0.05	7.33e-05	0.000501	0.62	0.19	0.000993	0.00647	0.21	0.06	0.000272	0.00203	0.63	0.2	0.00198	0.0142	0.18	0.06	0.00312	0.0276	0.52	0.21	0.0136	0.11	0.17	0.06	0.00547	0.0791	0.5	0.22	0.0207	0.226	0.16	0.06	0.00947	0.116	0.46	0.22	0.0332	0.298	0.0281692	0.08	0.08	0.336	0.558	0.12	0.28	0.681	0.881	0.09	0.09	0.322	0.566	0.14	0.3	0.643	0.857	0.04	0.09	0.661	0.906	0.03	0.32	0.923	0.997	0.03	0.1	0.736	0.952	0	0.33	0.999	1	0	0.1	0.979	0.995	-0.09	0.33	0.787	0.988	0.21	0.1	0.0307	0.15	0.89	0.39	0.0206	0.163	0.18	0.11	0.0853	0.262	0.82	0.42	0.0497	0.249	0.17	0.11	0.117	0.373	0.75	0.43	0.0771	0.392	0.17	0.11	0.123	0.411	0.74	0.43	0.0822	0.436	0.18	0.11	0.101	0.383	0.8	0.43	0.0636	0.404	0.4	0.1	5.96e-05	0.0015	1.16	0.35	0.00106	0.0186	0.42	0.11	0.000111	0.00429	1.25	0.38	0.000961	0.0251	0.38	0.11	0.000709	0.0573	1.1	0.39	0.00516	0.171	0.36	0.11	0.00173	0.211	1.03	0.4	0.00986	0.437	0.35	0.12	0.00236	0.256	0.99	0.4	0.0138	0.471
WNT3A	13236_25	3	Protein Wnt-3a	P56704	89780	0.5	FLAG	0.21	0.05	7.44e-05	0.000508	0.31	0.1	0.0021	0.0118	0.16	0.06	0.00459	0.0183	0.23	0.11	0.0364	0.116	0.12	0.06	0.0463	0.154	0.16	0.11	0.167	0.409	0.06	0.06	0.372	0.616	0.06	0.12	0.598	0.829	0.05	0.06	0.418	0.667	0.06	0.12	0.63	0.858	0.863687	0.17	0.09	0.0437	0.151	0.24	0.17	0.17	0.454	0.1	0.09	0.296	0.541	0.08	0.19	0.676	0.875	0.02	0.1	0.851	0.963	-0.05	0.19	0.792	0.976	-0.04	0.1	0.657	0.938	-0.15	0.2	0.455	0.958	-0.07	0.1	0.517	0.9	-0.18	0.21	0.391	0.928	0.24	0.1	0.0131	0.0923	0.42	0.18	0.0159	0.138	0.21	0.11	0.0444	0.18	0.39	0.19	0.0408	0.227	0.21	0.11	0.0617	0.287	0.4	0.2	0.0432	0.322	0.15	0.11	0.177	0.467	0.32	0.2	0.119	0.477	0.16	0.11	0.17	0.459	0.33	0.21	0.11	0.46	0.25	0.1	0.0111	0.0626	0.29	0.18	0.11	0.334	0.22	0.1	0.0354	0.165	0.25	0.19	0.204	0.497	0.18	0.11	0.117	0.402	0.16	0.21	0.451	0.753	0.12	0.12	0.309	0.706	0.09	0.22	0.685	0.91	0.12	0.12	0.314	0.713	0.09	0.22	0.686	0.91
CD96	9735_44	3	T-cell surface protein tactile	P40200	10225	20	PASS	-0.21	0.05	7.49e-05	0.00051	-0.53	0.18	0.00244	0.0134	-0.25	0.06	1.6e-05	0.000203	-0.65	0.19	0.000564	0.00539	-0.23	0.06	0.000104	0.00266	-0.6	0.2	0.002	0.0315	-0.2	0.06	0.00128	0.0375	-0.48	0.2	0.0145	0.194	-0.19	0.06	0.00272	0.0632	-0.43	0.2	0.032	0.294	0.751142	-0.25	0.09	0.00377	0.0275	-0.75	0.33	0.0219	0.129	-0.26	0.09	0.00456	0.0411	-0.77	0.35	0.0257	0.165	-0.15	0.1	0.114	0.517	-0.39	0.35	0.266	0.798	-0.14	0.1	0.152	0.712	-0.33	0.36	0.353	0.939	-0.15	0.1	0.128	0.663	-0.34	0.36	0.346	0.914	-0.18	0.1	0.0668	0.235	-0.6	0.31	0.051	0.264	-0.21	0.11	0.0468	0.185	-0.67	0.33	0.0387	0.224	-0.23	0.11	0.0297	0.219	-0.76	0.33	0.0217	0.268	-0.21	0.11	0.059	0.326	-0.69	0.34	0.0408	0.384	-0.18	0.11	0.101	0.384	-0.62	0.33	0.0651	0.407	-0.19	0.1	0.0521	0.17	-0.31	0.28	0.277	0.535	-0.26	0.11	0.014	0.102	-0.53	0.32	0.0993	0.357	-0.29	0.11	0.0108	0.166	-0.58	0.35	0.0953	0.463	-0.23	0.12	0.0466	0.466	-0.39	0.35	0.255	0.759	-0.21	0.12	0.0671	0.508	-0.32	0.35	0.364	0.801
MSMP	8080_24	3	Prostate-associated microseminoprotein	Q1L6U9	692094	0.5	PASS	-0.23	0.06	7.55e-05	0.000514	-0.41	0.1	8.99e-05	0.000849	-0.17	0.06	0.00694	0.025	-0.3	0.11	0.00713	0.0371	-0.06	0.06	0.353	0.537	-0.11	0.12	0.335	0.59	-0.1	0.07	0.137	0.365	-0.18	0.12	0.131	0.455	-0.09	0.07	0.196	0.453	-0.16	0.12	0.189	0.552	0.632832	-0.14	0.09	0.123	0.301	-0.26	0.17	0.138	0.404	-0.08	0.09	0.367	0.611	-0.15	0.18	0.401	0.707	-0.06	0.1	0.572	0.876	-0.11	0.19	0.583	0.942	-0.08	0.1	0.449	0.893	-0.14	0.19	0.477	0.963	-0.05	0.1	0.608	0.923	-0.09	0.2	0.645	0.971	-0.28	0.11	0.0069	0.0628	-0.51	0.19	0.00763	0.0909	-0.21	0.11	0.0669	0.228	-0.38	0.21	0.0666	0.285	-0.06	0.12	0.59	0.789	-0.12	0.22	0.592	0.823	-0.09	0.12	0.446	0.695	-0.17	0.22	0.453	0.748	-0.09	0.12	0.476	0.71	-0.16	0.23	0.484	0.76	-0.27	0.1	0.00657	0.0453	-0.51	0.18	0.00491	0.0528	-0.23	0.11	0.0363	0.167	-0.44	0.2	0.0255	0.183	-0.1	0.12	0.41	0.683	-0.21	0.21	0.314	0.669	-0.14	0.12	0.231	0.669	-0.29	0.21	0.162	0.726	-0.13	0.12	0.263	0.686	-0.28	0.21	0.19	0.742
MUSK	11547_84	3	Muscle, skeletal receptor tyrosine-protein kinase	O15146		20	FLAG	0.21	0.05	7.57e-05	0.000514	0.2	0.07	0.00455	0.0219	0.12	0.06	0.0399	0.0922	0.08	0.08	0.277	0.449	0.03	0.06	0.623	0.76	0	0.08	0.982	0.992	-0.06	0.06	0.352	0.598	-0.1	0.09	0.249	0.579	-0.06	0.06	0.336	0.596	-0.1	0.09	0.268	0.624	0.989128	0.18	0.09	0.0346	0.127	0.2	0.13	0.126	0.384	0.08	0.09	0.417	0.654	0.06	0.14	0.662	0.867	-0.02	0.1	0.873	0.967	-0.02	0.15	0.873	0.987	-0.1	0.1	0.326	0.854	-0.11	0.16	0.467	0.961	-0.11	0.1	0.272	0.778	-0.13	0.16	0.414	0.934	0.22	0.1	0.0254	0.136	0.25	0.13	0.0508	0.264	0.09	0.11	0.405	0.609	0.08	0.14	0.562	0.771	0.03	0.11	0.792	0.907	0.04	0.14	0.782	0.916	-0.04	0.12	0.751	0.886	-0.04	0.15	0.791	0.917	-0.04	0.12	0.719	0.865	-0.05	0.15	0.757	0.898	0.24	0.1	0.0117	0.0647	0.16	0.12	0.159	0.404	0.19	0.1	0.072	0.24	0.1	0.13	0.445	0.695	0.05	0.11	0.628	0.815	-0.06	0.14	0.666	0.858	-0.05	0.12	0.655	0.876	-0.16	0.14	0.278	0.765	-0.04	0.12	0.713	0.903	-0.13	0.15	0.368	0.801
HOGA1	10024_44	3	4-hydroxy-2-oxoglutarate aldolase, mitochondrial	Q86XE5	112817	20	PASS	0.21	0.05	7.77e-05	0.000527	0.23	0.16	0.146	0.28	0.15	0.06	0.0128	0.0397	0.1	0.17	0.565	0.71	0.12	0.06	0.0604	0.183	0.13	0.18	0.478	0.701	0.08	0.06	0.212	0.453	0.12	0.19	0.523	0.788	0.08	0.06	0.232	0.49	0.13	0.19	0.502	0.791	0.200986	0.2	0.09	0.0183	0.083	0.41	0.3	0.16	0.44	0.15	0.09	0.114	0.308	0.24	0.32	0.445	0.738	0.08	0.1	0.421	0.802	0.16	0.33	0.63	0.95	0.03	0.1	0.728	0.952	0.07	0.34	0.834	0.992	0.03	0.1	0.761	0.96	0.06	0.34	0.865	0.993	0.11	0.1	0.252	0.487	-0.23	0.3	0.437	0.7	0.03	0.11	0.764	0.869	-0.35	0.34	0.311	0.572	-0.01	0.11	0.959	0.982	-0.39	0.36	0.281	0.608	-0.04	0.11	0.756	0.889	-0.41	0.38	0.27	0.615	-0.04	0.12	0.731	0.87	-0.42	0.39	0.279	0.61	0.35	0.1	0.000509	0.00813	0.4	0.24	0.089	0.301	0.28	0.11	0.00907	0.0806	0.32	0.26	0.22	0.512	0.31	0.11	0.00781	0.145	0.48	0.28	0.0793	0.446	0.29	0.12	0.0148	0.385	0.58	0.29	0.0472	0.582	0.29	0.12	0.016	0.399	0.6	0.29	0.04	0.556
GPC1	8697_38	3	Glypican-1	P35052	2817	20	PASS	-0.22	0.05	7.84e-05	0.000531	-0.71	0.22	0.00118	0.00741	-0.24	0.06	6.98e-05	0.000676	-0.75	0.23	0.00126	0.0101	-0.18	0.06	0.00349	0.0292	-0.53	0.24	0.0253	0.16	-0.13	0.06	0.0432	0.211	-0.33	0.24	0.163	0.493	-0.13	0.06	0.0447	0.229	-0.35	0.24	0.15	0.507	0.339625	-0.29	0.09	0.00124	0.0127	-0.78	0.34	0.0226	0.131	-0.3	0.09	0.00178	0.0226	-0.8	0.36	0.0251	0.163	-0.18	0.1	0.067	0.424	-0.36	0.36	0.326	0.836	-0.14	0.1	0.175	0.747	-0.17	0.37	0.644	0.98	-0.14	0.1	0.17	0.695	-0.18	0.38	0.625	0.97	-0.09	0.1	0.375	0.595	-0.46	0.37	0.212	0.503	-0.1	0.11	0.357	0.567	-0.46	0.41	0.266	0.536	-0.05	0.11	0.667	0.832	-0.26	0.42	0.535	0.792	-0.02	0.11	0.869	0.946	-0.18	0.41	0.662	0.864	-0.01	0.11	0.937	0.974	-0.17	0.41	0.675	0.863	-0.24	0.1	0.0131	0.0696	-0.96	0.44	0.0282	0.156	-0.28	0.11	0.00824	0.0759	-1.07	0.47	0.0235	0.174	-0.28	0.11	0.0117	0.17	-1.09	0.49	0.027	0.302	-0.21	0.11	0.0704	0.51	-0.77	0.5	0.123	0.691	-0.21	0.12	0.0685	0.511	-0.79	0.5	0.117	0.688
PLSCR3	11407_57	3	Phospholipid scramblase 3	Q9NRY6	57048	20	PASS	0.21	0.05	7.86e-05	0.000532	0.42	0.17	0.0113	0.0442	0.12	0.06	0.0343	0.0828	0.26	0.19	0.165	0.317	0.13	0.06	0.0312	0.123	0.33	0.19	0.0861	0.298	0.12	0.06	0.0488	0.224	0.32	0.19	0.0969	0.408	0.13	0.06	0.0436	0.225	0.35	0.2	0.0746	0.4	0.311151	0.33	0.09	0.000178	0.00289	0.71	0.29	0.0131	0.0919	0.26	0.1	0.00597	0.0485	0.58	0.31	0.0616	0.273	0.27	0.1	0.00618	0.163	0.72	0.32	0.0234	0.384	0.26	0.1	0.0103	0.371	0.67	0.32	0.0357	0.664	0.26	0.1	0.0115	0.408	0.67	0.32	0.0379	0.667	0.16	0.1	0.106	0.302	0.22	0.25	0.375	0.642	0.07	0.11	0.512	0.698	0.12	0.28	0.659	0.833	0.07	0.11	0.536	0.752	0.15	0.29	0.615	0.831	0.06	0.11	0.583	0.796	0.14	0.3	0.63	0.852	0.08	0.11	0.485	0.718	0.17	0.3	0.564	0.81	0.13	0.1	0.173	0.351	0.29	0.36	0.423	0.655	0.02	0.1	0.87	0.928	-0.07	0.4	0.858	0.938	0.03	0.11	0.806	0.913	0	0.41	0.998	1	0.02	0.11	0.853	0.957	0.02	0.42	0.957	0.988	0.02	0.11	0.864	0.961	0.05	0.42	0.903	0.973
TYMSOS	8263_64	3	TYMS opposite strand protein	Q8TAI1	494514	20	PASS	0.21	0.05	7.97e-05	0.000538	0.32	0.14	0.0256	0.0801	0.17	0.06	0.004	0.0166	0.23	0.15	0.139	0.283	0.1	0.06	0.0889	0.231	0.1	0.16	0.545	0.755	0.06	0.06	0.34	0.587	0.04	0.17	0.818	0.931	0.06	0.06	0.313	0.575	0.07	0.17	0.684	0.882	0.49221	0.12	0.09	0.145	0.332	0.04	0.26	0.885	0.96	0.06	0.09	0.548	0.75	-0.11	0.29	0.708	0.889	-0.07	0.1	0.459	0.823	-0.49	0.32	0.13	0.655	-0.15	0.1	0.141	0.697	-0.69	0.34	0.0407	0.68	-0.16	0.1	0.116	0.649	-0.7	0.35	0.043	0.667	0.28	0.1	0.00455	0.0471	0.45	0.24	0.058	0.282	0.26	0.11	0.0143	0.102	0.41	0.25	0.102	0.346	0.23	0.11	0.0334	0.227	0.38	0.26	0.136	0.468	0.22	0.11	0.0464	0.313	0.39	0.26	0.127	0.488	0.24	0.11	0.0348	0.299	0.46	0.27	0.0878	0.437	0.25	0.1	0.0109	0.0617	0.47	0.26	0.0713	0.268	0.21	0.1	0.0466	0.189	0.37	0.28	0.183	0.476	0.16	0.11	0.147	0.433	0.28	0.29	0.335	0.684	0.12	0.11	0.301	0.701	0.24	0.31	0.433	0.824	0.12	0.11	0.284	0.7	0.26	0.31	0.403	0.814
MAPRE3	16885_49	3	Microtubule-associated protein RP/EB family member 3	Q9UPY8		20	PASS	-0.21	0.05	8.06e-05	0.000543	-0.46	0.13	0.000339	0.0026	-0.22	0.06	0.000216	0.0017	-0.46	0.14	0.00082	0.0072	-0.16	0.06	0.0105	0.0636	-0.33	0.14	0.0225	0.148	-0.12	0.06	0.0521	0.232	-0.25	0.15	0.0889	0.395	-0.13	0.06	0.0366	0.207	-0.27	0.15	0.0668	0.382	0.0292806	-0.34	0.09	9.79e-05	0.00183	-0.66	0.2	0.000671	0.0107	-0.33	0.09	0.000397	0.00764	-0.66	0.21	0.00153	0.0277	-0.25	0.1	0.0121	0.207	-0.49	0.22	0.0245	0.391	-0.22	0.1	0.0289	0.488	-0.45	0.22	0.0446	0.686	-0.22	0.1	0.0274	0.466	-0.45	0.23	0.0472	0.667	0.02	0.1	0.875	0.939	0.09	0.24	0.711	0.867	-0.03	0.1	0.795	0.885	-0.01	0.26	0.963	0.987	0.02	0.11	0.877	0.945	0.08	0.27	0.761	0.906	0.04	0.11	0.698	0.856	0.15	0.27	0.574	0.822	0.04	0.11	0.693	0.851	0.16	0.28	0.561	0.809	-0.26	0.1	0.0081	0.0513	-0.7	0.25	0.00543	0.0564	-0.24	0.11	0.0245	0.139	-0.64	0.28	0.0209	0.168	-0.17	0.11	0.117	0.402	-0.46	0.29	0.105	0.485	-0.13	0.11	0.238	0.669	-0.36	0.29	0.216	0.739	-0.17	0.11	0.145	0.595	-0.45	0.3	0.128	0.694
GXYLT1	8229_1	3	Glucoside xylosyltransferase 1	Q4G148	283464	20	PASS	-0.22	0.06	8.16e-05	0.000549	-0.72	0.21	0.000563	0.00401	-0.24	0.06	6.44e-05	0.000638	-0.78	0.22	0.000454	0.00451	-0.13	0.06	0.0381	0.138	-0.39	0.23	0.0972	0.313	-0.09	0.06	0.176	0.411	-0.22	0.24	0.353	0.67	-0.09	0.07	0.181	0.438	-0.22	0.24	0.355	0.691	0.593017	-0.25	0.09	0.00455	0.0312	-0.82	0.33	0.0135	0.0939	-0.27	0.09	0.0035	0.0351	-0.91	0.36	0.0102	0.0934	-0.14	0.1	0.153	0.569	-0.4	0.37	0.282	0.804	-0.08	0.1	0.411	0.882	-0.18	0.38	0.641	0.98	-0.09	0.1	0.4	0.849	-0.19	0.38	0.613	0.97	-0.15	0.1	0.143	0.352	-0.47	0.37	0.212	0.503	-0.13	0.11	0.234	0.443	-0.44	0.4	0.263	0.534	-0.03	0.11	0.814	0.918	-0.12	0.42	0.783	0.917	-0.02	0.12	0.887	0.954	-0.08	0.42	0.852	0.945	-0.01	0.12	0.91	0.963	-0.06	0.43	0.884	0.952	-0.24	0.1	0.0157	0.0791	-0.84	0.39	0.0313	0.165	-0.29	0.11	0.00779	0.073	-0.99	0.42	0.0191	0.16	-0.18	0.11	0.115	0.401	-0.57	0.44	0.191	0.571	-0.12	0.12	0.308	0.705	-0.33	0.44	0.457	0.835	-0.12	0.12	0.312	0.713	-0.33	0.45	0.463	0.841
PSME2	17694_32	3	Proteasome activator complex subunit 2	Q9UL46	5721	0.5	PASS	0.22	0.06	8.28e-05	0.000557	0.36	0.09	0.000105	0.000972	0.25	0.06	2.43e-05	0.000281	0.41	0.1	3.27e-05	0.000502	0.19	0.06	0.00186	0.0191	0.31	0.1	0.00232	0.0344	0.15	0.06	0.0193	0.143	0.24	0.11	0.0221	0.233	0.15	0.06	0.0231	0.173	0.24	0.11	0.0269	0.274	0.849655	0.24	0.09	0.00928	0.0516	0.37	0.14	0.0102	0.0768	0.25	0.1	0.0104	0.0686	0.38	0.15	0.0117	0.099	0.12	0.1	0.236	0.663	0.18	0.16	0.252	0.79	0.08	0.11	0.429	0.887	0.13	0.17	0.442	0.958	0.06	0.11	0.596	0.921	0.09	0.17	0.61	0.97	0.18	0.1	0.0805	0.259	0.31	0.17	0.076	0.319	0.24	0.11	0.0267	0.138	0.43	0.19	0.0263	0.186	0.22	0.11	0.0487	0.261	0.4	0.2	0.046	0.329	0.21	0.11	0.0685	0.341	0.37	0.2	0.0656	0.419	0.23	0.12	0.0507	0.321	0.4	0.2	0.0501	0.397	0.25	0.1	0.0111	0.0627	0.41	0.17	0.016	0.111	0.29	0.11	0.00622	0.0648	0.47	0.18	0.00906	0.105	0.27	0.11	0.0175	0.205	0.42	0.19	0.0242	0.29	0.18	0.12	0.117	0.562	0.28	0.2	0.151	0.716	0.18	0.12	0.127	0.582	0.27	0.2	0.166	0.726
BMP15	11129_66	3	Bone morphogenetic protein 15	O95972	9210	20	PASS	0.21	0.05	8.3e-05	0.000557	0.37	0.12	0.00209	0.0117	0.19	0.06	0.00091	0.00542	0.36	0.13	0.00578	0.0317	0.17	0.06	0.00394	0.0317	0.34	0.13	0.0108	0.0955	0.15	0.06	0.0126	0.118	0.33	0.14	0.017	0.207	0.16	0.06	0.0083	0.11	0.35	0.14	0.0109	0.188	0.666526	0.17	0.09	0.0413	0.145	0.34	0.18	0.0636	0.252	0.2	0.09	0.03	0.132	0.43	0.2	0.0334	0.193	0.16	0.1	0.103	0.494	0.4	0.21	0.0566	0.507	0.15	0.1	0.131	0.689	0.42	0.21	0.0486	0.686	0.15	0.1	0.128	0.663	0.43	0.21	0.0477	0.667	0.24	0.1	0.0147	0.0995	0.31	0.23	0.177	0.462	0.16	0.11	0.125	0.313	0.25	0.25	0.318	0.577	0.16	0.11	0.151	0.411	0.25	0.26	0.336	0.656	0.15	0.11	0.176	0.465	0.25	0.26	0.334	0.66	0.17	0.11	0.125	0.408	0.27	0.26	0.292	0.62	0.25	0.1	0.0105	0.0601	0.45	0.22	0.038	0.186	0.21	0.1	0.0409	0.177	0.37	0.24	0.124	0.396	0.2	0.11	0.0772	0.35	0.34	0.25	0.184	0.565	0.14	0.11	0.209	0.645	0.23	0.26	0.374	0.808	0.15	0.11	0.187	0.632	0.27	0.26	0.293	0.774
FAM171B	8786_6	3	Protein FAM171B	Q6P995	165215	20	FLAG	-0.21	0.05	8.33e-05	0.000558	-0.27	0.12	0.0288	0.0873	-0.22	0.06	0.000157	0.00132	-0.26	0.13	0.0455	0.135	-0.19	0.06	0.00185	0.019	-0.22	0.13	0.087	0.299	-0.15	0.06	0.0115	0.112	-0.18	0.13	0.168	0.496	-0.14	0.06	0.0194	0.16	-0.16	0.13	0.232	0.588	0.978946	-0.2	0.09	0.0219	0.0936	-0.19	0.2	0.325	0.64	-0.21	0.09	0.0209	0.105	-0.27	0.21	0.199	0.511	-0.11	0.1	0.236	0.663	-0.11	0.21	0.59	0.943	-0.06	0.1	0.536	0.921	-0.02	0.21	0.928	0.997	-0.06	0.1	0.577	0.914	-0.01	0.21	0.948	0.995	-0.24	0.1	0.0162	0.104	-0.37	0.23	0.106	0.372	-0.27	0.11	0.0102	0.085	-0.38	0.24	0.105	0.352	-0.27	0.11	0.0123	0.16	-0.42	0.24	0.083	0.395	-0.26	0.11	0.0185	0.241	-0.43	0.24	0.0761	0.427	-0.25	0.11	0.0256	0.278	-0.4	0.24	0.0975	0.449	-0.2	0.1	0.0363	0.136	-0.24	0.22	0.262	0.52	-0.18	0.1	0.0907	0.274	-0.12	0.23	0.6	0.796	-0.16	0.11	0.141	0.425	-0.1	0.23	0.656	0.853	-0.14	0.11	0.204	0.64	-0.07	0.24	0.779	0.934	-0.13	0.11	0.257	0.684	-0.03	0.24	0.903	0.973
CRIM1	15492_1	3	Cysteine-rich motor neuron 1 protein	Q9NZV1	51232	20	PASS	-0.22	0.06	8.65e-05	0.000579	-0.79	0.25	0.00147	0.00889	-0.17	0.06	0.00356	0.0153	-0.67	0.25	0.00736	0.0379	-0.11	0.06	0.0644	0.191	-0.44	0.25	0.0837	0.294	-0.05	0.06	0.416	0.656	-0.2	0.26	0.44	0.73	-0.05	0.06	0.439	0.685	-0.19	0.26	0.472	0.774	0.70971	-0.25	0.09	0.00408	0.029	-0.98	0.43	0.0227	0.132	-0.21	0.09	0.0264	0.122	-0.8	0.43	0.067	0.287	-0.12	0.1	0.23	0.66	-0.47	0.43	0.267	0.799	-0.05	0.1	0.608	0.931	-0.2	0.43	0.64	0.98	-0.02	0.1	0.837	0.968	-0.12	0.43	0.782	0.988	-0.15	0.1	0.12	0.32	-0.66	0.48	0.17	0.453	-0.16	0.11	0.121	0.308	-0.74	0.51	0.149	0.412	-0.12	0.11	0.277	0.547	-0.55	0.52	0.288	0.614	-0.09	0.11	0.421	0.677	-0.41	0.52	0.424	0.724	-0.1	0.11	0.363	0.624	-0.46	0.53	0.387	0.696	-0.23	0.1	0.0179	0.086	-0.6	0.39	0.123	0.349	-0.14	0.1	0.182	0.398	-0.46	0.37	0.215	0.507	-0.09	0.11	0.425	0.691	-0.23	0.39	0.557	0.81	0	0.12	0.972	0.989	0.06	0.4	0.888	0.966	0	0.12	0.986	0.996	0.06	0.41	0.884	0.969
CLEC4D	7752_31	3	C-type lectin domain family 4 member D	Q8WXI8	338339	20	PASS	0.21	0.05	8.67e-05	0.00058	0.85	0.25	0.000771	0.00518	0.19	0.06	0.000875	0.00526	0.78	0.27	0.00454	0.0267	0.17	0.06	0.0065	0.0457	0.64	0.28	0.024	0.155	0.14	0.06	0.0248	0.163	0.56	0.29	0.0508	0.319	0.14	0.06	0.0221	0.17	0.58	0.29	0.0471	0.338	0.478997	0.29	0.09	0.000908	0.0104	1.24	0.42	0.00325	0.0353	0.32	0.09	0.000689	0.0118	1.38	0.46	0.00255	0.0393	0.25	0.1	0.00959	0.193	1.1	0.46	0.0176	0.333	0.22	0.1	0.0272	0.488	0.96	0.47	0.0424	0.682	0.23	0.1	0.0202	0.429	1.04	0.48	0.0293	0.645	0.12	0.1	0.229	0.46	0.46	0.43	0.285	0.572	0.09	0.1	0.416	0.619	0.4	0.47	0.4	0.647	0.1	0.11	0.362	0.619	0.39	0.48	0.423	0.721	0.08	0.11	0.454	0.7	0.31	0.48	0.517	0.794	0.09	0.11	0.421	0.668	0.32	0.48	0.512	0.779	0.19	0.1	0.0508	0.168	0.75	0.48	0.114	0.339	0.12	0.1	0.253	0.477	0.43	0.52	0.404	0.665	0.07	0.11	0.555	0.769	0.18	0.55	0.749	0.892	0.05	0.11	0.646	0.871	0.24	0.57	0.678	0.907	0.05	0.11	0.675	0.886	0.22	0.57	0.698	0.913
KIAA1467	9981_18	3	Protein FAM234B	A2RU67	57613	20	PASS	-0.21	0.05	8.69e-05	0.00058	-0.34	0.15	0.027	0.0831	-0.28	0.06	2.91e-06	4.63e-05	-0.44	0.17	0.00894	0.0435	-0.2	0.06	0.000816	0.0114	-0.34	0.17	0.0432	0.211	-0.15	0.06	0.0174	0.136	-0.25	0.17	0.141	0.472	-0.14	0.06	0.0249	0.176	-0.22	0.17	0.185	0.545	0.0263694	-0.08	0.09	0.366	0.588	-0.06	0.22	0.803	0.932	-0.11	0.09	0.218	0.449	-0.1	0.24	0.685	0.88	-0.03	0.09	0.732	0.932	-0.02	0.24	0.94	0.998	0.02	0.1	0.865	0.971	0.05	0.24	0.847	0.993	0.03	0.1	0.757	0.959	0.06	0.24	0.802	0.988	-0.4	0.1	6.25e-05	0.00245	-1.7	0.43	8.23e-05	0.00348	-0.52	0.11	6.79e-06	0.00125	-2.07	0.5	3.66e-05	0.00412	-0.45	0.12	0.000142	0.0375	-1.81	0.49	0.000234	0.0658	-0.42	0.12	0.000418	0.115	-1.69	0.49	0.000573	0.173	-0.42	0.12	0.000487	0.145	-1.67	0.5	0.000789	0.221	-0.19	0.1	0.0432	0.152	-0.04	0.25	0.884	0.943	-0.28	0.11	0.00778	0.073	-0.19	0.28	0.507	0.736	-0.22	0.11	0.042	0.292	-0.17	0.29	0.566	0.814	-0.12	0.12	0.292	0.698	0.05	0.31	0.871	0.962	-0.12	0.12	0.311	0.713	0.07	0.31	0.816	0.952
MUTED	19116_1	3	Biogenesis of lysosome-related organelles complex 1 subunit 5	Q8TDH9	63915	20	PASS	0.21	0.05	8.82e-05	0.000588	0.69	0.25	0.0063	0.0283	0.17	0.06	0.0025	0.0118	0.48	0.28	0.085	0.203	0.16	0.06	0.00941	0.059	0.54	0.3	0.0684	0.265	0.14	0.06	0.0287	0.175	0.53	0.3	0.0791	0.376	0.12	0.06	0.0571	0.26	0.48	0.31	0.117	0.466	0.179251	0.14	0.09	0.113	0.283	0.43	0.42	0.299	0.613	0.09	0.09	0.319	0.564	0.25	0.46	0.579	0.823	0.09	0.1	0.375	0.783	0.44	0.48	0.365	0.852	0.07	0.1	0.506	0.915	0.45	0.5	0.372	0.939	0.05	0.1	0.646	0.934	0.37	0.51	0.468	0.942	0.17	0.1	0.0746	0.25	0.68	0.48	0.155	0.434	0.17	0.11	0.112	0.296	0.49	0.55	0.37	0.621	0.16	0.11	0.147	0.409	0.4	0.61	0.512	0.777	0.14	0.11	0.218	0.516	0.29	0.61	0.635	0.853	0.13	0.11	0.246	0.529	0.23	0.6	0.698	0.872	0.36	0.1	0.000288	0.00515	1	0.45	0.0252	0.146	0.31	0.11	0.00325	0.0439	0.74	0.48	0.121	0.391	0.28	0.11	0.0114	0.168	0.78	0.5	0.122	0.499	0.26	0.11	0.022	0.433	0.84	0.52	0.103	0.67	0.24	0.12	0.0371	0.469	0.81	0.53	0.122	0.691
ARHGEF10	9061_3	3	Rho guanine nucleotide exchange factor 10	O15013	9639	0.5	PASS	0.21	0.05	8.86e-05	0.00059	0.43	0.12	0.000243	0.00198	0.19	0.06	0.00105	0.00607	0.39	0.13	0.00234	0.0163	0.12	0.06	0.0438	0.15	0.24	0.13	0.0735	0.275	0.09	0.06	0.129	0.357	0.18	0.14	0.187	0.517	0.1	0.06	0.117	0.359	0.2	0.14	0.15	0.507	0.515037	0.13	0.09	0.134	0.316	0.26	0.2	0.194	0.491	0.09	0.09	0.333	0.577	0.16	0.22	0.459	0.747	-0.03	0.1	0.78	0.942	-0.13	0.23	0.583	0.942	-0.06	0.1	0.521	0.915	-0.21	0.24	0.372	0.939	-0.09	0.1	0.382	0.84	-0.25	0.24	0.298	0.906	0.26	0.1	0.00746	0.0651	0.52	0.21	0.0148	0.134	0.32	0.11	0.00364	0.0504	0.66	0.24	0.0052	0.0863	0.27	0.11	0.0178	0.177	0.56	0.25	0.0225	0.27	0.27	0.11	0.02	0.246	0.56	0.25	0.0248	0.359	0.29	0.11	0.0112	0.237	0.61	0.25	0.0148	0.332	0.27	0.1	0.00535	0.0397	0.53	0.2	0.00718	0.0679	0.22	0.11	0.0323	0.158	0.44	0.21	0.0396	0.229	0.19	0.11	0.0878	0.366	0.36	0.22	0.1	0.476	0.14	0.11	0.231	0.669	0.27	0.23	0.244	0.751	0.14	0.11	0.218	0.662	0.28	0.23	0.22	0.743
PTGFRN	12727_7	3	Prostaglandin F2 receptor negative regulator	Q9P2B2		20	PASS	-0.21	0.05	8.99e-05	0.000597	-0.66	0.17	9.8e-05	0.000912	-0.24	0.06	5.18e-05	0.000532	-0.74	0.18	6.18e-05	0.000896	-0.16	0.06	0.012	0.0692	-0.48	0.19	0.0129	0.107	-0.12	0.06	0.0541	0.236	-0.38	0.2	0.055	0.33	-0.12	0.06	0.0563	0.258	-0.38	0.2	0.0552	0.356	0.511348	-0.27	0.09	0.00188	0.0169	-0.83	0.27	0.0021	0.0253	-0.28	0.09	0.00275	0.0304	-0.86	0.29	0.00284	0.0419	-0.18	0.1	0.0703	0.427	-0.54	0.3	0.0737	0.544	-0.16	0.1	0.121	0.68	-0.47	0.31	0.127	0.797	-0.16	0.1	0.126	0.663	-0.48	0.32	0.129	0.774	-0.22	0.1	0.0226	0.127	-0.77	0.32	0.0177	0.147	-0.28	0.11	0.00881	0.0787	-0.96	0.36	0.00704	0.0939	-0.18	0.11	0.111	0.365	-0.63	0.38	0.0943	0.415	-0.16	0.12	0.174	0.464	-0.55	0.38	0.147	0.507	-0.14	0.12	0.215	0.502	-0.51	0.38	0.184	0.535	-0.12	0.1	0.2	0.387	-0.37	0.29	0.205	0.459	-0.14	0.11	0.176	0.392	-0.44	0.32	0.169	0.457	-0.11	0.11	0.34	0.628	-0.33	0.33	0.328	0.678	-0.05	0.11	0.672	0.884	-0.17	0.34	0.618	0.887	-0.05	0.11	0.648	0.877	-0.19	0.34	0.582	0.883
ASGR1	5452_71	3	Asialoglycoprotein receptor 1	P07306	432	20	PASS	0.22	0.06	8.99e-05	0.000597	0.73	0.19	0.000131	0.00117	0.15	0.06	0.0101	0.0334	0.58	0.2	0.00469	0.0273	0.05	0.06	0.405	0.585	0.27	0.22	0.217	0.463	0	0.06	0.978	0.989	0.08	0.22	0.714	0.89	0.01	0.06	0.936	0.972	0.1	0.22	0.663	0.874	0.579495	0.27	0.09	0.00197	0.0171	0.96	0.31	0.00168	0.0217	0.21	0.09	0.0242	0.115	0.85	0.32	0.00858	0.0843	0.13	0.1	0.172	0.6	0.62	0.34	0.0651	0.52	0.08	0.1	0.435	0.89	0.41	0.35	0.238	0.9	0.08	0.1	0.439	0.871	0.4	0.35	0.248	0.882	0.12	0.1	0.212	0.44	0.32	0.31	0.299	0.587	0.01	0.11	0.94	0.972	0.07	0.35	0.843	0.934	-0.08	0.11	0.494	0.722	-0.19	0.38	0.615	0.831	-0.12	0.12	0.293	0.572	-0.34	0.39	0.382	0.697	-0.12	0.12	0.318	0.588	-0.32	0.39	0.418	0.721	0.21	0.1	0.0315	0.124	0.87	0.39	0.0259	0.148	0.19	0.1	0.0749	0.245	0.78	0.41	0.0611	0.283	0.02	0.11	0.827	0.926	0.18	0.45	0.689	0.868	-0.01	0.12	0.957	0.986	0.04	0.46	0.933	0.982	0	0.12	0.987	0.996	0.08	0.46	0.856	0.963
VWA2	7128_9	3	von Willebrand factor A domain-containing protein 2	Q5GFL6	340706	20	PASS	-0.21	0.05	9.01e-05	0.000597	-0.69	0.2	0.000536	0.00386	-0.21	0.06	0.000306	0.00221	-0.68	0.22	0.00154	0.0117	-0.11	0.06	0.0809	0.218	-0.32	0.22	0.151	0.389	-0.11	0.06	0.0859	0.29	-0.32	0.22	0.15	0.483	-0.12	0.06	0.0588	0.264	-0.36	0.22	0.101	0.445	0.435392	-0.21	0.09	0.013	0.066	-0.77	0.33	0.02	0.123	-0.22	0.09	0.0178	0.094	-0.77	0.35	0.0302	0.183	-0.11	0.1	0.263	0.688	-0.38	0.36	0.289	0.807	-0.11	0.1	0.27	0.813	-0.4	0.36	0.27	0.912	-0.11	0.1	0.277	0.778	-0.39	0.36	0.288	0.901	-0.29	0.1	0.0032	0.037	-1.11	0.4	0.00613	0.0782	-0.32	0.11	0.00341	0.0491	-1.2	0.44	0.0058	0.0884	-0.22	0.11	0.0476	0.259	-0.85	0.45	0.0579	0.361	-0.22	0.11	0.0483	0.316	-0.83	0.45	0.0633	0.416	-0.23	0.11	0.0415	0.305	-0.87	0.45	0.0523	0.397	-0.14	0.1	0.136	0.304	-0.36	0.32	0.273	0.531	-0.12	0.11	0.246	0.469	-0.26	0.35	0.451	0.701	-0.01	0.11	0.923	0.967	0.11	0.36	0.767	0.9	-0.01	0.11	0.936	0.982	0.11	0.36	0.766	0.931	-0.03	0.11	0.787	0.931	0.02	0.37	0.948	0.987
MTMR1	11167_6	3	Myotubularin-related protein 1	Q13613		20	PASS	0.21	0.05	9.05e-05	0.0006	0.54	0.2	0.00824	0.035	0.13	0.06	0.032	0.0792	0.23	0.22	0.304	0.477	0.08	0.06	0.203	0.375	0.03	0.23	0.907	0.96	0.05	0.06	0.392	0.631	0	0.24	0.993	0.998	0.05	0.06	0.423	0.67	-0.01	0.24	0.952	0.984	0.40937	0.32	0.09	0.000283	0.00427	0.99	0.33	0.00295	0.0328	0.26	0.09	0.00549	0.0459	0.79	0.35	0.0235	0.156	0.17	0.1	0.0778	0.446	0.44	0.37	0.228	0.776	0.14	0.1	0.16	0.725	0.41	0.37	0.272	0.912	0.14	0.1	0.165	0.695	0.38	0.38	0.309	0.906	0.13	0.1	0.166	0.384	0.34	0.48	0.477	0.724	0.06	0.11	0.539	0.719	0.06	0.52	0.916	0.968	0.05	0.11	0.656	0.826	-0.08	0.55	0.886	0.956	0.04	0.11	0.69	0.851	-0.09	0.55	0.875	0.95	0.04	0.11	0.698	0.854	-0.09	0.56	0.873	0.947	0.15	0.1	0.134	0.301	0.09	0.31	0.758	0.877	0	0.11	0.978	0.987	-0.33	0.34	0.341	0.617	-0.05	0.11	0.648	0.826	-0.49	0.37	0.194	0.573	-0.09	0.12	0.442	0.783	-0.57	0.4	0.154	0.72	-0.09	0.12	0.427	0.771	-0.57	0.4	0.156	0.721
AKR1B10	16081_38	3	Aldo-keto reductase family 1 member B10	O60218	57016	20	FLAG	0.21	0.05	9.1e-05	0.000602	0.31	0.07	1.66e-05	0.000198	0.12	0.06	0.0398	0.092	0.19	0.08	0.0165	0.0686	0.07	0.06	0.262	0.442	0.1	0.08	0.203	0.448	0.04	0.06	0.531	0.739	0.06	0.08	0.429	0.723	0.04	0.06	0.549	0.76	0.06	0.08	0.456	0.762	0.123265	0.35	0.09	7.26e-05	0.00142	0.48	0.12	4.75e-05	0.00123	0.28	0.09	0.00303	0.032	0.39	0.13	0.00222	0.0365	0.19	0.1	0.0532	0.392	0.26	0.13	0.0475	0.485	0.15	0.1	0.146	0.703	0.2	0.14	0.132	0.8	0.16	0.1	0.12	0.65	0.22	0.14	0.115	0.761	0.11	0.1	0.245	0.479	0.23	0.12	0.07	0.31	-0.01	0.11	0.932	0.967	0.07	0.13	0.605	0.801	-0.03	0.11	0.787	0.904	0.02	0.14	0.873	0.952	-0.03	0.11	0.754	0.888	0.02	0.14	0.9	0.962	-0.04	0.11	0.727	0.868	0.01	0.14	0.923	0.973	0.11	0.1	0.263	0.458	0.16	0.14	0.248	0.506	0.01	0.1	0.939	0.966	0.02	0.15	0.883	0.948	-0.06	0.11	0.56	0.773	-0.09	0.16	0.555	0.81	-0.09	0.11	0.427	0.781	-0.14	0.16	0.398	0.813	-0.1	0.11	0.368	0.744	-0.15	0.16	0.34	0.796
MGP	6520_87	3	Matrix Gla protein	P08493	4256	0.5	PASS	0.22	0.06	9.12e-05	0.000602	0.65	0.16	6.72e-05	0.000656	0.18	0.06	0.00267	0.0123	0.51	0.17	0.00325	0.0209	0.11	0.06	0.0691	0.198	0.33	0.18	0.068	0.264	0.06	0.06	0.355	0.599	0.18	0.18	0.331	0.653	0.07	0.06	0.282	0.542	0.21	0.18	0.247	0.602	0.369516	0.1	0.09	0.231	0.444	0.41	0.27	0.133	0.395	0.04	0.09	0.691	0.844	0.2	0.29	0.497	0.772	-0.06	0.1	0.54	0.861	-0.09	0.3	0.76	0.972	-0.12	0.1	0.223	0.782	-0.27	0.31	0.384	0.939	-0.11	0.1	0.254	0.77	-0.25	0.31	0.43	0.938	0.28	0.1	0.00571	0.0554	0.82	0.3	0.00573	0.0744	0.27	0.11	0.0111	0.0905	0.83	0.32	0.00969	0.113	0.25	0.11	0.0238	0.203	0.78	0.33	0.0191	0.26	0.22	0.11	0.0527	0.322	0.68	0.33	0.0423	0.384	0.23	0.11	0.0471	0.32	0.71	0.34	0.0365	0.389	0.28	0.1	0.00479	0.0378	0.76	0.28	0.00722	0.0681	0.24	0.11	0.0217	0.13	0.65	0.3	0.0331	0.21	0.17	0.11	0.116	0.401	0.44	0.32	0.17	0.55	0.11	0.11	0.338	0.719	0.26	0.32	0.404	0.816	0.12	0.11	0.269	0.692	0.32	0.32	0.321	0.785
ZDHHC14	11677_17	3	Probable palmitoyltransferase ZDHHC14	Q8IZN3		20	PASS	-0.21	0.05	9.15e-05	0.000604	-0.26	0.13	0.0409	0.114	-0.21	0.06	0.000306	0.00221	-0.27	0.13	0.0411	0.126	-0.2	0.06	0.00069	0.0103	-0.28	0.14	0.0391	0.199	-0.18	0.06	0.00206	0.0469	-0.26	0.14	0.0547	0.33	-0.17	0.06	0.00375	0.0725	-0.24	0.14	0.0828	0.414	0.677387	-0.2	0.09	0.0215	0.0923	-0.18	0.2	0.376	0.68	-0.23	0.09	0.0113	0.0722	-0.24	0.22	0.271	0.597	-0.2	0.09	0.0327	0.319	-0.24	0.22	0.28	0.804	-0.18	0.09	0.0617	0.563	-0.21	0.22	0.336	0.939	-0.15	0.1	0.129	0.663	-0.14	0.22	0.534	0.965	-0.15	0.1	0.118	0.316	-0.06	0.24	0.793	0.903	-0.11	0.1	0.304	0.517	-0.02	0.24	0.945	0.979	-0.14	0.11	0.181	0.444	-0.12	0.26	0.628	0.841	-0.15	0.11	0.171	0.463	-0.14	0.26	0.573	0.821	-0.15	0.11	0.169	0.459	-0.14	0.26	0.601	0.825	-0.27	0.1	0.00562	0.041	-0.54	0.24	0.025	0.145	-0.26	0.1	0.011	0.0907	-0.53	0.24	0.0258	0.184	-0.23	0.11	0.0382	0.282	-0.46	0.25	0.0633	0.416	-0.2	0.11	0.0779	0.518	-0.41	0.25	0.103	0.67	-0.2	0.11	0.0785	0.515	-0.41	0.25	0.0998	0.677
FGF17	3494_71	3	Fibroblast growth factor 17	O60258	8822	20	PASS	-0.21	0.05	9.32e-05	0.000614	-1.01	0.43	0.0195	0.0666	-0.2	0.06	0.000516	0.00342	-0.85	0.45	0.0576	0.159	-0.22	0.06	0.000194	0.00411	-0.96	0.45	0.0343	0.187	-0.21	0.06	0.000434	0.0197	-0.89	0.46	0.0529	0.324	-0.22	0.06	0.000269	0.0165	-0.92	0.46	0.0472	0.338	0.0372124	-0.1	0.08	0.242	0.459	-0.09	0.65	0.884	0.96	-0.1	0.09	0.281	0.522	0.05	0.7	0.947	0.986	-0.06	0.09	0.485	0.834	0.17	0.7	0.812	0.978	-0.06	0.09	0.522	0.915	0.19	0.71	0.785	0.99	-0.08	0.1	0.408	0.854	0.1	0.72	0.893	0.993	-0.41	0.1	4.31e-05	0.00184	-3.3	1.08	0.00236	0.041	-0.41	0.11	0.000171	0.00841	-3.06	1.12	0.00622	0.0903	-0.45	0.11	6.08e-05	0.0275	-3.39	1.16	0.00341	0.14	-0.45	0.11	7.96e-05	0.0817	-3.35	1.17	0.00438	0.265	-0.45	0.12	0.000102	0.126	-3.3	1.18	0.00522	0.293	-0.16	0.1	0.0956	0.248	-0.94	0.74	0.205	0.459	-0.14	0.1	0.191	0.408	-0.8	0.78	0.305	0.59	-0.21	0.11	0.0533	0.308	-1.06	0.84	0.208	0.585	-0.19	0.11	0.0938	0.538	-0.9	0.84	0.282	0.765	-0.2	0.11	0.0752	0.515	-0.95	0.85	0.263	0.76
NPTX2	6521_35	3	Neuronal pentraxin-2	P47972	4885	0.5	PASS	0.22	0.06	9.41e-05	0.000619	0.82	0.2	4.72e-05	0.000487	0.23	0.06	0.000106	0.000952	0.85	0.21	6.83e-05	0.000983	0.29	0.06	2.45e-06	0.000142	1.02	0.22	4.37e-06	0.000294	0.14	0.07	0.0348	0.19	0.49	0.24	0.0407	0.298	0.14	0.07	0.0315	0.195	0.5	0.24	0.0378	0.311	0.443803	0.14	0.09	0.11	0.279	0.72	0.34	0.0366	0.179	0.14	0.09	0.121	0.318	0.75	0.36	0.0388	0.208	0.15	0.1	0.127	0.539	0.7	0.37	0.0619	0.513	-0.03	0.11	0.769	0.958	-0.02	0.41	0.969	0.999	-0.05	0.11	0.668	0.938	-0.07	0.42	0.875	0.993	0.33	0.1	0.00118	0.0196	1.06	0.35	0.00209	0.0383	0.36	0.11	0.00114	0.0245	1.1	0.37	0.00311	0.0631	0.43	0.11	0.000184	0.0419	1.3	0.39	0.000747	0.083	0.37	0.12	0.00281	0.16	1.08	0.41	0.00847	0.285	0.39	0.12	0.00196	0.164	1.14	0.42	0.00634	0.311	0.18	0.1	0.0595	0.185	0.71	0.36	0.0462	0.21	0.2	0.1	0.0582	0.214	0.76	0.38	0.0441	0.241	0.32	0.11	0.00402	0.107	1.18	0.4	0.00321	0.137	0.14	0.12	0.26	0.679	0.55	0.43	0.208	0.739	0.14	0.12	0.245	0.674	0.55	0.43	0.202	0.742
KRT7	11383_41	3	Keratin, type II cytoskeletal 7	P08729	3855	20	PASS	0.21	0.05	9.7e-05	0.000637	0.31	0.15	0.0362	0.104	0.18	0.06	0.00157	0.00822	0.3	0.16	0.0599	0.163	0.17	0.06	0.00518	0.039	0.26	0.17	0.123	0.352	0.13	0.06	0.0363	0.194	0.18	0.17	0.302	0.624	0.13	0.06	0.0406	0.217	0.18	0.18	0.316	0.663	0.315241	0.32	0.09	0.000284	0.00428	0.75	0.27	0.00495	0.0469	0.32	0.09	0.000639	0.0113	0.84	0.29	0.00348	0.0487	0.27	0.1	0.00559	0.156	0.71	0.3	0.0164	0.331	0.23	0.1	0.0236	0.488	0.59	0.31	0.0533	0.687	0.23	0.1	0.0221	0.441	0.62	0.31	0.0468	0.667	0.13	0.1	0.18	0.401	0.08	0.27	0.757	0.887	0.1	0.11	0.35	0.561	0.09	0.29	0.757	0.892	0.1	0.11	0.374	0.628	0.01	0.31	0.971	0.988	0.08	0.11	0.495	0.732	-0.03	0.31	0.934	0.978	0.07	0.11	0.503	0.73	-0.03	0.32	0.928	0.975	0.14	0.1	0.139	0.308	0.09	0.25	0.707	0.847	0.08	0.1	0.42	0.627	0	0.28	0.992	0.996	0.08	0.11	0.448	0.706	0.02	0.29	0.955	0.983	0.04	0.11	0.744	0.913	-0.06	0.3	0.834	0.953	0.03	0.11	0.813	0.941	-0.09	0.31	0.761	0.935
GCK	12960_9	3	Glucokinase	P35557	2645	0.5	FLAG	0.21	0.05	9.79e-05	0.000642	0.4	0.12	0.000832	0.00551	0.16	0.06	0.00627	0.0233	0.29	0.13	0.0253	0.0913	0.08	0.06	0.182	0.351	0.15	0.14	0.289	0.546	0.06	0.06	0.365	0.609	0.1	0.14	0.457	0.743	0.07	0.06	0.313	0.575	0.14	0.14	0.313	0.661	0.29	0.17	0.09	0.0518	0.17	0.44	0.25	0.0806	0.291	0.1	0.09	0.297	0.542	0.24	0.27	0.37	0.68	0.02	0.1	0.801	0.948	0.05	0.29	0.873	0.987	-0.02	0.1	0.88	0.974	-0.06	0.29	0.841	0.992	-0.04	0.1	0.687	0.939	-0.12	0.3	0.681	0.978	0.12	0.1	0.216	0.445	0.2	0.2	0.326	0.606	0.11	0.11	0.277	0.494	0.17	0.22	0.428	0.67	0.04	0.11	0.699	0.852	0.04	0.22	0.865	0.95	0.04	0.11	0.688	0.849	0.04	0.23	0.854	0.946	0.07	0.11	0.546	0.761	0.09	0.23	0.679	0.864	0.34	0.1	0.000571	0.00887	0.58	0.19	0.00255	0.0347	0.27	0.11	0.0111	0.0911	0.48	0.21	0.0223	0.171	0.19	0.11	0.0947	0.376	0.36	0.22	0.0949	0.463	0.14	0.12	0.234	0.669	0.29	0.22	0.192	0.735	0.16	0.12	0.174	0.628	0.36	0.23	0.117	0.688
NPNT	6342_10	3	Nephronectin	Q6UXI9	255743	0.5	PASS	0.21	0.05	9.81e-05	0.000642	0.46	0.13	0.000275	0.0022	0.18	0.06	0.0021	0.0103	0.38	0.14	0.00593	0.0323	0.13	0.06	0.0274	0.114	0.26	0.14	0.0679	0.264	0.05	0.06	0.39	0.63	0.08	0.15	0.578	0.819	0.05	0.06	0.419	0.667	0.08	0.15	0.614	0.851	0.0321822	0.03	0.08	0.691	0.834	0.02	0.21	0.911	0.97	-0.03	0.09	0.698	0.848	-0.16	0.22	0.47	0.754	-0.12	0.09	0.207	0.646	-0.39	0.24	0.103	0.607	-0.2	0.1	0.0409	0.517	-0.6	0.25	0.0169	0.581	-0.21	0.1	0.0354	0.48	-0.63	0.26	0.0134	0.565	0.36	0.1	0.000317	0.00798	0.87	0.24	0.000299	0.00933	0.4	0.11	0.0002	0.00907	1	0.26	0.000139	0.00859	0.39	0.11	0.000485	0.052	0.97	0.27	0.000334	0.0699	0.34	0.11	0.00297	0.165	0.85	0.28	0.00202	0.224	0.34	0.12	0.00359	0.185	0.84	0.28	0.0025	0.249	0.28	0.1	0.00419	0.0341	0.63	0.22	0.0049	0.0528	0.23	0.1	0.0275	0.147	0.51	0.24	0.0332	0.21	0.19	0.11	0.0775	0.35	0.41	0.25	0.097	0.467	0.11	0.11	0.35	0.729	0.23	0.26	0.364	0.8	0.11	0.11	0.343	0.732	0.24	0.26	0.359	0.8
SEMA3C	6448_36	3	Semaphorin-3C	Q99985	10512	20	PASS	0.21	0.05	9.82e-05	0.000642	0.76	0.2	0.000161	0.00139	0.16	0.06	0.00632	0.0235	0.58	0.22	0.00737	0.0379	0.12	0.06	0.0485	0.158	0.48	0.23	0.0332	0.185	0.12	0.06	0.0643	0.254	0.47	0.23	0.0437	0.306	0.12	0.06	0.0647	0.277	0.48	0.23	0.0408	0.316	0.501065	0.21	0.09	0.0145	0.0709	0.82	0.33	0.0134	0.0935	0.18	0.09	0.0566	0.196	0.67	0.35	0.0568	0.261	0.14	0.1	0.147	0.56	0.59	0.37	0.107	0.616	0.15	0.1	0.13	0.689	0.61	0.38	0.106	0.785	0.16	0.1	0.117	0.649	0.66	0.38	0.0821	0.728	0.28	0.1	0.0041	0.0437	1.06	0.38	0.00575	0.0744	0.15	0.11	0.168	0.369	0.57	0.42	0.174	0.443	0.12	0.11	0.302	0.567	0.47	0.43	0.276	0.604	0.1	0.11	0.385	0.646	0.4	0.44	0.364	0.684	0.1	0.12	0.386	0.642	0.41	0.45	0.359	0.674	0.14	0.1	0.153	0.324	0.43	0.34	0.202	0.457	0.14	0.1	0.181	0.397	0.45	0.37	0.23	0.523	0.09	0.11	0.425	0.691	0.3	0.39	0.444	0.75	0.08	0.11	0.472	0.797	0.33	0.4	0.409	0.816	0.08	0.11	0.503	0.818	0.32	0.41	0.435	0.828
ANP32B	4194_26	3	Acidic leucine-rich nuclear phosphoprotein 32 family member B	Q92688	10541	20	PASS	-0.21	0.05	9.91e-05	0.000648	-0.55	0.21	0.00747	0.0324	-0.16	0.06	0.00684	0.0247	-0.38	0.22	0.0793	0.194	-0.12	0.06	0.0493	0.159	-0.26	0.22	0.245	0.498	-0.08	0.06	0.18	0.415	-0.18	0.22	0.42	0.719	-0.08	0.06	0.182	0.44	-0.18	0.23	0.433	0.745	0.273367	-0.31	0.09	0.000545	0.00716	-1.42	0.45	0.00155	0.0202	-0.28	0.09	0.00286	0.031	-1.35	0.48	0.00481	0.0597	-0.2	0.1	0.04	0.348	-1.06	0.5	0.0329	0.431	-0.16	0.1	0.102	0.651	-0.9	0.49	0.0689	0.714	-0.18	0.1	0.0835	0.599	-0.97	0.51	0.0541	0.667	-0.19	0.1	0.0558	0.212	-0.37	0.34	0.283	0.57	-0.16	0.1	0.124	0.313	-0.27	0.36	0.449	0.685	-0.15	0.11	0.175	0.438	-0.23	0.37	0.537	0.793	-0.14	0.11	0.197	0.49	-0.26	0.37	0.488	0.773	-0.14	0.11	0.208	0.494	-0.25	0.37	0.505	0.775	-0.13	0.1	0.184	0.367	-0.23	0.3	0.446	0.67	-0.02	0.1	0.875	0.93	0.02	0.32	0.955	0.977	0.01	0.11	0.911	0.962	0.11	0.32	0.739	0.889	0.09	0.11	0.418	0.776	0.29	0.34	0.386	0.808	0.1	0.11	0.407	0.764	0.3	0.34	0.376	0.804
POU2F1	11715_1	3	POU domain, class 2, transcription factor 1	P14859		20	PASS	-0.21	0.05	0.0001	0.000654	-0.31	0.23	0.169	0.31	-0.24	0.06	3.97e-05	0.000427	-0.43	0.23	0.067	0.175	-0.21	0.06	0.000317	0.00567	-0.3	0.24	0.213	0.459	-0.19	0.06	0.00133	0.0375	-0.26	0.24	0.287	0.61	-0.19	0.06	0.00173	0.0505	-0.21	0.25	0.392	0.718	0.269227	-0.25	0.09	0.00302	0.0236	-0.28	0.34	0.419	0.711	-0.27	0.09	0.0034	0.0345	-0.31	0.35	0.379	0.687	-0.22	0.1	0.021	0.273	-0.14	0.36	0.706	0.968	-0.19	0.1	0.0507	0.531	-0.1	0.37	0.79	0.99	-0.17	0.1	0.0854	0.603	0.01	0.38	0.979	0.998	-0.09	0.1	0.343	0.569	-0.07	0.41	0.856	0.932	-0.13	0.1	0.203	0.413	-0.24	0.43	0.579	0.784	-0.14	0.11	0.201	0.467	-0.22	0.44	0.613	0.83	-0.14	0.11	0.188	0.479	-0.28	0.45	0.532	0.801	-0.14	0.11	0.207	0.493	-0.2	0.45	0.649	0.849	-0.28	0.1	0.00377	0.0318	-0.61	0.45	0.178	0.43	-0.31	0.1	0.00271	0.0389	-0.81	0.46	0.0796	0.32	-0.29	0.11	0.00842	0.148	-0.62	0.48	0.197	0.575	-0.24	0.11	0.0287	0.439	-0.43	0.48	0.376	0.808	-0.26	0.11	0.022	0.433	-0.47	0.5	0.347	0.798
UBXN4	9970_7	3	UBX domain-containing protein 4	Q92575	23190	0.5	PASS	0.21	0.05	0.000101	0.000658	0.27	0.08	0.000544	0.0039	0.2	0.06	0.000685	0.0043	0.25	0.08	0.00376	0.0232	0.15	0.06	0.0124	0.0709	0.18	0.09	0.0403	0.203	0.13	0.06	0.0396	0.202	0.15	0.09	0.0962	0.408	0.14	0.06	0.0303	0.192	0.17	0.09	0.0701	0.391	0.661087	0.17	0.09	0.0483	0.162	0.22	0.13	0.0912	0.314	0.16	0.09	0.09	0.267	0.19	0.14	0.157	0.451	0.08	0.1	0.395	0.793	0.08	0.14	0.568	0.937	0.06	0.1	0.542	0.923	0.06	0.15	0.698	0.988	0.06	0.1	0.564	0.909	0.06	0.15	0.682	0.978	0.24	0.1	0.017	0.107	0.35	0.15	0.0211	0.165	0.27	0.11	0.0142	0.102	0.4	0.16	0.014	0.137	0.23	0.11	0.0433	0.251	0.35	0.17	0.0379	0.311	0.21	0.11	0.0593	0.326	0.33	0.17	0.0526	0.402	0.23	0.11	0.045	0.311	0.36	0.17	0.0375	0.389	0.26	0.1	0.00796	0.0511	0.28	0.13	0.0369	0.183	0.22	0.1	0.0376	0.171	0.21	0.14	0.148	0.43	0.19	0.11	0.074	0.347	0.18	0.15	0.238	0.614	0.16	0.11	0.152	0.593	0.13	0.16	0.399	0.813	0.17	0.11	0.138	0.592	0.14	0.16	0.377	0.804
MPP6	13490_1	3	MAGUK p55 subfamily member 6	Q9NZW5		20	PASS	0.21	0.05	0.000101	0.000659	0.53	0.17	0.00145	0.0088	0.24	0.06	4.31e-05	0.000456	0.59	0.18	0.00114	0.00921	0.2	0.06	0.0011	0.0135	0.49	0.19	0.00883	0.0833	0.17	0.06	0.00517	0.0774	0.44	0.19	0.0197	0.221	0.17	0.06	0.00723	0.103	0.44	0.19	0.0216	0.252	0.708356	0.26	0.09	0.00256	0.021	0.81	0.27	0.00311	0.0339	0.31	0.09	0.000906	0.0142	0.97	0.3	0.00115	0.0225	0.25	0.1	0.0108	0.203	0.83	0.31	0.00647	0.218	0.23	0.1	0.0205	0.463	0.81	0.32	0.0104	0.507	0.22	0.1	0.0319	0.48	0.79	0.32	0.0123	0.565	0.12	0.1	0.199	0.425	0.27	0.3	0.376	0.643	0.16	0.1	0.12	0.308	0.35	0.33	0.285	0.55	0.14	0.11	0.202	0.469	0.28	0.34	0.41	0.713	0.13	0.11	0.214	0.51	0.3	0.34	0.381	0.697	0.14	0.11	0.213	0.5	0.29	0.35	0.407	0.709	0.22	0.1	0.024	0.104	0.43	0.3	0.152	0.393	0.21	0.11	0.0439	0.185	0.35	0.32	0.277	0.564	0.17	0.11	0.119	0.402	0.23	0.34	0.491	0.774	0.11	0.12	0.347	0.726	0.08	0.35	0.829	0.95	0.11	0.12	0.357	0.737	0.09	0.36	0.808	0.95
MYL7	19296_51	3	Myosin regulatory light chain 2, atrial isoform	Q01449	58498	0.5	PASS	0.21	0.05	0.000101	0.000659	0.4	0.12	0.000747	0.00507	0.21	0.06	0.000297	0.00217	0.41	0.12	0.000956	0.00818	0.14	0.06	0.0171	0.0855	0.27	0.13	0.034	0.187	0.08	0.06	0.167	0.402	0.16	0.13	0.228	0.557	0.08	0.06	0.217	0.477	0.14	0.13	0.297	0.652	0.137279	0.1	0.09	0.249	0.467	0.16	0.19	0.378	0.682	0.1	0.09	0.278	0.52	0.19	0.2	0.35	0.665	-0.01	0.1	0.946	0.986	-0.04	0.21	0.862	0.985	-0.06	0.1	0.54	0.923	-0.16	0.21	0.457	0.958	-0.07	0.1	0.483	0.884	-0.18	0.21	0.398	0.928	0.32	0.1	0.00137	0.0219	0.64	0.22	0.00391	0.0572	0.3	0.11	0.00407	0.0535	0.62	0.23	0.00751	0.0978	0.29	0.11	0.00802	0.137	0.58	0.24	0.0167	0.243	0.26	0.11	0.0178	0.241	0.52	0.25	0.033	0.374	0.26	0.11	0.0184	0.261	0.52	0.25	0.0352	0.386	0.26	0.1	0.007	0.0471	0.49	0.22	0.0231	0.138	0.27	0.1	0.00901	0.0806	0.52	0.23	0.0226	0.172	0.18	0.11	0.0866	0.364	0.36	0.23	0.123	0.499	0.09	0.11	0.43	0.781	0.19	0.24	0.429	0.824	0.07	0.11	0.505	0.818	0.15	0.24	0.519	0.862
FATE1	7740_33	3	Fetal and adult testis-expressed transcript protein	Q969F0	89885	20	PASS	0.21	0.05	0.000103	0.000666	0.52	0.24	0.0271	0.0832	0.22	0.06	0.000116	0.00102	0.66	0.25	0.00965	0.0459	0.16	0.06	0.0072	0.0491	0.41	0.26	0.12	0.348	0.14	0.06	0.0234	0.16	0.37	0.27	0.171	0.5	0.13	0.06	0.0383	0.211	0.34	0.27	0.212	0.566	0.329618	0.3	0.09	0.000637	0.00809	1.01	0.37	0.00583	0.0525	0.29	0.09	0.00218	0.0257	1.13	0.39	0.00413	0.0539	0.24	0.1	0.0159	0.239	1.07	0.41	0.00941	0.256	0.21	0.1	0.0393	0.513	1.01	0.42	0.0163	0.578	0.2	0.1	0.0531	0.528	1.01	0.43	0.0185	0.614	0.21	0.1	0.0332	0.158	0.42	0.43	0.335	0.613	0.26	0.11	0.0149	0.104	0.62	0.47	0.183	0.452	0.18	0.11	0.108	0.357	0.3	0.48	0.528	0.788	0.18	0.11	0.11	0.398	0.33	0.48	0.49	0.775	0.16	0.11	0.158	0.446	0.28	0.49	0.571	0.812	0.11	0.1	0.26	0.455	-0.06	0.47	0.893	0.947	0.13	0.1	0.22	0.44	0.02	0.5	0.961	0.978	0.08	0.11	0.456	0.713	-0.29	0.51	0.571	0.816	0.03	0.11	0.753	0.918	-0.51	0.54	0.34	0.784	0.03	0.11	0.79	0.932	-0.51	0.54	0.342	0.798
COLGALT1	5638_23	3	Procollagen galactosyltransferase 1	Q8NBJ5	79709	0.5	PASS	0.21	0.05	0.000104	0.000675	0.42	0.11	9.06e-05	0.000853	0.22	0.06	0.000205	0.00163	0.43	0.12	0.000173	0.00208	0.15	0.06	0.0129	0.0727	0.3	0.12	0.0109	0.0955	0.11	0.06	0.0857	0.29	0.22	0.12	0.0721	0.361	0.1	0.06	0.0957	0.33	0.22	0.12	0.0774	0.405	0.886487	0.19	0.09	0.0308	0.117	0.39	0.18	0.0342	0.172	0.19	0.09	0.0397	0.158	0.4	0.2	0.0422	0.219	0.09	0.1	0.34	0.761	0.19	0.21	0.359	0.849	0.04	0.1	0.659	0.938	0.09	0.21	0.679	0.988	0.03	0.1	0.764	0.96	0.06	0.22	0.772	0.988	0.21	0.1	0.0296	0.147	0.38	0.2	0.0529	0.269	0.26	0.11	0.0169	0.109	0.47	0.22	0.0288	0.193	0.21	0.11	0.0686	0.298	0.37	0.22	0.099	0.42	0.18	0.11	0.111	0.399	0.32	0.22	0.154	0.515	0.18	0.11	0.114	0.395	0.32	0.23	0.16	0.511	0.25	0.1	0.00939	0.0564	0.49	0.18	0.0054	0.0563	0.24	0.1	0.0227	0.133	0.47	0.19	0.0129	0.129	0.19	0.11	0.0767	0.35	0.4	0.2	0.0448	0.369	0.13	0.11	0.241	0.669	0.29	0.2	0.146	0.713	0.13	0.11	0.235	0.673	0.3	0.2	0.139	0.702
SNRPD3	17774_38	3	Small nuclear ribonucleoprotein Sm D3	P62318	6634	20	PASS	0.21	0.05	0.000105	0.000676	0.54	0.18	0.00344	0.0176	0.18	0.06	0.00252	0.0119	0.43	0.2	0.0308	0.104	0.13	0.06	0.0388	0.14	0.29	0.21	0.163	0.404	0.09	0.06	0.149	0.381	0.24	0.21	0.26	0.586	0.09	0.06	0.159	0.412	0.22	0.21	0.295	0.651	0.893001	0.24	0.09	0.00638	0.0399	0.71	0.29	0.0129	0.0914	0.18	0.09	0.0538	0.189	0.55	0.3	0.0705	0.295	0.09	0.1	0.37	0.781	0.29	0.31	0.355	0.848	0.05	0.1	0.618	0.933	0.25	0.32	0.44	0.958	0.03	0.1	0.789	0.96	0.14	0.33	0.666	0.975	0.22	0.1	0.0273	0.141	0.48	0.36	0.179	0.463	0.23	0.11	0.032	0.154	0.52	0.38	0.167	0.436	0.2	0.11	0.0738	0.307	0.47	0.4	0.245	0.577	0.19	0.11	0.0942	0.378	0.43	0.4	0.28	0.621	0.19	0.11	0.0878	0.369	0.46	0.4	0.252	0.593	0.17	0.1	0.0874	0.234	0.35	0.33	0.298	0.554	0.13	0.1	0.229	0.45	0.17	0.36	0.628	0.811	0.09	0.11	0.419	0.688	0.06	0.38	0.88	0.951	0.03	0.12	0.816	0.943	-0.02	0.4	0.963	0.99	0.04	0.12	0.757	0.919	0.02	0.41	0.953	0.988
APLN	6622_90	3	Apelin	Q9ULZ1	8862	20	FLAG	0.21	0.05	0.000105	0.000679	0.83	0.24	0.000603	0.00427	0.18	0.06	0.00174	0.00891	0.69	0.26	0.00824	0.0409	0.14	0.06	0.0247	0.108	0.51	0.28	0.0666	0.261	0.09	0.06	0.136	0.365	0.35	0.28	0.217	0.546	0.08	0.06	0.196	0.453	0.29	0.28	0.31	0.659	0.377133	0.15	0.09	0.0829	0.23	0.57	0.38	0.134	0.397	0.12	0.09	0.197	0.422	0.4	0.41	0.324	0.647	0.03	0.1	0.744	0.935	-0.02	0.44	0.969	0.998	-0.02	0.1	0.861	0.971	-0.2	0.45	0.662	0.986	-0.05	0.1	0.603	0.923	-0.34	0.46	0.451	0.939	0.31	0.1	0.00154	0.0236	1.05	0.41	0.0117	0.117	0.33	0.11	0.00181	0.034	1.14	0.45	0.0116	0.122	0.32	0.11	0.00443	0.107	1.16	0.48	0.0145	0.227	0.29	0.11	0.0112	0.222	1.09	0.48	0.0235	0.359	0.28	0.11	0.0149	0.248	1.02	0.48	0.0345	0.386	0.18	0.1	0.0612	0.188	0.86	0.46	0.063	0.251	0.11	0.1	0.27	0.496	0.52	0.5	0.304	0.589	0.07	0.11	0.496	0.735	0.33	0.53	0.531	0.796	0.03	0.11	0.8	0.94	0.12	0.55	0.822	0.948	0.03	0.11	0.773	0.926	0.14	0.55	0.795	0.945
NEO1	8900_28	3	Neogenin	Q92859	4756	0.5	PASS	-0.23	0.06	0.000105	0.000679	-1.1	0.29	0.000139	0.00123	-0.24	0.06	0.000164	0.00135	-1.16	0.31	0.00024	0.00266	-0.18	0.07	0.00876	0.056	-0.82	0.33	0.0123	0.104	-0.14	0.07	0.0496	0.225	-0.63	0.34	0.061	0.338	-0.12	0.07	0.0843	0.312	-0.56	0.34	0.1	0.444	0.0849436	-0.38	0.09	5.86e-05	0.00119	-2	0.49	4.95e-05	0.00127	-0.39	0.1	0.000112	0.0032	-2.08	0.53	9e-05	0.00333	-0.31	0.11	0.00323	0.134	-1.65	0.55	0.00282	0.18	-0.29	0.11	0.00669	0.342	-1.57	0.57	0.00541	0.466	-0.27	0.11	0.0124	0.408	-1.46	0.57	0.0101	0.525	-0.11	0.11	0.293	0.527	-0.52	0.53	0.321	0.604	-0.07	0.12	0.533	0.715	-0.34	0.57	0.552	0.764	-0.02	0.12	0.862	0.939	-0.08	0.59	0.895	0.958	0.02	0.12	0.892	0.956	0.1	0.6	0.871	0.949	0.03	0.12	0.779	0.895	0.19	0.61	0.752	0.896	-0.15	0.1	0.141	0.31	-0.65	0.49	0.184	0.438	-0.2	0.12	0.0806	0.255	-0.89	0.55	0.105	0.364	-0.14	0.12	0.256	0.552	-0.56	0.57	0.326	0.677	-0.08	0.13	0.549	0.83	-0.26	0.6	0.66	0.901	-0.07	0.13	0.6	0.853	-0.22	0.6	0.712	0.918
HNRNPC	11429_80	3	Heterogeneous nuclear ribonucleoproteins C1/C2	P07910	3183	20	PASS	0.21	0.05	0.000106	0.000683	0.73	0.23	0.0013	0.00802	0.16	0.06	0.00478	0.0189	0.53	0.24	0.0285	0.0988	0.13	0.06	0.0367	0.135	0.39	0.25	0.117	0.344	0.13	0.06	0.0446	0.214	0.41	0.26	0.112	0.431	0.12	0.06	0.0503	0.242	0.4	0.26	0.133	0.486	0.438163	0.28	0.09	0.000974	0.0109	1.47	0.46	0.00158	0.0205	0.29	0.09	0.00172	0.0221	1.55	0.5	0.0019	0.0325	0.22	0.1	0.0255	0.292	1.26	0.52	0.0156	0.329	0.21	0.1	0.0344	0.498	1.23	0.53	0.0212	0.601	0.22	0.1	0.0326	0.48	1.25	0.54	0.0209	0.614	0.12	0.1	0.219	0.451	0.39	0.34	0.249	0.54	0.05	0.1	0.652	0.801	0.18	0.37	0.636	0.819	0.02	0.11	0.882	0.947	0.06	0.38	0.884	0.956	0.02	0.11	0.838	0.933	0.08	0.39	0.827	0.932	0.02	0.11	0.874	0.946	0.06	0.39	0.88	0.95	0.19	0.1	0.0493	0.164	0.42	0.37	0.255	0.513	0.1	0.1	0.333	0.56	0.17	0.4	0.66	0.832	0.09	0.11	0.398	0.673	0.16	0.42	0.698	0.873	0.09	0.11	0.445	0.785	0.17	0.44	0.697	0.914	0.08	0.11	0.484	0.808	0.14	0.45	0.758	0.935
TIMP1	2211_9	6	Metalloproteinase inhibitor 1	P01033	7076	20	FLAG	-0.21	0.05	0.000107	0.000687	-0.79	0.21	0.000123	0.00111	-0.23	0.06	0.000134	0.00115	-0.86	0.23	0.000143	0.00181	-0.17	0.06	0.00515	0.0388	-0.66	0.24	0.00537	0.0608	-0.12	0.06	0.0626	0.251	-0.45	0.24	0.0614	0.339	-0.11	0.06	0.0805	0.305	-0.42	0.24	0.0796	0.407	0.854362	-0.25	0.09	0.00453	0.0311	-0.94	0.33	0.00507	0.0477	-0.26	0.1	0.00665	0.0511	-1	0.36	0.00529	0.0627	-0.16	0.1	0.102	0.494	-0.64	0.38	0.0916	0.591	-0.12	0.1	0.231	0.786	-0.5	0.39	0.198	0.871	-0.11	0.1	0.298	0.793	-0.44	0.39	0.261	0.883	-0.22	0.1	0.0274	0.141	-0.81	0.38	0.032	0.203	-0.3	0.11	0.00596	0.0647	-1.14	0.42	0.00665	0.092	-0.25	0.11	0.0275	0.215	-0.96	0.44	0.0282	0.291	-0.21	0.11	0.0624	0.334	-0.82	0.44	0.062	0.414	-0.21	0.12	0.0723	0.35	-0.79	0.44	0.0719	0.418	-0.17	0.1	0.0857	0.231	-0.62	0.36	0.0852	0.295	-0.14	0.11	0.203	0.424	-0.46	0.4	0.25	0.541	-0.12	0.11	0.28	0.573	-0.41	0.41	0.322	0.676	-0.03	0.12	0.808	0.942	-0.07	0.42	0.865	0.961	-0.03	0.12	0.813	0.941	-0.05	0.42	0.898	0.972
LRRK2	10990_21	3	Leucine-rich repeat serine/threonine-protein kinase 2	Q5S007		0.5	PASS	0.21	0.05	0.000107	0.00069	0.31	0.12	0.0103	0.0412	0.17	0.06	0.00422	0.0173	0.26	0.13	0.049	0.142	0.1	0.06	0.111	0.264	0.17	0.14	0.227	0.475	0.01	0.07	0.899	0.952	0.02	0.14	0.911	0.97	0.01	0.07	0.82	0.915	0.04	0.14	0.778	0.915	0.694127	0.2	0.09	0.0198	0.0879	0.29	0.21	0.163	0.443	0.12	0.09	0.221	0.454	0.09	0.23	0.689	0.88	0.04	0.1	0.698	0.922	-0.03	0.25	0.907	0.994	-0.06	0.11	0.566	0.927	-0.21	0.27	0.428	0.953	-0.07	0.11	0.517	0.9	-0.21	0.26	0.433	0.938	0.15	0.1	0.118	0.316	0.27	0.23	0.244	0.535	0.16	0.11	0.134	0.325	0.3	0.25	0.235	0.507	0.07	0.11	0.543	0.757	0.14	0.27	0.602	0.827	0.02	0.12	0.842	0.934	0.06	0.27	0.828	0.932	0.03	0.12	0.768	0.889	0.09	0.28	0.755	0.898	0.28	0.1	0.00427	0.0344	0.35	0.18	0.0586	0.242	0.25	0.11	0.017	0.114	0.39	0.2	0.0529	0.262	0.22	0.11	0.0548	0.31	0.37	0.21	0.0794	0.446	0.09	0.12	0.477	0.799	0.18	0.22	0.41	0.816	0.1	0.12	0.429	0.772	0.21	0.22	0.348	0.798
KIAA0040	14603_51	3	Uncharacterized protein KIAA0040	J3QR46		20	PASS	0.21	0.05	0.000107	0.00069	0.6	0.16	0.000148	0.0013	0.21	0.06	0.000284	0.0021	0.6	0.17	0.000375	0.00386	0.16	0.06	0.00893	0.0568	0.44	0.17	0.0109	0.0955	0.13	0.06	0.0355	0.192	0.36	0.18	0.0426	0.303	0.12	0.06	0.0631	0.275	0.32	0.18	0.0756	0.403	0.455564	0.15	0.09	0.0873	0.239	0.41	0.24	0.0919	0.315	0.15	0.09	0.109	0.301	0.41	0.26	0.113	0.382	0.06	0.1	0.534	0.859	0.17	0.27	0.539	0.923	0.04	0.1	0.705	0.951	0.1	0.28	0.715	0.99	0	0.1	0.972	0.994	-0.02	0.28	0.949	0.995	0.21	0.1	0.036	0.167	0.7	0.31	0.0265	0.188	0.22	0.11	0.0424	0.176	0.73	0.34	0.0323	0.203	0.2	0.11	0.0693	0.299	0.66	0.35	0.0586	0.363	0.18	0.11	0.107	0.395	0.6	0.35	0.0896	0.443	0.19	0.11	0.104	0.387	0.61	0.35	0.0857	0.436	0.3	0.1	0.00245	0.0236	0.8	0.28	0.00487	0.0528	0.3	0.11	0.00457	0.0545	0.79	0.3	0.0081	0.0994	0.24	0.11	0.0268	0.247	0.64	0.31	0.0389	0.344	0.21	0.11	0.0662	0.5	0.52	0.32	0.0998	0.67	0.2	0.11	0.0758	0.515	0.5	0.32	0.115	0.688
NCR1	8360_169	3	Natural cytotoxicity triggering receptor 1	O76036	9437	20	PASS	-0.21	0.05	0.000108	0.000691	-0.51	0.15	0.000715	0.00488	-0.18	0.06	0.00184	0.00927	-0.42	0.16	0.00751	0.0382	-0.15	0.06	0.0141	0.0771	-0.34	0.16	0.0353	0.19	-0.1	0.06	0.0931	0.304	-0.27	0.16	0.0912	0.4	-0.1	0.06	0.106	0.346	-0.26	0.16	0.104	0.448	0.423649	-0.12	0.09	0.147	0.333	-0.26	0.22	0.246	0.56	-0.1	0.09	0.281	0.522	-0.18	0.24	0.452	0.742	-0.07	0.1	0.459	0.823	-0.12	0.24	0.621	0.947	-0.03	0.1	0.736	0.952	-0.07	0.24	0.761	0.99	-0.04	0.1	0.707	0.944	-0.08	0.25	0.756	0.988	-0.3	0.1	0.00313	0.0365	-0.76	0.31	0.0132	0.126	-0.34	0.11	0.00158	0.0313	-0.8	0.33	0.0162	0.145	-0.31	0.11	0.00651	0.126	-0.7	0.34	0.0396	0.315	-0.27	0.11	0.0177	0.241	-0.62	0.33	0.0618	0.414	-0.26	0.11	0.0254	0.278	-0.58	0.33	0.0787	0.431	-0.23	0.1	0.0161	0.0802	-0.65	0.29	0.0221	0.135	-0.15	0.1	0.157	0.37	-0.44	0.29	0.13	0.403	-0.11	0.11	0.302	0.595	-0.33	0.3	0.261	0.632	-0.06	0.11	0.607	0.855	-0.25	0.29	0.394	0.812	-0.05	0.11	0.631	0.867	-0.24	0.29	0.416	0.816
FANK1	15581_16	3	Fibronectin type 3 and ankyrin repeat domains protein 1	Q8TC84		20	PASS	-0.21	0.05	0.000108	0.000691	-0.28	0.12	0.0186	0.0643	-0.23	0.06	7.75e-05	0.000731	-0.29	0.13	0.0205	0.0798	-0.18	0.06	0.00208	0.0208	-0.22	0.13	0.0954	0.31	-0.14	0.06	0.0186	0.141	-0.16	0.13	0.229	0.558	-0.15	0.06	0.0144	0.139	-0.18	0.13	0.164	0.525	0.359087	-0.17	0.08	0.0404	0.143	-0.32	0.21	0.12	0.371	-0.23	0.09	0.0142	0.0813	-0.39	0.22	0.0792	0.314	-0.19	0.1	0.0498	0.384	-0.33	0.23	0.145	0.681	-0.16	0.1	0.109	0.67	-0.27	0.23	0.235	0.9	-0.15	0.1	0.128	0.663	-0.29	0.23	0.205	0.859	-0.13	0.1	0.167	0.385	-0.04	0.17	0.802	0.908	-0.11	0.11	0.284	0.501	0.01	0.19	0.964	0.987	-0.08	0.11	0.483	0.715	0.08	0.19	0.684	0.869	-0.06	0.11	0.584	0.796	0.09	0.19	0.654	0.859	-0.07	0.11	0.509	0.735	0.05	0.19	0.777	0.909	-0.32	0.1	0.00137	0.0165	-0.53	0.24	0.0246	0.144	-0.35	0.11	0.00122	0.0221	-0.58	0.26	0.0253	0.182	-0.28	0.11	0.0136	0.18	-0.44	0.26	0.0892	0.46	-0.19	0.12	0.094	0.538	-0.29	0.26	0.262	0.759	-0.21	0.12	0.0753	0.515	-0.32	0.26	0.226	0.746
NR4A1	8089_173	3	Nuclear receptor subfamily 4 group A member 1	P22736	3164	20	FLAG	0.21	0.05	0.000112	0.000714	0.52	0.19	0.00575	0.0263	0.2	0.06	0.000571	0.0037	0.52	0.2	0.00988	0.0466	0.21	0.06	0.00067	0.01	0.53	0.21	0.0109	0.0955	0.22	0.06	0.000495	0.0209	0.59	0.21	0.00586	0.127	0.23	0.06	0.00032	0.0174	0.64	0.22	0.0032	0.111	0.518077	0.16	0.08	0.0625	0.191	0.54	0.34	0.112	0.354	0.17	0.09	0.0559	0.194	0.65	0.36	0.0716	0.298	0.15	0.1	0.126	0.538	0.55	0.38	0.146	0.681	0.15	0.1	0.122	0.681	0.58	0.39	0.138	0.8	0.14	0.1	0.152	0.676	0.55	0.39	0.156	0.811	0.19	0.1	0.0551	0.211	0.21	0.28	0.456	0.713	0.13	0.11	0.227	0.437	0.05	0.31	0.871	0.947	0.16	0.11	0.145	0.404	0.09	0.32	0.768	0.909	0.16	0.11	0.146	0.433	0.16	0.32	0.611	0.841	0.19	0.11	0.0914	0.372	0.26	0.33	0.43	0.726	0.29	0.1	0.00344	0.0299	0.8	0.36	0.0258	0.148	0.29	0.1	0.00562	0.0609	0.88	0.38	0.0198	0.163	0.3	0.11	0.00647	0.135	0.92	0.39	0.0183	0.263	0.33	0.11	0.00356	0.274	1.01	0.4	0.0119	0.445	0.34	0.11	0.00289	0.282	1.05	0.41	0.00956	0.456
MMP10	8479_4	3	Stromelysin-2	P09238	4319	20	PASS	-0.21	0.05	0.000112	0.000717	-0.44	0.12	0.000278	0.00221	-0.2	0.06	0.000594	0.00383	-0.42	0.13	0.0011	0.00899	-0.09	0.06	0.13	0.289	-0.2	0.13	0.138	0.372	-0.06	0.06	0.355	0.599	-0.13	0.13	0.324	0.649	-0.05	0.06	0.445	0.691	-0.11	0.14	0.422	0.738	0.809704	-0.17	0.09	0.0452	0.154	-0.35	0.2	0.0805	0.291	-0.15	0.09	0.0959	0.278	-0.3	0.21	0.152	0.445	-0.02	0.1	0.822	0.954	-0.04	0.22	0.848	0.983	0.01	0.1	0.894	0.978	0.02	0.22	0.934	0.999	0.02	0.1	0.812	0.962	0.04	0.22	0.844	0.993	-0.26	0.1	0.00752	0.0655	-0.56	0.21	0.00921	0.101	-0.27	0.11	0.00907	0.0795	-0.59	0.23	0.00928	0.111	-0.16	0.11	0.157	0.418	-0.36	0.23	0.124	0.453	-0.15	0.11	0.186	0.476	-0.34	0.24	0.147	0.507	-0.14	0.11	0.199	0.488	-0.34	0.24	0.151	0.501	-0.2	0.1	0.0345	0.131	-0.43	0.21	0.046	0.209	-0.19	0.11	0.0775	0.25	-0.38	0.24	0.11	0.374	-0.11	0.11	0.334	0.623	-0.21	0.25	0.395	0.721	-0.04	0.11	0.73	0.908	-0.06	0.25	0.815	0.946	-0.02	0.12	0.866	0.961	-0.01	0.26	0.984	0.992
LIN7B	15612_5	3	Protein lin-7 homolog B	Q9HAP6	64130	20	PASS	0.21	0.05	0.000113	0.00072	0.41	0.11	0.000302	0.00237	0.26	0.06	9.33e-06	0.000126	0.5	0.12	3.55e-05	0.000543	0.22	0.06	0.000194	0.00411	0.44	0.12	0.000399	0.0104	0.21	0.06	0.000515	0.0214	0.42	0.13	0.000908	0.0467	0.22	0.06	0.000443	0.022	0.43	0.13	0.000766	0.0506	0.317866	0.15	0.09	0.0924	0.249	0.28	0.19	0.129	0.387	0.18	0.09	0.0581	0.201	0.35	0.2	0.0844	0.327	0.1	0.1	0.296	0.713	0.2	0.21	0.342	0.843	0.1	0.1	0.321	0.851	0.19	0.21	0.379	0.939	0.07	0.1	0.485	0.885	0.12	0.21	0.563	0.969	0.19	0.1	0.0592	0.219	0.36	0.2	0.0767	0.32	0.25	0.11	0.0218	0.124	0.48	0.22	0.0303	0.196	0.22	0.11	0.0447	0.253	0.42	0.23	0.0622	0.37	0.22	0.11	0.0461	0.313	0.43	0.23	0.0601	0.414	0.25	0.11	0.0269	0.282	0.49	0.23	0.0345	0.386	0.33	0.1	0.000969	0.0129	0.6	0.2	0.0028	0.0369	0.39	0.11	0.000223	0.00693	0.71	0.21	0.000825	0.0231	0.39	0.11	0.0003	0.0358	0.73	0.22	0.000773	0.0816	0.35	0.11	0.00148	0.2	0.66	0.22	0.00283	0.322	0.36	0.11	0.00112	0.184	0.68	0.22	0.00228	0.351
PSMA1	7880_9	3	Proteasome subunit alpha type-1	P25786	5682	20	FLAG	0.21	0.05	0.000114	0.000726	0.45	0.18	0.0128	0.0484	0.16	0.06	0.00538	0.0209	0.3	0.2	0.13	0.271	0.12	0.06	0.0571	0.177	0.14	0.2	0.507	0.723	0.08	0.06	0.225	0.468	0.02	0.21	0.938	0.979	0.08	0.06	0.199	0.456	0.04	0.21	0.838	0.94	0.550592	0.29	0.09	0.00095	0.0107	0.69	0.29	0.0172	0.111	0.28	0.09	0.00251	0.0287	0.71	0.32	0.0245	0.16	0.19	0.1	0.0597	0.415	0.44	0.33	0.184	0.736	0.14	0.1	0.153	0.712	0.31	0.34	0.361	0.939	0.16	0.1	0.128	0.663	0.36	0.34	0.298	0.906	0.16	0.1	0.095	0.286	0.38	0.35	0.278	0.566	0.1	0.1	0.349	0.559	0.19	0.38	0.608	0.801	0.09	0.11	0.418	0.661	0.11	0.39	0.785	0.917	0.07	0.11	0.511	0.744	0.06	0.39	0.876	0.951	0.08	0.11	0.465	0.702	0.09	0.4	0.817	0.926	0.14	0.1	0.148	0.318	0.22	0.31	0.494	0.706	0.05	0.1	0.605	0.768	-0.06	0.34	0.862	0.941	0	0.11	0.966	0.985	-0.21	0.36	0.559	0.81	-0.05	0.11	0.633	0.864	-0.4	0.38	0.288	0.766	-0.06	0.11	0.611	0.859	-0.4	0.38	0.292	0.774
RPS3A	5484_63	3	40S ribosomal protein S3a	P61247	6189	20	PASS	0.21	0.05	0.000114	0.000726	0.4	0.11	0.000442	0.00324	0.24	0.06	3.37e-05	0.000375	0.45	0.12	0.000184	0.00217	0.17	0.06	0.00417	0.0331	0.31	0.13	0.0128	0.107	0.12	0.06	0.045	0.215	0.23	0.13	0.0791	0.376	0.12	0.06	0.0592	0.265	0.22	0.13	0.0927	0.434	0.612705	0.16	0.09	0.0641	0.195	0.32	0.17	0.0622	0.249	0.21	0.09	0.0269	0.124	0.4	0.18	0.0292	0.179	0.11	0.1	0.271	0.693	0.22	0.19	0.255	0.793	0.06	0.1	0.577	0.927	0.14	0.2	0.502	0.966	0.04	0.1	0.693	0.94	0.12	0.21	0.549	0.969	0.24	0.1	0.0143	0.0981	0.47	0.22	0.0284	0.192	0.31	0.11	0.0045	0.0565	0.63	0.24	0.00828	0.104	0.26	0.11	0.0189	0.182	0.53	0.24	0.0306	0.296	0.24	0.11	0.0374	0.299	0.47	0.24	0.0568	0.414	0.24	0.11	0.0371	0.3	0.47	0.25	0.0592	0.398	0.25	0.1	0.0103	0.0597	0.44	0.2	0.0306	0.164	0.25	0.11	0.0184	0.119	0.4	0.22	0.0694	0.299	0.19	0.11	0.0923	0.372	0.27	0.23	0.239	0.614	0.11	0.11	0.335	0.717	0.15	0.23	0.528	0.857	0.1	0.11	0.382	0.754	0.14	0.23	0.562	0.875
SELM	15336_7	3	Selenoprotein M	Q8WWX9		20	FLAG	-0.22	0.06	0.000115	0.00073	-0.66	0.17	0.000124	0.00112	-0.21	0.06	0.000777	0.00476	-0.62	0.19	0.000787	0.00698	-0.16	0.06	0.0128	0.0726	-0.48	0.19	0.0121	0.103	-0.12	0.07	0.0798	0.281	-0.36	0.2	0.0679	0.354	-0.11	0.07	0.0886	0.317	-0.35	0.2	0.0762	0.403	0.737274	-0.17	0.09	0.0656	0.198	-0.54	0.27	0.0494	0.218	-0.15	0.1	0.14	0.347	-0.48	0.3	0.108	0.373	-0.06	0.1	0.561	0.871	-0.21	0.31	0.497	0.911	-0.01	0.11	0.899	0.978	-0.08	0.32	0.806	0.992	-0.01	0.11	0.952	0.988	-0.07	0.33	0.839	0.993	-0.29	0.1	0.00605	0.0573	-0.85	0.32	0.00839	0.0961	-0.33	0.11	0.00371	0.0508	-0.98	0.35	0.00492	0.0833	-0.29	0.12	0.0155	0.169	-0.85	0.36	0.0176	0.248	-0.26	0.12	0.0269	0.269	-0.79	0.35	0.026	0.366	-0.26	0.12	0.0317	0.294	-0.76	0.36	0.0328	0.386	-0.23	0.1	0.0236	0.102	-0.64	0.31	0.0358	0.18	-0.18	0.11	0.104	0.296	-0.5	0.33	0.135	0.411	-0.16	0.11	0.157	0.442	-0.45	0.35	0.195	0.575	-0.09	0.12	0.449	0.785	-0.23	0.35	0.521	0.857	-0.09	0.12	0.463	0.797	-0.22	0.36	0.533	0.869
BIRC5	3472_40	2	Baculoviral IAP repeat-containing protein 5	O15392	332	20	PASS	0.21	0.05	0.000115	0.00073	0.81	0.26	0.00206	0.0116	0.16	0.06	0.00472	0.0187	0.56	0.28	0.047	0.138	0.12	0.06	0.0524	0.166	0.35	0.3	0.238	0.489	0.08	0.06	0.204	0.443	0.18	0.31	0.566	0.811	0.07	0.06	0.248	0.509	0.14	0.31	0.654	0.869	0.0808597	0.29	0.09	0.000765	0.0092	1.38	0.43	0.00128	0.0175	0.28	0.09	0.00268	0.03	1.33	0.46	0.00383	0.0514	0.21	0.1	0.032	0.318	1.03	0.48	0.0313	0.429	0.17	0.1	0.089	0.628	0.87	0.5	0.0804	0.734	0.17	0.1	0.098	0.628	0.85	0.5	0.0927	0.738	0	0.1	0.996	0.998	-0.22	0.51	0.664	0.842	-0.07	0.1	0.526	0.71	-0.69	0.56	0.216	0.485	-0.1	0.11	0.377	0.631	-0.87	0.58	0.138	0.469	-0.1	0.11	0.362	0.628	-0.86	0.59	0.143	0.502	-0.11	0.11	0.327	0.594	-0.92	0.6	0.122	0.472	0.28	0.1	0.00417	0.034	0.98	0.48	0.0398	0.19	0.22	0.11	0.0412	0.178	0.67	0.51	0.187	0.479	0.16	0.11	0.158	0.442	0.38	0.55	0.488	0.773	0.08	0.12	0.481	0.8	0	0.57	0.996	0.999	0.08	0.12	0.529	0.826	-0.03	0.58	0.962	0.989
TPRKB	12417_46	3	EKC/KEOPS complex subunit TPRKB	Q9Y3C4		0.5	PASS	0.21	0.05	0.000116	0.000733	0.63	0.18	0.000435	0.0032	0.18	0.06	0.00179	0.0091	0.55	0.19	0.00412	0.0248	0.13	0.06	0.0344	0.13	0.39	0.2	0.0518	0.231	0.09	0.06	0.168	0.403	0.27	0.21	0.197	0.525	0.09	0.06	0.135	0.384	0.31	0.21	0.14	0.495	0.594802	0.21	0.09	0.0171	0.0789	0.63	0.31	0.0457	0.207	0.14	0.09	0.131	0.335	0.39	0.34	0.252	0.576	0.07	0.1	0.478	0.83	0.15	0.36	0.677	0.967	0.01	0.1	0.896	0.978	-0.05	0.37	0.901	0.997	0.01	0.1	0.955	0.989	-0.06	0.37	0.869	0.993	0.13	0.1	0.166	0.384	0.46	0.31	0.133	0.409	0.2	0.11	0.0579	0.212	0.69	0.33	0.0391	0.224	0.14	0.11	0.213	0.48	0.49	0.34	0.155	0.488	0.12	0.11	0.276	0.555	0.45	0.35	0.193	0.546	0.13	0.11	0.238	0.522	0.49	0.35	0.161	0.513	0.28	0.1	0.00358	0.0307	0.8	0.31	0.00894	0.0777	0.23	0.11	0.0305	0.156	0.64	0.33	0.0535	0.262	0.21	0.11	0.0556	0.312	0.61	0.35	0.0809	0.449	0.15	0.12	0.2	0.638	0.42	0.36	0.239	0.749	0.16	0.12	0.161	0.612	0.49	0.36	0.175	0.73
IGSF8	6984_6	3	Immunoglobulin superfamily member 8	Q969P0	93185	20	PASS	-0.21	0.06	0.000117	0.000737	-0.38	0.17	0.0293	0.0884	-0.17	0.06	0.00304	0.0137	-0.25	0.18	0.166	0.318	-0.08	0.06	0.204	0.377	0	0.19	0.98	0.991	-0.05	0.06	0.442	0.676	0.07	0.2	0.709	0.887	-0.06	0.06	0.372	0.629	0.05	0.2	0.806	0.927	0.558975	-0.18	0.09	0.036	0.131	-0.67	0.35	0.0559	0.232	-0.15	0.09	0.0988	0.282	-0.6	0.37	0.109	0.373	-0.04	0.1	0.722	0.929	-0.23	0.39	0.547	0.926	0	0.1	0.996	0.999	-0.13	0.4	0.74	0.99	-0.01	0.1	0.924	0.983	-0.19	0.4	0.627	0.97	-0.15	0.1	0.131	0.335	0.01	0.28	0.976	0.99	-0.12	0.11	0.26	0.475	0.1	0.29	0.741	0.883	-0.04	0.11	0.709	0.859	0.26	0.31	0.402	0.708	-0.03	0.11	0.768	0.894	0.26	0.31	0.398	0.704	-0.03	0.11	0.785	0.898	0.28	0.31	0.36	0.675	-0.31	0.1	0.00199	0.021	-0.59	0.29	0.0394	0.19	-0.26	0.11	0.0151	0.107	-0.44	0.31	0.149	0.43	-0.17	0.11	0.139	0.423	-0.18	0.33	0.57	0.816	-0.12	0.12	0.304	0.704	-0.03	0.34	0.934	0.982	-0.13	0.12	0.258	0.684	-0.07	0.34	0.831	0.955
CA8	11390_24	3	Carbonic anhydrase-related protein	P35219	767	20	PASS	-0.21	0.05	0.000117	0.000739	-0.62	0.18	0.000399	0.00297	-0.15	0.06	0.00927	0.0313	-0.45	0.18	0.0125	0.055	-0.13	0.06	0.0371	0.136	-0.41	0.18	0.0259	0.16	-0.1	0.06	0.111	0.332	-0.34	0.18	0.0604	0.337	-0.1	0.06	0.108	0.348	-0.34	0.18	0.0589	0.366	0.487464	-0.14	0.08	0.0896	0.243	-0.51	0.3	0.0865	0.305	-0.05	0.09	0.556	0.757	-0.27	0.3	0.375	0.685	0	0.09	0.994	0.999	-0.16	0.31	0.607	0.947	0.04	0.1	0.662	0.939	-0.02	0.31	0.942	0.999	0.04	0.1	0.672	0.938	-0.02	0.31	0.943	0.995	-0.31	0.1	0.00171	0.0247	-1.15	0.37	0.00205	0.038	-0.29	0.11	0.00741	0.073	-1.02	0.4	0.0115	0.122	-0.26	0.11	0.0189	0.182	-0.89	0.41	0.0286	0.291	-0.25	0.11	0.0257	0.267	-0.88	0.41	0.031	0.372	-0.26	0.11	0.0216	0.27	-0.89	0.4	0.027	0.375	-0.17	0.1	0.0719	0.206	-0.34	0.25	0.173	0.424	-0.12	0.1	0.225	0.446	-0.25	0.26	0.338	0.616	-0.13	0.11	0.235	0.534	-0.3	0.27	0.254	0.627	-0.1	0.11	0.368	0.739	-0.27	0.26	0.311	0.775	-0.09	0.11	0.414	0.766	-0.24	0.26	0.35	0.798
YEATS4	17474_106	3	YEATS domain-containing protein 4	O95619		20	PASS	0.21	0.05	0.000118	0.000746	0.63	0.22	0.00419	0.0206	0.22	0.06	0.00018	0.00146	0.72	0.24	0.00219	0.0155	0.19	0.06	0.0016	0.0174	0.62	0.24	0.0104	0.0925	0.19	0.06	0.00226	0.0494	0.63	0.25	0.0114	0.174	0.17	0.06	0.00545	0.0881	0.56	0.25	0.026	0.27	0.331099	0.15	0.09	0.0754	0.218	0.3	0.28	0.288	0.604	0.18	0.09	0.0511	0.184	0.46	0.31	0.14	0.422	0.14	0.1	0.154	0.57	0.37	0.32	0.255	0.793	0.14	0.1	0.155	0.717	0.35	0.33	0.283	0.914	0.11	0.1	0.279	0.778	0.24	0.33	0.462	0.939	0.19	0.1	0.0484	0.197	0.82	0.49	0.0931	0.353	0.15	0.11	0.154	0.35	0.68	0.53	0.204	0.472	0.14	0.11	0.211	0.478	0.62	0.55	0.256	0.586	0.14	0.11	0.214	0.51	0.65	0.55	0.243	0.593	0.13	0.11	0.235	0.52	0.61	0.56	0.278	0.607	0.3	0.1	0.00194	0.0206	1.22	0.45	0.00636	0.0628	0.35	0.11	0.00109	0.0204	1.39	0.48	0.00416	0.0696	0.32	0.11	0.00369	0.106	1.27	0.51	0.0122	0.221	0.31	0.11	0.00681	0.327	1.23	0.51	0.0165	0.509	0.3	0.12	0.00871	0.353	1.2	0.52	0.0214	0.519
FCRL6	6617_12	3	Fc receptor-like protein 6	Q6DN72	343413	20	PASS	0.21	0.05	0.00012	0.000758	0.84	0.24	0.000431	0.00318	0.2	0.06	0.000454	0.00307	0.85	0.25	0.000725	0.00654	0.16	0.06	0.00828	0.054	0.71	0.26	0.0073	0.0748	0.14	0.06	0.0202	0.147	0.69	0.27	0.0105	0.168	0.14	0.06	0.0218	0.168	0.69	0.27	0.0117	0.195	0.294046	0.31	0.09	0.000345	0.00497	1.18	0.37	0.00132	0.018	0.33	0.09	0.000439	0.00829	1.31	0.38	0.000673	0.0153	0.25	0.1	0.0101	0.198	1.05	0.4	0.0086	0.253	0.24	0.1	0.0161	0.433	1.04	0.41	0.0104	0.507	0.24	0.1	0.0186	0.419	1.03	0.41	0.0134	0.565	0.15	0.1	0.115	0.312	1.06	0.48	0.0271	0.189	0.14	0.1	0.183	0.389	1.12	0.51	0.0293	0.194	0.13	0.11	0.233	0.502	1.09	0.53	0.0399	0.317	0.1	0.11	0.339	0.611	1	0.54	0.0608	0.414	0.11	0.11	0.307	0.579	1.06	0.54	0.0504	0.397	0.1	0.1	0.293	0.488	0.12	0.43	0.775	0.885	0.07	0.1	0.469	0.668	-0.01	0.46	0.981	0.989	0.01	0.11	0.928	0.969	-0.27	0.49	0.584	0.823	0.02	0.11	0.881	0.964	-0.22	0.52	0.679	0.907	0.01	0.11	0.926	0.979	-0.23	0.52	0.656	0.9
ENTPD5	4437_56	3	Ectonucleoside triphosphate diphosphohydrolase 5	O75356	957	0.5	PASS	0.21	0.05	0.000121	0.000761	0.63	0.18	0.000357	0.00272	0.16	0.06	0.00772	0.0272	0.47	0.19	0.0128	0.0561	0.11	0.06	0.0741	0.207	0.31	0.2	0.112	0.339	0.12	0.06	0.0629	0.252	0.33	0.2	0.0993	0.412	0.11	0.06	0.0767	0.299	0.32	0.2	0.112	0.456	0.56973	0.27	0.09	0.00217	0.0184	0.93	0.31	0.00244	0.0285	0.23	0.09	0.0117	0.0738	0.83	0.32	0.00995	0.0919	0.16	0.1	0.109	0.507	0.57	0.34	0.0944	0.599	0.16	0.1	0.118	0.675	0.55	0.35	0.113	0.796	0.13	0.1	0.206	0.737	0.47	0.35	0.185	0.847	0.15	0.1	0.111	0.308	0.36	0.29	0.207	0.499	0.08	0.1	0.441	0.642	0.16	0.3	0.59	0.791	0.07	0.11	0.52	0.739	0.14	0.32	0.648	0.851	0.08	0.11	0.479	0.722	0.18	0.32	0.58	0.825	0.08	0.11	0.449	0.691	0.19	0.32	0.545	0.801	0.19	0.1	0.0551	0.176	0.64	0.32	0.0496	0.218	0.13	0.11	0.219	0.44	0.44	0.35	0.205	0.497	0.06	0.11	0.565	0.776	0.21	0.37	0.571	0.816	0.08	0.12	0.471	0.796	0.26	0.39	0.507	0.854	0.09	0.12	0.433	0.775	0.29	0.39	0.46	0.841
RAB2A	16857_2	3	Ras-related protein Rab-2A	P61019	5862	20	PASS	0.21	0.05	0.000122	0.000769	0.31	0.08	0.000144	0.00127	0.2	0.06	0.000373	0.00262	0.31	0.09	0.000398	0.00405	0.17	0.06	0.00459	0.0357	0.26	0.09	0.00431	0.0526	0.17	0.06	0.00406	0.0687	0.27	0.09	0.00358	0.0984	0.17	0.06	0.00461	0.0806	0.26	0.09	0.00405	0.124	0.0279507	0.05	0.08	0.565	0.75	0.07	0.12	0.555	0.814	0.04	0.09	0.674	0.833	0.06	0.13	0.649	0.86	0	0.09	0.982	0.996	-0.01	0.14	0.966	0.998	0	0.1	0.983	0.997	0	0.14	0.987	0.999	-0.03	0.1	0.792	0.96	-0.03	0.14	0.839	0.993	0.37	0.1	0.000222	0.00607	0.63	0.17	0.000225	0.00753	0.39	0.11	0.000284	0.0114	0.67	0.18	0.000243	0.0127	0.35	0.11	0.00153	0.0746	0.6	0.18	0.00105	0.0949	0.36	0.11	0.00135	0.147	0.61	0.18	0.000887	0.194	0.37	0.11	0.000891	0.159	0.65	0.19	0.000553	0.221	0.26	0.1	0.0071	0.0476	0.4	0.15	0.00715	0.0679	0.26	0.1	0.0113	0.0918	0.4	0.16	0.012	0.124	0.24	0.11	0.0236	0.234	0.37	0.16	0.0246	0.292	0.24	0.11	0.0267	0.439	0.36	0.17	0.0307	0.53	0.24	0.11	0.0256	0.433	0.36	0.17	0.0317	0.535
SCGN	15305_7	3	Secretagogin	O76038	10590	20	PASS	-0.21	0.06	0.00013	0.000814	-0.22	0.08	0.00353	0.0179	-0.22	0.06	0.000247	0.00188	-0.23	0.08	0.00603	0.0326	-0.13	0.06	0.0332	0.127	-0.14	0.08	0.0996	0.318	-0.09	0.06	0.132	0.361	-0.1	0.08	0.204	0.533	-0.08	0.06	0.179	0.437	-0.09	0.08	0.261	0.615	0.759646	-0.23	0.09	0.00801	0.0462	-0.22	0.11	0.0538	0.228	-0.23	0.09	0.0132	0.0785	-0.21	0.12	0.084	0.326	-0.16	0.1	0.104	0.494	-0.15	0.12	0.223	0.776	-0.12	0.1	0.237	0.788	-0.12	0.12	0.343	0.939	-0.12	0.1	0.243	0.761	-0.11	0.12	0.383	0.927	-0.16	0.1	0.106	0.302	-0.22	0.15	0.157	0.436	-0.21	0.11	0.0489	0.191	-0.26	0.17	0.135	0.395	-0.12	0.11	0.295	0.561	-0.13	0.17	0.463	0.745	-0.1	0.11	0.35	0.619	-0.12	0.17	0.476	0.766	-0.1	0.11	0.371	0.629	-0.13	0.17	0.467	0.749	-0.24	0.1	0.0131	0.0697	-0.22	0.14	0.119	0.345	-0.21	0.1	0.0436	0.185	-0.22	0.14	0.136	0.412	-0.11	0.11	0.301	0.594	-0.11	0.14	0.433	0.743	-0.05	0.11	0.665	0.881	-0.05	0.15	0.735	0.923	-0.03	0.11	0.822	0.945	-0.02	0.15	0.869	0.965
MRAS	18297_8	3	Ras-related protein M-Ras	O14807	22808	20	PASS	0.21	0.05	0.000131	0.000822	0.52	0.2	0.00815	0.0347	0.21	0.06	0.000233	0.0018	0.62	0.21	0.00329	0.0211	0.15	0.06	0.0116	0.0677	0.51	0.22	0.0215	0.144	0.12	0.06	0.0543	0.236	0.43	0.23	0.0596	0.335	0.11	0.06	0.0724	0.293	0.41	0.23	0.0778	0.407	0.364955	0.25	0.09	0.00437	0.0306	0.55	0.28	0.0513	0.223	0.28	0.09	0.00294	0.0315	0.7	0.3	0.019	0.136	0.21	0.1	0.0369	0.335	0.62	0.32	0.0502	0.496	0.17	0.1	0.102	0.651	0.59	0.32	0.0672	0.714	0.17	0.1	0.0931	0.62	0.63	0.33	0.0581	0.67	0.07	0.1	0.475	0.682	0.19	0.41	0.644	0.83	0.11	0.1	0.288	0.503	0.49	0.44	0.265	0.536	0.05	0.11	0.617	0.806	0.41	0.46	0.372	0.684	0.04	0.11	0.749	0.885	0.31	0.47	0.512	0.79	0.02	0.11	0.861	0.94	0.24	0.48	0.616	0.833	0.28	0.1	0.00412	0.0338	0.73	0.37	0.047	0.212	0.23	0.11	0.0309	0.156	0.59	0.42	0.155	0.438	0.16	0.11	0.153	0.438	0.35	0.44	0.425	0.735	0.13	0.12	0.276	0.69	0.24	0.46	0.608	0.885	0.11	0.12	0.332	0.728	0.21	0.46	0.644	0.899
C3orf18	6994_19	3	Uncharacterized protein C3orf18	Q9UK00	51161	20	PASS	0.21	0.05	0.000131	0.000822	0.88	0.25	0.000392	0.00292	0.16	0.06	0.0067	0.0244	0.68	0.26	0.0102	0.0478	0.14	0.06	0.0271	0.114	0.54	0.28	0.0514	0.23	0.1	0.06	0.0965	0.308	0.38	0.28	0.179	0.508	0.1	0.06	0.112	0.352	0.35	0.28	0.213	0.567	0.0308715	0.37	0.09	3.22e-05	0.000728	1.5	0.39	0.000131	0.0029	0.38	0.09	6.13e-05	0.00193	1.57	0.41	0.000123	0.00421	0.29	0.1	0.00343	0.135	1.2	0.43	0.00486	0.193	0.26	0.1	0.00995	0.371	1.04	0.43	0.0156	0.575	0.26	0.1	0.00964	0.405	1.02	0.43	0.0185	0.614	0	0.1	0.965	0.985	-0.08	0.48	0.867	0.939	-0.06	0.1	0.577	0.746	-0.4	0.51	0.435	0.676	-0.03	0.11	0.76	0.89	-0.31	0.53	0.561	0.807	-0.04	0.11	0.722	0.87	-0.36	0.53	0.503	0.785	-0.04	0.11	0.74	0.874	-0.36	0.54	0.503	0.774	0.19	0.1	0.0456	0.157	0.82	0.47	0.0769	0.278	0.07	0.1	0.483	0.679	0.32	0.5	0.527	0.75	0.05	0.11	0.679	0.845	0.13	0.54	0.813	0.923	-0.01	0.12	0.951	0.986	-0.14	0.56	0.803	0.941	-0.02	0.12	0.83	0.947	-0.22	0.56	0.692	0.912
CHST15	4469_78	2	Carbohydrate sulfotransferase 15	Q7LFX5	51363	0.5	PASS	-0.21	0.06	0.000132	0.000823	-1.15	0.29	7.32e-05	0.000707	-0.14	0.06	0.0175	0.0508	-0.78	0.31	0.0118	0.0525	-0.08	0.06	0.202	0.374	-0.47	0.32	0.147	0.384	-0.04	0.06	0.55	0.75	-0.25	0.33	0.454	0.741	-0.03	0.06	0.652	0.826	-0.2	0.33	0.537	0.812	0.759804	-0.27	0.09	0.00249	0.0205	-1.47	0.48	0.00208	0.0252	-0.22	0.09	0.0226	0.11	-1.21	0.51	0.0179	0.13	-0.18	0.1	0.0689	0.426	-1.01	0.54	0.0593	0.51	-0.15	0.1	0.13	0.689	-0.85	0.55	0.119	0.797	-0.13	0.1	0.185	0.721	-0.77	0.55	0.162	0.819	-0.2	0.1	0.0434	0.186	-1.02	0.51	0.0461	0.249	-0.09	0.11	0.399	0.604	-0.45	0.55	0.411	0.655	-0.01	0.11	0.935	0.974	-0.05	0.57	0.933	0.973	0.02	0.11	0.863	0.944	0.1	0.57	0.865	0.948	0.03	0.12	0.801	0.908	0.15	0.58	0.796	0.919	-0.14	0.1	0.156	0.328	-0.85	0.53	0.106	0.326	-0.09	0.11	0.4	0.612	-0.6	0.56	0.283	0.569	-0.01	0.11	0.911	0.962	-0.21	0.59	0.719	0.882	0.06	0.11	0.614	0.857	0.15	0.6	0.804	0.941	0.06	0.12	0.594	0.85	0.16	0.61	0.787	0.943
UBE2B	9865_40	3	Ubiquitin-conjugating enzyme E2 B	P63146	7320	20	PASS	-0.2	0.05	0.000133	0.000828	-0.33	0.14	0.018	0.063	-0.21	0.06	0.000248	0.00188	-0.32	0.15	0.0323	0.107	-0.2	0.06	0.000957	0.0125	-0.32	0.15	0.0367	0.195	-0.2	0.06	0.000993	0.032	-0.3	0.16	0.053	0.324	-0.2	0.06	0.00109	0.0398	-0.3	0.16	0.0578	0.365	0.38875	-0.15	0.08	0.0788	0.223	-0.05	0.21	0.804	0.932	-0.15	0.09	0.0951	0.276	-0.09	0.22	0.696	0.882	-0.18	0.09	0.0532	0.392	-0.2	0.24	0.394	0.865	-0.18	0.1	0.0648	0.573	-0.17	0.24	0.48	0.963	-0.17	0.1	0.087	0.603	-0.13	0.25	0.585	0.97	-0.16	0.1	0.108	0.305	-0.2	0.26	0.45	0.708	-0.14	0.1	0.188	0.395	-0.06	0.28	0.836	0.93	-0.11	0.11	0.284	0.553	-0.06	0.28	0.838	0.937	-0.15	0.11	0.16	0.448	-0.11	0.29	0.692	0.878	-0.17	0.11	0.121	0.406	-0.17	0.29	0.559	0.809	-0.31	0.1	0.00152	0.0177	-0.97	0.32	0.00221	0.0315	-0.35	0.11	0.00118	0.0217	-1.06	0.35	0.00238	0.0482	-0.29	0.11	0.0108	0.166	-0.91	0.35	0.0103	0.208	-0.24	0.12	0.0383	0.464	-0.79	0.36	0.0277	0.515	-0.24	0.12	0.0428	0.472	-0.77	0.36	0.0322	0.535
PCDHB10	9963_19	3	Protocadherin beta-10	Q9UN67	56126	20	PASS	0.21	0.05	0.000133	0.000828	0.62	0.17	0.000363	0.00274	0.17	0.06	0.00307	0.0137	0.52	0.19	0.00584	0.0319	0.19	0.06	0.00171	0.018	0.59	0.19	0.00234	0.0346	0.08	0.06	0.194	0.431	0.32	0.2	0.117	0.439	0.09	0.06	0.146	0.395	0.34	0.2	0.0967	0.439	0.325752	0.18	0.09	0.0397	0.141	0.48	0.28	0.0899	0.313	0.11	0.09	0.219	0.45	0.28	0.31	0.359	0.67	0.08	0.1	0.428	0.807	0.25	0.32	0.428	0.879	-0.05	0.1	0.599	0.929	-0.15	0.36	0.683	0.988	-0.05	0.1	0.619	0.926	-0.12	0.36	0.735	0.988	0.12	0.1	0.205	0.432	0.43	0.31	0.163	0.444	0.14	0.11	0.195	0.403	0.47	0.33	0.155	0.421	0.17	0.11	0.11	0.361	0.54	0.35	0.118	0.444	0.12	0.11	0.293	0.572	0.4	0.35	0.251	0.6	0.12	0.11	0.289	0.563	0.36	0.35	0.314	0.638	0.32	0.1	0.00122	0.0151	1.02	0.33	0.00184	0.0276	0.28	0.11	0.00769	0.073	0.89	0.35	0.0108	0.117	0.33	0.11	0.00238	0.0932	1.04	0.36	0.00368	0.144	0.21	0.12	0.0718	0.513	0.72	0.37	0.0484	0.582	0.23	0.12	0.0487	0.476	0.79	0.37	0.0335	0.535
PVRL1	8803_61	3	Nectin-1, isoform gamma	Q15223	5818	20	PASS	0.2	0.05	0.000137	0.000851	0.56	0.23	0.0136	0.0508	0.22	0.06	0.000128	0.00111	0.68	0.24	0.00565	0.0312	0.19	0.06	0.00137	0.0156	0.63	0.25	0.0125	0.105	0.19	0.06	0.00198	0.0467	0.69	0.26	0.00834	0.151	0.19	0.06	0.0026	0.0618	0.69	0.26	0.00894	0.165	0.970878	0.19	0.09	0.0249	0.102	0.71	0.39	0.0664	0.259	0.23	0.09	0.0125	0.0768	0.95	0.41	0.0212	0.146	0.16	0.1	0.101	0.493	0.75	0.43	0.0829	0.565	0.15	0.1	0.124	0.684	0.84	0.45	0.0595	0.702	0.14	0.1	0.17	0.695	0.8	0.46	0.0808	0.725	0.2	0.1	0.0398	0.177	0.44	0.43	0.309	0.593	0.23	0.11	0.0346	0.161	0.55	0.47	0.241	0.51	0.19	0.11	0.0922	0.336	0.44	0.49	0.372	0.684	0.19	0.11	0.0921	0.376	0.5	0.5	0.316	0.651	0.19	0.11	0.0947	0.377	0.5	0.5	0.32	0.639	0.23	0.1	0.0177	0.0852	0.51	0.37	0.167	0.415	0.22	0.1	0.0368	0.169	0.53	0.4	0.184	0.476	0.24	0.11	0.0276	0.25	0.66	0.41	0.106	0.487	0.24	0.11	0.0341	0.456	0.69	0.43	0.112	0.682	0.24	0.11	0.0359	0.461	0.7	0.43	0.107	0.687
CYB5D2	10924_258	3	Neuferricin	Q8WUJ1	124936	20	PASS	-0.21	0.05	0.00014	0.000871	-0.51	0.18	0.00522	0.0243	-0.2	0.06	0.000771	0.00474	-0.46	0.19	0.0193	0.0763	-0.15	0.06	0.014	0.0767	-0.35	0.19	0.0694	0.267	-0.11	0.06	0.079	0.28	-0.25	0.19	0.19	0.517	-0.11	0.06	0.0842	0.312	-0.25	0.2	0.196	0.559	0.532778	-0.23	0.09	0.00775	0.0451	-0.68	0.29	0.0189	0.118	-0.24	0.09	0.00972	0.0655	-0.71	0.31	0.0213	0.146	-0.16	0.1	0.109	0.508	-0.51	0.31	0.0993	0.602	-0.1	0.1	0.325	0.854	-0.37	0.31	0.236	0.9	-0.1	0.1	0.334	0.815	-0.36	0.31	0.239	0.876	-0.27	0.1	0.007	0.0635	-0.94	0.4	0.0186	0.152	-0.25	0.11	0.0213	0.123	-0.83	0.44	0.0592	0.267	-0.21	0.11	0.0618	0.288	-0.71	0.43	0.103	0.421	-0.2	0.11	0.0825	0.366	-0.66	0.43	0.129	0.49	-0.19	0.11	0.0875	0.368	-0.66	0.43	0.123	0.473	-0.12	0.1	0.218	0.41	-0.06	0.31	0.85	0.926	-0.1	0.11	0.358	0.58	0.02	0.33	0.954	0.976	-0.09	0.11	0.427	0.691	-0.03	0.34	0.931	0.974	-0.04	0.11	0.734	0.91	0.07	0.35	0.848	0.956	-0.03	0.11	0.772	0.926	0.09	0.35	0.799	0.947
SYT9	8066_38	3	Synaptotagmin-9	Q86SS6	143425	20	PASS	-0.2	0.05	0.000141	0.000875	-0.47	0.2	0.0209	0.0696	-0.25	0.06	2.04e-05	0.000243	-0.57	0.22	0.00854	0.0419	-0.28	0.06	2.3e-06	0.000141	-0.67	0.22	0.00257	0.0371	-0.29	0.06	2.01e-06	0.000686	-0.69	0.22	0.002	0.0775	-0.3	0.06	1.87e-06	0.000883	-0.67	0.23	0.00312	0.11	0.32775	-0.3	0.09	0.00052	0.0069	-0.81	0.39	0.0363	0.178	-0.35	0.09	0.000158	0.0039	-0.98	0.41	0.0165	0.124	-0.38	0.1	0.000111	0.0312	-1.06	0.41	0.0102	0.269	-0.39	0.1	9.36e-05	0.0894	-1.06	0.41	0.0103	0.507	-0.39	0.1	0.000133	0.127	-1	0.42	0.017	0.597	-0.09	0.1	0.358	0.584	-0.16	0.3	0.595	0.8	-0.11	0.1	0.279	0.496	-0.16	0.31	0.611	0.803	-0.18	0.11	0.103	0.351	-0.26	0.32	0.421	0.719	-0.17	0.11	0.128	0.413	-0.24	0.32	0.459	0.753	-0.18	0.11	0.108	0.39	-0.23	0.33	0.479	0.756	-0.18	0.1	0.0718	0.206	-0.59	0.38	0.117	0.343	-0.23	0.11	0.0319	0.157	-0.78	0.4	0.0551	0.266	-0.26	0.11	0.0169	0.202	-0.91	0.43	0.0323	0.318	-0.29	0.11	0.00978	0.338	-1.02	0.44	0.0199	0.509	-0.3	0.11	0.00887	0.353	-0.99	0.44	0.0229	0.519
UBC	6647_55	3	PolyUbiquitin K63-linked	P0CG48	7316	20	PASS	0.21	0.05	0.000141	0.000875	0.58	0.16	0.00032	0.00248	0.22	0.06	0.000242	0.00184	0.59	0.17	0.000628	0.00587	0.19	0.06	0.00141	0.0161	0.54	0.18	0.00278	0.0388	0.15	0.06	0.013	0.119	0.43	0.18	0.0195	0.22	0.16	0.06	0.0131	0.134	0.44	0.19	0.0183	0.238	0.555509	0.27	0.09	0.00211	0.0181	0.77	0.27	0.00418	0.0424	0.27	0.1	0.00424	0.0392	0.77	0.29	0.00738	0.077	0.22	0.1	0.0258	0.292	0.62	0.3	0.0408	0.467	0.18	0.1	0.074	0.601	0.5	0.31	0.104	0.785	0.17	0.1	0.0944	0.62	0.49	0.32	0.119	0.765	0.11	0.1	0.276	0.513	0.3	0.31	0.338	0.615	0.1	0.11	0.348	0.558	0.27	0.34	0.424	0.667	0.11	0.11	0.3	0.566	0.33	0.36	0.356	0.672	0.09	0.11	0.403	0.663	0.27	0.36	0.458	0.752	0.11	0.11	0.344	0.61	0.31	0.36	0.399	0.704	0.24	0.1	0.0162	0.0806	0.59	0.26	0.0215	0.134	0.27	0.11	0.0116	0.0929	0.64	0.28	0.025	0.181	0.25	0.11	0.0253	0.242	0.59	0.29	0.0449	0.369	0.19	0.11	0.0905	0.538	0.46	0.3	0.127	0.691	0.2	0.12	0.0852	0.529	0.47	0.3	0.12	0.69
SMPD1	10818_36	3	Sphingomyelin phosphodiesterase	P17405	6609	0.5	PASS	0.21	0.06	0.000141	0.000875	0.48	0.14	0.00067	0.00464	0.18	0.06	0.00226	0.0109	0.42	0.15	0.00603	0.0326	0.18	0.06	0.0038	0.031	0.43	0.16	0.00748	0.076	0.2	0.06	0.0022	0.0489	0.47	0.16	0.00427	0.109	0.19	0.06	0.00299	0.0658	0.46	0.16	0.00567	0.139	0.157033	0.08	0.09	0.336	0.559	0.2	0.23	0.384	0.688	0.07	0.09	0.453	0.683	0.17	0.25	0.492	0.771	0.07	0.1	0.482	0.832	0.18	0.26	0.488	0.907	0.09	0.1	0.364	0.866	0.24	0.27	0.373	0.939	0.08	0.1	0.409	0.854	0.22	0.27	0.422	0.935	0.34	0.1	0.00098	0.0171	0.62	0.24	0.00934	0.102	0.33	0.11	0.00331	0.0482	0.6	0.26	0.0208	0.167	0.33	0.11	0.00421	0.105	0.64	0.27	0.0196	0.262	0.34	0.12	0.00325	0.17	0.68	0.28	0.0142	0.309	0.32	0.12	0.00561	0.216	0.65	0.28	0.0203	0.371	0.26	0.1	0.00896	0.0548	0.68	0.27	0.0109	0.088	0.2	0.11	0.0592	0.216	0.53	0.29	0.0635	0.288	0.2	0.11	0.0702	0.342	0.55	0.3	0.0714	0.433	0.2	0.12	0.0938	0.538	0.52	0.31	0.0958	0.663	0.2	0.12	0.0854	0.529	0.54	0.31	0.0883	0.663
SPSB1	13942_140	3	SPRY domain-containing SOCS box protein 1	Q96BD6		20	PASS	0.21	0.05	0.000142	0.000877	0.65	0.22	0.00381	0.019	0.15	0.06	0.00818	0.0285	0.46	0.24	0.0609	0.164	0.11	0.06	0.0656	0.192	0.31	0.25	0.225	0.474	0.09	0.06	0.168	0.404	0.23	0.26	0.373	0.683	0.08	0.06	0.201	0.459	0.21	0.26	0.408	0.729	0.164828	0.07	0.09	0.379	0.602	0.24	0.41	0.555	0.814	0.03	0.09	0.77	0.888	0.04	0.45	0.922	0.98	-0.05	0.1	0.641	0.904	-0.25	0.47	0.598	0.944	-0.09	0.1	0.376	0.868	-0.44	0.48	0.358	0.939	-0.11	0.1	0.278	0.778	-0.5	0.49	0.306	0.906	0.24	0.1	0.0147	0.0997	0.64	0.39	0.103	0.367	0.18	0.11	0.091	0.268	0.32	0.42	0.448	0.685	0.14	0.11	0.186	0.449	0.15	0.43	0.718	0.888	0.14	0.11	0.212	0.509	0.16	0.43	0.704	0.883	0.14	0.11	0.202	0.489	0.18	0.43	0.677	0.864	0.33	0.1	0.000901	0.0123	0.87	0.36	0.015	0.107	0.29	0.11	0.00713	0.0706	0.8	0.38	0.0327	0.21	0.26	0.11	0.0173	0.204	0.82	0.39	0.0334	0.322	0.23	0.11	0.0431	0.466	0.74	0.41	0.0697	0.613	0.22	0.11	0.0515	0.478	0.7	0.41	0.0883	0.663
KLRC3	11571_75	3	NKG2-E type II integral membrane protein	Q07444	3823	20	FLAG	-0.21	0.05	0.000142	0.000879	-0.6	0.19	0.00203	0.0114	-0.22	0.06	0.000152	0.00128	-0.62	0.21	0.00283	0.0189	-0.18	0.06	0.00388	0.0314	-0.44	0.21	0.038	0.197	-0.16	0.06	0.00947	0.1	-0.4	0.21	0.0636	0.344	-0.14	0.06	0.0226	0.172	-0.33	0.22	0.127	0.479	0.65567	-0.26	0.09	0.00268	0.0216	-0.78	0.32	0.0154	0.103	-0.3	0.09	0.00127	0.0182	-0.94	0.34	0.00588	0.0665	-0.17	0.1	0.0836	0.46	-0.46	0.35	0.187	0.736	-0.15	0.1	0.128	0.689	-0.42	0.36	0.242	0.901	-0.15	0.1	0.143	0.669	-0.38	0.36	0.298	0.906	-0.2	0.1	0.0428	0.185	-0.49	0.32	0.128	0.403	-0.2	0.1	0.0542	0.203	-0.45	0.34	0.19	0.458	-0.21	0.11	0.0524	0.271	-0.47	0.35	0.17	0.501	-0.21	0.11	0.0553	0.324	-0.48	0.35	0.165	0.524	-0.18	0.11	0.103	0.386	-0.4	0.35	0.258	0.598	-0.14	0.1	0.139	0.308	-0.5	0.36	0.17	0.419	-0.14	0.1	0.175	0.391	-0.45	0.4	0.261	0.551	-0.11	0.11	0.339	0.628	-0.28	0.42	0.495	0.775	-0.08	0.11	0.456	0.788	-0.19	0.42	0.648	0.899	-0.07	0.11	0.551	0.833	-0.14	0.42	0.741	0.928
TGFBR2	5133_17	3	TGF-beta receptor type-2	P37173	7048	20	PASS	0.2	0.05	0.000145	0.000896	0.26	0.1	0.00912	0.0376	0.21	0.06	0.000255	0.00192	0.29	0.11	0.00761	0.0385	0.18	0.06	0.00258	0.0243	0.3	0.11	0.00763	0.0765	0.16	0.06	0.00896	0.0981	0.29	0.12	0.0112	0.172	0.15	0.06	0.0149	0.142	0.27	0.12	0.0208	0.248	0.306198	0.19	0.09	0.0223	0.0949	0.11	0.16	0.476	0.757	0.18	0.09	0.0448	0.169	0.11	0.17	0.503	0.777	0.1	0.1	0.28	0.701	0.07	0.18	0.684	0.967	0.09	0.1	0.365	0.867	0.08	0.18	0.667	0.987	0.08	0.1	0.443	0.871	0.05	0.19	0.783	0.988	0.1	0.1	0.278	0.514	0.34	0.2	0.0836	0.334	0.14	0.1	0.191	0.398	0.41	0.21	0.0548	0.259	0.13	0.11	0.216	0.484	0.44	0.22	0.0451	0.327	0.12	0.11	0.267	0.548	0.41	0.22	0.0617	0.414	0.1	0.11	0.338	0.605	0.38	0.22	0.0866	0.437	0.31	0.1	0.00164	0.0188	0.38	0.18	0.0345	0.176	0.32	0.11	0.00257	0.0378	0.41	0.19	0.0332	0.21	0.32	0.11	0.00509	0.121	0.47	0.21	0.0226	0.281	0.29	0.12	0.0143	0.381	0.48	0.22	0.027	0.51	0.28	0.12	0.0166	0.4	0.46	0.22	0.0345	0.535
CST1	5459_33	3	Cystatin-SN	P01037	1469	0.5	PASS	-0.21	0.05	0.000146	0.000897	-0.43	0.13	0.000743	0.00504	-0.19	0.06	0.00147	0.00777	-0.4	0.13	0.00281	0.0188	-0.1	0.06	0.0956	0.242	-0.21	0.14	0.127	0.357	-0.09	0.06	0.17	0.406	-0.19	0.14	0.164	0.493	-0.09	0.06	0.145	0.394	-0.19	0.14	0.155	0.511	0.788387	-0.19	0.09	0.0247	0.101	-0.51	0.22	0.02	0.123	-0.2	0.09	0.0335	0.141	-0.52	0.24	0.0283	0.176	-0.13	0.1	0.191	0.627	-0.35	0.24	0.149	0.688	-0.1	0.1	0.291	0.822	-0.31	0.24	0.198	0.871	-0.11	0.1	0.247	0.762	-0.33	0.24	0.172	0.836	-0.17	0.1	0.08	0.258	-0.43	0.23	0.0563	0.279	-0.13	0.11	0.211	0.419	-0.37	0.24	0.114	0.366	-0.06	0.11	0.583	0.786	-0.23	0.24	0.347	0.666	-0.06	0.11	0.594	0.801	-0.24	0.24	0.318	0.652	-0.08	0.11	0.491	0.723	-0.26	0.24	0.277	0.607	-0.28	0.1	0.00496	0.0382	-0.31	0.21	0.135	0.366	-0.24	0.11	0.0221	0.131	-0.26	0.21	0.214	0.506	-0.12	0.11	0.269	0.563	-0.02	0.22	0.908	0.965	-0.09	0.11	0.407	0.765	0.03	0.22	0.884	0.966	-0.09	0.12	0.459	0.794	0.05	0.22	0.822	0.955
IER3	9786_310	3	Radiation-inducible immediate-early gene IEX-1	P46695	8870	20	FLAG	0.21	0.05	0.00015	0.000923	0.62	0.19	0.00118	0.00742	0.18	0.06	0.00264	0.0122	0.57	0.21	0.00529	0.0299	0.15	0.06	0.0166	0.0842	0.5	0.21	0.0197	0.136	0.12	0.06	0.0605	0.247	0.43	0.22	0.0499	0.317	0.11	0.06	0.0666	0.282	0.4	0.22	0.0664	0.382	0.278649	0.29	0.09	0.000882	0.0102	0.98	0.33	0.00342	0.0366	0.31	0.09	0.000784	0.0129	1.13	0.36	0.00165	0.0291	0.24	0.1	0.0121	0.207	0.89	0.37	0.0159	0.33	0.2	0.1	0.0406	0.516	0.74	0.38	0.0486	0.686	0.2	0.1	0.0426	0.501	0.69	0.38	0.0699	0.705	0.07	0.1	0.482	0.685	0.14	0.37	0.704	0.864	0.01	0.1	0.887	0.944	0	0.4	0.995	0.997	0.02	0.11	0.889	0.948	0.03	0.41	0.948	0.98	0	0.11	0.981	0.993	-0.02	0.41	0.96	0.988	0	0.11	0.986	0.994	-0.04	0.42	0.927	0.975	0.21	0.1	0.0304	0.121	0.67	0.32	0.0373	0.184	0.13	0.1	0.213	0.434	0.53	0.35	0.123	0.393	0.09	0.11	0.406	0.682	0.47	0.36	0.195	0.575	0.07	0.11	0.536	0.829	0.51	0.37	0.166	0.727	0.07	0.11	0.549	0.833	0.51	0.37	0.169	0.727
CCL11	5301_7	3	Eotaxin	P51671	6356	20	PASS	-0.23	0.06	0.00015	0.000923	-0.5	0.14	0.000297	0.00234	-0.22	0.07	0.000913	0.00542	-0.47	0.15	0.00175	0.0129	-0.1	0.07	0.121	0.278	-0.21	0.15	0.158	0.397	-0.1	0.07	0.146	0.377	-0.21	0.15	0.183	0.514	-0.11	0.07	0.126	0.37	-0.22	0.16	0.156	0.513	0.754587	-0.15	0.09	0.109	0.278	-0.36	0.23	0.118	0.367	-0.18	0.1	0.0725	0.233	-0.44	0.25	0.0747	0.304	-0.11	0.1	0.298	0.714	-0.27	0.26	0.29	0.808	-0.1	0.11	0.329	0.855	-0.26	0.26	0.322	0.932	-0.11	0.11	0.304	0.798	-0.27	0.26	0.297	0.906	-0.25	0.11	0.0215	0.123	-0.55	0.25	0.0276	0.19	-0.22	0.12	0.0638	0.223	-0.48	0.27	0.076	0.305	-0.05	0.12	0.662	0.83	-0.11	0.28	0.7	0.878	-0.07	0.13	0.584	0.796	-0.14	0.28	0.613	0.843	-0.07	0.13	0.586	0.786	-0.14	0.29	0.621	0.835	-0.32	0.11	0.00416	0.034	-0.6	0.24	0.0116	0.091	-0.28	0.12	0.0216	0.13	-0.5	0.26	0.0562	0.268	-0.19	0.12	0.119	0.402	-0.32	0.26	0.222	0.601	-0.14	0.13	0.258	0.678	-0.23	0.27	0.388	0.81	-0.16	0.13	0.222	0.664	-0.27	0.27	0.326	0.79
CD79A	7796_10	3	B-cell antigen receptor complex-associated protein alpha chain	P11912	973	20	FLAG	-0.2	0.05	0.000153	0.000937	-0.76	0.26	0.00289	0.0153	-0.27	0.06	3.77e-06	5.76e-05	-1.03	0.28	0.000218	0.00248	-0.25	0.06	2.79e-05	0.00101	-1.04	0.28	0.000222	0.00676	-0.19	0.06	0.00217	0.0486	-0.78	0.28	0.00515	0.122	-0.19	0.06	0.00212	0.056	-0.79	0.28	0.00466	0.13	0.135268	-0.33	0.09	0.000186	0.00298	-1.32	0.45	0.00311	0.0339	-0.39	0.09	4.1e-05	0.00143	-1.58	0.48	0.00105	0.0209	-0.33	0.1	0.000731	0.0613	-1.38	0.46	0.00248	0.179	-0.27	0.1	0.00576	0.342	-1.13	0.46	0.0132	0.539	-0.29	0.1	0.00391	0.333	-1.15	0.46	0.0125	0.565	-0.08	0.1	0.402	0.618	-0.19	0.4	0.639	0.828	-0.15	0.11	0.151	0.347	-0.47	0.44	0.282	0.548	-0.18	0.11	0.106	0.353	-0.69	0.46	0.133	0.465	-0.14	0.11	0.21	0.505	-0.55	0.46	0.23	0.579	-0.14	0.11	0.203	0.49	-0.6	0.46	0.192	0.541	-0.17	0.1	0.0791	0.219	-0.83	0.5	0.097	0.316	-0.24	0.11	0.0243	0.139	-1.11	0.55	0.0424	0.238	-0.21	0.11	0.062	0.324	-0.97	0.56	0.0852	0.455	-0.11	0.11	0.34	0.721	-0.56	0.57	0.32	0.778	-0.1	0.12	0.398	0.761	-0.52	0.57	0.365	0.801
TRAPPC3	14337_1	3	Trafficking protein particle complex subunit 3	O43617		0.5	FLAG	0.2	0.05	0.000154	0.000941	0.54	0.16	0.00062	0.00437	0.22	0.06	0.000168	0.00138	0.56	0.17	0.000933	0.00804	0.09	0.06	0.139	0.299	0.24	0.18	0.171	0.413	0.01	0.06	0.936	0.97	0.03	0.18	0.885	0.958	0	0.06	0.949	0.979	0	0.19	0.983	0.995	0.334857	0.27	0.09	0.00259	0.0211	0.6	0.25	0.0158	0.105	0.24	0.09	0.0106	0.069	0.5	0.26	0.0554	0.258	0.07	0.1	0.467	0.828	0.12	0.28	0.655	0.957	0.01	0.1	0.952	0.992	0.01	0.29	0.981	0.999	-0.01	0.1	0.896	0.977	-0.05	0.29	0.851	0.993	0.1	0.1	0.29	0.526	0.18	0.27	0.509	0.745	0.16	0.11	0.135	0.326	0.31	0.29	0.29	0.555	0.06	0.11	0.593	0.791	0.09	0.31	0.77	0.91	0	0.11	0.999	1	-0.08	0.32	0.808	0.923	-0.02	0.12	0.875	0.947	-0.12	0.33	0.718	0.882	0.27	0.1	0.00532	0.0397	0.9	0.32	0.00446	0.0503	0.3	0.11	0.00562	0.0609	1	0.35	0.00408	0.069	0.17	0.11	0.142	0.425	0.61	0.37	0.0996	0.473	0.04	0.12	0.731	0.909	0.21	0.39	0.587	0.878	0.05	0.12	0.659	0.879	0.25	0.39	0.512	0.86
ZHX3	10036_201	3	Zinc fingers and homeoboxes protein 3	Q9H4I2	23051	0.5	PASS	0.2	0.05	0.000157	0.00096	0.88	0.24	0.000303	0.00237	0.19	0.06	0.00102	0.00598	0.82	0.26	0.00187	0.0136	0.11	0.06	0.0867	0.228	0.45	0.28	0.0997	0.318	0.03	0.06	0.677	0.833	0.1	0.29	0.721	0.895	0.02	0.06	0.768	0.887	0.08	0.29	0.78	0.916	0.944318	0.19	0.09	0.0288	0.112	0.79	0.41	0.0557	0.232	0.16	0.09	0.0895	0.266	0.63	0.45	0.16	0.454	0.05	0.1	0.644	0.905	0.09	0.47	0.846	0.983	-0.03	0.1	0.768	0.958	-0.28	0.49	0.566	0.975	-0.06	0.1	0.589	0.919	-0.38	0.5	0.439	0.938	0.2	0.1	0.0384	0.173	0.94	0.43	0.0288	0.194	0.26	0.11	0.0136	0.1	1.21	0.46	0.00907	0.11	0.2	0.11	0.0636	0.29	1.02	0.48	0.0334	0.304	0.16	0.11	0.168	0.458	0.81	0.49	0.1	0.453	0.15	0.11	0.191	0.479	0.78	0.49	0.116	0.464	0.23	0.1	0.0172	0.0837	0.93	0.42	0.0274	0.153	0.17	0.11	0.106	0.297	0.68	0.46	0.141	0.419	0.07	0.11	0.548	0.765	0.26	0.49	0.598	0.831	-0.04	0.12	0.751	0.918	-0.17	0.51	0.739	0.923	-0.03	0.12	0.812	0.941	-0.12	0.52	0.814	0.951
HNRNPA2B1	5351_52	3	Heterogeneous nuclear ribonucleoproteins A2/B1	P22626	3181	0.5	PASS	0.2	0.05	0.000159	0.00097	0.29	0.09	0.00122	0.00766	0.24	0.06	4.83e-05	0.000502	0.36	0.1	0.00022	0.00249	0.17	0.06	0.00624	0.0444	0.25	0.1	0.0137	0.11	0.11	0.06	0.0704	0.268	0.16	0.1	0.115	0.435	0.1	0.06	0.121	0.365	0.15	0.11	0.169	0.532	0.13463	0.1	0.09	0.25	0.468	0.1	0.13	0.437	0.725	0.12	0.09	0.209	0.438	0.15	0.14	0.29	0.614	0.03	0.1	0.791	0.946	0.03	0.15	0.868	0.986	-0.02	0.1	0.83	0.971	-0.04	0.16	0.783	0.99	-0.06	0.11	0.56	0.909	-0.09	0.16	0.571	0.969	0.29	0.1	0.00418	0.0443	0.46	0.18	0.00998	0.107	0.37	0.11	0.000907	0.0221	0.6	0.2	0.00205	0.0484	0.29	0.11	0.01	0.147	0.49	0.2	0.0167	0.243	0.27	0.12	0.0197	0.246	0.45	0.21	0.031	0.372	0.26	0.12	0.0249	0.278	0.43	0.21	0.0382	0.39	0.28	0.1	0.00452	0.036	0.44	0.17	0.00847	0.0749	0.3	0.11	0.00494	0.0573	0.49	0.18	0.00671	0.09	0.24	0.11	0.0294	0.259	0.4	0.19	0.0338	0.323	0.14	0.11	0.215	0.655	0.23	0.19	0.231	0.741	0.13	0.12	0.245	0.674	0.22	0.19	0.25	0.752
APOA4	17685_9	3	Apolipoprotein A-IV	P06727	337	0.005	PASS	-0.21	0.06	0.000159	0.00097	-0.23	0.09	0.0127	0.0483	-0.19	0.06	0.00171	0.00878	-0.18	0.1	0.0614	0.165	-0.12	0.06	0.0559	0.174	-0.09	0.1	0.37	0.617	-0.09	0.06	0.16	0.394	-0.06	0.11	0.601	0.83	-0.08	0.06	0.197	0.454	-0.05	0.11	0.648	0.868	0.246922	-0.3	0.09	0.000839	0.00982	-0.68	0.22	0.00162	0.021	-0.24	0.1	0.011	0.0712	-0.54	0.23	0.0182	0.132	-0.17	0.1	0.097	0.488	-0.39	0.24	0.0995	0.602	-0.12	0.1	0.246	0.792	-0.31	0.24	0.206	0.879	-0.13	0.1	0.198	0.731	-0.34	0.24	0.162	0.819	-0.2	0.1	0.0482	0.197	-0.18	0.16	0.248	0.54	-0.14	0.11	0.183	0.388	-0.1	0.17	0.548	0.761	-0.09	0.11	0.406	0.65	-0.03	0.18	0.868	0.951	-0.09	0.11	0.403	0.663	-0.04	0.18	0.818	0.926	-0.07	0.11	0.541	0.759	0	0.18	0.988	0.994	-0.12	0.1	0.215	0.407	-0.06	0.13	0.628	0.798	-0.16	0.11	0.126	0.326	-0.09	0.14	0.529	0.751	-0.08	0.11	0.454	0.711	-0.01	0.15	0.963	0.986	-0.03	0.12	0.773	0.926	0.06	0.15	0.688	0.91	-0.03	0.12	0.812	0.941	0.06	0.15	0.696	0.913
KRT5	11177_16	3	Keratin, type II cytoskeletal 5	P13647	3852	20	PASS	-0.21	0.06	0.000159	0.00097	-0.58	0.18	0.00142	0.00862	-0.17	0.06	0.00429	0.0174	-0.51	0.19	0.00796	0.0399	-0.13	0.06	0.0394	0.141	-0.39	0.19	0.0469	0.22	-0.13	0.06	0.0389	0.201	-0.41	0.2	0.0365	0.285	-0.14	0.06	0.0359	0.205	-0.42	0.2	0.0379	0.311	0.458255	-0.1	0.09	0.259	0.48	-0.22	0.27	0.414	0.708	-0.06	0.09	0.497	0.713	-0.22	0.29	0.454	0.743	0.03	0.1	0.773	0.942	0.05	0.3	0.856	0.984	0.03	0.1	0.754	0.954	0.02	0.29	0.942	0.999	0.03	0.1	0.795	0.96	0.02	0.3	0.956	0.995	-0.25	0.1	0.0146	0.0994	-0.75	0.35	0.0308	0.199	-0.23	0.11	0.038	0.168	-0.72	0.36	0.0478	0.243	-0.22	0.11	0.05	0.265	-0.69	0.37	0.061	0.369	-0.22	0.11	0.0499	0.317	-0.73	0.38	0.0521	0.401	-0.21	0.11	0.0659	0.345	-0.7	0.38	0.066	0.407	-0.32	0.1	0.00175	0.0193	-1.07	0.38	0.00491	0.0528	-0.26	0.11	0.0174	0.115	-0.9	0.4	0.0232	0.173	-0.23	0.11	0.0417	0.292	-0.87	0.41	0.0347	0.33	-0.25	0.12	0.0332	0.449	-0.93	0.43	0.0287	0.528	-0.27	0.12	0.0244	0.433	-0.96	0.43	0.0267	0.519
GALNT1	7090_17	3	Polypeptide N-acetylgalactosaminyltransferase 1	Q10472	2589	0.5	PASS	0.21	0.05	0.000161	0.00098	1.15	0.33	0.000384	0.00287	0.21	0.06	0.000279	0.00207	1.21	0.35	0.00058	0.00554	0.14	0.06	0.0282	0.116	0.76	0.37	0.0406	0.204	0.08	0.06	0.23	0.472	0.43	0.38	0.256	0.584	0.08	0.06	0.189	0.447	0.51	0.38	0.185	0.544	0.706476	0.24	0.09	0.00763	0.0448	1.5	0.55	0.00615	0.0545	0.22	0.09	0.0172	0.0917	1.42	0.59	0.0153	0.119	0.12	0.1	0.232	0.662	0.78	0.62	0.213	0.765	0.06	0.1	0.531	0.919	0.44	0.64	0.49	0.963	0.07	0.1	0.476	0.88	0.55	0.65	0.395	0.928	0.13	0.1	0.195	0.421	0.74	0.67	0.27	0.561	0.15	0.11	0.16	0.358	0.94	0.73	0.198	0.466	0.06	0.11	0.571	0.778	0.34	0.77	0.658	0.858	0.01	0.11	0.901	0.959	-0.02	0.78	0.982	0.995	0.02	0.12	0.86	0.94	0.04	0.79	0.963	0.984	0.25	0.1	0.00991	0.0579	1.04	0.5	0.038	0.186	0.27	0.11	0.0101	0.0857	1.12	0.55	0.0416	0.235	0.23	0.11	0.0412	0.292	0.89	0.57	0.124	0.499	0.17	0.12	0.155	0.596	0.66	0.57	0.252	0.758	0.17	0.12	0.136	0.589	0.72	0.58	0.213	0.742
BATF	19227_18	3	Basic leucine zipper transcriptional factor ATF-like	Q16520	10538	20	PASS	0.2	0.05	0.000161	0.00098	0.7	0.29	0.0146	0.0537	0.23	0.06	9.5e-05	0.00087	0.79	0.31	0.0106	0.0487	0.2	0.06	0.00101	0.013	0.71	0.32	0.0257	0.16	0.2	0.06	0.0013	0.0375	0.77	0.33	0.0182	0.214	0.19	0.06	0.00226	0.0575	0.72	0.33	0.0289	0.281	0.117373	0.27	0.09	0.00189	0.0169	0.77	0.41	0.058	0.239	0.28	0.09	0.00237	0.0274	0.81	0.44	0.0656	0.283	0.21	0.1	0.0265	0.295	0.56	0.45	0.216	0.771	0.22	0.1	0.0245	0.488	0.66	0.46	0.152	0.813	0.2	0.1	0.041	0.495	0.55	0.47	0.239	0.876	0.03	0.1	0.734	0.86	0.12	0.54	0.828	0.918	0	0.1	0.966	0.982	0.03	0.58	0.965	0.987	-0.02	0.11	0.87	0.943	0.02	0.59	0.976	0.99	-0.01	0.11	0.925	0.971	0.07	0.59	0.911	0.967	0	0.11	0.991	0.996	0.1	0.6	0.867	0.947	0.28	0.1	0.00446	0.0356	1.29	0.65	0.0475	0.213	0.36	0.11	0.000812	0.0172	1.72	0.71	0.0148	0.138	0.37	0.11	0.00126	0.0759	1.78	0.75	0.0172	0.255	0.36	0.12	0.00211	0.211	1.82	0.76	0.017	0.509	0.35	0.12	0.00308	0.282	1.79	0.77	0.0205	0.518
MEPE	3209_69	1	Matrix extracellular phosphoglycoprotein	Q9NQ76	56955	20	FLAG	-0.2	0.05	0.000163	0.00099	-0.41	0.19	0.0303	0.0909	-0.13	0.06	0.0214	0.0587	-0.24	0.2	0.228	0.393	-0.12	0.06	0.0393	0.14	-0.19	0.2	0.331	0.587	-0.1	0.06	0.0964	0.308	-0.13	0.2	0.533	0.792	-0.11	0.06	0.0734	0.294	-0.15	0.2	0.473	0.774	0.0873981	-0.34	0.09	0.000114	0.00203	-0.75	0.34	0.0252	0.14	-0.26	0.09	0.00426	0.0392	-0.6	0.34	0.0738	0.302	-0.2	0.1	0.0366	0.335	-0.39	0.34	0.248	0.787	-0.18	0.1	0.0666	0.577	-0.35	0.34	0.314	0.926	-0.2	0.1	0.0428	0.503	-0.42	0.35	0.232	0.873	-0.08	0.1	0.419	0.633	-0.01	0.29	0.981	0.993	-0.01	0.1	0.942	0.972	0.19	0.3	0.522	0.739	-0.02	0.11	0.858	0.938	0.22	0.31	0.482	0.756	0	0.11	0.979	0.992	0.24	0.3	0.423	0.723	-0.01	0.11	0.958	0.981	0.21	0.31	0.5	0.772	-0.17	0.1	0.0723	0.206	-0.5	0.36	0.16	0.406	-0.1	0.1	0.317	0.54	-0.35	0.38	0.351	0.621	-0.12	0.11	0.246	0.543	-0.43	0.39	0.271	0.634	-0.12	0.11	0.284	0.694	-0.36	0.4	0.378	0.808	-0.12	0.11	0.287	0.701	-0.3	0.4	0.454	0.841
IGDCC4	9793_145	3	Immunoglobulin superfamily DCC subclass member 4	Q8TDY8	57722	0.5	PASS	-0.24	0.06	0.000164	0.000995	-0.76	0.21	0.000268	0.00215	-0.19	0.07	0.0061	0.023	-0.6	0.22	0.00744	0.038	-0.08	0.07	0.235	0.415	-0.28	0.23	0.225	0.474	-0.01	0.07	0.889	0.947	-0.05	0.24	0.823	0.933	0	0.07	0.984	0.993	-0.01	0.24	0.957	0.985	0.677083	-0.28	0.1	0.00653	0.0405	-1.01	0.36	0.00475	0.0456	-0.25	0.11	0.023	0.111	-0.97	0.39	0.0125	0.103	-0.14	0.12	0.213	0.647	-0.61	0.4	0.126	0.653	-0.07	0.12	0.558	0.926	-0.37	0.42	0.379	0.939	-0.06	0.12	0.606	0.923	-0.33	0.42	0.434	0.938	-0.2	0.11	0.074	0.249	-0.54	0.35	0.121	0.394	-0.11	0.12	0.372	0.581	-0.27	0.38	0.475	0.708	-0.03	0.12	0.826	0.924	-0.04	0.38	0.908	0.965	0.05	0.13	0.707	0.86	0.18	0.39	0.643	0.854	0.08	0.13	0.545	0.76	0.28	0.39	0.483	0.759	-0.21	0.11	0.0626	0.19	-0.74	0.38	0.0512	0.223	-0.17	0.12	0.164	0.38	-0.62	0.41	0.127	0.4	-0.03	0.13	0.81	0.917	-0.21	0.42	0.614	0.837	0	0.13	0.982	0.994	-0.12	0.43	0.783	0.935	0	0.13	0.99	0.997	-0.13	0.43	0.757	0.935
HLA-DRB3	6962_5	3	HLA class II histocompatibility antigen, DR beta 3 chain	P79483	3125	0.5	PASS	0.21	0.05	0.000165	0.000998	0.48	0.14	0.000556	0.00398	0.17	0.06	0.00348	0.015	0.37	0.15	0.0136	0.0587	0.14	0.06	0.0217	0.0983	0.3	0.16	0.0546	0.236	0.1	0.06	0.109	0.329	0.21	0.16	0.197	0.525	0.1	0.06	0.117	0.36	0.21	0.16	0.191	0.555	0.632061	0.15	0.09	0.0895	0.243	0.33	0.24	0.171	0.455	0.12	0.09	0.191	0.417	0.25	0.26	0.347	0.663	0.11	0.1	0.246	0.676	0.24	0.27	0.383	0.864	0.06	0.1	0.522	0.915	0.12	0.28	0.682	0.988	0.04	0.1	0.72	0.95	0.04	0.29	0.894	0.993	0.23	0.1	0.0198	0.118	0.55	0.24	0.0229	0.174	0.21	0.11	0.0489	0.191	0.49	0.26	0.0603	0.27	0.17	0.11	0.119	0.375	0.41	0.27	0.132	0.465	0.15	0.11	0.179	0.468	0.35	0.27	0.199	0.55	0.17	0.11	0.133	0.417	0.41	0.28	0.143	0.494	0.27	0.1	0.00614	0.0435	0.58	0.24	0.0158	0.11	0.21	0.1	0.0398	0.175	0.43	0.26	0.0886	0.338	0.18	0.11	0.109	0.392	0.35	0.27	0.193	0.572	0.12	0.12	0.293	0.699	0.23	0.28	0.418	0.82	0.12	0.12	0.294	0.703	0.24	0.28	0.399	0.813
ATP5B	4965_27	1	ATP synthase subunit beta, mitochondrial	P06576	506	20	FLAG	0.2	0.05	0.000167	0.00101	0.43	0.13	0.000818	0.00544	0.18	0.06	0.00147	0.00777	0.41	0.14	0.00318	0.0206	0.17	0.06	0.00521	0.0391	0.37	0.14	0.0103	0.0925	0.15	0.06	0.0145	0.125	0.33	0.15	0.0242	0.243	0.15	0.06	0.017	0.15	0.33	0.15	0.0275	0.277	0.32039	0.12	0.09	0.174	0.374	0.23	0.2	0.243	0.556	0.14	0.09	0.14	0.346	0.3	0.22	0.171	0.472	0.1	0.1	0.291	0.71	0.23	0.23	0.334	0.841	0.09	0.1	0.392	0.87	0.18	0.24	0.443	0.958	0.07	0.1	0.509	0.894	0.15	0.25	0.546	0.967	0.26	0.1	0.00745	0.0651	0.58	0.25	0.0212	0.165	0.24	0.11	0.0264	0.138	0.51	0.27	0.0612	0.27	0.26	0.11	0.019	0.182	0.56	0.28	0.0464	0.33	0.25	0.11	0.0266	0.269	0.53	0.28	0.0595	0.414	0.25	0.11	0.0258	0.278	0.55	0.29	0.0528	0.397	0.26	0.1	0.00697	0.047	0.54	0.22	0.0145	0.105	0.21	0.1	0.0406	0.177	0.5	0.24	0.0363	0.221	0.17	0.11	0.116	0.401	0.43	0.25	0.0856	0.457	0.14	0.11	0.2	0.638	0.36	0.26	0.156	0.724	0.15	0.11	0.193	0.637	0.36	0.26	0.164	0.724
BCAM	2816_50	2	Basal Cell Adhesion Molecule	P50895	4059	20	PASS	-0.2	0.05	0.000167	0.00101	-0.82	0.21	0.000132	0.00118	-0.25	0.06	2.4e-05	0.000279	-0.98	0.23	1.86e-05	0.000311	-0.2	0.06	0.001	0.0129	-0.8	0.24	0.00071	0.016	-0.14	0.06	0.0237	0.16	-0.59	0.24	0.0129	0.184	-0.15	0.06	0.019	0.158	-0.61	0.24	0.0119	0.196	0.758707	-0.17	0.09	0.0447	0.153	-0.62	0.33	0.0619	0.248	-0.23	0.09	0.0115	0.0729	-0.88	0.35	0.0118	0.0992	-0.16	0.1	0.0884	0.47	-0.64	0.36	0.0743	0.546	-0.1	0.1	0.292	0.824	-0.43	0.37	0.238	0.9	-0.11	0.1	0.253	0.77	-0.46	0.37	0.213	0.865	-0.21	0.1	0.0365	0.168	-0.89	0.4	0.0274	0.19	-0.27	0.11	0.0144	0.102	-1.09	0.45	0.0148	0.139	-0.24	0.11	0.0381	0.243	-0.97	0.46	0.0362	0.309	-0.2	0.12	0.0896	0.374	-0.81	0.46	0.076	0.427	-0.2	0.12	0.0863	0.365	-0.81	0.47	0.0859	0.436	-0.25	0.1	0.0116	0.0641	-1.06	0.4	0.0078	0.0715	-0.26	0.11	0.0159	0.11	-1.09	0.43	0.0104	0.116	-0.22	0.11	0.0479	0.303	-0.94	0.45	0.0388	0.344	-0.15	0.11	0.196	0.638	-0.68	0.45	0.133	0.696	-0.15	0.12	0.187	0.632	-0.7	0.46	0.127	0.694
KIF3A	13961_18	3	Kinesin-like protein KIF3A	Q9Y496		0.5	PASS	0.21	0.05	0.000169	0.00102	0.65	0.18	0.000464	0.00339	0.17	0.06	0.00334	0.0146	0.54	0.2	0.00706	0.0368	0.1	0.06	0.102	0.252	0.32	0.21	0.133	0.366	0.04	0.06	0.505	0.722	0.13	0.22	0.553	0.803	0.05	0.06	0.471	0.708	0.15	0.22	0.493	0.786	0.607116	0.18	0.09	0.0348	0.127	0.58	0.31	0.0648	0.255	0.12	0.09	0.181	0.405	0.37	0.34	0.278	0.602	0.05	0.1	0.626	0.898	0.11	0.36	0.755	0.971	-0.03	0.1	0.795	0.965	-0.15	0.37	0.694	0.988	-0.04	0.1	0.685	0.939	-0.19	0.38	0.613	0.97	0.15	0.1	0.122	0.322	0.51	0.35	0.139	0.415	0.19	0.11	0.0848	0.262	0.65	0.38	0.0911	0.329	0.09	0.11	0.406	0.65	0.33	0.4	0.405	0.709	0.07	0.12	0.535	0.763	0.25	0.41	0.544	0.808	0.08	0.11	0.47	0.706	0.28	0.41	0.497	0.769	0.29	0.1	0.00318	0.0282	0.85	0.31	0.00605	0.0605	0.24	0.11	0.0251	0.14	0.72	0.34	0.033	0.21	0.2	0.11	0.0768	0.35	0.62	0.36	0.0823	0.451	0.12	0.12	0.315	0.706	0.38	0.37	0.302	0.766	0.12	0.12	0.286	0.7	0.43	0.37	0.25	0.752
CLSTN3	6291_55	3	Calsyntenin-3	Q9BQT9	9746	20	PASS	0.2	0.05	0.000169	0.00102	0.29	0.12	0.0189	0.0651	0.23	0.06	0.000111	0.000988	0.34	0.13	0.00965	0.0459	0.13	0.06	0.0308	0.122	0.21	0.14	0.146	0.382	0.12	0.06	0.0531	0.234	0.18	0.14	0.207	0.534	0.1	0.06	0.108	0.348	0.16	0.15	0.268	0.623	0.822235	0.23	0.09	0.00863	0.049	0.32	0.19	0.0897	0.312	0.26	0.09	0.00601	0.0485	0.39	0.21	0.0595	0.267	0.18	0.1	0.0678	0.425	0.3	0.22	0.164	0.712	0.17	0.1	0.0865	0.626	0.3	0.22	0.181	0.85	0.16	0.1	0.131	0.665	0.28	0.23	0.215	0.865	0.24	0.1	0.0166	0.106	0.33	0.23	0.153	0.432	0.2	0.11	0.0616	0.219	0.24	0.25	0.322	0.582	0.1	0.11	0.369	0.624	0.06	0.27	0.833	0.934	0.09	0.11	0.417	0.674	0.03	0.27	0.91	0.967	0.07	0.11	0.549	0.763	0	0.28	0.994	0.997	0.15	0.1	0.126	0.292	0.2	0.23	0.38	0.62	0.23	0.11	0.0313	0.156	0.38	0.25	0.129	0.403	0.12	0.12	0.312	0.601	0.19	0.27	0.479	0.769	0.1	0.12	0.407	0.765	0.17	0.27	0.533	0.858	0.08	0.12	0.516	0.824	0.15	0.28	0.579	0.882
TFF3	4721_54	2	Trefoil factor 3	Q07654	7033	0.5	PASS	-0.21	0.06	0.00017	0.00103	-0.51	0.18	0.00387	0.0193	-0.14	0.06	0.0185	0.053	-0.35	0.18	0.0614	0.165	-0.04	0.06	0.53	0.69	-0.07	0.19	0.698	0.852	-0.03	0.06	0.616	0.793	-0.07	0.19	0.699	0.883	-0.02	0.06	0.804	0.906	-0.03	0.19	0.891	0.959	0.0286761	-0.03	0.09	0.743	0.865	0.09	0.28	0.757	0.912	0.03	0.09	0.79	0.899	0.27	0.3	0.371	0.681	0.15	0.1	0.135	0.549	0.65	0.32	0.0412	0.468	0.17	0.1	0.1	0.651	0.67	0.32	0.0334	0.658	0.18	0.1	0.0795	0.59	0.73	0.32	0.0247	0.638	-0.37	0.1	0.000297	0.00761	-1.08	0.34	0.00173	0.0337	-0.27	0.11	0.0146	0.102	-0.77	0.35	0.0268	0.188	-0.17	0.11	0.117	0.373	-0.53	0.34	0.125	0.454	-0.16	0.11	0.149	0.435	-0.51	0.34	0.137	0.498	-0.15	0.11	0.191	0.479	-0.44	0.34	0.199	0.547	-0.28	0.1	0.00586	0.0423	-0.76	0.32	0.0191	0.124	-0.23	0.11	0.0299	0.154	-0.65	0.33	0.0501	0.255	-0.13	0.11	0.257	0.552	-0.37	0.34	0.272	0.634	-0.16	0.12	0.188	0.635	-0.47	0.35	0.178	0.735	-0.13	0.12	0.26	0.686	-0.43	0.35	0.221	0.743
QRFP	6463_59	3	Orexigenic neuropeptide QRFP	P83859	347148	20	PASS	0.2	0.05	0.000172	0.00104	0.6	0.21	0.00491	0.0232	0.18	0.06	0.00193	0.00963	0.54	0.23	0.0188	0.075	0.17	0.06	0.00521	0.0391	0.54	0.24	0.0238	0.155	0.15	0.06	0.0206	0.149	0.5	0.25	0.0439	0.307	0.16	0.06	0.0142	0.138	0.55	0.25	0.0259	0.27	0.962035	0.21	0.09	0.0154	0.0736	0.44	0.31	0.152	0.427	0.22	0.09	0.0168	0.0906	0.58	0.33	0.0755	0.305	0.18	0.1	0.0703	0.427	0.47	0.35	0.177	0.73	0.14	0.1	0.178	0.747	0.4	0.36	0.273	0.912	0.14	0.1	0.177	0.707	0.44	0.37	0.227	0.871	0.2	0.1	0.0362	0.168	1.13	0.45	0.0132	0.126	0.25	0.11	0.0194	0.116	1.35	0.5	0.00707	0.094	0.28	0.11	0.0121	0.159	1.48	0.52	0.00476	0.145	0.27	0.11	0.018	0.241	1.46	0.52	0.00506	0.268	0.29	0.11	0.0117	0.242	1.55	0.53	0.00346	0.267	0.19	0.1	0.0464	0.158	0.44	0.4	0.276	0.533	0.07	0.1	0.498	0.691	-0.08	0.44	0.863	0.941	0.04	0.11	0.727	0.87	-0.1	0.47	0.835	0.933	0.03	0.11	0.808	0.942	-0.15	0.49	0.761	0.93	0.03	0.12	0.77	0.925	-0.12	0.49	0.807	0.95
MTFR1	9095_5	3	Mitochondrial fission regulator 1	Q15390	9650	20	FLAG	-0.2	0.05	0.000173	0.00104	-0.46	0.21	0.0263	0.0813	-0.19	0.06	0.00103	0.006	-0.44	0.21	0.0396	0.123	-0.17	0.06	0.00424	0.0336	-0.39	0.22	0.0692	0.267	-0.14	0.06	0.0241	0.161	-0.29	0.22	0.179	0.508	-0.13	0.06	0.0322	0.197	-0.29	0.22	0.182	0.541	0.83177	-0.21	0.09	0.014	0.0695	-0.26	0.28	0.345	0.659	-0.19	0.09	0.0376	0.152	-0.28	0.29	0.337	0.654	-0.15	0.09	0.113	0.516	-0.23	0.29	0.436	0.885	-0.11	0.1	0.268	0.811	-0.11	0.29	0.708	0.99	-0.12	0.1	0.225	0.755	-0.16	0.3	0.591	0.97	-0.15	0.1	0.109	0.306	-0.18	0.35	0.609	0.81	-0.15	0.1	0.157	0.355	-0.16	0.36	0.65	0.828	-0.14	0.11	0.184	0.448	-0.15	0.36	0.679	0.868	-0.11	0.11	0.308	0.583	-0.09	0.36	0.796	0.919	-0.1	0.11	0.367	0.625	-0.06	0.36	0.874	0.948	-0.23	0.1	0.0166	0.082	-1.23	0.48	0.0102	0.0848	-0.23	0.1	0.0307	0.156	-1.23	0.52	0.0185	0.158	-0.21	0.11	0.0563	0.312	-1.16	0.54	0.0321	0.318	-0.2	0.11	0.0684	0.505	-1.15	0.56	0.0403	0.556	-0.19	0.11	0.0942	0.539	-1.08	0.56	0.0542	0.576
DCTPP1	4314_12	2	dCTP pyrophosphatase 1	Q9H773	79077	20	PASS	-0.21	0.06	0.000174	0.00104	-0.55	0.15	0.000173	0.00148	-0.18	0.06	0.00265	0.0123	-0.46	0.16	0.00337	0.0214	-0.15	0.06	0.0227	0.102	-0.37	0.17	0.0275	0.166	-0.09	0.07	0.16	0.393	-0.23	0.17	0.179	0.508	-0.1	0.07	0.133	0.382	-0.25	0.17	0.148	0.507	0.871222	-0.18	0.09	0.048	0.161	-0.49	0.24	0.0396	0.188	-0.17	0.1	0.084	0.257	-0.46	0.26	0.0752	0.304	-0.1	0.1	0.322	0.74	-0.3	0.27	0.267	0.799	-0.05	0.1	0.66	0.938	-0.16	0.28	0.567	0.975	-0.05	0.11	0.67	0.938	-0.15	0.28	0.591	0.97	-0.21	0.1	0.0404	0.179	-0.53	0.28	0.0609	0.289	-0.24	0.11	0.0266	0.138	-0.62	0.3	0.0416	0.23	-0.24	0.11	0.0347	0.231	-0.62	0.32	0.0509	0.343	-0.2	0.12	0.082	0.365	-0.51	0.32	0.112	0.467	-0.22	0.12	0.0599	0.33	-0.56	0.33	0.0878	0.437	-0.25	0.1	0.0125	0.0674	-0.63	0.25	0.0112	0.0894	-0.15	0.11	0.175	0.391	-0.38	0.27	0.16	0.445	-0.11	0.12	0.37	0.649	-0.25	0.29	0.385	0.715	-0.04	0.12	0.719	0.9	-0.1	0.3	0.727	0.92	-0.05	0.12	0.69	0.893	-0.12	0.3	0.676	0.905
PATE4	8065_245	3	Prostate and testis expressed protein 4	P0C8F1	399968	20	PASS	-0.2	0.05	0.000174	0.00104	-0.47	0.23	0.0392	0.11	-0.13	0.06	0.0193	0.0548	-0.32	0.23	0.157	0.308	-0.1	0.06	0.0885	0.23	-0.23	0.23	0.311	0.568	-0.08	0.06	0.219	0.46	-0.16	0.23	0.486	0.761	-0.08	0.06	0.221	0.482	-0.16	0.24	0.51	0.796	0.784705	-0.24	0.09	0.00614	0.0388	-0.39	0.36	0.28	0.597	-0.21	0.09	0.0209	0.105	-0.33	0.37	0.37	0.68	-0.14	0.09	0.137	0.55	-0.11	0.37	0.767	0.973	-0.11	0.1	0.245	0.792	-0.03	0.38	0.943	0.999	-0.1	0.1	0.285	0.781	0.01	0.38	0.975	0.997	-0.21	0.1	0.0307	0.15	-0.61	0.42	0.152	0.432	-0.15	0.1	0.143	0.337	-0.47	0.41	0.253	0.524	-0.16	0.11	0.136	0.394	-0.52	0.42	0.21	0.545	-0.14	0.11	0.193	0.487	-0.46	0.42	0.272	0.616	-0.15	0.11	0.169	0.459	-0.48	0.43	0.266	0.603	-0.16	0.1	0.0971	0.249	-0.49	0.42	0.245	0.504	-0.03	0.1	0.791	0.887	-0.23	0.42	0.592	0.794	0.01	0.11	0.895	0.956	-0.12	0.43	0.775	0.904	0.05	0.11	0.64	0.868	-0.07	0.45	0.882	0.965	0.05	0.11	0.664	0.882	-0.09	0.46	0.846	0.959
UBE2D3	19280_29	3	Ubiquitin-conjugating enzyme E2 D3	P61077	7323	0.5	PASS	0.2	0.05	0.000174	0.00104	0.4	0.14	0.00383	0.0191	0.2	0.06	0.000789	0.00481	0.37	0.15	0.0125	0.055	0.15	0.06	0.0171	0.0855	0.26	0.16	0.0947	0.309	0.04	0.06	0.488	0.711	0.04	0.17	0.807	0.927	0.05	0.07	0.472	0.709	0.06	0.17	0.727	0.9	0.281206	0.11	0.09	0.211	0.421	0.15	0.23	0.509	0.778	0.06	0.09	0.546	0.749	0.02	0.25	0.949	0.986	0	0.1	0.974	0.995	-0.13	0.27	0.623	0.947	-0.12	0.11	0.249	0.796	-0.45	0.29	0.123	0.797	-0.13	0.11	0.21	0.743	-0.45	0.29	0.12	0.765	0.22	0.1	0.024	0.132	0.52	0.25	0.0421	0.238	0.34	0.11	0.0018	0.034	0.8	0.28	0.00454	0.0791	0.28	0.11	0.0148	0.167	0.66	0.29	0.024	0.272	0.23	0.12	0.0548	0.324	0.55	0.3	0.0679	0.421	0.23	0.12	0.0507	0.321	0.56	0.3	0.0642	0.406	0.31	0.1	0.00174	0.0193	0.59	0.24	0.0139	0.102	0.25	0.11	0.0176	0.116	0.45	0.26	0.0817	0.326	0.23	0.11	0.0411	0.292	0.42	0.27	0.123	0.499	0.09	0.12	0.425	0.781	0.16	0.28	0.574	0.874	0.1	0.12	0.392	0.759	0.19	0.28	0.502	0.857
ALDOC	9876_20	3	Fructose-bisphosphate aldolase C	P09972	230	0.5	PASS	0.21	0.06	0.000175	0.00104	0.62	0.15	3.88e-05	0.000415	0.18	0.06	0.00178	0.00903	0.55	0.16	0.000684	0.00627	0.14	0.06	0.0216	0.0978	0.41	0.17	0.0147	0.115	0.08	0.06	0.206	0.447	0.24	0.17	0.168	0.495	0.08	0.06	0.184	0.442	0.24	0.17	0.163	0.523	0.823043	0.22	0.09	0.0149	0.0719	0.63	0.25	0.0135	0.0939	0.19	0.1	0.0444	0.169	0.52	0.27	0.0565	0.261	0.16	0.1	0.102	0.494	0.4	0.28	0.154	0.698	0.09	0.1	0.358	0.866	0.2	0.29	0.492	0.963	0.09	0.1	0.38	0.838	0.18	0.3	0.54	0.966	0.28	0.1	0.00598	0.0572	0.85	0.28	0.00201	0.0375	0.25	0.11	0.0198	0.118	0.76	0.29	0.00954	0.113	0.21	0.11	0.066	0.295	0.63	0.3	0.0359	0.308	0.17	0.11	0.143	0.43	0.52	0.3	0.0849	0.436	0.16	0.11	0.155	0.444	0.52	0.31	0.0912	0.441	0.15	0.1	0.118	0.28	0.44	0.26	0.089	0.301	0.13	0.1	0.2	0.419	0.4	0.28	0.148	0.43	0.07	0.11	0.502	0.738	0.22	0.29	0.455	0.756	0	0.11	0.98	0.993	0.02	0.3	0.946	0.985	0.02	0.11	0.849	0.954	0.06	0.3	0.85	0.96
CCK	6918_183	3	Cholecystokinin	P06307	885	20	PASS	-0.21	0.06	0.000176	0.00105	-0.33	0.12	0.00634	0.0284	-0.19	0.06	0.00127	0.00702	-0.27	0.13	0.0352	0.114	-0.08	0.06	0.225	0.402	-0.04	0.14	0.76	0.886	-0.14	0.06	0.0314	0.182	-0.16	0.14	0.274	0.599	-0.14	0.07	0.0379	0.209	-0.15	0.14	0.287	0.641	0.571625	-0.22	0.09	0.00952	0.0522	-0.5	0.22	0.0216	0.128	-0.23	0.09	0.0141	0.0813	-0.52	0.24	0.031	0.186	-0.15	0.1	0.134	0.548	-0.35	0.26	0.167	0.714	-0.21	0.1	0.0397	0.515	-0.48	0.26	0.0626	0.71	-0.2	0.1	0.0513	0.528	-0.48	0.26	0.0667	0.698	-0.11	0.1	0.285	0.521	-0.09	0.22	0.671	0.845	-0.08	0.11	0.442	0.642	-0.03	0.23	0.904	0.962	0.02	0.11	0.866	0.941	0.17	0.25	0.5	0.768	-0.04	0.11	0.741	0.88	0.06	0.25	0.807	0.923	-0.04	0.11	0.739	0.874	0.06	0.25	0.81	0.923	-0.27	0.1	0.00543	0.04	-0.4	0.2	0.0458	0.209	-0.24	0.11	0.0214	0.13	-0.32	0.21	0.13	0.403	-0.09	0.11	0.434	0.695	-0.02	0.23	0.939	0.977	-0.14	0.12	0.247	0.672	-0.08	0.24	0.73	0.921	-0.14	0.12	0.241	0.674	-0.09	0.24	0.709	0.917
DHRS9	17467_1	3	Dehydrogenase/reductase SDR family member 9	Q9BPW9	10170	0.5	PASS	0.2	0.05	0.000181	0.00108	0.49	0.13	0.000178	0.00152	0.22	0.06	0.000105	0.000946	0.54	0.14	0.000115	0.0015	0.18	0.06	0.00337	0.0286	0.43	0.15	0.00338	0.0443	0.12	0.06	0.05	0.225	0.29	0.15	0.0551	0.33	0.12	0.06	0.05	0.242	0.3	0.15	0.0502	0.347	0.755778	0.2	0.09	0.0231	0.0968	0.51	0.21	0.0167	0.109	0.18	0.09	0.0495	0.18	0.49	0.23	0.0319	0.188	0.12	0.1	0.21	0.646	0.35	0.24	0.141	0.677	0.05	0.1	0.655	0.938	0.14	0.25	0.583	0.978	0.02	0.1	0.824	0.966	0.09	0.25	0.721	0.988	0.15	0.1	0.119	0.318	0.41	0.25	0.105	0.371	0.22	0.11	0.0384	0.168	0.61	0.28	0.0287	0.193	0.16	0.11	0.149	0.41	0.46	0.29	0.112	0.433	0.14	0.11	0.194	0.487	0.42	0.29	0.148	0.509	0.16	0.11	0.156	0.445	0.46	0.29	0.114	0.464	0.27	0.1	0.00533	0.0397	0.57	0.22	0.0112	0.0894	0.3	0.1	0.00388	0.0495	0.63	0.24	0.00855	0.102	0.29	0.11	0.00738	0.143	0.59	0.25	0.0166	0.251	0.21	0.11	0.0559	0.486	0.42	0.25	0.102	0.67	0.22	0.11	0.0502	0.476	0.43	0.26	0.0927	0.668
SLC22A16	9969_8	3	Solute carrier family 22 member 16	Q86VW1	85413	0.5	FLAG	0.2	0.05	0.000184	0.0011	0.29	0.1	0.00447	0.0216	0.21	0.06	0.000296	0.00217	0.31	0.11	0.00434	0.0259	0.2	0.06	0.000805	0.0114	0.3	0.11	0.008	0.0789	0.15	0.06	0.0108	0.108	0.23	0.11	0.0429	0.303	0.15	0.06	0.0151	0.142	0.21	0.11	0.0616	0.371	0.935139	0.22	0.09	0.0102	0.0553	0.32	0.17	0.0628	0.25	0.24	0.09	0.00768	0.0564	0.38	0.18	0.0379	0.206	0.17	0.1	0.0772	0.443	0.23	0.19	0.221	0.776	0.13	0.1	0.18	0.747	0.15	0.19	0.426	0.953	0.12	0.1	0.213	0.745	0.12	0.19	0.506	0.955	0.18	0.1	0.059	0.219	0.41	0.2	0.0358	0.217	0.16	0.1	0.134	0.323	0.36	0.2	0.0779	0.308	0.19	0.11	0.0822	0.323	0.42	0.21	0.0477	0.333	0.15	0.11	0.175	0.465	0.35	0.21	0.101	0.453	0.15	0.11	0.17	0.459	0.36	0.21	0.0948	0.445	0.18	0.1	0.0587	0.183	0.16	0.17	0.344	0.592	0.2	0.1	0.0478	0.191	0.2	0.18	0.273	0.562	0.23	0.11	0.0369	0.279	0.25	0.19	0.193	0.572	0.19	0.11	0.089	0.533	0.23	0.19	0.242	0.751	0.18	0.11	0.109	0.56	0.2	0.19	0.307	0.783
ZNF264	9993_11	3	Zinc finger protein 264	O43296	9422	20	PASS	0.2	0.05	0.000185	0.0011	0.78	0.24	0.00115	0.00727	0.17	0.06	0.00241	0.0114	0.7	0.26	0.00725	0.0375	0.15	0.06	0.015	0.079	0.65	0.27	0.0153	0.118	0.1	0.06	0.103	0.318	0.51	0.27	0.0567	0.33	0.09	0.06	0.139	0.39	0.49	0.27	0.0676	0.385	0.213682	0.09	0.09	0.291	0.514	0.39	0.37	0.296	0.609	0.06	0.09	0.533	0.739	0.33	0.4	0.407	0.711	-0.01	0.1	0.929	0.98	0.17	0.41	0.677	0.967	-0.06	0.1	0.522	0.915	0.03	0.42	0.951	0.999	-0.08	0.1	0.417	0.858	-0.01	0.43	0.984	0.999	0.3	0.1	0.00213	0.0288	0.94	0.42	0.0237	0.176	0.31	0.11	0.00359	0.0499	0.92	0.45	0.0419	0.23	0.29	0.11	0.00787	0.136	0.92	0.46	0.0458	0.329	0.27	0.11	0.0161	0.237	0.86	0.46	0.0608	0.414	0.25	0.11	0.022	0.27	0.83	0.46	0.0706	0.417	0.24	0.1	0.012	0.0657	1.23	0.5	0.0141	0.104	0.2	0.1	0.0605	0.218	1.07	0.55	0.053	0.262	0.19	0.11	0.0808	0.355	1.06	0.56	0.0592	0.41	0.13	0.11	0.244	0.67	0.8	0.56	0.156	0.724	0.13	0.11	0.261	0.686	0.78	0.56	0.164	0.724
CLEC2D	7054_87	3	C-type lectin domain family 2 member D	Q9UHP7	29121	20	PASS	0.2	0.05	0.000185	0.0011	0.97	0.27	0.000341	0.00261	0.18	0.06	0.00239	0.0114	0.85	0.29	0.00379	0.0233	0.11	0.06	0.0602	0.182	0.58	0.31	0.0573	0.244	0.07	0.06	0.276	0.522	0.38	0.32	0.225	0.554	0.07	0.06	0.298	0.558	0.39	0.32	0.223	0.578	0.443262	0.14	0.08	0.0931	0.25	0.65	0.42	0.127	0.385	0.13	0.09	0.161	0.376	0.6	0.45	0.19	0.497	0.02	0.1	0.83	0.956	0.11	0.48	0.815	0.978	-0.05	0.1	0.644	0.937	-0.17	0.5	0.732	0.99	-0.07	0.1	0.499	0.893	-0.26	0.51	0.608	0.97	0.19	0.1	0.0543	0.21	1	0.49	0.0441	0.243	0.19	0.11	0.0759	0.245	0.98	0.54	0.0715	0.295	0.14	0.11	0.19	0.455	0.78	0.56	0.162	0.491	0.14	0.11	0.214	0.51	0.76	0.57	0.179	0.536	0.14	0.11	0.199	0.488	0.8	0.57	0.162	0.514	0.29	0.1	0.00345	0.0299	1.35	0.51	0.00795	0.072	0.23	0.11	0.0326	0.159	1.05	0.55	0.0547	0.266	0.18	0.11	0.117	0.402	0.82	0.57	0.153	0.53	0.11	0.12	0.345	0.723	0.52	0.6	0.383	0.808	0.12	0.12	0.317	0.717	0.59	0.61	0.336	0.795
SPDEF	10012_5	3	SAM pointed domain-containing Ets transcription factor	O95238	25803	20	PASS	0.2	0.05	0.000186	0.0011	0.82	0.25	0.00088	0.00578	0.16	0.06	0.00777	0.0274	0.66	0.26	0.012	0.0534	0.11	0.06	0.076	0.21	0.41	0.27	0.13	0.363	0.1	0.06	0.122	0.344	0.37	0.28	0.187	0.517	0.09	0.06	0.145	0.394	0.34	0.28	0.226	0.58	0.030739	0.36	0.09	3.89e-05	0.000854	1.5	0.41	0.000215	0.00438	0.36	0.09	0.000147	0.00374	1.5	0.43	0.000443	0.0106	0.26	0.1	0.00715	0.175	1.06	0.44	0.0161	0.331	0.25	0.1	0.0106	0.371	1	0.44	0.0244	0.619	0.26	0.1	0.0114	0.408	1.01	0.45	0.0246	0.638	-0.01	0.1	0.945	0.975	-0.17	0.5	0.734	0.877	-0.08	0.1	0.417	0.62	-0.53	0.55	0.338	0.596	-0.08	0.11	0.442	0.679	-0.56	0.57	0.332	0.652	-0.08	0.11	0.446	0.695	-0.56	0.57	0.328	0.656	-0.07	0.11	0.499	0.727	-0.52	0.58	0.372	0.685	0.18	0.1	0.0606	0.187	0.65	0.4	0.101	0.321	0.1	0.1	0.329	0.556	0.49	0.43	0.258	0.549	0.03	0.11	0.79	0.907	0.15	0.46	0.739	0.889	0.01	0.11	0.91	0.972	0.16	0.47	0.729	0.921	-0.01	0.12	0.936	0.982	0.05	0.48	0.914	0.977
BRICD5	6612_90	3	BRICHOS domain-containing protein 5	Q6PL45	283870	20	PASS	0.2	0.05	0.000189	0.00112	0.34	0.09	0.00028	0.00222	0.21	0.06	0.000253	0.00192	0.35	0.1	0.000363	0.00377	0.18	0.06	0.00201	0.0202	0.3	0.1	0.00274	0.0385	0.17	0.06	0.00569	0.0801	0.28	0.1	0.00683	0.139	0.16	0.06	0.00732	0.103	0.27	0.1	0.00873	0.165	0.444625	0.14	0.09	0.0985	0.259	0.22	0.14	0.115	0.362	0.15	0.09	0.106	0.294	0.23	0.15	0.12	0.395	0.1	0.1	0.28	0.701	0.17	0.15	0.281	0.804	0.08	0.1	0.438	0.891	0.13	0.16	0.429	0.953	0.06	0.1	0.56	0.909	0.09	0.16	0.56	0.969	0.26	0.1	0.00925	0.0753	0.5	0.19	0.00775	0.0916	0.29	0.11	0.00806	0.0755	0.55	0.2	0.00696	0.0939	0.27	0.11	0.0132	0.162	0.53	0.21	0.0105	0.202	0.27	0.11	0.0132	0.228	0.54	0.21	0.00981	0.286	0.28	0.11	0.013	0.244	0.54	0.21	0.0094	0.321	0.23	0.1	0.0181	0.0862	0.38	0.16	0.0216	0.134	0.24	0.1	0.0229	0.134	0.4	0.18	0.0252	0.182	0.21	0.11	0.055	0.31	0.34	0.18	0.0634	0.416	0.18	0.11	0.108	0.551	0.29	0.19	0.122	0.691	0.18	0.11	0.107	0.555	0.29	0.19	0.121	0.691
UBE2N	3905_62	1	Ubiquitin-conjugating enzyme E2 N	P61088	7334	20	FLAG	-0.2	0.05	0.000192	0.00114	-0.59	0.17	0.00036	0.00273	-0.19	0.06	0.00123	0.00685	-0.53	0.18	0.00295	0.0196	-0.14	0.06	0.0185	0.0891	-0.38	0.18	0.0368	0.195	-0.11	0.06	0.0721	0.271	-0.29	0.19	0.116	0.436	-0.12	0.06	0.0469	0.234	-0.33	0.19	0.0811	0.411	0.313479	-0.28	0.09	0.00118	0.0124	-0.76	0.26	0.00276	0.0312	-0.26	0.09	0.00452	0.0409	-0.71	0.27	0.00975	0.0905	-0.2	0.1	0.037	0.335	-0.52	0.28	0.0691	0.536	-0.17	0.1	0.0846	0.622	-0.43	0.29	0.137	0.8	-0.2	0.1	0.0468	0.524	-0.51	0.3	0.0846	0.731	-0.07	0.1	0.492	0.691	-0.21	0.31	0.492	0.736	-0.06	0.11	0.544	0.721	-0.19	0.34	0.568	0.777	-0.02	0.11	0.831	0.926	-0.07	0.35	0.843	0.94	0.01	0.11	0.963	0.987	0.02	0.35	0.955	0.987	0.02	0.11	0.83	0.926	0.08	0.36	0.814	0.925	-0.21	0.1	0.0296	0.119	-0.69	0.31	0.0258	0.148	-0.19	0.1	0.0638	0.225	-0.6	0.33	0.0714	0.304	-0.15	0.11	0.166	0.452	-0.47	0.35	0.179	0.562	-0.13	0.11	0.234	0.669	-0.41	0.35	0.242	0.751	-0.16	0.11	0.155	0.601	-0.5	0.36	0.16	0.724
IL13	3072_4	2	Interleukin-13	P35225	3596	20	PASS	0.2	0.05	0.000193	0.00114	0.69	0.24	0.00428	0.0209	0.2	0.06	0.000445	0.00303	0.67	0.26	0.0102	0.0478	0.17	0.06	0.00544	0.0402	0.56	0.27	0.0373	0.196	0.16	0.06	0.0102	0.105	0.6	0.27	0.0298	0.261	0.15	0.06	0.0146	0.14	0.61	0.28	0.0284	0.278	0.773368	0.25	0.09	0.00404	0.0288	1.11	0.42	0.00921	0.0719	0.29	0.09	0.00169	0.022	1.4	0.47	0.00275	0.0414	0.22	0.1	0.0248	0.291	1.2	0.48	0.0135	0.305	0.22	0.1	0.0314	0.49	1.21	0.49	0.0135	0.542	0.2	0.1	0.0467	0.523	1.19	0.49	0.0162	0.595	0.19	0.1	0.0539	0.209	0.6	0.42	0.152	0.432	0.22	0.11	0.0333	0.157	0.62	0.44	0.162	0.43	0.2	0.11	0.0683	0.298	0.54	0.46	0.236	0.569	0.19	0.11	0.0812	0.363	0.61	0.46	0.189	0.545	0.18	0.11	0.0979	0.38	0.61	0.46	0.187	0.538	0.15	0.1	0.132	0.299	0.34	0.42	0.417	0.65	0.07	0.1	0.525	0.711	0.02	0.45	0.965	0.98	0.05	0.11	0.625	0.814	-0.06	0.47	0.896	0.96	0.03	0.11	0.812	0.942	-0.11	0.49	0.819	0.946	0.03	0.12	0.818	0.944	-0.09	0.5	0.861	0.965
AKT2	14685_17	3	RAC-beta serine/threonine-protein kinase	P31751	208	0.5	PASS	0.2	0.05	0.000194	0.00115	0.56	0.17	0.000677	0.00468	0.2	0.06	0.000786	0.00479	0.56	0.18	0.00172	0.0127	0.16	0.06	0.0101	0.0619	0.47	0.19	0.013	0.108	0.08	0.06	0.225	0.468	0.22	0.19	0.246	0.575	0.08	0.06	0.218	0.479	0.24	0.2	0.211	0.565	0.82038	0.18	0.09	0.0348	0.127	0.6	0.29	0.0374	0.182	0.13	0.09	0.171	0.39	0.43	0.31	0.162	0.457	0.07	0.1	0.479	0.83	0.3	0.33	0.357	0.848	-0.02	0.1	0.845	0.971	0	0.34	0.995	1	-0.04	0.1	0.679	0.939	-0.06	0.35	0.867	0.993	0.17	0.1	0.0815	0.261	0.44	0.3	0.144	0.42	0.25	0.11	0.021	0.122	0.7	0.33	0.035	0.211	0.19	0.11	0.0868	0.328	0.53	0.35	0.126	0.455	0.15	0.11	0.17	0.461	0.42	0.35	0.238	0.588	0.17	0.11	0.143	0.43	0.45	0.36	0.204	0.551	0.26	0.1	0.00727	0.0483	0.65	0.27	0.0174	0.117	0.25	0.11	0.0189	0.121	0.63	0.3	0.0331	0.21	0.25	0.11	0.0264	0.246	0.65	0.31	0.0368	0.339	0.13	0.12	0.276	0.69	0.33	0.33	0.321	0.778	0.13	0.12	0.251	0.681	0.37	0.33	0.264	0.76
C1D	7821_6	3	Nuclear nucleic acid-binding protein C1D	Q13901	10438	20	PASS	0.2	0.05	0.000195	0.00115	0.38	0.17	0.0274	0.084	0.14	0.06	0.0158	0.0468	0.21	0.19	0.267	0.438	0.11	0.06	0.0762	0.21	0.12	0.19	0.537	0.749	0.09	0.06	0.139	0.368	0.09	0.2	0.659	0.864	0.09	0.06	0.163	0.418	0.08	0.2	0.692	0.886	0.294391	0.2	0.09	0.0181	0.0826	0.3	0.28	0.288	0.604	0.15	0.09	0.101	0.286	0.21	0.3	0.481	0.762	0.06	0.1	0.544	0.862	0.02	0.32	0.943	0.998	0.03	0.1	0.756	0.954	-0.04	0.32	0.895	0.996	0.02	0.1	0.849	0.971	-0.08	0.33	0.806	0.988	0.3	0.1	0.00221	0.0292	0.92	0.35	0.00877	0.0991	0.29	0.11	0.00721	0.0722	0.81	0.38	0.0311	0.198	0.31	0.11	0.00545	0.119	0.89	0.39	0.021	0.268	0.3	0.11	0.00805	0.202	0.83	0.39	0.0325	0.374	0.3	0.11	0.00845	0.225	0.84	0.39	0.029	0.375	0.11	0.1	0.229	0.423	0.08	0.29	0.778	0.886	0	0.1	0.993	0.996	-0.25	0.34	0.457	0.703	-0.03	0.11	0.779	0.901	-0.38	0.34	0.257	0.629	-0.02	0.11	0.826	0.947	-0.34	0.35	0.339	0.784	-0.03	0.11	0.8	0.936	-0.35	0.35	0.324	0.787
DNAJC15	7197_2	3	DnaJ homolog subfamily C member 15	Q9Y5T4	29103	20	PASS	-0.2	0.05	0.000195	0.00115	-0.87	0.28	0.00208	0.0117	-0.15	0.06	0.00755	0.0267	-0.7	0.3	0.019	0.0755	-0.13	0.06	0.0279	0.115	-0.57	0.3	0.0622	0.254	-0.11	0.06	0.0673	0.26	-0.48	0.31	0.113	0.431	-0.11	0.06	0.0825	0.308	-0.45	0.31	0.14	0.496	0.0846984	-0.33	0.09	0.000146	0.00247	-1.63	0.53	0.00201	0.0246	-0.3	0.09	0.00134	0.0189	-1.49	0.53	0.00518	0.0624	-0.25	0.1	0.0113	0.203	-1.19	0.53	0.0252	0.392	-0.23	0.1	0.0211	0.472	-1.09	0.54	0.045	0.686	-0.23	0.1	0.0233	0.445	-1.05	0.55	0.0558	0.667	-0.18	0.1	0.0593	0.219	-0.77	0.54	0.157	0.436	-0.16	0.1	0.122	0.31	-0.6	0.6	0.318	0.577	-0.17	0.11	0.12	0.376	-0.54	0.64	0.401	0.707	-0.16	0.11	0.152	0.439	-0.51	0.64	0.423	0.723	-0.14	0.11	0.189	0.477	-0.47	0.63	0.462	0.746	-0.06	0.1	0.532	0.69	-0.29	0.43	0.5	0.71	0.03	0.1	0.8	0.892	-0.06	0.45	0.899	0.956	0.06	0.11	0.601	0.799	-0.02	0.46	0.967	0.987	0.09	0.11	0.43	0.781	0.06	0.46	0.891	0.968	0.09	0.11	0.415	0.766	0.1	0.46	0.837	0.956
SEMA4D	5737_61	3	Semaphorin-4D	Q92854	10507	0.5	PASS	0.2	0.05	0.000198	0.00117	0.56	0.17	0.000804	0.00536	0.17	0.06	0.00461	0.0184	0.44	0.18	0.0137	0.0589	0.12	0.06	0.0588	0.181	0.29	0.19	0.125	0.354	0.13	0.06	0.0397	0.202	0.32	0.19	0.0885	0.395	0.13	0.06	0.0369	0.207	0.33	0.19	0.082	0.413	0.188077	0.14	0.09	0.11	0.279	0.43	0.29	0.142	0.41	0.06	0.09	0.51	0.721	0.17	0.32	0.593	0.83	0.01	0.1	0.953	0.988	-0.02	0.34	0.963	0.998	0.03	0.1	0.784	0.963	0.06	0.34	0.865	0.996	0.01	0.1	0.902	0.979	0.01	0.35	0.966	0.996	0.15	0.1	0.113	0.31	0.3	0.26	0.257	0.55	0.13	0.11	0.23	0.44	0.19	0.28	0.491	0.717	0.06	0.11	0.587	0.788	0.03	0.29	0.932	0.972	0.07	0.11	0.518	0.749	0.05	0.29	0.865	0.948	0.08	0.11	0.447	0.69	0.08	0.3	0.782	0.91	0.33	0.1	0.000845	0.0118	1.07	0.32	0.000675	0.0134	0.34	0.11	0.00144	0.0246	1.14	0.34	0.000924	0.0242	0.32	0.11	0.00378	0.107	1.07	0.35	0.0025	0.124	0.31	0.11	0.00616	0.327	1.04	0.36	0.00389	0.351	0.31	0.11	0.00538	0.329	1.06	0.36	0.00342	0.364
WBP1L	9532_5	3	WW domain binding protein 1-like	Q9NX94	54838	20	PASS	-0.2	0.05	0.000199	0.00117	-0.17	0.11	0.115	0.238	-0.22	0.06	0.000106	0.000952	-0.18	0.11	0.118	0.255	-0.23	0.06	0.000115	0.00285	-0.16	0.12	0.183	0.427	-0.21	0.06	0.000389	0.0181	-0.14	0.12	0.244	0.573	-0.21	0.06	0.000525	0.0243	-0.14	0.12	0.237	0.593	0.810215	-0.16	0.08	0.0561	0.18	0.05	0.16	0.776	0.919	-0.21	0.09	0.0225	0.11	-0.03	0.17	0.882	0.968	-0.21	0.09	0.0273	0.298	0.01	0.18	0.95	0.998	-0.19	0.1	0.0487	0.529	0.07	0.18	0.684	0.988	-0.17	0.1	0.0762	0.581	0.09	0.18	0.623	0.97	-0.21	0.1	0.0303	0.149	-0.4	0.22	0.0637	0.294	-0.2	0.11	0.0563	0.208	-0.38	0.23	0.0955	0.335	-0.24	0.11	0.0279	0.215	-0.41	0.24	0.0817	0.395	-0.24	0.11	0.0252	0.265	-0.45	0.24	0.0596	0.414	-0.26	0.11	0.0171	0.255	-0.5	0.24	0.0406	0.395	-0.23	0.1	0.0177	0.0852	-0.27	0.2	0.183	0.437	-0.26	0.11	0.0124	0.096	-0.23	0.22	0.294	0.58	-0.24	0.11	0.0319	0.266	-0.16	0.22	0.483	0.77	-0.19	0.11	0.0879	0.532	-0.09	0.23	0.693	0.912	-0.19	0.12	0.101	0.547	-0.08	0.23	0.714	0.918
PLXNB2	9216_100	3	Plexin-B2	O15031	23654	0.5	PASS	0.2	0.06	0.000199	0.00117	0.79	0.23	0.000502	0.00364	0.1	0.06	0.0965	0.179	0.37	0.25	0.134	0.276	0.1	0.06	0.105	0.256	0.39	0.26	0.133	0.366	0.14	0.06	0.028	0.173	0.53	0.26	0.0426	0.303	0.15	0.06	0.0206	0.163	0.57	0.26	0.0312	0.292	0.935669	0.16	0.09	0.061	0.189	0.72	0.41	0.0831	0.297	0.08	0.09	0.406	0.645	0.34	0.45	0.453	0.743	0.12	0.1	0.229	0.66	0.55	0.48	0.249	0.787	0.18	0.1	0.0777	0.61	0.82	0.48	0.0909	0.75	0.19	0.1	0.0695	0.566	0.85	0.49	0.0822	0.728	0.21	0.1	0.0331	0.158	0.76	0.4	0.0585	0.283	0.05	0.11	0.627	0.78	0.14	0.44	0.746	0.886	0.03	0.11	0.819	0.92	0.05	0.47	0.913	0.965	0.06	0.11	0.601	0.804	0.18	0.47	0.699	0.879	0.07	0.12	0.544	0.76	0.23	0.47	0.626	0.837	0.25	0.1	0.0099	0.0579	0.91	0.37	0.0153	0.108	0.17	0.1	0.104	0.295	0.59	0.4	0.145	0.425	0.18	0.11	0.104	0.385	0.59	0.42	0.162	0.542	0.18	0.11	0.0977	0.538	0.6	0.43	0.167	0.728	0.19	0.11	0.0864	0.53	0.63	0.43	0.147	0.706
PVR	8064_125	3	Poliovirus receptor	P15151	5817	20	PASS	-0.2	0.05	0.0002	0.00117	-0.4	0.14	0.00624	0.0282	-0.24	0.06	4.88e-05	0.000507	-0.41	0.16	0.00808	0.0403	-0.21	0.06	0.000475	0.00769	-0.37	0.16	0.0161	0.121	-0.2	0.06	0.000965	0.0313	-0.34	0.16	0.0351	0.28	-0.19	0.06	0.00155	0.047	-0.32	0.16	0.048	0.341	0.495737	-0.12	0.09	0.151	0.339	0.07	0.19	0.72	0.9	-0.14	0.09	0.124	0.323	0.13	0.21	0.532	0.792	-0.08	0.09	0.403	0.795	0.18	0.21	0.395	0.865	-0.07	0.1	0.475	0.9	0.25	0.21	0.25	0.905	-0.06	0.1	0.51	0.894	0.26	0.22	0.234	0.874	-0.22	0.1	0.023	0.128	-0.66	0.3	0.0264	0.188	-0.28	0.11	0.00822	0.0762	-0.83	0.32	0.0105	0.117	-0.27	0.11	0.0119	0.159	-0.8	0.32	0.0119	0.211	-0.27	0.11	0.0122	0.225	-0.81	0.33	0.0139	0.308	-0.26	0.11	0.0169	0.254	-0.79	0.34	0.019	0.36	-0.28	0.1	0.00425	0.0344	-1.05	0.34	0.00203	0.0296	-0.32	0.11	0.00274	0.0391	-1.13	0.39	0.00332	0.0596	-0.3	0.11	0.00707	0.142	-1.08	0.4	0.00667	0.183	-0.28	0.11	0.0135	0.374	-1.03	0.41	0.0114	0.437	-0.27	0.11	0.0171	0.4	-0.99	0.4	0.0134	0.471
ERAP1	4964_67	1	Endoplasmic reticulum aminopeptidase 1	Q9NZ08	51752	0.5	PASS	0.2	0.05	0.0002	0.00117	0.24	0.07	0.00125	0.00779	0.21	0.06	0.000241	0.00184	0.25	0.08	0.00177	0.013	0.16	0.06	0.00637	0.045	0.18	0.08	0.0307	0.177	0.15	0.06	0.0161	0.131	0.16	0.08	0.0546	0.33	0.13	0.06	0.0288	0.187	0.14	0.08	0.0919	0.434	0.52774	0.16	0.09	0.0635	0.193	0.21	0.12	0.0755	0.28	0.18	0.09	0.0519	0.185	0.24	0.13	0.0564	0.261	0.12	0.09	0.207	0.646	0.17	0.13	0.2	0.751	0.12	0.1	0.226	0.786	0.17	0.13	0.209	0.883	0.1	0.1	0.326	0.813	0.13	0.13	0.315	0.909	0.19	0.1	0.0509	0.201	0.19	0.13	0.129	0.404	0.23	0.11	0.0327	0.156	0.21	0.14	0.122	0.376	0.18	0.11	0.103	0.351	0.14	0.14	0.301	0.629	0.18	0.11	0.11	0.398	0.14	0.14	0.309	0.645	0.18	0.11	0.108	0.39	0.14	0.14	0.324	0.645	0.27	0.1	0.00528	0.0397	0.37	0.15	0.0133	0.1	0.25	0.1	0.0158	0.11	0.34	0.16	0.029	0.198	0.22	0.11	0.0429	0.295	0.29	0.16	0.0781	0.445	0.16	0.11	0.158	0.599	0.2	0.17	0.235	0.747	0.14	0.11	0.21	0.653	0.18	0.17	0.295	0.775
CASP10	5340_24	3	Caspase-10	Q92851	843	0.5	PASS	0.2	0.05	0.000202	0.00118	0.24	0.11	0.0285	0.0867	0.17	0.06	0.00286	0.013	0.18	0.12	0.147	0.294	0.09	0.06	0.121	0.278	0.05	0.13	0.708	0.858	0.04	0.06	0.501	0.719	-0.04	0.13	0.769	0.914	0.05	0.06	0.438	0.683	-0.02	0.13	0.885	0.958	0.254226	0.17	0.09	0.0481	0.161	0.17	0.17	0.343	0.657	0.09	0.09	0.356	0.599	-0.03	0.19	0.862	0.958	-0.01	0.1	0.934	0.981	-0.17	0.2	0.41	0.873	-0.06	0.1	0.535	0.921	-0.27	0.21	0.214	0.889	-0.07	0.1	0.515	0.898	-0.25	0.21	0.24	0.876	0.12	0.1	0.226	0.456	0.08	0.22	0.73	0.877	0.16	0.11	0.133	0.322	0.14	0.24	0.557	0.768	0.08	0.11	0.491	0.719	-0.03	0.25	0.891	0.958	0.05	0.11	0.645	0.828	-0.1	0.26	0.712	0.886	0.05	0.12	0.67	0.839	-0.12	0.26	0.638	0.843	0.32	0.1	0.00103	0.0135	0.51	0.2	0.0101	0.0842	0.32	0.11	0.00295	0.0405	0.52	0.22	0.0172	0.152	0.27	0.11	0.0166	0.201	0.46	0.23	0.0444	0.369	0.19	0.12	0.101	0.542	0.35	0.23	0.13	0.691	0.21	0.12	0.0695	0.514	0.42	0.24	0.0769	0.631
COX7A1	8390_25	3	Cytochrome c oxidase subunit 7A1, mitochondrial	P24310	1346	20	FLAG	-0.2	0.06	0.000202	0.00118	-0.77	0.19	3.41e-05	0.000372	-0.15	0.06	0.00952	0.0319	-0.63	0.19	0.000741	0.00666	-0.13	0.06	0.0292	0.118	-0.6	0.19	0.00188	0.0301	-0.15	0.06	0.0158	0.13	-0.65	0.2	0.00128	0.0598	-0.17	0.06	0.00726	0.103	-0.69	0.21	0.000732	0.0493	0.370673	-0.22	0.09	0.0146	0.0713	-0.82	0.31	0.00743	0.0627	-0.19	0.09	0.0419	0.163	-0.77	0.32	0.0159	0.121	-0.15	0.1	0.115	0.517	-0.7	0.32	0.0308	0.425	-0.15	0.1	0.119	0.675	-0.73	0.33	0.0272	0.629	-0.17	0.1	0.0824	0.598	-0.76	0.33	0.0226	0.619	-0.09	0.1	0.343	0.569	-0.41	0.31	0.178	0.463	0.02	0.11	0.843	0.917	-0.18	0.31	0.564	0.772	0.04	0.11	0.738	0.878	-0.13	0.32	0.675	0.867	0.03	0.11	0.799	0.911	-0.15	0.33	0.635	0.853	0.01	0.11	0.939	0.975	-0.21	0.33	0.531	0.793	-0.29	0.1	0.00319	0.0282	-1.09	0.35	0.00202	0.0296	-0.26	0.1	0.0133	0.1	-1.01	0.36	0.00524	0.0806	-0.24	0.11	0.0285	0.254	-0.96	0.38	0.0116	0.216	-0.3	0.11	0.00854	0.327	-1.17	0.42	0.00547	0.396	-0.31	0.12	0.00665	0.351	-1.23	0.43	0.00444	0.364
CPA2	9276_7	3	Carboxypeptidase A2	P48052	1358	20	PASS	0.2	0.05	0.000203	0.00118	0.43	0.15	0.0058	0.0264	0.11	0.06	0.0526	0.114	0.21	0.17	0.222	0.387	0.09	0.06	0.141	0.302	0.18	0.18	0.32	0.577	0.04	0.06	0.51	0.725	0.07	0.18	0.685	0.878	0.04	0.06	0.484	0.716	0.07	0.18	0.684	0.882	0.00747144	0.01	0.09	0.916	0.962	-0.16	0.26	0.535	0.798	-0.06	0.09	0.525	0.732	-0.33	0.28	0.233	0.554	-0.1	0.1	0.287	0.706	-0.45	0.31	0.137	0.671	-0.16	0.1	0.114	0.675	-0.54	0.31	0.0833	0.736	-0.16	0.1	0.102	0.636	-0.56	0.32	0.0787	0.724	0.34	0.1	0.000629	0.0126	0.82	0.32	0.0112	0.113	0.26	0.11	0.0143	0.102	0.57	0.34	0.0967	0.337	0.24	0.11	0.0286	0.216	0.49	0.35	0.169	0.499	0.21	0.11	0.0557	0.324	0.39	0.36	0.27	0.614	0.22	0.11	0.0514	0.322	0.37	0.36	0.31	0.635	0.33	0.1	0.000759	0.0109	0.83	0.27	0.00184	0.0276	0.22	0.11	0.0444	0.186	0.59	0.29	0.0389	0.229	0.21	0.11	0.0621	0.324	0.63	0.29	0.031	0.316	0.14	0.12	0.218	0.657	0.5	0.29	0.0863	0.653	0.15	0.12	0.194	0.637	0.53	0.29	0.0701	0.617
FAHD1	17819_30	3	Acylpyruvase FAHD1, mitochondrial	Q6P587	81889	20	FLAG	0.2	0.05	0.000204	0.00119	0.15	0.05	0.000667	0.00463	0.25	0.06	1.36e-05	0.000176	0.19	0.05	8.26e-05	0.00115	0.21	0.06	0.000494	0.00792	0.16	0.05	0.0014	0.0247	0.21	0.06	0.000853	0.0291	0.15	0.05	0.00234	0.0821	0.2	0.06	0.00151	0.0465	0.15	0.05	0.00367	0.118	0.735733	0.16	0.09	0.0594	0.186	0.12	0.07	0.0805	0.291	0.2	0.09	0.0334	0.14	0.15	0.07	0.0406	0.213	0.1	0.1	0.29	0.71	0.09	0.08	0.253	0.793	0.11	0.1	0.28	0.816	0.09	0.08	0.247	0.904	0.08	0.1	0.412	0.855	0.07	0.08	0.369	0.925	0.19	0.1	0.0489	0.198	0.17	0.09	0.0476	0.255	0.25	0.11	0.0197	0.117	0.22	0.1	0.0246	0.18	0.24	0.11	0.0302	0.22	0.21	0.1	0.0339	0.306	0.25	0.11	0.0258	0.267	0.21	0.1	0.0302	0.372	0.26	0.11	0.0214	0.27	0.22	0.1	0.0232	0.372	0.25	0.1	0.00893	0.0548	0.19	0.08	0.0239	0.142	0.33	0.11	0.00164	0.0268	0.25	0.09	0.00591	0.0834	0.31	0.11	0.00471	0.118	0.23	0.09	0.0129	0.227	0.28	0.11	0.0155	0.389	0.2	0.1	0.0362	0.548	0.26	0.11	0.0215	0.427	0.19	0.1	0.0473	0.568
WFDC2	11388_75	3	WAP four-disulfide core domain protein 2	Q14508	10406	20	PASS	-0.22	0.06	0.000205	0.00119	-0.47	0.14	0.00049	0.00356	-0.17	0.06	0.00736	0.0262	-0.35	0.15	0.0145	0.0616	-0.07	0.07	0.309	0.494	-0.13	0.15	0.407	0.645	-0.04	0.07	0.573	0.765	-0.06	0.15	0.682	0.876	-0.03	0.07	0.616	0.803	-0.05	0.15	0.729	0.9	0.0217983	0	0.09	0.974	0.988	0.03	0.21	0.887	0.96	0.04	0.1	0.684	0.839	0.11	0.22	0.617	0.845	0.11	0.1	0.302	0.718	0.27	0.23	0.25	0.788	0.14	0.11	0.201	0.762	0.35	0.24	0.147	0.808	0.16	0.11	0.151	0.676	0.39	0.24	0.108	0.756	-0.34	0.11	0.00152	0.0233	-0.89	0.27	0.00084	0.0198	-0.36	0.12	0.00278	0.0442	-0.91	0.3	0.00219	0.0499	-0.24	0.13	0.058	0.278	-0.63	0.31	0.0414	0.321	-0.22	0.13	0.0753	0.353	-0.61	0.3	0.047	0.392	-0.23	0.13	0.0731	0.35	-0.61	0.31	0.0471	0.397	-0.39	0.11	0.000305	0.00534	-0.82	0.25	0.0012	0.02	-0.29	0.12	0.0117	0.0932	-0.57	0.27	0.032	0.208	-0.18	0.12	0.133	0.416	-0.32	0.28	0.255	0.628	-0.11	0.12	0.365	0.738	-0.16	0.29	0.588	0.878	-0.11	0.13	0.375	0.752	-0.16	0.29	0.588	0.887
CST5	3803_10	2	Cystatin-D	P28325	1473	20	FLAG	-0.21	0.06	0.000206	0.00119	-0.3	0.08	0.000257	0.00208	-0.2	0.06	0.000912	0.00542	-0.29	0.09	0.000916	0.00792	-0.13	0.06	0.0463	0.154	-0.18	0.09	0.0536	0.235	-0.09	0.06	0.172	0.408	-0.12	0.09	0.181	0.509	-0.09	0.07	0.164	0.418	-0.13	0.09	0.174	0.532	0.649905	-0.24	0.09	0.00754	0.0444	-0.36	0.13	0.0079	0.0648	-0.22	0.1	0.0208	0.104	-0.33	0.14	0.0219	0.15	-0.13	0.1	0.212	0.646	-0.18	0.15	0.221	0.776	-0.06	0.1	0.55	0.924	-0.09	0.16	0.566	0.975	-0.05	0.11	0.615	0.925	-0.07	0.16	0.64	0.971	-0.14	0.1	0.182	0.402	-0.19	0.14	0.192	0.481	-0.17	0.11	0.136	0.327	-0.23	0.16	0.144	0.405	-0.11	0.12	0.355	0.612	-0.14	0.16	0.379	0.69	-0.11	0.12	0.364	0.63	-0.15	0.16	0.367	0.686	-0.13	0.12	0.287	0.562	-0.17	0.17	0.299	0.623	-0.25	0.1	0.0165	0.0819	-0.34	0.14	0.0171	0.116	-0.22	0.11	0.0495	0.196	-0.3	0.15	0.0505	0.256	-0.15	0.11	0.199	0.497	-0.2	0.16	0.205	0.583	-0.09	0.12	0.429	0.781	-0.13	0.16	0.443	0.827	-0.09	0.12	0.442	0.782	-0.12	0.17	0.452	0.84
YBX1	9751_72	3	Nuclease-sensitive element-binding protein 1	P67809	4904	20	PASS	0.2	0.06	0.000206	0.00119	0.37	0.11	0.000729	0.00498	0.2	0.06	0.000564	0.00368	0.38	0.12	0.00119	0.00955	0.12	0.06	0.0596	0.182	0.21	0.12	0.0898	0.304	0.05	0.06	0.395	0.635	0.09	0.13	0.497	0.769	0.04	0.06	0.565	0.772	0.05	0.13	0.677	0.878	0.0972666	0.1	0.09	0.23	0.443	0.19	0.17	0.272	0.585	0.07	0.09	0.492	0.712	0.13	0.18	0.481	0.762	-0.02	0.1	0.876	0.967	-0.01	0.2	0.959	0.998	-0.07	0.1	0.524	0.915	-0.1	0.2	0.609	0.98	-0.12	0.11	0.273	0.778	-0.2	0.21	0.34	0.914	0.17	0.1	0.099	0.291	0.34	0.21	0.115	0.386	0.18	0.11	0.0891	0.265	0.37	0.23	0.108	0.357	0.1	0.11	0.366	0.622	0.19	0.24	0.42	0.718	0.05	0.11	0.638	0.824	0.09	0.24	0.716	0.887	0.05	0.12	0.636	0.818	0.09	0.24	0.706	0.876	0.36	0.1	0.000261	0.00481	0.67	0.2	0.000699	0.0137	0.41	0.11	0.000166	0.00568	0.77	0.21	0.000313	0.011	0.3	0.11	0.00828	0.148	0.57	0.22	0.0104	0.209	0.21	0.12	0.0697	0.507	0.39	0.23	0.085	0.651	0.2	0.12	0.085	0.529	0.38	0.23	0.0959	0.677
EWSR1	12988_49	3	RNA-binding protein EWS	Q01844	2130	20	PASS	0.21	0.06	0.000206	0.00119	0.42	0.17	0.012	0.0462	0.24	0.06	4.78e-05	0.0005	0.52	0.18	0.00448	0.0264	0.15	0.06	0.0193	0.0912	0.29	0.19	0.134	0.368	0.13	0.06	0.0511	0.229	0.21	0.2	0.291	0.613	0.12	0.07	0.0747	0.295	0.2	0.2	0.318	0.664	0.302949	0.28	0.09	0.00221	0.0187	0.58	0.25	0.0216	0.128	0.35	0.1	0.000333	0.00671	0.73	0.28	0.00863	0.0844	0.26	0.1	0.0138	0.221	0.49	0.3	0.102	0.606	0.25	0.11	0.0193	0.461	0.49	0.3	0.105	0.785	0.24	0.11	0.0275	0.466	0.49	0.31	0.113	0.761	0.06	0.1	0.551	0.736	0.07	0.32	0.818	0.915	0	0.11	0.975	0.987	-0.12	0.35	0.724	0.876	-0.11	0.11	0.352	0.609	-0.37	0.38	0.325	0.646	-0.12	0.11	0.311	0.585	-0.43	0.37	0.247	0.597	-0.13	0.11	0.266	0.546	-0.45	0.38	0.232	0.571	0.26	0.1	0.0104	0.06	0.52	0.33	0.11	0.334	0.36	0.11	0.00139	0.0242	0.84	0.35	0.0166	0.148	0.25	0.12	0.0349	0.273	0.6	0.37	0.107	0.487	0.21	0.12	0.0873	0.532	0.44	0.38	0.247	0.753	0.2	0.12	0.0981	0.542	0.44	0.38	0.25	0.752
CRHBP	6039_24	3	Corticotropin-releasing factor-binding protein	P24387	1393	0.5	PASS	0.21	0.06	0.000207	0.0012	0.88	0.23	0.00015	0.00131	0.13	0.06	0.0295	0.0748	0.56	0.25	0.0234	0.0874	0.06	0.06	0.331	0.517	0.27	0.26	0.297	0.555	0.02	0.06	0.693	0.838	0.13	0.26	0.632	0.849	0.02	0.06	0.806	0.907	0.09	0.26	0.741	0.904	0.34097	0.11	0.09	0.222	0.433	0.48	0.38	0.202	0.503	0.08	0.09	0.416	0.653	0.35	0.41	0.397	0.703	-0.03	0.1	0.748	0.938	-0.13	0.43	0.764	0.973	-0.1	0.1	0.301	0.83	-0.45	0.44	0.312	0.926	-0.12	0.1	0.225	0.755	-0.53	0.45	0.234	0.874	0.29	0.1	0.00356	0.0395	1.2	0.41	0.00352	0.0534	0.2	0.11	0.0604	0.217	0.82	0.44	0.0608	0.27	0.16	0.11	0.14	0.398	0.67	0.45	0.136	0.468	0.13	0.11	0.232	0.525	0.55	0.45	0.223	0.571	0.12	0.11	0.271	0.549	0.52	0.45	0.252	0.593	0.23	0.1	0.0204	0.0932	0.99	0.41	0.0176	0.118	0.11	0.1	0.294	0.517	0.5	0.44	0.255	0.547	0.04	0.11	0.719	0.867	0.2	0.47	0.668	0.859	0.06	0.11	0.581	0.845	0.3	0.48	0.535	0.858	0.06	0.12	0.582	0.846	0.3	0.49	0.544	0.869
FLT1	8231_122	3	Vascular endothelial growth factor receptor 1	P17948	2321	20	PASS	-0.2	0.05	0.000209	0.00121	-0.39	0.1	0.00017	0.00147	-0.18	0.06	0.00191	0.00954	-0.34	0.11	0.00185	0.0135	-0.13	0.06	0.0371	0.136	-0.25	0.11	0.0313	0.178	-0.09	0.06	0.165	0.4	-0.18	0.11	0.119	0.44	-0.09	0.06	0.135	0.384	-0.18	0.12	0.118	0.468	0.752069	-0.24	0.09	0.00432	0.0303	-0.42	0.16	0.00929	0.0721	-0.2	0.09	0.0255	0.119	-0.34	0.17	0.0458	0.231	-0.15	0.1	0.107	0.503	-0.24	0.18	0.169	0.718	-0.09	0.1	0.388	0.869	-0.13	0.18	0.461	0.959	-0.09	0.1	0.388	0.842	-0.12	0.18	0.523	0.963	-0.15	0.1	0.11	0.308	-0.28	0.19	0.151	0.431	-0.16	0.1	0.134	0.325	-0.27	0.21	0.193	0.461	-0.11	0.11	0.317	0.581	-0.2	0.21	0.35	0.669	-0.1	0.11	0.374	0.637	-0.18	0.21	0.397	0.703	-0.1	0.11	0.364	0.624	-0.17	0.21	0.413	0.715	-0.2	0.1	0.0422	0.15	-0.45	0.19	0.0183	0.121	-0.18	0.1	0.0778	0.25	-0.44	0.21	0.0345	0.215	-0.11	0.11	0.318	0.607	-0.29	0.22	0.185	0.566	-0.08	0.11	0.474	0.797	-0.24	0.22	0.267	0.762	-0.09	0.11	0.407	0.764	-0.26	0.22	0.239	0.748
NAAA	3173_49	2	N-acylethanolamine-hydrolyzing acid amidase	Q02083	27163	20	PASS	-0.2	0.05	0.000211	0.00122	-0.36	0.09	0.000162	0.0014	-0.19	0.06	0.00103	0.006	-0.33	0.1	0.00101	0.00855	-0.13	0.06	0.0285	0.116	-0.23	0.11	0.0312	0.178	-0.11	0.06	0.0862	0.291	-0.18	0.11	0.0928	0.404	-0.11	0.06	0.0772	0.3	-0.19	0.11	0.0814	0.411	0.843172	-0.17	0.09	0.0462	0.157	-0.27	0.15	0.0669	0.26	-0.17	0.09	0.0734	0.235	-0.26	0.16	0.106	0.369	-0.07	0.1	0.467	0.828	-0.09	0.17	0.587	0.943	-0.03	0.1	0.745	0.952	-0.03	0.17	0.875	0.996	-0.03	0.1	0.74	0.953	-0.02	0.18	0.888	0.993	-0.24	0.1	0.0157	0.103	-0.46	0.18	0.01	0.107	-0.22	0.11	0.0423	0.176	-0.42	0.19	0.0296	0.194	-0.16	0.11	0.143	0.402	-0.33	0.2	0.112	0.434	-0.16	0.11	0.163	0.452	-0.31	0.21	0.131	0.493	-0.18	0.11	0.126	0.408	-0.34	0.21	0.103	0.454	-0.21	0.1	0.0352	0.133	-0.36	0.17	0.0298	0.161	-0.21	0.11	0.0518	0.201	-0.37	0.18	0.0417	0.235	-0.18	0.11	0.111	0.395	-0.31	0.19	0.0961	0.465	-0.14	0.11	0.218	0.657	-0.25	0.19	0.193	0.735	-0.14	0.11	0.233	0.672	-0.25	0.19	0.196	0.742
CR1	19556_12	3	Complement receptor type 1	P17927	1378	0.5	PASS	0.21	0.06	0.000212	0.00122	0.76	0.2	0.000133	0.00118	0.19	0.06	0.00255	0.0119	0.67	0.22	0.00216	0.0153	0.08	0.06	0.19	0.361	0.31	0.22	0.161	0.401	0.08	0.06	0.218	0.459	0.31	0.23	0.176	0.506	0.08	0.07	0.224	0.483	0.3	0.23	0.182	0.54	0.867723	0.17	0.09	0.0468	0.158	0.68	0.31	0.0304	0.16	0.15	0.09	0.103	0.29	0.6	0.34	0.0772	0.309	0.08	0.1	0.398	0.794	0.35	0.35	0.322	0.833	0.09	0.1	0.384	0.869	0.35	0.35	0.317	0.929	0.12	0.1	0.241	0.761	0.48	0.36	0.188	0.851	0.2	0.1	0.0561	0.212	0.7	0.38	0.0628	0.293	0.14	0.11	0.208	0.416	0.49	0.41	0.235	0.507	-0.02	0.12	0.886	0.947	-0.08	0.43	0.848	0.943	-0.04	0.12	0.725	0.87	-0.15	0.43	0.719	0.89	-0.05	0.12	0.653	0.828	-0.21	0.44	0.625	0.837	0.26	0.1	0.0099	0.0579	0.9	0.35	0.0109	0.088	0.26	0.11	0.018	0.118	0.91	0.39	0.0201	0.164	0.18	0.11	0.121	0.404	0.63	0.4	0.118	0.496	0.2	0.12	0.0855	0.531	0.71	0.41	0.0837	0.649	0.18	0.12	0.115	0.562	0.65	0.41	0.115	0.688
RNF150	9774_59	3	RING finger protein 150	Q9ULK6	57484	20	PASS	-0.2	0.05	0.000215	0.00124	-0.22	0.1	0.0213	0.0704	-0.22	0.06	0.000153	0.00129	-0.26	0.1	0.0129	0.0562	-0.19	0.06	0.00106	0.0133	-0.23	0.11	0.0331	0.185	-0.18	0.06	0.00214	0.0484	-0.24	0.11	0.0292	0.259	-0.19	0.06	0.00186	0.0519	-0.26	0.11	0.0202	0.245	0.0159902	-0.29	0.09	0.000731	0.00893	-0.37	0.18	0.0388	0.186	-0.3	0.09	0.00089	0.0141	-0.41	0.19	0.0304	0.184	-0.26	0.1	0.00695	0.173	-0.31	0.2	0.118	0.641	-0.24	0.1	0.0125	0.388	-0.28	0.19	0.145	0.805	-0.24	0.1	0.0117	0.408	-0.29	0.2	0.132	0.776	0.03	0.1	0.748	0.865	0.09	0.16	0.571	0.785	-0.02	0.1	0.831	0.909	0.05	0.18	0.775	0.904	0.01	0.11	0.933	0.974	0.14	0.19	0.473	0.752	-0.02	0.11	0.856	0.94	0.07	0.2	0.737	0.896	-0.02	0.11	0.851	0.936	0.02	0.2	0.92	0.971	-0.3	0.1	0.00215	0.0218	-0.37	0.17	0.028	0.155	-0.29	0.11	0.00561	0.0609	-0.38	0.17	0.0315	0.207	-0.29	0.11	0.00823	0.148	-0.43	0.17	0.0132	0.228	-0.25	0.11	0.0282	0.439	-0.4	0.18	0.0245	0.509	-0.25	0.11	0.0245	0.433	-0.4	0.18	0.0244	0.519
FN1	4131_72	2	Fibronectin	P02751	2335	0.005	FLAG	0.2	0.05	0.000216	0.00124	0.34	0.09	0.000195	0.00164	0.17	0.06	0.00351	0.0151	0.28	0.1	0.0034	0.0215	0.13	0.06	0.0311	0.123	0.21	0.1	0.0327	0.183	0.09	0.06	0.145	0.375	0.15	0.1	0.15	0.483	0.08	0.06	0.177	0.433	0.14	0.1	0.184	0.543	0.0734104	0.04	0.08	0.615	0.787	0.08	0.15	0.57	0.823	-0.02	0.09	0.827	0.922	-0.02	0.16	0.887	0.969	-0.08	0.1	0.38	0.785	-0.13	0.17	0.422	0.876	-0.12	0.1	0.243	0.791	-0.19	0.17	0.266	0.911	-0.12	0.1	0.227	0.756	-0.2	0.17	0.248	0.882	0.32	0.1	0.00111	0.0188	0.56	0.17	0.000824	0.0196	0.32	0.11	0.00288	0.0449	0.56	0.18	0.00202	0.0484	0.3	0.11	0.00645	0.126	0.52	0.19	0.00478	0.145	0.26	0.11	0.0234	0.256	0.45	0.19	0.0174	0.323	0.24	0.11	0.0317	0.294	0.43	0.19	0.0233	0.373	0.27	0.1	0.00489	0.038	0.44	0.16	0.0059	0.0596	0.26	0.1	0.012	0.0943	0.43	0.17	0.0132	0.13	0.24	0.11	0.0318	0.266	0.39	0.18	0.0317	0.318	0.22	0.11	0.0578	0.49	0.35	0.19	0.0606	0.602	0.21	0.11	0.061	0.493	0.35	0.19	0.0637	0.609
PLAU	4158_54	2	Urokinase-type plasminogen activator	P00749	5328	20	PASS	-0.2	0.05	0.000217	0.00125	-0.62	0.17	0.000303	0.00237	-0.19	0.06	0.000883	0.00528	-0.59	0.18	0.00137	0.0106	-0.14	0.06	0.0263	0.112	-0.42	0.19	0.0293	0.171	-0.07	0.06	0.26	0.503	-0.22	0.19	0.259	0.586	-0.06	0.06	0.332	0.592	-0.19	0.2	0.332	0.675	0.839503	-0.21	0.09	0.0179	0.0818	-0.64	0.27	0.0199	0.123	-0.19	0.09	0.0375	0.152	-0.61	0.29	0.0363	0.203	-0.12	0.1	0.195	0.633	-0.4	0.3	0.179	0.734	-0.06	0.1	0.528	0.918	-0.21	0.31	0.489	0.963	-0.03	0.1	0.744	0.954	-0.12	0.31	0.697	0.982	-0.25	0.1	0.0124	0.0893	-0.75	0.33	0.0235	0.176	-0.27	0.11	0.0111	0.0905	-0.82	0.37	0.0259	0.184	-0.22	0.11	0.0545	0.274	-0.62	0.38	0.102	0.421	-0.18	0.11	0.107	0.396	-0.52	0.37	0.165	0.524	-0.17	0.11	0.124	0.407	-0.48	0.38	0.199	0.547	-0.15	0.1	0.112	0.27	-0.49	0.29	0.0992	0.318	-0.13	0.1	0.2	0.419	-0.42	0.32	0.184	0.476	-0.09	0.11	0.409	0.682	-0.3	0.34	0.376	0.71	0.02	0.12	0.843	0.953	0.04	0.36	0.919	0.978	0.02	0.12	0.875	0.965	0.02	0.36	0.954	0.988
UBD	17772_7	3	Ubiquitin D	O15205	10537	20	PASS	0.2	0.05	0.000218	0.00125	0.64	0.24	0.00784	0.0337	0.17	0.06	0.00351	0.0151	0.48	0.26	0.0624	0.167	0.15	0.06	0.0128	0.0726	0.4	0.27	0.136	0.371	0.12	0.06	0.0507	0.227	0.3	0.27	0.274	0.598	0.12	0.06	0.0456	0.231	0.31	0.28	0.267	0.623	0.304393	0.3	0.09	0.000484	0.00653	1.11	0.38	0.0034	0.0366	0.31	0.09	0.000999	0.0154	1.09	0.4	0.00653	0.0711	0.25	0.1	0.0103	0.199	0.89	0.41	0.0293	0.421	0.23	0.1	0.0193	0.461	0.82	0.42	0.0498	0.687	0.24	0.1	0.0181	0.419	0.82	0.42	0.0521	0.667	0.1	0.1	0.302	0.534	0.32	0.44	0.468	0.72	0.06	0.1	0.539	0.719	0.09	0.48	0.857	0.941	0.07	0.11	0.518	0.737	0.05	0.49	0.924	0.969	0.06	0.11	0.59	0.8	0.03	0.5	0.958	0.987	0.07	0.11	0.543	0.76	0.06	0.5	0.903	0.962	0.13	0.1	0.164	0.338	0.29	0.46	0.535	0.735	0.06	0.1	0.539	0.723	-0.03	0.5	0.952	0.976	0.04	0.11	0.738	0.874	-0.09	0.54	0.866	0.945	-0.03	0.11	0.821	0.946	-0.37	0.57	0.512	0.857	-0.03	0.12	0.81	0.941	-0.39	0.57	0.498	0.856
NELL2	6022_57	3	Protein kinase C-binding protein NELL2	Q99435	4753	0.5	PASS	-0.2	0.05	0.000221	0.00127	-1.03	0.31	0.000731	0.00498	-0.22	0.06	0.000204	0.00163	-1.15	0.33	0.000461	0.00458	-0.15	0.06	0.0177	0.087	-0.77	0.34	0.024	0.156	-0.11	0.06	0.0887	0.295	-0.55	0.35	0.113	0.432	-0.11	0.06	0.0863	0.314	-0.54	0.35	0.125	0.477	0.381208	-0.28	0.09	0.00151	0.0147	-1.46	0.52	0.00478	0.0456	-0.28	0.09	0.00272	0.0302	-1.51	0.55	0.00586	0.0665	-0.21	0.1	0.0343	0.323	-1.11	0.57	0.0502	0.496	-0.17	0.1	0.0874	0.628	-0.88	0.58	0.127	0.798	-0.2	0.1	0.0552	0.529	-0.99	0.58	0.0896	0.736	-0.09	0.1	0.363	0.587	-0.41	0.54	0.446	0.705	-0.13	0.1	0.215	0.423	-0.64	0.58	0.264	0.535	-0.07	0.11	0.537	0.753	-0.32	0.6	0.593	0.823	-0.05	0.11	0.65	0.83	-0.22	0.6	0.71	0.885	-0.03	0.11	0.764	0.887	-0.11	0.61	0.862	0.945	-0.22	0.1	0.0258	0.109	-1.15	0.54	0.0326	0.17	-0.23	0.11	0.038	0.172	-1.18	0.59	0.0446	0.243	-0.13	0.12	0.267	0.561	-0.69	0.61	0.254	0.626	-0.06	0.12	0.613	0.857	-0.33	0.63	0.602	0.884	-0.06	0.12	0.626	0.864	-0.3	0.64	0.633	0.894
NDRG3	18312_68	3	Protein NDRG3	Q9UGV2	57446	20	PASS	-0.2	0.05	0.000225	0.00129	-0.43	0.13	0.000651	0.00454	-0.2	0.06	0.000535	0.00352	-0.45	0.13	0.000704	0.00639	-0.14	0.06	0.0177	0.087	-0.33	0.13	0.0123	0.104	-0.07	0.06	0.224	0.465	-0.23	0.13	0.0854	0.39	-0.07	0.06	0.264	0.523	-0.21	0.13	0.106	0.451	0.358217	-0.29	0.09	0.000798	0.00948	-0.5	0.2	0.0107	0.0798	-0.29	0.09	0.00193	0.0238	-0.5	0.21	0.016	0.122	-0.19	0.1	0.0519	0.388	-0.31	0.2	0.129	0.653	-0.13	0.1	0.203	0.766	-0.22	0.2	0.273	0.912	-0.15	0.1	0.143	0.669	-0.26	0.21	0.219	0.865	-0.17	0.1	0.0772	0.253	-0.52	0.24	0.0315	0.201	-0.15	0.1	0.147	0.341	-0.52	0.25	0.0402	0.227	-0.11	0.11	0.292	0.558	-0.45	0.25	0.0798	0.395	-0.06	0.11	0.596	0.801	-0.35	0.25	0.172	0.529	-0.03	0.11	0.778	0.895	-0.29	0.26	0.258	0.598	-0.11	0.1	0.263	0.458	-0.2	0.21	0.34	0.59	-0.14	0.1	0.188	0.405	-0.27	0.23	0.251	0.542	-0.09	0.11	0.391	0.669	-0.17	0.24	0.484	0.77	-0.03	0.11	0.763	0.922	-0.09	0.24	0.715	0.917	-0.02	0.11	0.824	0.945	-0.08	0.23	0.724	0.922
WBP2	17698_15	3	WW domain-binding protein 2	Q969T9	23558	20	PASS	-0.2	0.05	0.000227	0.0013	-0.34	0.13	0.00866	0.0363	-0.18	0.06	0.00199	0.0099	-0.27	0.14	0.0432	0.13	-0.14	0.06	0.0151	0.0794	-0.23	0.14	0.0972	0.313	-0.11	0.06	0.0599	0.246	-0.19	0.14	0.177	0.508	-0.11	0.06	0.0645	0.277	-0.19	0.14	0.182	0.54	0.371061	-0.27	0.09	0.0023	0.0192	-0.39	0.2	0.055	0.231	-0.23	0.09	0.0127	0.0773	-0.32	0.21	0.131	0.41	-0.12	0.1	0.214	0.647	-0.12	0.2	0.562	0.933	-0.09	0.1	0.336	0.86	-0.1	0.21	0.636	0.98	-0.1	0.1	0.331	0.814	-0.09	0.21	0.671	0.975	-0.23	0.1	0.0222	0.126	-0.38	0.22	0.0815	0.33	-0.23	0.11	0.0324	0.155	-0.36	0.24	0.132	0.391	-0.23	0.11	0.032	0.225	-0.4	0.25	0.104	0.421	-0.2	0.11	0.0626	0.334	-0.36	0.24	0.139	0.499	-0.21	0.11	0.0585	0.328	-0.39	0.25	0.115	0.464	-0.09	0.1	0.342	0.532	-0.16	0.26	0.553	0.75	-0.06	0.1	0.562	0.739	-0.07	0.28	0.796	0.906	-0.05	0.11	0.644	0.825	-0.09	0.3	0.761	0.898	-0.03	0.11	0.751	0.918	-0.05	0.31	0.866	0.961	-0.03	0.11	0.819	0.944	-0.02	0.31	0.949	0.987
OSM	14063_17	3	Oncostatin-M	P13725	5008	20	PASS	0.2	0.05	0.000229	0.00131	0.16	0.15	0.301	0.458	0.14	0.06	0.0192	0.0546	-0.01	0.17	0.951	0.973	0.09	0.06	0.13	0.289	-0.06	0.18	0.715	0.862	0.07	0.06	0.233	0.476	-0.07	0.18	0.69	0.88	0.07	0.06	0.286	0.545	-0.09	0.18	0.632	0.859	0.294675	0.29	0.09	0.000745	0.00903	0.47	0.27	0.079	0.287	0.23	0.09	0.0129	0.0773	0.36	0.3	0.229	0.549	0.22	0.1	0.0247	0.291	0.33	0.3	0.265	0.796	0.2	0.1	0.0404	0.516	0.28	0.3	0.359	0.939	0.18	0.1	0.0711	0.572	0.22	0.31	0.464	0.939	0.11	0.1	0.265	0.501	0.12	0.31	0.703	0.864	0.05	0.1	0.664	0.808	-0.17	0.33	0.599	0.796	0.01	0.11	0.963	0.983	-0.24	0.34	0.478	0.755	0	0.11	0.997	1	-0.19	0.35	0.584	0.827	0	0.11	0.976	0.99	-0.19	0.35	0.584	0.819	0.16	0.1	0.0873	0.234	-0.05	0.25	0.828	0.916	0.09	0.11	0.38	0.598	-0.19	0.28	0.499	0.732	0	0.11	0.993	0.998	-0.26	0.3	0.388	0.716	-0.05	0.12	0.688	0.89	-0.32	0.31	0.302	0.766	-0.05	0.12	0.692	0.894	-0.32	0.32	0.315	0.783
C6orf89	10885_36	3	Bombesin receptor-activated protein C6orf89	Q6UWU4	221477	20	PASS	-0.21	0.06	0.00023	0.00131	-0.64	0.26	0.0147	0.0539	-0.18	0.06	0.00291	0.0132	-0.51	0.28	0.0635	0.169	-0.14	0.06	0.024	0.106	-0.38	0.28	0.176	0.418	-0.1	0.06	0.116	0.338	-0.22	0.28	0.442	0.731	-0.09	0.06	0.153	0.405	-0.18	0.28	0.509	0.795	0.237537	-0.3	0.09	0.00056	0.00733	-1.42	0.49	0.00364	0.0381	-0.26	0.09	0.00555	0.0461	-1.19	0.51	0.0203	0.142	-0.15	0.1	0.131	0.545	-0.6	0.53	0.256	0.794	-0.13	0.1	0.195	0.76	-0.49	0.53	0.353	0.939	-0.14	0.1	0.151	0.676	-0.57	0.53	0.282	0.9	-0.19	0.1	0.0466	0.194	-0.56	0.47	0.236	0.527	-0.19	0.1	0.0637	0.223	-0.46	0.49	0.345	0.601	-0.2	0.11	0.0669	0.295	-0.54	0.5	0.28	0.608	-0.17	0.11	0.125	0.411	-0.43	0.49	0.383	0.697	-0.15	0.11	0.168	0.459	-0.39	0.48	0.418	0.721	-0.1	0.1	0.322	0.517	-0.11	0.41	0.785	0.889	-0.06	0.1	0.544	0.726	-0.03	0.44	0.952	0.976	-0.04	0.11	0.702	0.858	0.02	0.46	0.959	0.984	0.03	0.11	0.812	0.942	0.26	0.46	0.575	0.874	0.05	0.11	0.686	0.89	0.36	0.47	0.444	0.833
ST6GALNAC5	7927_16	3	Alpha-N-acetylgalactosaminide alpha-2,6-sialyltransferase 5	Q9BVH7	81849	20	FLAG	-0.2	0.05	0.00023	0.00131	-0.28	0.12	0.0164	0.0585	-0.25	0.06	2.29e-05	0.000269	-0.34	0.13	0.00734	0.0378	-0.19	0.06	0.00107	0.0133	-0.29	0.13	0.0232	0.152	-0.17	0.06	0.00563	0.0797	-0.24	0.13	0.0589	0.334	-0.16	0.06	0.00853	0.111	-0.22	0.13	0.0914	0.432	0.0113277	-0.38	0.09	1.58e-05	0.000388	-0.54	0.19	0.00557	0.0509	-0.42	0.1	1.2e-05	0.000562	-0.56	0.2	0.00574	0.0656	-0.36	0.1	0.000316	0.0535	-0.48	0.2	0.0182	0.335	-0.32	0.1	0.00122	0.202	-0.44	0.2	0.0277	0.63	-0.3	0.1	0.00349	0.317	-0.4	0.2	0.0454	0.667	0	0.1	0.998	0.999	0.08	0.19	0.674	0.848	-0.13	0.11	0.214	0.423	-0.12	0.21	0.584	0.787	-0.08	0.11	0.448	0.684	-0.11	0.21	0.612	0.83	-0.06	0.11	0.57	0.789	-0.07	0.22	0.742	0.899	-0.07	0.11	0.543	0.76	-0.06	0.22	0.788	0.913	-0.17	0.1	0.0799	0.22	-0.31	0.23	0.183	0.437	-0.15	0.1	0.141	0.349	-0.24	0.25	0.337	0.614	-0.11	0.11	0.313	0.601	-0.17	0.26	0.516	0.785	-0.08	0.11	0.446	0.785	-0.09	0.26	0.721	0.918	-0.09	0.11	0.42	0.768	-0.08	0.27	0.771	0.938
LRP1	9182_3	3	Low-density lipoprotein receptor-related protein 1, soluble	Q07954	4035	20	PASS	-0.2	0.06	0.000231	0.00131	-0.07	0.16	0.674	0.785	-0.2	0.06	0.000571	0.0037	-0.01	0.17	0.957	0.976	-0.14	0.06	0.027	0.114	0.06	0.17	0.743	0.879	-0.09	0.06	0.173	0.409	0.14	0.17	0.424	0.721	-0.1	0.06	0.129	0.376	0.11	0.18	0.541	0.815	0.0146117	-0.37	0.09	5.26e-05	0.00109	-1	0.44	0.0248	0.138	-0.36	0.1	0.000265	0.00566	-0.75	0.46	0.107	0.371	-0.26	0.1	0.011	0.203	-0.47	0.45	0.289	0.807	-0.23	0.1	0.0286	0.488	-0.36	0.45	0.424	0.953	-0.24	0.1	0.022	0.441	-0.39	0.45	0.392	0.928	0	0.1	0.962	0.983	0	0.18	0.998	0.998	0.03	0.1	0.785	0.88	-0.02	0.19	0.897	0.96	0.05	0.11	0.654	0.825	-0.06	0.2	0.777	0.915	0.08	0.11	0.481	0.723	-0.05	0.2	0.796	0.919	0.05	0.11	0.623	0.808	-0.1	0.2	0.615	0.832	-0.23	0.1	0.0241	0.104	-0.03	0.35	0.943	0.971	-0.29	0.11	0.00975	0.0844	0.07	0.38	0.853	0.935	-0.19	0.12	0.104	0.385	0.37	0.39	0.338	0.688	-0.09	0.12	0.458	0.79	0.75	0.41	0.0706	0.613	-0.09	0.12	0.483	0.808	0.74	0.41	0.0697	0.617
THBS3	8982_65	3	Thrombospondin-3	P49746	7059	0.5	PASS	0.2	0.05	0.000232	0.00132	0.59	0.16	0.00029	0.00229	0.13	0.06	0.0209	0.0577	0.4	0.18	0.0237	0.0881	0.02	0.06	0.683	0.801	0.07	0.18	0.695	0.85	0.02	0.06	0.772	0.884	0.05	0.19	0.793	0.922	0	0.06	0.942	0.975	0.01	0.19	0.948	0.984	0.146656	0.07	0.09	0.404	0.623	0.22	0.26	0.385	0.688	0.04	0.09	0.666	0.83	0.11	0.28	0.688	0.88	-0.1	0.1	0.323	0.74	-0.31	0.3	0.308	0.826	-0.09	0.1	0.387	0.869	-0.28	0.3	0.363	0.939	-0.1	0.1	0.32	0.808	-0.31	0.31	0.312	0.906	0.3	0.1	0.00251	0.0316	0.95	0.31	0.00245	0.0418	0.22	0.11	0.0374	0.166	0.7	0.34	0.038	0.222	0.13	0.11	0.255	0.523	0.41	0.35	0.244	0.576	0.11	0.11	0.321	0.594	0.36	0.35	0.311	0.645	0.1	0.11	0.355	0.618	0.34	0.35	0.34	0.661	0.27	0.1	0.00688	0.0466	0.75	0.3	0.0114	0.0898	0.17	0.11	0.102	0.292	0.47	0.31	0.137	0.415	0.05	0.11	0.623	0.813	0.13	0.33	0.701	0.874	0.05	0.12	0.672	0.884	0.1	0.34	0.763	0.93	0.03	0.12	0.789	0.932	0.06	0.34	0.871	0.966
CLN5	8874_53	3	Ceroid-lipofuscinosis neuronal protein 5	O75503	1203	20	PASS	0.2	0.05	0.000232	0.00132	0.54	0.26	0.036	0.104	0.18	0.06	0.00211	0.0103	0.52	0.28	0.0581	0.159	0.19	0.06	0.0016	0.0174	0.6	0.28	0.0359	0.192	0.16	0.06	0.011	0.11	0.52	0.29	0.0735	0.362	0.15	0.06	0.0181	0.155	0.49	0.3	0.0962	0.439	0.673146	0.14	0.09	0.0908	0.246	-0.04	0.44	0.934	0.979	0.1	0.09	0.284	0.526	-0.21	0.49	0.669	0.871	0.12	0.1	0.221	0.654	-0.11	0.53	0.832	0.98	0.09	0.1	0.356	0.866	-0.2	0.55	0.722	0.99	0.08	0.1	0.451	0.871	-0.3	0.57	0.601	0.97	0.26	0.1	0.00723	0.0646	1.07	0.46	0.0212	0.165	0.27	0.1	0.0112	0.0906	1.14	0.48	0.0183	0.156	0.3	0.11	0.00641	0.126	1.21	0.5	0.0144	0.227	0.25	0.11	0.0219	0.252	1.06	0.5	0.0345	0.374	0.25	0.11	0.0267	0.282	1.07	0.5	0.0335	0.386	0.21	0.1	0.0261	0.11	0.64	0.45	0.15	0.389	0.2	0.1	0.0511	0.2	0.62	0.48	0.197	0.491	0.19	0.11	0.079	0.353	0.63	0.49	0.197	0.575	0.18	0.11	0.108	0.551	0.69	0.51	0.178	0.735	0.17	0.11	0.12	0.566	0.66	0.51	0.199	0.742
SMIM9	8888_33	3	Small integral membrane protein 9	A6NGZ8	100132963	20	PASS	0.2	0.05	0.000232	0.00132	0.61	0.18	0.000777	0.00521	0.1	0.06	0.0796	0.155	0.31	0.19	0.104	0.232	0.03	0.06	0.676	0.797	0.08	0.2	0.706	0.858	0.01	0.06	0.908	0.957	0.01	0.21	0.961	0.986	0.01	0.06	0.932	0.969	0.02	0.21	0.915	0.97	0.190351	0.21	0.09	0.0153	0.0732	0.72	0.29	0.0138	0.0953	0.1	0.09	0.3	0.546	0.44	0.31	0.152	0.445	0.03	0.1	0.781	0.942	0.25	0.33	0.45	0.887	-0.01	0.1	0.916	0.983	0.09	0.33	0.789	0.99	-0.03	0.1	0.808	0.962	0.07	0.34	0.835	0.993	0.06	0.1	0.504	0.699	0.16	0.33	0.617	0.814	0	0.1	0.995	0.996	-0.08	0.35	0.825	0.925	-0.07	0.11	0.524	0.742	-0.29	0.36	0.415	0.715	-0.07	0.11	0.506	0.739	-0.31	0.36	0.396	0.703	-0.08	0.11	0.466	0.704	-0.32	0.37	0.383	0.693	0.33	0.1	0.000805	0.0114	0.96	0.33	0.00381	0.0453	0.22	0.11	0.0348	0.164	0.63	0.35	0.0736	0.309	0.14	0.11	0.227	0.526	0.38	0.37	0.315	0.671	0.13	0.12	0.28	0.692	0.36	0.39	0.35	0.792	0.14	0.12	0.223	0.665	0.45	0.4	0.259	0.758
TRAF1	17747_45	3	TNF receptor-associated factor 1	Q13077	7185	20	PASS	0.2	0.05	0.000233	0.00132	0.55	0.15	0.00035	0.00267	0.16	0.06	0.00563	0.0215	0.42	0.17	0.0115	0.0518	0.11	0.06	0.0691	0.198	0.26	0.17	0.126	0.356	0.1	0.06	0.0879	0.294	0.25	0.18	0.157	0.486	0.1	0.06	0.0974	0.332	0.24	0.18	0.177	0.537	0.236685	0.19	0.09	0.0303	0.116	0.45	0.24	0.0656	0.257	0.17	0.09	0.061	0.207	0.4	0.26	0.124	0.402	0.09	0.1	0.33	0.75	0.17	0.27	0.521	0.918	0.09	0.1	0.38	0.868	0.16	0.28	0.568	0.975	0.07	0.1	0.459	0.875	0.13	0.28	0.642	0.971	0.09	0.1	0.347	0.574	0.33	0.29	0.25	0.541	0.04	0.1	0.716	0.839	0.13	0.31	0.671	0.841	0	0.11	0.983	0.991	0.01	0.31	0.971	0.988	0.01	0.11	0.921	0.97	0.03	0.32	0.913	0.968	0.01	0.11	0.901	0.959	0.03	0.32	0.936	0.975	0.32	0.1	0.00129	0.0157	0.92	0.29	0.00147	0.0232	0.27	0.11	0.012	0.0943	0.77	0.31	0.0127	0.128	0.22	0.11	0.0422	0.293	0.63	0.32	0.0508	0.384	0.21	0.11	0.0658	0.5	0.58	0.34	0.083	0.649	0.21	0.12	0.0707	0.515	0.58	0.34	0.0893	0.664
B3GALT6	7981_230	3	Beta-1,3-galactosyltransferase 6	Q96L58	126792	20	FLAG	-0.2	0.05	0.000236	0.00134	-0.42	0.2	0.0359	0.104	-0.2	0.06	0.000583	0.00377	-0.48	0.21	0.0218	0.0833	-0.15	0.06	0.0131	0.0734	-0.41	0.21	0.046	0.217	-0.12	0.06	0.0374	0.197	-0.37	0.21	0.0781	0.374	-0.11	0.06	0.0752	0.296	-0.31	0.21	0.139	0.495	0.265133	-0.1	0.08	0.255	0.475	-0.13	0.3	0.676	0.877	-0.08	0.09	0.353	0.597	-0.07	0.32	0.835	0.947	-0.03	0.09	0.786	0.942	-0.02	0.32	0.941	0.998	-0.01	0.09	0.931	0.986	0	0.33	0.995	1	0.01	0.1	0.931	0.983	0.06	0.33	0.851	0.993	-0.31	0.1	0.00164	0.0245	-0.74	0.42	0.0753	0.318	-0.35	0.11	0.00102	0.0226	-0.98	0.4	0.0139	0.136	-0.28	0.11	0.00982	0.146	-0.85	0.38	0.0242	0.273	-0.26	0.11	0.0154	0.236	-0.8	0.38	0.0333	0.374	-0.26	0.11	0.0211	0.27	-0.75	0.38	0.0515	0.397	-0.22	0.1	0.0236	0.102	-0.55	0.39	0.155	0.397	-0.2	0.1	0.0584	0.214	-0.55	0.41	0.182	0.473	-0.17	0.11	0.11	0.394	-0.45	0.41	0.266	0.634	-0.14	0.11	0.205	0.64	-0.37	0.41	0.368	0.801	-0.12	0.11	0.281	0.7	-0.32	0.4	0.422	0.82
RYK	5583_62	3	Tyrosine-protein kinase RYK	P34925	6259	20	FLAG	-0.2	0.05	0.000237	0.00134	-0.24	0.17	0.173	0.315	-0.21	0.06	0.000301	0.00218	-0.28	0.18	0.122	0.26	-0.19	0.06	0.00146	0.0162	-0.22	0.19	0.243	0.496	-0.16	0.06	0.00763	0.0925	-0.19	0.19	0.307	0.63	-0.15	0.06	0.0137	0.136	-0.14	0.19	0.442	0.752	0.652544	-0.24	0.09	0.00614	0.0388	-0.24	0.32	0.45	0.734	-0.25	0.09	0.00651	0.0505	-0.18	0.34	0.591	0.83	-0.18	0.1	0.0643	0.419	0.02	0.33	0.952	0.998	-0.13	0.1	0.194	0.76	0.12	0.34	0.731	0.99	-0.13	0.1	0.175	0.704	0.1	0.34	0.766	0.988	-0.15	0.1	0.113	0.309	-0.12	0.27	0.646	0.831	-0.18	0.1	0.0866	0.263	-0.3	0.29	0.301	0.562	-0.2	0.11	0.0562	0.275	-0.32	0.29	0.273	0.603	-0.19	0.11	0.0697	0.342	-0.35	0.3	0.24	0.59	-0.18	0.11	0.103	0.387	-0.29	0.3	0.331	0.651	-0.19	0.1	0.0538	0.174	-0.41	0.32	0.202	0.456	-0.18	0.1	0.0899	0.272	-0.4	0.34	0.231	0.525	-0.14	0.11	0.191	0.489	-0.29	0.35	0.405	0.725	-0.13	0.11	0.248	0.673	-0.26	0.36	0.465	0.839	-0.11	0.11	0.307	0.711	-0.21	0.36	0.569	0.876
GNMT	14006_36	3	Glycine N-methyltransferase	Q14749		20	PASS	0.2	0.06	0.000241	0.00136	0.39	0.16	0.0182	0.0634	0.15	0.06	0.00961	0.0321	0.29	0.18	0.102	0.231	0.1	0.06	0.096	0.243	0.16	0.18	0.394	0.634	0.04	0.06	0.553	0.751	-0.01	0.19	0.955	0.983	0.04	0.06	0.556	0.765	0	0.19	0.992	0.997	0.0701169	0.36	0.09	5.4e-05	0.00111	0.81	0.25	0.00137	0.0184	0.31	0.09	0.00106	0.0161	0.68	0.27	0.0104	0.0941	0.28	0.1	0.00471	0.142	0.59	0.28	0.0346	0.439	0.21	0.1	0.0366	0.506	0.4	0.29	0.159	0.828	0.22	0.1	0.0318	0.48	0.41	0.29	0.155	0.81	0.11	0.1	0.264	0.5	0.11	0.34	0.755	0.886	0.04	0.11	0.714	0.838	-0.11	0.37	0.763	0.896	-0.02	0.11	0.866	0.941	-0.24	0.38	0.531	0.791	-0.06	0.11	0.6	0.804	-0.35	0.39	0.375	0.692	-0.07	0.11	0.534	0.753	-0.35	0.4	0.373	0.686	0.11	0.1	0.256	0.45	0.05	0.3	0.871	0.936	0.08	0.1	0.445	0.648	0.01	0.33	0.978	0.988	0.02	0.11	0.882	0.95	-0.18	0.35	0.616	0.838	-0.06	0.11	0.57	0.839	-0.39	0.38	0.3	0.766	-0.06	0.11	0.607	0.858	-0.36	0.38	0.345	0.798
PLBD1	6315_58	3	Phospholipase B-like 1	Q6P4A8	79887	20	PASS	0.2	0.05	0.000245	0.00138	0.5	0.14	0.00036	0.00273	0.15	0.06	0.0081	0.0282	0.37	0.15	0.0136	0.0587	0.09	0.06	0.123	0.28	0.22	0.16	0.162	0.402	0.08	0.06	0.184	0.421	0.19	0.16	0.233	0.56	0.09	0.06	0.169	0.423	0.2	0.16	0.21	0.565	0.416124	0.18	0.09	0.0406	0.143	0.43	0.23	0.0634	0.252	0.14	0.09	0.14	0.347	0.33	0.25	0.183	0.49	0.06	0.1	0.529	0.856	0.12	0.26	0.634	0.951	0.06	0.1	0.573	0.927	0.1	0.26	0.697	0.988	0.04	0.1	0.671	0.938	0.07	0.27	0.798	0.988	0.14	0.1	0.161	0.377	0.38	0.26	0.145	0.422	0.08	0.1	0.43	0.63	0.24	0.28	0.392	0.641	0.03	0.11	0.759	0.889	0.1	0.29	0.725	0.891	0.04	0.11	0.736	0.877	0.11	0.29	0.707	0.884	0.05	0.11	0.66	0.833	0.14	0.3	0.633	0.841	0.3	0.1	0.00228	0.0226	0.74	0.25	0.00329	0.0407	0.25	0.1	0.0145	0.105	0.62	0.27	0.0217	0.17	0.21	0.11	0.0573	0.312	0.5	0.28	0.0685	0.429	0.16	0.11	0.144	0.591	0.42	0.29	0.144	0.712	0.17	0.11	0.128	0.582	0.44	0.29	0.13	0.695
DEFB132	9022_49	3	Beta-defensin 132	Q7Z7B7	400830	20	FLAG	0.2	0.06	0.000248	0.00139	0.54	0.14	9.25e-05	0.000869	0.12	0.06	0.0514	0.112	0.32	0.15	0.033	0.109	0.09	0.06	0.175	0.344	0.21	0.16	0.171	0.413	0.06	0.06	0.331	0.578	0.14	0.16	0.365	0.68	0.07	0.06	0.306	0.568	0.15	0.16	0.34	0.679	0.100943	0.31	0.09	0.000325	0.00479	0.83	0.22	0.000139	0.00306	0.27	0.09	0.00447	0.0406	0.72	0.23	0.00201	0.0334	0.19	0.1	0.0514	0.386	0.53	0.24	0.0299	0.422	0.16	0.1	0.111	0.675	0.43	0.25	0.0785	0.731	0.17	0.1	0.0934	0.62	0.46	0.25	0.065	0.696	0.03	0.1	0.764	0.875	0.06	0.27	0.82	0.916	-0.06	0.1	0.564	0.736	-0.2	0.29	0.49	0.716	-0.05	0.11	0.674	0.837	-0.18	0.3	0.541	0.793	-0.05	0.11	0.648	0.829	-0.2	0.3	0.507	0.786	-0.05	0.11	0.67	0.839	-0.2	0.31	0.511	0.778	0.22	0.1	0.0259	0.11	0.55	0.26	0.0325	0.169	0.09	0.11	0.392	0.608	0.22	0.27	0.424	0.683	0.04	0.11	0.728	0.87	0.05	0.29	0.85	0.94	0.02	0.12	0.869	0.96	-0.02	0.3	0.958	0.988	0.02	0.12	0.878	0.965	-0.02	0.3	0.95	0.987
PQBP1	11432_11	3	Polyglutamine-binding protein 1	O60828		20	FLAG	0.2	0.05	0.00025	0.0014	0.53	0.24	0.0244	0.0772	0.2	0.06	0.00052	0.00344	0.53	0.25	0.037	0.118	0.17	0.06	0.00581	0.0421	0.43	0.27	0.103	0.325	0.12	0.06	0.0455	0.217	0.3	0.27	0.265	0.59	0.13	0.06	0.0331	0.199	0.36	0.28	0.192	0.555	0.94307	0.18	0.09	0.033	0.122	0.69	0.39	0.0788	0.287	0.22	0.09	0.0155	0.0862	0.83	0.42	0.0456	0.23	0.19	0.1	0.0563	0.403	0.82	0.43	0.0578	0.507	0.12	0.1	0.234	0.786	0.6	0.45	0.184	0.857	0.12	0.1	0.231	0.757	0.68	0.47	0.143	0.795	0.23	0.1	0.0199	0.118	0.43	0.38	0.269	0.559	0.24	0.11	0.0258	0.136	0.35	0.41	0.386	0.636	0.2	0.11	0.0665	0.295	0.21	0.42	0.618	0.833	0.17	0.11	0.127	0.412	0.13	0.43	0.765	0.908	0.18	0.11	0.107	0.39	0.18	0.43	0.685	0.866	0.19	0.1	0.0544	0.175	0.53	0.47	0.262	0.52	0.15	0.1	0.16	0.374	0.39	0.52	0.451	0.7	0.11	0.11	0.296	0.589	0.27	0.55	0.621	0.841	0.1	0.11	0.38	0.746	0.25	0.57	0.656	0.901	0.1	0.11	0.351	0.733	0.28	0.57	0.62	0.89
ST6GALNAC1	7867_154	3	Alpha-N-acetylgalactosaminide alpha-2,6-sialyltransferase 1	Q9NSC7	55808	20	FLAG	0.2	0.05	0.00025	0.0014	0.5	0.17	0.00332	0.0172	0.17	0.06	0.00258	0.0121	0.44	0.18	0.0165	0.0688	0.15	0.06	0.0141	0.0771	0.36	0.19	0.0522	0.232	0.1	0.06	0.101	0.316	0.24	0.19	0.208	0.534	0.1	0.06	0.118	0.361	0.23	0.19	0.244	0.599	0.574825	0.28	0.09	0.00138	0.0138	0.71	0.26	0.00718	0.0608	0.25	0.09	0.00778	0.0568	0.61	0.28	0.0301	0.183	0.2	0.1	0.0402	0.349	0.51	0.29	0.0783	0.558	0.16	0.1	0.114	0.675	0.41	0.3	0.17	0.838	0.14	0.1	0.167	0.695	0.35	0.3	0.249	0.882	0.14	0.1	0.138	0.347	0.48	0.35	0.172	0.457	0.16	0.1	0.135	0.325	0.56	0.38	0.137	0.396	0.14	0.11	0.2	0.466	0.52	0.39	0.189	0.523	0.11	0.11	0.31	0.583	0.44	0.4	0.264	0.611	0.11	0.11	0.298	0.57	0.45	0.4	0.265	0.602	0.13	0.1	0.186	0.369	0.24	0.29	0.409	0.643	0.08	0.1	0.442	0.646	0.14	0.32	0.649	0.825	0.05	0.11	0.617	0.808	0.07	0.33	0.835	0.933	-0.01	0.11	0.93	0.98	-0.11	0.34	0.741	0.924	-0.01	0.11	0.958	0.988	-0.1	0.34	0.769	0.937
CERS5	13494_6	3	Ceramide synthase 5	Q8N5B7		20	PASS	0.2	0.05	0.000253	0.00142	0.43	0.23	0.065	0.158	0.19	0.06	0.0011	0.00627	0.34	0.25	0.176	0.331	0.15	0.06	0.0099	0.0614	0.26	0.26	0.321	0.578	0.15	0.06	0.0127	0.118	0.3	0.26	0.26	0.586	0.14	0.06	0.0215	0.167	0.26	0.26	0.318	0.664	0.971558	0.17	0.09	0.0529	0.173	0.54	0.51	0.297	0.61	0.13	0.09	0.149	0.36	0.34	0.57	0.543	0.799	0.14	0.1	0.15	0.562	0.59	0.59	0.32	0.833	0.15	0.1	0.126	0.684	0.74	0.6	0.221	0.893	0.15	0.1	0.143	0.669	0.73	0.61	0.233	0.874	0.21	0.1	0.0344	0.163	0.18	0.4	0.649	0.834	0.21	0.1	0.0435	0.178	0.04	0.41	0.919	0.969	0.16	0.11	0.148	0.409	-0.17	0.44	0.699	0.878	0.15	0.11	0.159	0.448	-0.15	0.44	0.727	0.894	0.15	0.11	0.162	0.451	-0.16	0.45	0.726	0.885	0.23	0.1	0.0174	0.0844	0.61	0.33	0.065	0.255	0.24	0.11	0.021	0.129	0.62	0.36	0.0819	0.326	0.21	0.11	0.0563	0.312	0.54	0.36	0.132	0.513	0.19	0.11	0.0972	0.538	0.54	0.37	0.15	0.716	0.17	0.11	0.145	0.595	0.49	0.37	0.19	0.742
ATF6	11277_23	3	Cyclic AMP-dependent transcription factor ATF-6 alpha	P18850	22926	0.5	PASS	0.23	0.06	0.000254	0.00142	0.85	0.23	0.000278	0.00221	0.19	0.07	0.00611	0.023	0.68	0.25	0.00689	0.0363	0.09	0.07	0.22	0.397	0.32	0.26	0.23	0.479	0.12	0.07	0.1	0.315	0.44	0.27	0.106	0.421	0.1	0.07	0.162	0.417	0.37	0.27	0.17	0.532	0.0678234	0.07	0.1	0.506	0.708	0.22	0.36	0.541	0.804	0.05	0.11	0.639	0.812	0.15	0.39	0.695	0.881	-0.03	0.11	0.764	0.941	-0.16	0.41	0.699	0.968	-0.02	0.12	0.897	0.978	-0.09	0.42	0.839	0.992	-0.04	0.12	0.759	0.96	-0.16	0.42	0.701	0.984	0.33	0.11	0.00404	0.0432	1.2	0.42	0.00405	0.0585	0.28	0.12	0.0223	0.126	1.03	0.45	0.0232	0.176	0.19	0.13	0.141	0.399	0.69	0.47	0.138	0.469	0.24	0.13	0.0667	0.34	0.88	0.48	0.066	0.419	0.24	0.13	0.0738	0.351	0.87	0.48	0.0726	0.42	0.36	0.12	0.00292	0.0267	1.43	0.46	0.00207	0.0299	0.26	0.13	0.0401	0.176	1.08	0.5	0.0304	0.203	0.12	0.14	0.379	0.657	0.53	0.53	0.314	0.669	0.13	0.14	0.343	0.722	0.57	0.54	0.291	0.766	0.1	0.14	0.471	0.799	0.46	0.55	0.406	0.814
CSDE1	12735_39	3	Cold shock domain-containing protein E1	O75534	7812	20	PASS	0.2	0.05	0.000255	0.00142	0.43	0.14	0.00164	0.00963	0.17	0.06	0.00363	0.0155	0.39	0.14	0.00759	0.0385	0.13	0.06	0.0345	0.13	0.27	0.15	0.0709	0.27	0.13	0.06	0.0398	0.202	0.3	0.15	0.049	0.315	0.12	0.06	0.0502	0.242	0.29	0.15	0.0607	0.37	0.595567	0.22	0.09	0.0113	0.0596	0.6	0.24	0.0112	0.0826	0.17	0.09	0.0632	0.212	0.5	0.25	0.0444	0.226	0.11	0.1	0.271	0.693	0.35	0.26	0.179	0.734	0.11	0.1	0.277	0.815	0.4	0.27	0.128	0.798	0.08	0.1	0.414	0.857	0.36	0.27	0.184	0.846	0.25	0.1	0.0121	0.0887	0.45	0.24	0.0625	0.292	0.25	0.11	0.017	0.109	0.49	0.25	0.0561	0.263	0.21	0.11	0.0588	0.279	0.33	0.26	0.206	0.541	0.21	0.11	0.0579	0.325	0.35	0.26	0.187	0.545	0.22	0.11	0.048	0.32	0.36	0.26	0.176	0.524	0.11	0.1	0.259	0.454	0.24	0.24	0.304	0.56	0.08	0.1	0.458	0.66	0.21	0.25	0.413	0.674	0.07	0.11	0.516	0.747	0.18	0.26	0.504	0.778	0.05	0.11	0.626	0.862	0.18	0.27	0.505	0.854	0.05	0.11	0.659	0.879	0.16	0.27	0.54	0.869
CD55	5069_9	3	Complement decay-accelerating factor	P08174	1604	0.5	PASS	-0.21	0.06	0.000255	0.00142	-0.96	0.28	0.000754	0.00509	-0.19	0.06	0.00322	0.0142	-0.78	0.31	0.0105	0.0486	-0.18	0.07	0.00617	0.0442	-0.76	0.32	0.0168	0.123	-0.14	0.07	0.0306	0.18	-0.62	0.32	0.057	0.33	-0.13	0.07	0.0529	0.248	-0.54	0.33	0.0959	0.439	0.475747	-0.24	0.09	0.0116	0.0606	-0.95	0.43	0.0269	0.147	-0.14	0.1	0.167	0.385	-0.47	0.47	0.314	0.637	-0.12	0.11	0.278	0.699	-0.37	0.48	0.437	0.885	-0.08	0.11	0.438	0.891	-0.23	0.49	0.631	0.98	-0.07	0.11	0.526	0.905	-0.16	0.49	0.747	0.988	-0.29	0.11	0.00656	0.0604	-1.38	0.55	0.0118	0.117	-0.31	0.11	0.00613	0.0653	-1.47	0.59	0.0125	0.129	-0.31	0.12	0.00873	0.14	-1.49	0.61	0.0142	0.227	-0.28	0.12	0.018	0.241	-1.37	0.6	0.0239	0.359	-0.26	0.12	0.0317	0.294	-1.25	0.61	0.0419	0.395	-0.12	0.1	0.237	0.431	-0.58	0.52	0.268	0.526	-0.13	0.11	0.252	0.476	-0.62	0.57	0.271	0.56	-0.14	0.12	0.25	0.546	-0.67	0.6	0.269	0.634	-0.1	0.12	0.43	0.781	-0.49	0.63	0.435	0.824	-0.09	0.12	0.463	0.797	-0.46	0.63	0.464	0.843
RLN3	6027_31	3	Relaxin-3	Q8WXF3	117579	20	PASS	0.2	0.05	0.000255	0.00142	0.97	0.29	0.00069	0.00475	0.18	0.06	0.00222	0.0107	0.81	0.31	0.00828	0.041	0.14	0.06	0.0238	0.105	0.64	0.32	0.0446	0.214	0.12	0.06	0.0495	0.225	0.56	0.32	0.0836	0.386	0.12	0.06	0.0463	0.232	0.58	0.33	0.0756	0.403	0.224908	0.1	0.09	0.26	0.481	0.39	0.46	0.389	0.691	0.08	0.09	0.358	0.601	0.31	0.49	0.53	0.791	0.02	0.1	0.81	0.948	0.01	0.51	0.985	1	0	0.1	0.985	0.998	-0.14	0.53	0.794	0.99	-0.03	0.1	0.785	0.96	-0.26	0.54	0.627	0.97	0.22	0.1	0.0286	0.144	1.07	0.55	0.0516	0.266	0.19	0.1	0.0767	0.246	0.85	0.59	0.15	0.412	0.12	0.11	0.247	0.516	0.52	0.61	0.388	0.697	0.13	0.11	0.214	0.51	0.57	0.61	0.349	0.672	0.15	0.11	0.181	0.471	0.61	0.61	0.316	0.639	0.3	0.1	0.00196	0.0208	1.55	0.5	0.00195	0.0288	0.29	0.11	0.00646	0.0661	1.44	0.55	0.00888	0.104	0.29	0.11	0.00875	0.15	1.49	0.57	0.00846	0.197	0.25	0.11	0.0276	0.439	1.34	0.58	0.0205	0.509	0.27	0.11	0.0194	0.412	1.43	0.58	0.0139	0.471
CETN2	13078_3	3	Centrin-2	P41208	1069	0.5	PASS	0.2	0.05	0.000256	0.00143	0.38	0.12	0.00149	0.00899	0.19	0.06	0.00116	0.00655	0.36	0.13	0.00548	0.0306	0.13	0.06	0.0305	0.121	0.26	0.14	0.0595	0.249	0.08	0.06	0.215	0.456	0.15	0.14	0.287	0.61	0.08	0.06	0.218	0.479	0.16	0.14	0.255	0.609	0.150487	0.11	0.09	0.205	0.413	0.18	0.2	0.355	0.666	0.06	0.09	0.501	0.715	0.07	0.22	0.763	0.917	0.01	0.1	0.901	0.969	-0.02	0.23	0.932	0.998	-0.05	0.1	0.637	0.937	-0.13	0.24	0.568	0.975	-0.07	0.1	0.512	0.895	-0.15	0.24	0.521	0.961	0.18	0.1	0.0721	0.245	0.41	0.24	0.0813	0.33	0.25	0.11	0.0216	0.123	0.58	0.26	0.0247	0.18	0.18	0.11	0.115	0.369	0.42	0.27	0.116	0.44	0.15	0.11	0.182	0.471	0.36	0.27	0.185	0.542	0.15	0.11	0.176	0.466	0.37	0.28	0.185	0.535	0.34	0.1	0.000492	0.00799	0.59	0.2	0.00357	0.0427	0.32	0.11	0.00263	0.0381	0.56	0.22	0.0101	0.112	0.28	0.11	0.0127	0.177	0.5	0.23	0.0284	0.304	0.19	0.12	0.0945	0.538	0.34	0.23	0.142	0.71	0.21	0.12	0.0791	0.516	0.38	0.24	0.111	0.688
ZNF23	11565_58	3	Zinc finger protein 23	P17027		20	FLAG	-0.2	0.05	0.000256	0.00143	-0.33	0.13	0.0124	0.0474	-0.22	0.06	0.000101	0.000912	-0.35	0.14	0.0115	0.0519	-0.2	0.06	0.000844	0.0115	-0.32	0.14	0.0212	0.143	-0.17	0.06	0.00491	0.0751	-0.27	0.14	0.0487	0.315	-0.17	0.06	0.00603	0.0917	-0.27	0.14	0.0564	0.361	0.393441	-0.22	0.09	0.00989	0.054	-0.21	0.2	0.295	0.609	-0.24	0.09	0.00938	0.0642	-0.22	0.22	0.304	0.626	-0.2	0.1	0.0361	0.333	-0.23	0.22	0.299	0.819	-0.17	0.1	0.0842	0.622	-0.17	0.22	0.436	0.957	-0.15	0.1	0.114	0.645	-0.14	0.22	0.505	0.955	-0.09	0.1	0.349	0.575	-0.29	0.24	0.235	0.526	-0.15	0.11	0.151	0.346	-0.33	0.26	0.206	0.473	-0.17	0.11	0.119	0.375	-0.4	0.27	0.139	0.47	-0.15	0.11	0.164	0.453	-0.35	0.27	0.195	0.547	-0.15	0.11	0.174	0.463	-0.33	0.27	0.223	0.568	-0.26	0.1	0.00708	0.0476	-0.51	0.25	0.0423	0.198	-0.28	0.11	0.00757	0.0725	-0.54	0.26	0.041	0.234	-0.21	0.11	0.0543	0.31	-0.38	0.26	0.149	0.526	-0.18	0.11	0.0959	0.538	-0.37	0.26	0.16	0.724	-0.19	0.11	0.0861	0.53	-0.39	0.26	0.138	0.702
GLIPR1	9265_10	3	Glioma pathogenesis-related protein 1	P48060	11010	20	PASS	-0.2	0.05	0.000257	0.00143	-0.76	0.25	0.00204	0.0115	-0.17	0.06	0.00382	0.0161	-0.62	0.26	0.0169	0.0698	-0.13	0.06	0.0371	0.136	-0.49	0.27	0.0638	0.257	-0.08	0.06	0.186	0.423	-0.36	0.27	0.174	0.504	-0.09	0.06	0.146	0.395	-0.38	0.27	0.153	0.509	0.0634317	-0.28	0.09	0.00118	0.0124	-1.48	0.48	0.00203	0.0248	-0.29	0.09	0.00225	0.0263	-1.39	0.52	0.00707	0.0752	-0.22	0.1	0.0226	0.284	-1.1	0.52	0.0344	0.439	-0.17	0.1	0.0826	0.621	-0.9	0.51	0.0811	0.734	-0.19	0.1	0.0624	0.545	-0.93	0.52	0.0743	0.719	-0.03	0.1	0.788	0.888	0.09	0.35	0.805	0.91	0	0.11	0.966	0.982	0.19	0.39	0.632	0.816	0.07	0.11	0.527	0.744	0.35	0.4	0.387	0.695	0.08	0.11	0.453	0.7	0.34	0.41	0.4	0.704	0.08	0.11	0.468	0.705	0.34	0.41	0.403	0.706	-0.27	0.1	0.00561	0.0409	-1.18	0.5	0.0191	0.124	-0.2	0.1	0.0526	0.203	-0.91	0.51	0.0778	0.317	-0.19	0.11	0.0819	0.355	-0.92	0.54	0.0906	0.46	-0.12	0.11	0.27	0.688	-0.63	0.53	0.238	0.749	-0.13	0.11	0.239	0.674	-0.66	0.53	0.214	0.742
TP53I3	17748_21	3	Quinone oxidoreductase PIG3	Q53FA7	9540	0.5	PASS	0.2	0.05	0.000257	0.00143	0.33	0.09	0.000281	0.00223	0.22	0.06	0.000181	0.00147	0.36	0.1	0.000221	0.00249	0.16	0.06	0.00754	0.0507	0.26	0.1	0.00863	0.0823	0.15	0.06	0.0153	0.129	0.24	0.1	0.0173	0.209	0.14	0.06	0.0236	0.173	0.23	0.1	0.0266	0.272	0.335453	0.12	0.09	0.173	0.371	0.19	0.14	0.191	0.487	0.11	0.09	0.24	0.478	0.17	0.15	0.265	0.59	0.02	0.1	0.828	0.956	0.02	0.16	0.877	0.988	0.02	0.1	0.868	0.971	0.02	0.17	0.904	0.997	-0.02	0.1	0.829	0.967	-0.04	0.17	0.796	0.988	0.21	0.1	0.0308	0.15	0.37	0.17	0.0255	0.184	0.31	0.11	0.00549	0.0616	0.52	0.18	0.00528	0.0866	0.26	0.11	0.0194	0.183	0.44	0.19	0.0189	0.258	0.26	0.11	0.021	0.246	0.44	0.19	0.0203	0.35	0.27	0.11	0.0184	0.261	0.45	0.19	0.0173	0.35	0.28	0.1	0.00361	0.0308	0.48	0.16	0.00339	0.0411	0.29	0.1	0.00551	0.0604	0.48	0.17	0.00534	0.0809	0.25	0.11	0.0221	0.229	0.42	0.18	0.0209	0.269	0.21	0.11	0.0644	0.496	0.35	0.18	0.0615	0.603	0.2	0.11	0.0689	0.512	0.34	0.19	0.0668	0.612
VWF	3050_7	2	von Willebrand factor	P04275	7450	0.005	FLAG	0.2	0.05	0.000261	0.00145	0.28	0.07	0.000175	0.0015	0.18	0.06	0.00228	0.011	0.25	0.08	0.00202	0.0144	0.14	0.06	0.0188	0.0897	0.2	0.08	0.0186	0.131	0.14	0.06	0.0236	0.16	0.19	0.09	0.0242	0.242	0.13	0.06	0.0355	0.205	0.18	0.09	0.0364	0.305	0.791511	0.15	0.09	0.0777	0.222	0.23	0.12	0.0573	0.237	0.1	0.09	0.298	0.543	0.16	0.13	0.229	0.549	0.06	0.1	0.505	0.844	0.11	0.14	0.433	0.884	0.07	0.1	0.463	0.899	0.12	0.14	0.402	0.945	0.06	0.1	0.518	0.9	0.11	0.14	0.457	0.939	0.27	0.1	0.00759	0.0658	0.36	0.13	0.00509	0.068	0.24	0.11	0.027	0.139	0.32	0.14	0.0195	0.161	0.21	0.11	0.0582	0.278	0.28	0.14	0.0467	0.33	0.19	0.11	0.0876	0.37	0.26	0.14	0.0738	0.422	0.18	0.11	0.113	0.395	0.24	0.14	0.0962	0.447	0.17	0.1	0.074	0.209	0.24	0.14	0.07	0.265	0.21	0.11	0.0505	0.198	0.29	0.15	0.0486	0.252	0.17	0.11	0.141	0.425	0.24	0.16	0.132	0.513	0.19	0.12	0.104	0.546	0.26	0.16	0.103	0.67	0.18	0.12	0.116	0.562	0.26	0.16	0.115	0.688
TMEM8B	12742_160	3	Transmembrane protein 8B	A6NDV4		20	PASS	-0.2	0.05	0.000264	0.00146	-0.22	0.08	0.00692	0.0305	-0.21	0.06	0.00022	0.00171	-0.23	0.09	0.0086	0.0421	-0.19	0.06	0.00152	0.0168	-0.22	0.09	0.0147	0.115	-0.15	0.06	0.0129	0.119	-0.18	0.09	0.0493	0.315	-0.15	0.06	0.0119	0.128	-0.18	0.09	0.0421	0.319	0.59399	-0.23	0.09	0.00687	0.0416	-0.24	0.14	0.0833	0.298	-0.24	0.09	0.00938	0.0642	-0.25	0.15	0.0886	0.336	-0.22	0.1	0.0198	0.267	-0.3	0.15	0.0461	0.482	-0.19	0.1	0.0555	0.546	-0.26	0.15	0.0826	0.736	-0.19	0.1	0.049	0.527	-0.28	0.15	0.0647	0.696	-0.21	0.1	0.0306	0.15	-0.18	0.15	0.225	0.515	-0.25	0.1	0.0155	0.105	-0.23	0.16	0.16	0.429	-0.22	0.11	0.0365	0.236	-0.2	0.17	0.237	0.57	-0.2	0.11	0.0586	0.325	-0.17	0.17	0.319	0.652	-0.21	0.11	0.0508	0.321	-0.18	0.17	0.288	0.617	-0.11	0.1	0.274	0.468	-0.22	0.13	0.0948	0.312	-0.11	0.1	0.281	0.507	-0.21	0.14	0.148	0.43	-0.07	0.11	0.498	0.736	-0.15	0.15	0.313	0.668	0	0.11	0.987	0.994	-0.08	0.15	0.592	0.88	0.01	0.11	0.96	0.988	-0.08	0.15	0.614	0.889
TBL2	11227_31	3	Transducin beta-like protein 2	Q9Y4P3		20	PASS	0.2	0.05	0.00027	0.00149	0.17	0.06	0.00189	0.0108	0.22	0.06	0.000146	0.00123	0.19	0.06	0.00123	0.00989	0.2	0.06	0.00107	0.0133	0.17	0.06	0.0056	0.0625	0.2	0.06	0.00136	0.0379	0.17	0.06	0.00677	0.139	0.2	0.06	0.00143	0.0447	0.17	0.06	0.00798	0.162	0.36828	0.12	0.09	0.169	0.366	0.11	0.09	0.185	0.479	0.14	0.09	0.125	0.326	0.14	0.09	0.123	0.4	0.08	0.09	0.398	0.794	0.09	0.09	0.35	0.848	0.08	0.1	0.419	0.883	0.09	0.1	0.359	0.939	0.05	0.1	0.584	0.915	0.06	0.1	0.521	0.961	0.19	0.1	0.057	0.214	0.18	0.11	0.0809	0.329	0.22	0.11	0.0433	0.178	0.2	0.11	0.0789	0.31	0.21	0.11	0.0596	0.282	0.19	0.12	0.0984	0.419	0.21	0.11	0.0534	0.322	0.2	0.12	0.0827	0.436	0.24	0.11	0.037	0.3	0.22	0.12	0.0582	0.397	0.29	0.1	0.00247	0.0238	0.25	0.1	0.0149	0.107	0.32	0.1	0.00194	0.0301	0.28	0.11	0.011	0.118	0.33	0.11	0.00245	0.0937	0.28	0.11	0.013	0.227	0.31	0.11	0.00506	0.317	0.26	0.12	0.0257	0.509	0.31	0.11	0.00473	0.323	0.26	0.12	0.027	0.519
AIMP1	2714_78	2	Endothelial monocyte-activating polypeptide 2	Q12904	9255	20	FLAG	0.2	0.06	0.000274	0.00151	0.88	0.25	0.000411	0.00304	0.12	0.06	0.054	0.116	0.52	0.27	0.0574	0.158	0.12	0.06	0.0584	0.179	0.52	0.28	0.0606	0.252	0.04	0.06	0.55	0.75	0.18	0.29	0.523	0.788	0.04	0.06	0.563	0.771	0.18	0.29	0.53	0.808	0.304794	0.24	0.09	0.0069	0.0418	1.07	0.41	0.00895	0.0704	0.15	0.1	0.126	0.327	0.65	0.44	0.137	0.417	0.11	0.1	0.266	0.69	0.47	0.45	0.293	0.811	0.03	0.1	0.759	0.955	0.14	0.47	0.76	0.99	0.02	0.1	0.834	0.968	0.1	0.47	0.835	0.993	0.08	0.1	0.4	0.616	0.24	0.43	0.572	0.785	-0.01	0.11	0.905	0.954	-0.23	0.49	0.641	0.822	0.01	0.11	0.93	0.972	-0.11	0.49	0.824	0.931	-0.03	0.11	0.77	0.895	-0.3	0.49	0.549	0.809	-0.02	0.11	0.846	0.933	-0.26	0.5	0.604	0.827	0.28	0.1	0.005	0.0383	1.41	0.47	0.0029	0.0379	0.22	0.11	0.0452	0.186	1.18	0.5	0.0195	0.163	0.25	0.11	0.0327	0.267	1.36	0.54	0.0113	0.213	0.14	0.12	0.24	0.669	0.89	0.56	0.111	0.679	0.14	0.12	0.244	0.674	0.89	0.56	0.113	0.688
LGALS4	2982_82	2	Galectin-4	P56470	3960	20	PASS	0.2	0.05	0.000274	0.00151	0.58	0.17	0.000632	0.00443	0.2	0.06	0.000417	0.00287	0.59	0.18	0.00107	0.0089	0.14	0.06	0.0164	0.0837	0.4	0.19	0.0335	0.186	0.1	0.06	0.0872	0.293	0.29	0.19	0.131	0.455	0.08	0.06	0.167	0.422	0.23	0.19	0.238	0.596	0.956643	0.19	0.09	0.0251	0.102	0.53	0.25	0.0384	0.185	0.18	0.09	0.0506	0.183	0.48	0.27	0.0777	0.31	0.07	0.1	0.465	0.827	0.16	0.28	0.576	0.941	0.03	0.1	0.747	0.952	0.05	0.29	0.852	0.995	-0.02	0.1	0.869	0.976	-0.1	0.3	0.746	0.988	0.21	0.1	0.0327	0.157	0.63	0.33	0.0521	0.267	0.24	0.11	0.0218	0.124	0.75	0.35	0.0333	0.206	0.21	0.11	0.0556	0.274	0.61	0.36	0.0947	0.415	0.19	0.11	0.0929	0.376	0.54	0.37	0.141	0.501	0.18	0.11	0.104	0.387	0.53	0.37	0.15	0.5	0.18	0.1	0.058	0.181	0.59	0.31	0.0595	0.244	0.19	0.1	0.06	0.217	0.6	0.33	0.0706	0.301	0.15	0.11	0.162	0.446	0.47	0.35	0.176	0.559	0.1	0.11	0.347	0.726	0.34	0.36	0.34	0.784	0.1	0.11	0.391	0.758	0.32	0.36	0.374	0.804
LCN8	5643_2	3	Epididymal-specific lipocalin-8	Q6JVE9	138307	20	PASS	-0.19	0.05	0.000279	0.00154	-0.1	0.09	0.298	0.455	-0.16	0.06	0.00478	0.0189	-0.05	0.1	0.638	0.766	-0.14	0.06	0.0137	0.0756	-0.01	0.1	0.895	0.956	-0.14	0.06	0.0222	0.154	-0.04	0.1	0.706	0.887	-0.13	0.06	0.0302	0.191	-0.01	0.1	0.893	0.96	0.195295	-0.25	0.09	0.00389	0.0281	-0.11	0.14	0.454	0.736	-0.2	0.09	0.0294	0.131	-0.07	0.14	0.621	0.846	-0.13	0.09	0.163	0.585	-0.01	0.15	0.929	0.997	-0.15	0.1	0.115	0.675	-0.09	0.16	0.552	0.973	-0.15	0.1	0.117	0.649	-0.08	0.16	0.629	0.97	-0.27	0.1	0.00623	0.0587	-0.36	0.21	0.088	0.344	-0.25	0.11	0.019	0.115	-0.29	0.22	0.187	0.455	-0.27	0.11	0.0137	0.162	-0.3	0.23	0.189	0.523	-0.25	0.11	0.0201	0.246	-0.29	0.23	0.193	0.546	-0.25	0.11	0.0255	0.278	-0.28	0.23	0.224	0.568	-0.04	0.1	0.662	0.789	0.11	0.16	0.504	0.713	-0.02	0.1	0.875	0.93	0.16	0.16	0.327	0.607	-0.01	0.1	0.949	0.977	0.19	0.17	0.262	0.633	0.02	0.11	0.828	0.947	0.22	0.18	0.213	0.739	0.03	0.11	0.752	0.917	0.26	0.18	0.15	0.712
IL36G	9117_4	3	Interleukin-36 gamma	Q9NZH8	56300	20	PASS	-0.19	0.05	0.000279	0.00154	-0.15	0.11	0.191	0.337	-0.22	0.06	0.000172	0.00141	-0.15	0.12	0.22	0.384	-0.19	0.06	0.00119	0.0142	-0.14	0.12	0.262	0.517	-0.16	0.06	0.00814	0.0953	-0.09	0.13	0.473	0.751	-0.15	0.06	0.0163	0.148	-0.06	0.13	0.614	0.851	0.868777	-0.21	0.09	0.0135	0.0678	-0.03	0.19	0.894	0.963	-0.23	0.09	0.0118	0.0741	0.09	0.21	0.658	0.865	-0.14	0.1	0.132	0.545	0.19	0.21	0.382	0.864	-0.13	0.1	0.195	0.76	0.22	0.21	0.302	0.925	-0.11	0.1	0.273	0.778	0.24	0.21	0.251	0.882	-0.16	0.1	0.106	0.301	-0.19	0.2	0.343	0.616	-0.17	0.1	0.106	0.288	-0.26	0.21	0.213	0.481	-0.19	0.11	0.08	0.321	-0.3	0.22	0.164	0.493	-0.16	0.11	0.146	0.433	-0.24	0.22	0.268	0.613	-0.15	0.11	0.186	0.474	-0.23	0.22	0.302	0.625	-0.2	0.1	0.0434	0.152	-0.24	0.2	0.235	0.492	-0.23	0.1	0.0296	0.153	-0.25	0.21	0.245	0.536	-0.2	0.11	0.0617	0.323	-0.24	0.22	0.271	0.634	-0.17	0.11	0.121	0.566	-0.25	0.22	0.265	0.761	-0.16	0.11	0.151	0.6	-0.22	0.23	0.323	0.787
LILRB3	11334_7	3	Leukocyte immunoglobulin-like receptor subfamily B member 3	O75022		20	FLAG	0.2	0.05	0.000283	0.00156	0.47	0.19	0.0152	0.0553	0.16	0.06	0.00594	0.0226	0.36	0.21	0.0872	0.207	0.11	0.06	0.0778	0.213	0.2	0.22	0.365	0.612	0.06	0.06	0.34	0.587	0.06	0.23	0.779	0.917	0.05	0.06	0.428	0.675	0.03	0.23	0.907	0.967	0.125421	0.1	0.09	0.268	0.489	0	0.32	0.991	0.996	0.04	0.09	0.648	0.817	-0.14	0.36	0.704	0.888	-0.04	0.1	0.7	0.922	-0.45	0.39	0.254	0.793	-0.1	0.1	0.305	0.837	-0.64	0.4	0.11	0.792	-0.13	0.1	0.212	0.743	-0.74	0.41	0.0739	0.717	0.36	0.1	0.000396	0.00946	1.03	0.35	0.00289	0.0466	0.36	0.11	0.00102	0.0226	1.05	0.37	0.00474	0.0817	0.31	0.11	0.00717	0.128	0.89	0.38	0.0188	0.258	0.29	0.11	0.0118	0.225	0.84	0.38	0.0285	0.372	0.28	0.12	0.0141	0.248	0.8	0.38	0.0355	0.386	0.19	0.1	0.0506	0.167	0.5	0.35	0.156	0.399	0.14	0.1	0.179	0.396	0.28	0.38	0.457	0.703	0.12	0.11	0.262	0.557	0.23	0.4	0.574	0.817	0.06	0.11	0.618	0.857	0.03	0.42	0.942	0.984	0.05	0.11	0.672	0.886	0	0.42	0.991	0.997
HPGDS	12549_33	3	Hematopoietic prostaglandin D synthase	O60760	27306	20	PASS	-0.19	0.05	0.000286	0.00157	-0.54	0.15	0.000337	0.00259	-0.23	0.06	8.87e-05	0.000819	-0.63	0.16	0.000108	0.00142	-0.19	0.06	0.00125	0.0148	-0.53	0.17	0.00171	0.0282	-0.16	0.06	0.00824	0.0953	-0.45	0.17	0.00936	0.158	-0.15	0.06	0.0118	0.128	-0.43	0.17	0.0131	0.206	0.168967	-0.06	0.08	0.485	0.691	-0.19	0.25	0.447	0.734	-0.07	0.09	0.421	0.656	-0.23	0.27	0.404	0.709	-0.01	0.1	0.929	0.98	-0.03	0.29	0.926	0.997	0.02	0.1	0.859	0.971	0.04	0.29	0.892	0.996	0.03	0.1	0.733	0.95	0.09	0.3	0.774	0.988	-0.26	0.1	0.00741	0.0649	-0.67	0.27	0.012	0.118	-0.31	0.11	0.0037	0.0508	-0.8	0.29	0.00543	0.0872	-0.3	0.11	0.0071	0.128	-0.78	0.3	0.00926	0.187	-0.28	0.11	0.0132	0.228	-0.73	0.3	0.0155	0.315	-0.27	0.11	0.0154	0.249	-0.71	0.3	0.0188	0.36	-0.3	0.1	0.00191	0.0204	-0.82	0.27	0.00267	0.0358	-0.35	0.1	0.000946	0.0191	-0.93	0.29	0.0015	0.034	-0.33	0.11	0.00254	0.0958	-0.89	0.31	0.00372	0.145	-0.28	0.11	0.0126	0.371	-0.74	0.31	0.0174	0.509	-0.28	0.11	0.0141	0.399	-0.73	0.31	0.019	0.518
ARHGDIA	6454_38	3	Rho GDP-dissociation inhibitor 1	P52565	396	20	PASS	0.19	0.05	0.000287	0.00158	0.64	0.2	0.0012	0.00751	0.21	0.06	0.000346	0.00248	0.73	0.21	0.000649	0.00601	0.16	0.06	0.0086	0.0553	0.59	0.22	0.00854	0.0816	0.13	0.06	0.0428	0.21	0.5	0.23	0.0303	0.263	0.12	0.06	0.0516	0.245	0.48	0.23	0.0365	0.305	0.364654	0.12	0.08	0.15	0.338	0.35	0.3	0.241	0.554	0.15	0.09	0.0986	0.282	0.49	0.33	0.13	0.41	0.1	0.1	0.319	0.736	0.39	0.35	0.263	0.796	0.06	0.1	0.569	0.927	0.28	0.36	0.433	0.956	0.04	0.1	0.69	0.939	0.23	0.37	0.524	0.963	0.28	0.1	0.00515	0.0513	1.09	0.38	0.00462	0.0647	0.34	0.11	0.00168	0.0322	1.39	0.41	0.000772	0.0262	0.28	0.11	0.0118	0.159	1.16	0.42	0.0063	0.165	0.25	0.11	0.0234	0.256	1.08	0.42	0.0108	0.296	0.26	0.11	0.0222	0.27	1.07	0.43	0.0128	0.324	0.21	0.1	0.0287	0.117	0.65	0.36	0.0747	0.275	0.16	0.1	0.118	0.316	0.5	0.39	0.2	0.494	0.12	0.11	0.265	0.559	0.38	0.42	0.363	0.704	0.08	0.11	0.455	0.788	0.24	0.43	0.572	0.873	0.09	0.11	0.446	0.785	0.26	0.44	0.551	0.872
WSCD2	6274_15	3	WSC domain-containing protein 2	Q2TBF2	9671	20	PASS	0.2	0.05	0.000288	0.00158	0.32	0.09	0.000281	0.00223	0.22	0.06	0.00019	0.00153	0.36	0.1	0.000178	0.00211	0.19	0.06	0.00144	0.0162	0.31	0.1	0.00145	0.0254	0.16	0.06	0.00713	0.0903	0.27	0.1	0.00704	0.139	0.14	0.06	0.0201	0.161	0.24	0.1	0.0198	0.245	0.412575	0.19	0.09	0.0276	0.109	0.29	0.13	0.029	0.154	0.2	0.09	0.0349	0.145	0.3	0.14	0.0366	0.203	0.14	0.1	0.157	0.577	0.21	0.15	0.156	0.699	0.12	0.1	0.214	0.774	0.19	0.15	0.207	0.881	0.1	0.1	0.343	0.823	0.15	0.15	0.337	0.914	0.29	0.1	0.00331	0.0377	0.51	0.18	0.00378	0.0562	0.32	0.11	0.00305	0.0462	0.56	0.19	0.00372	0.0714	0.33	0.11	0.0034	0.0967	0.57	0.2	0.0041	0.144	0.31	0.11	0.0065	0.19	0.53	0.2	0.00792	0.282	0.29	0.11	0.011	0.237	0.5	0.2	0.013	0.324	0.15	0.1	0.135	0.303	0.23	0.16	0.169	0.418	0.19	0.1	0.0738	0.244	0.29	0.18	0.0943	0.349	0.17	0.11	0.121	0.404	0.26	0.18	0.16	0.538	0.12	0.11	0.298	0.7	0.17	0.19	0.362	0.8	0.1	0.11	0.393	0.759	0.14	0.19	0.466	0.843
MCTS1	12488_9	3	Malignant T-cell-amplified sequence 1	Q9ULC4	28985	20	FLAG	0.19	0.05	0.000289	0.00159	0.42	0.12	0.000437	0.00321	0.19	0.06	0.000766	0.00472	0.42	0.13	0.0011	0.009	0.1	0.06	0.0867	0.228	0.22	0.13	0.0995	0.318	0.02	0.06	0.75	0.873	0.03	0.14	0.818	0.931	0.01	0.06	0.928	0.967	0	0.14	0.994	0.998	0.452513	0.25	0.09	0.00443	0.0308	0.57	0.21	0.00633	0.0559	0.23	0.09	0.0132	0.0785	0.53	0.22	0.0188	0.135	0.1	0.1	0.287	0.706	0.22	0.23	0.355	0.848	0.04	0.1	0.715	0.952	0.05	0.24	0.83	0.992	0.01	0.1	0.893	0.977	0	0.24	0.993	0.999	0.11	0.1	0.252	0.486	0.19	0.2	0.342	0.616	0.08	0.1	0.425	0.628	0.14	0.21	0.513	0.733	0.03	0.11	0.814	0.918	0.03	0.22	0.901	0.961	-0.04	0.11	0.744	0.882	-0.11	0.23	0.644	0.854	-0.05	0.11	0.678	0.843	-0.13	0.23	0.586	0.819	0.24	0.1	0.0124	0.0671	0.54	0.22	0.0136	0.101	0.29	0.1	0.00608	0.0642	0.64	0.23	0.00659	0.0892	0.18	0.11	0.101	0.382	0.4	0.25	0.107	0.488	0.08	0.11	0.497	0.809	0.17	0.26	0.512	0.857	0.07	0.11	0.542	0.828	0.15	0.26	0.564	0.875
VDR	10023_32	3	Vitamin D3 receptor	P11473	7421	20	PASS	0.2	0.05	0.000293	0.0016	0.64	0.21	0.00173	0.0101	0.15	0.06	0.0129	0.0399	0.45	0.22	0.0404	0.125	0.12	0.06	0.0525	0.166	0.39	0.23	0.0907	0.305	0.09	0.06	0.153	0.386	0.31	0.23	0.189	0.517	0.1	0.06	0.12	0.364	0.36	0.23	0.126	0.477	0.848368	0.21	0.09	0.0148	0.0718	0.58	0.33	0.0823	0.295	0.17	0.09	0.0674	0.222	0.42	0.35	0.234	0.554	0.13	0.1	0.188	0.623	0.32	0.37	0.394	0.865	0.09	0.1	0.359	0.866	0.23	0.38	0.551	0.973	0.09	0.1	0.364	0.829	0.23	0.38	0.541	0.966	0.23	0.1	0.0201	0.118	0.82	0.38	0.0301	0.198	0.21	0.1	0.0407	0.173	0.76	0.41	0.0621	0.273	0.18	0.11	0.0926	0.337	0.64	0.42	0.126	0.455	0.15	0.11	0.169	0.46	0.52	0.43	0.218	0.564	0.16	0.11	0.136	0.42	0.61	0.43	0.157	0.508	0.16	0.1	0.099	0.253	0.57	0.36	0.114	0.339	0.06	0.1	0.57	0.744	0.27	0.4	0.49	0.725	0.06	0.11	0.6	0.798	0.33	0.42	0.423	0.734	0.05	0.11	0.655	0.876	0.33	0.42	0.432	0.824	0.06	0.11	0.594	0.85	0.39	0.43	0.364	0.801
WNT11	6624_94	3	Protein Wnt-11	O96014	7481	20	PASS	0.19	0.05	0.000294	0.00161	0.63	0.28	0.0244	0.0772	0.16	0.06	0.00457	0.0183	0.57	0.31	0.0715	0.182	0.12	0.06	0.0486	0.158	0.44	0.32	0.177	0.42	0.09	0.06	0.133	0.363	0.37	0.33	0.258	0.586	0.1	0.06	0.102	0.339	0.43	0.33	0.192	0.555	0.307602	0.3	0.09	0.000497	0.00664	1.18	0.45	0.00859	0.068	0.27	0.09	0.00488	0.0422	1.1	0.5	0.0287	0.177	0.18	0.1	0.0624	0.419	0.84	0.51	0.101	0.604	0.16	0.1	0.102	0.651	0.8	0.52	0.124	0.797	0.16	0.1	0.111	0.641	0.77	0.51	0.132	0.775	0.1	0.1	0.275	0.511	0.25	0.52	0.629	0.824	0.11	0.1	0.305	0.518	0.48	0.57	0.406	0.652	0.08	0.11	0.439	0.677	0.43	0.6	0.469	0.749	0.07	0.11	0.538	0.764	0.39	0.6	0.517	0.794	0.09	0.11	0.41	0.66	0.52	0.61	0.386	0.695	0.12	0.1	0.218	0.41	0.23	0.53	0.662	0.823	0.07	0.1	0.52	0.709	-0.07	0.6	0.901	0.956	0.03	0.11	0.813	0.918	-0.21	0.62	0.729	0.885	-0.02	0.11	0.858	0.957	-0.35	0.64	0.587	0.878	-0.02	0.11	0.878	0.965	-0.33	0.66	0.622	0.89
SAA2	18832_65	3	Serum amyloid A-2 protein	P0DJI9	6289	20	FLAG	0.2	0.05	0.000294	0.00161	0.23	0.07	0.00157	0.00937	0.2	0.06	0.000808	0.00489	0.25	0.08	0.00164	0.0123	0.08	0.06	0.227	0.403	0.11	0.09	0.19	0.433	0.1	0.06	0.102	0.318	0.16	0.09	0.0657	0.35	0.09	0.06	0.145	0.394	0.15	0.09	0.0906	0.431	0.277822	0.28	0.09	0.00113	0.0122	0.49	0.15	0.000697	0.011	0.26	0.09	0.006	0.0485	0.46	0.15	0.00283	0.0419	0.16	0.1	0.0972	0.488	0.32	0.16	0.0507	0.499	0.18	0.1	0.0762	0.607	0.34	0.16	0.0366	0.664	0.16	0.1	0.107	0.637	0.33	0.17	0.0499	0.667	0.18	0.1	0.0736	0.248	0.14	0.12	0.217	0.508	0.18	0.11	0.101	0.282	0.16	0.13	0.217	0.487	-0.01	0.12	0.961	0.982	-0.03	0.14	0.828	0.932	0.03	0.12	0.792	0.908	0.02	0.14	0.91	0.967	0.01	0.12	0.933	0.972	-0.01	0.14	0.929	0.975	0.1	0.1	0.289	0.484	0.13	0.14	0.353	0.602	0.13	0.1	0.204	0.424	0.19	0.15	0.189	0.482	0.05	0.11	0.681	0.846	0.13	0.15	0.392	0.718	0.07	0.11	0.539	0.83	0.18	0.16	0.255	0.759	0.07	0.12	0.553	0.833	0.19	0.16	0.233	0.747
DPEP2	8327_26	3	Dipeptidase 2	Q9H4A9	64174	0.5	PASS	-0.2	0.05	0.000298	0.00163	-0.38	0.17	0.0258	0.0804	-0.19	0.06	0.00105	0.00608	-0.36	0.18	0.0469	0.138	-0.13	0.06	0.0409	0.143	-0.18	0.2	0.371	0.618	-0.06	0.06	0.36	0.606	-0.01	0.2	0.975	0.991	-0.07	0.06	0.297	0.558	-0.04	0.2	0.844	0.941	0.661662	-0.15	0.09	0.0792	0.224	-0.32	0.33	0.324	0.639	-0.17	0.09	0.0693	0.226	-0.41	0.35	0.237	0.558	-0.08	0.1	0.393	0.792	-0.19	0.38	0.617	0.947	0.01	0.1	0.899	0.978	0.1	0.39	0.792	0.99	0.01	0.1	0.913	0.982	0.06	0.39	0.871	0.993	-0.19	0.1	0.0485	0.198	-0.39	0.27	0.158	0.437	-0.17	0.1	0.097	0.276	-0.35	0.29	0.225	0.496	-0.14	0.11	0.184	0.448	-0.23	0.31	0.459	0.743	-0.12	0.11	0.288	0.565	-0.18	0.31	0.568	0.819	-0.11	0.11	0.313	0.586	-0.16	0.31	0.61	0.83	-0.25	0.1	0.00967	0.0574	-0.42	0.3	0.157	0.401	-0.23	0.11	0.0264	0.144	-0.34	0.32	0.279	0.566	-0.12	0.11	0.27	0.563	-0.04	0.34	0.909	0.965	-0.05	0.12	0.685	0.889	0.18	0.36	0.612	0.886	-0.08	0.12	0.513	0.822	0.1	0.36	0.792	0.945
PIM1	5359_65	3	Serine/threonine-protein kinase pim-1	P11309	5292	20	PASS	-0.2	0.05	0.000301	0.00164	-0.75	0.27	0.00484	0.0229	-0.17	0.06	0.00401	0.0166	-0.66	0.27	0.0158	0.0663	-0.1	0.06	0.0989	0.247	-0.37	0.28	0.182	0.426	-0.09	0.06	0.164	0.399	-0.28	0.29	0.324	0.649	-0.08	0.06	0.21	0.471	-0.31	0.29	0.281	0.635	0.279838	-0.32	0.09	0.000318	0.00472	-1.42	0.47	0.00254	0.0293	-0.25	0.09	0.00661	0.0509	-1.07	0.48	0.0253	0.163	-0.16	0.1	0.113	0.515	-0.6	0.48	0.209	0.763	-0.16	0.1	0.106	0.662	-0.63	0.49	0.202	0.874	-0.16	0.1	0.108	0.638	-0.68	0.49	0.162	0.819	-0.12	0.1	0.211	0.438	-0.51	0.49	0.297	0.585	-0.1	0.1	0.338	0.55	-0.56	0.5	0.266	0.537	-0.05	0.11	0.662	0.83	-0.33	0.52	0.531	0.791	-0.02	0.11	0.82	0.922	-0.18	0.52	0.733	0.896	-0.02	0.11	0.885	0.952	-0.19	0.53	0.715	0.88	-0.14	0.1	0.153	0.324	-0.32	0.43	0.458	0.677	-0.14	0.1	0.17	0.387	-0.41	0.46	0.37	0.639	-0.1	0.11	0.364	0.645	-0.23	0.48	0.63	0.845	-0.09	0.11	0.436	0.783	-0.15	0.5	0.763	0.93	-0.07	0.11	0.543	0.829	-0.14	0.5	0.773	0.94
CBX7	13027_20	3	Chromobox protein homolog 7	O95931		20	PASS	0.19	0.05	0.000302	0.00164	0.3	0.19	0.106	0.223	0.2	0.06	0.000661	0.00419	0.35	0.2	0.0786	0.193	0.13	0.06	0.0325	0.126	0.19	0.21	0.359	0.609	0.09	0.06	0.138	0.367	0.11	0.22	0.623	0.844	0.08	0.06	0.178	0.434	0.1	0.22	0.668	0.875	0.110189	0.08	0.08	0.355	0.578	0.05	0.29	0.862	0.95	0.1	0.09	0.259	0.499	0.18	0.31	0.565	0.813	0.03	0.1	0.715	0.928	0.02	0.33	0.942	0.998	-0.02	0.1	0.863	0.971	-0.13	0.34	0.693	0.988	-0.04	0.1	0.71	0.946	-0.15	0.35	0.657	0.975	0.3	0.1	0.00223	0.0294	0.56	0.37	0.131	0.405	0.32	0.11	0.00312	0.0468	0.58	0.4	0.149	0.411	0.26	0.11	0.019	0.182	0.42	0.42	0.315	0.64	0.24	0.11	0.0321	0.284	0.42	0.44	0.34	0.666	0.24	0.11	0.0362	0.3	0.44	0.44	0.314	0.638	0.25	0.1	0.0096	0.0573	0.4	0.32	0.208	0.463	0.22	0.1	0.0364	0.168	0.41	0.35	0.239	0.534	0.14	0.11	0.217	0.516	0.23	0.36	0.524	0.79	0.1	0.11	0.395	0.755	0.19	0.39	0.617	0.887	0.09	0.11	0.424	0.771	0.14	0.39	0.713	0.918
SEMG1	7115_5	3	Semenogelin-1	P04279	6406	0.5	PASS	-0.2	0.06	0.000303	0.00165	-0.59	0.17	0.000754	0.00509	-0.16	0.06	0.00819	0.0285	-0.45	0.19	0.018	0.0729	-0.13	0.06	0.0362	0.134	-0.37	0.2	0.0554	0.238	-0.08	0.06	0.212	0.453	-0.23	0.2	0.261	0.587	-0.08	0.06	0.208	0.468	-0.23	0.2	0.25	0.604	0.781166	-0.17	0.09	0.0532	0.173	-0.45	0.29	0.112	0.354	-0.12	0.09	0.208	0.437	-0.27	0.31	0.386	0.692	-0.05	0.1	0.59	0.882	-0.07	0.32	0.837	0.98	0.03	0.1	0.782	0.961	0.18	0.34	0.582	0.978	0.03	0.1	0.75	0.955	0.18	0.34	0.598	0.97	-0.2	0.1	0.0483	0.197	-0.64	0.3	0.0299	0.197	-0.1	0.11	0.356	0.566	-0.38	0.32	0.227	0.497	-0.07	0.11	0.504	0.728	-0.33	0.32	0.306	0.633	-0.06	0.11	0.594	0.801	-0.3	0.33	0.358	0.679	-0.06	0.11	0.571	0.778	-0.32	0.33	0.336	0.657	-0.24	0.1	0.0172	0.0837	-0.68	0.34	0.044	0.203	-0.26	0.11	0.017	0.114	-0.74	0.36	0.0404	0.232	-0.26	0.11	0.0208	0.223	-0.77	0.38	0.0428	0.363	-0.21	0.12	0.0719	0.513	-0.59	0.4	0.133	0.696	-0.21	0.12	0.0766	0.515	-0.57	0.4	0.153	0.717
RPS4X	9758_17	3	40S ribosomal protein S4, X isoform	P62701	6191	20	PASS	0.19	0.05	0.000305	0.00166	0.26	0.07	0.000239	0.00195	0.23	0.06	8.83e-05	0.000817	0.31	0.08	6.99e-05	0.000995	0.17	0.06	0.00543	0.0402	0.23	0.08	0.00464	0.0551	0.11	0.06	0.0802	0.282	0.15	0.08	0.0704	0.358	0.11	0.06	0.0905	0.321	0.14	0.08	0.0804	0.409	0.394037	0.16	0.09	0.0614	0.19	0.22	0.11	0.0495	0.218	0.18	0.09	0.0565	0.196	0.24	0.12	0.048	0.237	0.07	0.1	0.457	0.822	0.1	0.12	0.41	0.873	0.02	0.1	0.858	0.971	0.03	0.13	0.792	0.99	0	0.1	0.997	0.999	0.01	0.13	0.941	0.995	0.14	0.1	0.149	0.36	0.2	0.13	0.121	0.393	0.21	0.11	0.0556	0.207	0.29	0.15	0.0466	0.241	0.17	0.11	0.118	0.375	0.24	0.15	0.104	0.421	0.15	0.11	0.187	0.478	0.21	0.15	0.166	0.524	0.16	0.11	0.169	0.459	0.22	0.15	0.147	0.498	0.3	0.1	0.00223	0.0223	0.39	0.13	0.00312	0.0393	0.34	0.11	0.00142	0.0246	0.44	0.14	0.00182	0.039	0.29	0.11	0.00808	0.147	0.39	0.15	0.00913	0.2	0.19	0.12	0.107	0.551	0.25	0.16	0.111	0.679	0.18	0.11	0.115	0.562	0.24	0.15	0.12	0.691
GRAP	12820_1	3	GRB2-related adapter protein	Q13588		20	PASS	0.19	0.05	0.000306	0.00166	0.41	0.12	0.000392	0.00292	0.18	0.06	0.00163	0.00843	0.38	0.12	0.00224	0.0158	0.16	0.06	0.00624	0.0444	0.34	0.13	0.0078	0.0776	0.15	0.06	0.0141	0.124	0.32	0.13	0.0142	0.191	0.13	0.06	0.0275	0.183	0.29	0.13	0.0265	0.272	0.507901	0.14	0.09	0.0933	0.25	0.34	0.17	0.05	0.22	0.13	0.09	0.152	0.364	0.31	0.19	0.0958	0.351	0.08	0.1	0.376	0.783	0.23	0.19	0.235	0.782	0.07	0.1	0.459	0.898	0.22	0.2	0.274	0.912	0.05	0.1	0.636	0.931	0.17	0.2	0.391	0.928	0.27	0.1	0.00659	0.0605	0.65	0.25	0.00861	0.0979	0.31	0.11	0.00433	0.0555	0.74	0.27	0.00526	0.0866	0.32	0.11	0.00397	0.102	0.79	0.28	0.00429	0.144	0.31	0.11	0.0056	0.184	0.76	0.28	0.0061	0.281	0.3	0.11	0.00855	0.225	0.73	0.28	0.00887	0.321	0.19	0.1	0.0437	0.153	0.36	0.2	0.068	0.262	0.15	0.1	0.147	0.358	0.27	0.21	0.196	0.491	0.12	0.11	0.245	0.543	0.23	0.22	0.293	0.648	0.1	0.11	0.348	0.727	0.2	0.23	0.382	0.808	0.1	0.11	0.376	0.752	0.19	0.23	0.415	0.816
EDA2R	3083_71	1	Tumor necrosis factor receptor superfamily member 27	Q9HAV5	60401	20	PASS	0.2	0.05	0.000308	0.00167	0.31	0.18	0.095	0.208	0.23	0.06	7.54e-05	0.000715	0.39	0.2	0.0486	0.141	0.19	0.06	0.00164	0.0177	0.29	0.21	0.163	0.404	0.2	0.06	0.00172	0.0432	0.31	0.21	0.145	0.478	0.19	0.06	0.00211	0.056	0.32	0.21	0.134	0.487	0.0325134	0.01	0.09	0.876	0.936	0.05	0.31	0.863	0.95	0.07	0.09	0.432	0.664	0.21	0.33	0.515	0.782	0.06	0.09	0.545	0.862	0.15	0.34	0.652	0.957	0.07	0.1	0.463	0.899	0.17	0.35	0.627	0.98	0.06	0.1	0.525	0.904	0.17	0.35	0.633	0.97	0.21	0.1	0.036	0.167	0.26	0.38	0.504	0.742	0.2	0.11	0.0616	0.219	0.24	0.41	0.555	0.766	0.14	0.11	0.217	0.484	0.02	0.45	0.968	0.988	0.12	0.11	0.296	0.573	-0.06	0.45	0.901	0.962	0.13	0.11	0.245	0.527	0.01	0.46	0.979	0.991	0.4	0.1	6.16e-05	0.00154	0.58	0.29	0.0414	0.196	0.47	0.11	1.89e-05	0.00124	0.67	0.3	0.0281	0.194	0.45	0.12	0.000103	0.0214	0.68	0.32	0.0349	0.33	0.47	0.12	8.16e-05	0.039	0.79	0.33	0.0172	0.509	0.46	0.12	0.000122	0.0582	0.77	0.33	0.0196	0.518
CAPSL	13688_2	3	Calcyphosin-like protein	Q8WWF8		20	PASS	-0.19	0.05	0.000309	0.00167	-0.53	0.16	0.00105	0.00675	-0.18	0.06	0.00138	0.00743	-0.52	0.17	0.00228	0.016	-0.19	0.06	0.00122	0.0146	-0.53	0.18	0.00258	0.0371	-0.16	0.06	0.00951	0.101	-0.46	0.18	0.00874	0.151	-0.15	0.06	0.0135	0.135	-0.43	0.17	0.0143	0.212	0.057322	-0.26	0.09	0.00249	0.0205	-0.79	0.27	0.00427	0.043	-0.25	0.09	0.00595	0.0484	-0.77	0.29	0.00793	0.0809	-0.2	0.1	0.0352	0.328	-0.59	0.3	0.0484	0.49	-0.17	0.1	0.0772	0.61	-0.49	0.29	0.0942	0.761	-0.17	0.1	0.0843	0.601	-0.47	0.29	0.106	0.756	-0.01	0.1	0.937	0.971	0.09	0.26	0.736	0.878	-0.01	0.1	0.944	0.973	0.04	0.28	0.894	0.959	-0.02	0.11	0.853	0.935	0.04	0.29	0.88	0.953	-0.01	0.11	0.919	0.968	0.04	0.29	0.901	0.962	0	0.11	0.994	0.997	0.07	0.29	0.8	0.921	-0.28	0.1	0.00373	0.0315	-0.95	0.33	0.0043	0.0493	-0.27	0.11	0.0118	0.0939	-0.9	0.35	0.0105	0.116	-0.33	0.11	0.00303	0.101	-1.13	0.36	0.00172	0.11	-0.26	0.11	0.0219	0.433	-0.97	0.35	0.00595	0.396	-0.25	0.11	0.0272	0.447	-0.93	0.35	0.00842	0.447
TPPP2	12800_5	3	Tubulin polymerization-promoting protein family member 2	P59282		20	PASS	-0.2	0.06	0.00031	0.00168	-0.48	0.14	0.00048	0.00349	-0.2	0.06	0.000678	0.00427	-0.49	0.15	0.000755	0.00674	-0.21	0.06	0.000876	0.0118	-0.5	0.15	0.00102	0.0203	-0.16	0.06	0.0117	0.112	-0.39	0.15	0.0121	0.181	-0.16	0.06	0.0132	0.134	-0.38	0.15	0.0137	0.212	0.970626	-0.19	0.09	0.0327	0.122	-0.51	0.23	0.0249	0.139	-0.19	0.1	0.0521	0.185	-0.51	0.24	0.0356	0.201	-0.15	0.1	0.134	0.548	-0.43	0.25	0.0873	0.578	-0.11	0.1	0.279	0.815	-0.33	0.25	0.189	0.863	-0.12	0.1	0.266	0.778	-0.35	0.26	0.171	0.835	-0.18	0.1	0.0708	0.242	-0.45	0.25	0.0744	0.317	-0.22	0.11	0.0376	0.167	-0.57	0.27	0.0388	0.224	-0.24	0.11	0.0325	0.225	-0.61	0.29	0.0317	0.299	-0.21	0.11	0.0577	0.325	-0.55	0.29	0.0559	0.414	-0.2	0.11	0.077	0.355	-0.51	0.29	0.0762	0.427	-0.22	0.1	0.0263	0.11	-0.45	0.23	0.0473	0.213	-0.2	0.11	0.0661	0.228	-0.39	0.24	0.103	0.361	-0.24	0.11	0.035	0.273	-0.46	0.26	0.0698	0.43	-0.16	0.12	0.177	0.624	-0.28	0.26	0.285	0.766	-0.16	0.12	0.174	0.628	-0.29	0.26	0.276	0.766
DLL3	9974_8	3	Delta-like protein 3	Q9NYJ7	10683	20	FLAG	0.2	0.05	0.000312	0.00168	0.55	0.15	0.000278	0.00221	0.2	0.06	0.000634	0.00404	0.54	0.16	0.000776	0.0069	0.2	0.06	0.000911	0.0121	0.57	0.17	0.000663	0.0152	0.18	0.06	0.00309	0.0582	0.53	0.17	0.00195	0.0762	0.19	0.06	0.0029	0.0653	0.55	0.17	0.0016	0.0732	0.0741997	0.06	0.08	0.51	0.71	0.17	0.25	0.495	0.768	0.04	0.09	0.622	0.799	0.14	0.27	0.611	0.842	0.04	0.1	0.688	0.918	0.16	0.29	0.573	0.939	0	0.1	0.985	0.998	0.06	0.3	0.845	0.992	-0.01	0.1	0.903	0.979	0.02	0.3	0.947	0.995	0.35	0.1	0.000457	0.0103	1	0.29	0.000669	0.0171	0.4	0.11	0.000243	0.0103	1.14	0.32	0.000383	0.0169	0.38	0.11	0.000854	0.0623	1.08	0.33	0.00107	0.0949	0.38	0.11	0.000821	0.14	1.11	0.33	0.000896	0.194	0.38	0.11	0.00101	0.159	1.1	0.34	0.0011	0.221	0.23	0.1	0.0183	0.0869	0.56	0.24	0.0226	0.137	0.21	0.1	0.0391	0.173	0.51	0.26	0.0537	0.262	0.25	0.11	0.0225	0.229	0.61	0.28	0.0272	0.302	0.21	0.11	0.0544	0.485	0.53	0.28	0.0584	0.601	0.23	0.11	0.0401	0.472	0.58	0.28	0.0416	0.561
TPMT	11218_84	3	Thiopurine S-methyltransferase	P51580		0.5	PASS	0.19	0.05	0.000313	0.00169	0.47	0.14	0.00109	0.00697	0.19	0.06	0.00145	0.00773	0.46	0.16	0.00313	0.0204	0.12	0.06	0.0586	0.18	0.3	0.16	0.0682	0.265	-0.02	0.07	0.788	0.892	-0.03	0.18	0.869	0.954	-0.01	0.07	0.876	0.941	0	0.18	0.997	0.999	0.768199	0.18	0.09	0.0412	0.145	0.39	0.23	0.0913	0.314	0.12	0.09	0.19	0.416	0.24	0.25	0.333	0.651	0.04	0.1	0.685	0.917	0.06	0.27	0.812	0.978	-0.13	0.11	0.225	0.785	-0.38	0.3	0.2	0.871	-0.14	0.11	0.208	0.743	-0.38	0.3	0.199	0.855	0.15	0.1	0.115	0.312	0.45	0.27	0.1	0.363	0.22	0.11	0.0392	0.17	0.67	0.3	0.0258	0.184	0.14	0.11	0.22	0.488	0.46	0.32	0.147	0.478	0.07	0.12	0.577	0.791	0.27	0.33	0.42	0.722	0.07	0.12	0.547	0.761	0.28	0.33	0.402	0.706	0.26	0.1	0.00827	0.0519	0.58	0.24	0.0184	0.122	0.24	0.1	0.0198	0.125	0.57	0.26	0.0303	0.203	0.2	0.11	0.0717	0.343	0.48	0.28	0.0874	0.459	0.04	0.12	0.707	0.896	0.14	0.3	0.649	0.9	0.06	0.12	0.613	0.861	0.19	0.3	0.521	0.862
GPR64	10767_52	3	G-protein coupled receptor 64	Q8IZP9	10149	20	PASS	-0.19	0.05	0.000314	0.00169	-0.26	0.15	0.0867	0.195	-0.23	0.06	5.7e-05	0.000575	-0.35	0.16	0.0318	0.106	-0.21	0.06	0.000558	0.00869	-0.26	0.17	0.119	0.348	-0.18	0.06	0.00339	0.0614	-0.19	0.17	0.255	0.583	-0.18	0.06	0.00355	0.071	-0.19	0.17	0.257	0.611	0.935849	-0.21	0.09	0.0136	0.068	-0.24	0.27	0.359	0.669	-0.21	0.09	0.0234	0.113	-0.21	0.3	0.472	0.755	-0.14	0.1	0.145	0.558	-0.02	0.3	0.959	0.998	-0.12	0.1	0.226	0.786	0.09	0.3	0.771	0.99	-0.13	0.1	0.184	0.719	0.04	0.3	0.907	0.993	-0.18	0.1	0.068	0.236	-0.33	0.26	0.204	0.494	-0.27	0.11	0.0109	0.0895	-0.54	0.28	0.0561	0.263	-0.28	0.11	0.0113	0.157	-0.54	0.3	0.0695	0.377	-0.25	0.11	0.0251	0.265	-0.48	0.3	0.102	0.453	-0.24	0.11	0.0314	0.294	-0.47	0.3	0.118	0.465	-0.18	0.1	0.0627	0.191	-0.23	0.26	0.389	0.628	-0.22	0.1	0.0316	0.157	-0.3	0.28	0.279	0.566	-0.2	0.11	0.0621	0.324	-0.22	0.29	0.447	0.751	-0.19	0.11	0.0925	0.538	-0.18	0.3	0.543	0.86	-0.19	0.11	0.0968	0.542	-0.17	0.3	0.568	0.876
ADAM10	8654_13	3	Disintegrin and metalloproteinase domain-containing protein 10	O14672	102	20	PASS	0.2	0.05	0.000315	0.00169	0.63	0.29	0.0332	0.0982	0.14	0.06	0.0202	0.0564	0.49	0.32	0.13	0.271	0.13	0.06	0.0406	0.143	0.55	0.34	0.105	0.327	0.1	0.06	0.129	0.357	0.44	0.35	0.207	0.534	0.1	0.06	0.12	0.364	0.45	0.35	0.199	0.561	0.72218	0.19	0.09	0.0261	0.105	0.35	0.43	0.418	0.711	0.16	0.09	0.0952	0.276	0.39	0.47	0.414	0.717	0.13	0.1	0.181	0.611	0.36	0.5	0.476	0.9	0.1	0.1	0.328	0.854	0.21	0.51	0.672	0.988	0.11	0.1	0.285	0.781	0.25	0.5	0.621	0.97	0.14	0.1	0.145	0.355	0.87	0.62	0.162	0.443	0.11	0.11	0.298	0.512	0.93	0.67	0.16	0.429	0.12	0.11	0.27	0.539	1.08	0.69	0.116	0.44	0.1	0.11	0.362	0.627	1.03	0.7	0.142	0.501	0.11	0.11	0.338	0.605	1.06	0.71	0.138	0.488	0.25	0.1	0.00915	0.0557	0.87	0.53	0.102	0.322	0.14	0.11	0.203	0.423	0.32	0.6	0.589	0.791	0.11	0.11	0.331	0.621	0.42	0.63	0.506	0.779	0.07	0.12	0.545	0.83	0.28	0.66	0.674	0.904	0.06	0.12	0.588	0.849	0.27	0.67	0.688	0.911
LRRC32	7551_33	4	Leucine-rich repeat-containing protein 32	Q14392	2615	20	PASS	-0.21	0.06	0.000315	0.00169	-0.68	0.19	0.000233	0.00192	-0.24	0.06	0.000132	0.00114	-0.77	0.2	0.000114	0.0015	-0.19	0.06	0.00294	0.0263	-0.63	0.21	0.00243	0.0355	-0.1	0.07	0.12	0.342	-0.35	0.21	0.0956	0.407	-0.11	0.07	0.0937	0.327	-0.39	0.21	0.0701	0.391	0.947486	-0.2	0.09	0.0276	0.109	-0.65	0.29	0.0235	0.134	-0.22	0.1	0.0242	0.115	-0.71	0.31	0.0196	0.139	-0.13	0.1	0.2	0.638	-0.45	0.31	0.15	0.69	-0.06	0.11	0.576	0.927	-0.25	0.32	0.436	0.956	-0.06	0.11	0.55	0.907	-0.27	0.32	0.393	0.928	-0.23	0.1	0.0274	0.141	-0.78	0.36	0.0305	0.198	-0.34	0.11	0.00354	0.0498	-1.15	0.4	0.0039	0.0729	-0.3	0.12	0.0101	0.147	-1.05	0.41	0.0108	0.204	-0.25	0.12	0.0356	0.293	-0.87	0.42	0.0376	0.38	-0.26	0.12	0.0302	0.29	-0.9	0.42	0.0311	0.383	-0.2	0.1	0.0543	0.175	-0.66	0.33	0.0465	0.211	-0.18	0.11	0.103	0.294	-0.62	0.36	0.0857	0.334	-0.17	0.12	0.143	0.425	-0.6	0.39	0.12	0.496	-0.02	0.13	0.873	0.961	-0.11	0.41	0.787	0.936	-0.03	0.13	0.823	0.945	-0.14	0.41	0.735	0.925
MBTPS1	7240_2	3	Membrane-bound transcription factor site-1 protease	Q14703	8720	20	PASS	-0.19	0.05	0.000316	0.0017	-0.4	0.2	0.05	0.132	-0.15	0.06	0.00752	0.0266	-0.29	0.21	0.168	0.321	-0.14	0.06	0.0188	0.0895	-0.28	0.22	0.21	0.456	-0.1	0.06	0.0927	0.303	-0.18	0.22	0.413	0.717	-0.12	0.06	0.0572	0.26	-0.22	0.22	0.323	0.669	0.606568	-0.25	0.09	0.00332	0.0252	-0.64	0.32	0.047	0.211	-0.21	0.09	0.0252	0.119	-0.44	0.33	0.182	0.49	-0.17	0.1	0.0774	0.444	-0.37	0.34	0.271	0.799	-0.13	0.1	0.171	0.744	-0.25	0.35	0.466	0.961	-0.15	0.1	0.144	0.669	-0.27	0.35	0.435	0.938	-0.18	0.1	0.0608	0.223	-0.31	0.41	0.448	0.708	-0.11	0.1	0.268	0.484	-0.04	0.43	0.932	0.974	-0.12	0.11	0.244	0.513	-0.17	0.44	0.699	0.877	-0.1	0.11	0.328	0.601	-0.12	0.44	0.793	0.918	-0.13	0.11	0.228	0.515	-0.23	0.45	0.605	0.827	-0.12	0.1	0.198	0.385	-0.12	0.32	0.703	0.845	-0.11	0.1	0.276	0.502	-0.24	0.35	0.485	0.722	-0.1	0.11	0.373	0.652	-0.19	0.37	0.61	0.836	-0.04	0.11	0.739	0.912	-0.12	0.38	0.753	0.927	-0.05	0.11	0.683	0.888	-0.13	0.38	0.724	0.922
NOTCH2	11297_54	3	Neurogenic locus notch homolog protein 2	Q04721	4853	20	PASS	-0.19	0.05	0.000318	0.0017	-0.23	0.13	0.0744	0.174	-0.18	0.06	0.00183	0.00924	-0.17	0.14	0.197	0.356	-0.13	0.06	0.0312	0.123	-0.11	0.14	0.434	0.667	-0.11	0.06	0.0725	0.271	-0.09	0.14	0.492	0.766	-0.1	0.06	0.0964	0.33	-0.06	0.14	0.654	0.869	0.111546	-0.15	0.08	0.0748	0.217	-0.17	0.19	0.371	0.677	-0.12	0.09	0.207	0.436	-0.02	0.2	0.924	0.981	-0.02	0.1	0.866	0.967	0.1	0.2	0.625	0.948	0	0.1	0.984	0.998	0.08	0.2	0.686	0.988	0.02	0.1	0.873	0.976	0.15	0.21	0.483	0.951	-0.1	0.1	0.3	0.533	-0.15	0.2	0.441	0.702	-0.07	0.1	0.511	0.697	-0.12	0.21	0.553	0.765	-0.06	0.11	0.601	0.797	-0.11	0.21	0.605	0.828	-0.04	0.11	0.73	0.874	-0.09	0.21	0.666	0.865	-0.03	0.11	0.782	0.896	-0.09	0.21	0.689	0.867	-0.34	0.1	0.00067	0.00987	-0.72	0.38	0.0564	0.237	-0.38	0.11	0.000445	0.0115	-0.8	0.38	0.0362	0.221	-0.31	0.11	0.00496	0.121	-0.62	0.38	0.0989	0.473	-0.3	0.11	0.007	0.327	-0.65	0.38	0.0892	0.657	-0.3	0.11	0.00802	0.351	-0.6	0.39	0.117	0.688
COL6A1	16828_8	3	Collagen alpha-1(VI) chain	P12109	1291	0.5	PASS	0.19	0.05	0.000318	0.0017	0.24	0.1	0.0172	0.0607	0.14	0.06	0.0137	0.0418	0.18	0.1	0.0758	0.188	0.08	0.06	0.182	0.351	0.1	0.11	0.335	0.59	0.07	0.06	0.229	0.47	0.09	0.11	0.408	0.712	0.07	0.06	0.251	0.511	0.08	0.11	0.474	0.775	0.481967	0.11	0.08	0.213	0.424	0.13	0.15	0.398	0.696	0.04	0.09	0.642	0.813	0.06	0.16	0.678	0.876	-0.01	0.09	0.931	0.981	-0.01	0.16	0.96	0.998	-0.01	0.1	0.938	0.988	0	0.17	0.978	0.999	-0.01	0.1	0.923	0.983	0	0.17	0.98	0.998	0.25	0.1	0.0118	0.0867	0.28	0.17	0.0954	0.356	0.16	0.11	0.136	0.326	0.19	0.17	0.278	0.546	0.11	0.11	0.331	0.59	0.15	0.18	0.414	0.715	0.09	0.11	0.402	0.662	0.12	0.18	0.527	0.798	0.09	0.11	0.423	0.67	0.09	0.19	0.616	0.833	0.25	0.1	0.00979	0.0576	0.37	0.22	0.0869	0.298	0.26	0.1	0.0129	0.0981	0.45	0.23	0.0572	0.271	0.18	0.11	0.104	0.385	0.27	0.24	0.259	0.63	0.17	0.11	0.126	0.57	0.27	0.24	0.27	0.762	0.17	0.11	0.134	0.589	0.25	0.24	0.298	0.778
DAO	19120_33	3	D-amino-acid oxidase	P14920	1610	20	PASS	0.19	0.05	0.000318	0.0017	0.47	0.14	0.000667	0.00463	0.16	0.06	0.006	0.0227	0.38	0.15	0.0112	0.0507	0.11	0.06	0.0775	0.212	0.31	0.16	0.0497	0.227	0.06	0.06	0.301	0.55	0.25	0.17	0.135	0.462	0.05	0.06	0.459	0.7	0.21	0.17	0.218	0.574	0.175891	0.25	0.09	0.0041	0.0291	0.57	0.22	0.00823	0.0664	0.21	0.09	0.0192	0.0983	0.47	0.23	0.0381	0.206	0.2	0.1	0.0414	0.355	0.45	0.24	0.0574	0.507	0.17	0.1	0.0876	0.628	0.41	0.24	0.0913	0.751	0.14	0.1	0.149	0.676	0.38	0.25	0.128	0.773	0.28	0.1	0.00454	0.047	0.53	0.22	0.0163	0.14	0.23	0.11	0.0321	0.154	0.47	0.24	0.051	0.25	0.16	0.11	0.16	0.422	0.37	0.25	0.145	0.476	0.12	0.11	0.273	0.553	0.32	0.26	0.207	0.557	0.11	0.11	0.349	0.613	0.28	0.26	0.275	0.607	0.04	0.09	0.682	0.803	0.1	0.31	0.739	0.866	0.02	0.1	0.849	0.919	-0.03	0.35	0.932	0.969	-0.04	0.11	0.696	0.854	-0.12	0.37	0.745	0.89	-0.12	0.12	0.304	0.704	-0.3	0.4	0.457	0.835	-0.13	0.12	0.266	0.689	-0.34	0.4	0.401	0.813
LRRC24	9989_12	3	Leucine-rich repeat-containing protein 24	Q50LG9	441381	20	PASS	-0.2	0.06	0.000319	0.0017	-0.62	0.24	0.0115	0.0448	-0.12	0.06	0.0391	0.0912	-0.38	0.25	0.119	0.256	-0.06	0.06	0.352	0.537	-0.14	0.25	0.578	0.777	-0.01	0.06	0.885	0.945	0	0.25	0.988	0.996	-0.01	0.06	0.848	0.927	-0.03	0.25	0.915	0.97	0.0936772	-0.32	0.09	0.00032	0.00473	-1.26	0.43	0.00373	0.0389	-0.23	0.09	0.0126	0.0773	-0.99	0.44	0.0246	0.161	-0.12	0.1	0.222	0.656	-0.62	0.44	0.155	0.698	-0.06	0.1	0.554	0.925	-0.42	0.43	0.331	0.939	-0.04	0.1	0.707	0.944	-0.4	0.42	0.335	0.914	-0.07	0.1	0.498	0.696	-0.02	0.31	0.946	0.976	-0.05	0.1	0.666	0.809	-0.04	0.33	0.899	0.961	-0.01	0.11	0.955	0.981	0.1	0.33	0.77	0.91	0.03	0.11	0.796	0.91	0.16	0.34	0.624	0.847	0.02	0.11	0.843	0.932	0.17	0.34	0.612	0.83	-0.21	0.1	0.0291	0.118	-0.93	0.55	0.0885	0.301	-0.09	0.1	0.396	0.61	-0.37	0.55	0.506	0.736	-0.04	0.11	0.7	0.857	-0.09	0.57	0.875	0.95	-0.01	0.11	0.941	0.982	0.03	0.58	0.954	0.988	-0.03	0.11	0.815	0.942	-0.03	0.59	0.962	0.989
SEMA6C	14597_5	3	Semaphorin-6C, cytoplasmic	Q9H3T2		20	PASS	-0.19	0.05	0.000321	0.00172	-0.24	0.2	0.22	0.371	-0.15	0.06	0.0114	0.0365	-0.22	0.2	0.271	0.443	-0.12	0.06	0.0387	0.139	-0.16	0.21	0.431	0.664	-0.1	0.06	0.0938	0.304	-0.11	0.21	0.583	0.822	-0.1	0.06	0.102	0.339	-0.12	0.21	0.564	0.822	0.699229	-0.22	0.09	0.00925	0.0515	-0.11	0.26	0.689	0.883	-0.22	0.09	0.0151	0.0848	-0.23	0.28	0.412	0.715	-0.17	0.09	0.0695	0.426	-0.11	0.27	0.672	0.966	-0.15	0.1	0.122	0.681	-0.09	0.27	0.743	0.99	-0.14	0.1	0.155	0.68	-0.1	0.27	0.709	0.986	-0.23	0.1	0.0207	0.12	-0.55	0.41	0.176	0.461	-0.2	0.11	0.0613	0.218	-0.46	0.4	0.254	0.526	-0.16	0.11	0.137	0.395	-0.35	0.4	0.377	0.688	-0.16	0.11	0.155	0.442	-0.34	0.4	0.4	0.704	-0.18	0.11	0.12	0.404	-0.37	0.42	0.376	0.688	-0.12	0.1	0.222	0.415	-0.23	0.45	0.612	0.789	0	0.1	0.964	0.979	0.08	0.46	0.87	0.943	-0.01	0.11	0.903	0.96	0.02	0.5	0.961	0.985	0.02	0.11	0.832	0.948	0.2	0.51	0.697	0.914	0.03	0.11	0.76	0.92	0.23	0.51	0.651	0.9
FAM20B	7198_197	3	Glycosaminoglycan xylosylkinase	O75063	9917	0.5	PASS	-0.19	0.05	0.000323	0.00172	-0.89	0.25	0.000375	0.00282	-0.15	0.06	0.01	0.0332	-0.68	0.27	0.011	0.0499	-0.1	0.06	0.0929	0.238	-0.47	0.28	0.0895	0.304	-0.1	0.06	0.1	0.315	-0.47	0.28	0.0979	0.408	-0.09	0.06	0.124	0.369	-0.44	0.29	0.124	0.475	0.20612	-0.31	0.09	0.000448	0.00615	-1.39	0.41	0.000682	0.0108	-0.27	0.09	0.00284	0.031	-1.24	0.43	0.00391	0.0522	-0.23	0.09	0.0174	0.25	-1.03	0.44	0.0198	0.349	-0.23	0.1	0.0194	0.461	-1.05	0.46	0.0212	0.601	-0.24	0.1	0.0171	0.419	-1.09	0.46	0.0193	0.614	-0.14	0.1	0.138	0.347	-0.74	0.48	0.128	0.403	-0.01	0.11	0.918	0.959	-0.05	0.54	0.924	0.971	0.05	0.11	0.677	0.838	0.24	0.56	0.664	0.861	0.04	0.11	0.716	0.866	0.22	0.56	0.694	0.878	0.05	0.11	0.666	0.837	0.26	0.56	0.649	0.849	-0.09	0.09	0.359	0.548	-0.44	0.41	0.283	0.54	-0.09	0.1	0.404	0.615	-0.41	0.45	0.358	0.627	-0.03	0.11	0.756	0.886	-0.2	0.47	0.665	0.858	-0.03	0.11	0.777	0.927	-0.18	0.48	0.705	0.915	-0.02	0.11	0.878	0.965	-0.13	0.49	0.794	0.945
GDF10	16749_79	3	Growth/differentiation factor 10	P55107	2662	20	PASS	0.19	0.05	0.000326	0.00174	0.72	0.25	0.00398	0.0197	0.16	0.06	0.00503	0.0198	0.58	0.27	0.0314	0.105	0.13	0.06	0.0311	0.123	0.46	0.28	0.0979	0.315	0.11	0.06	0.0781	0.28	0.41	0.28	0.147	0.481	0.11	0.06	0.0792	0.303	0.43	0.29	0.135	0.488	0.284682	0.12	0.08	0.147	0.334	0.43	0.39	0.27	0.583	0.15	0.09	0.11	0.301	0.55	0.42	0.193	0.501	0.08	0.1	0.42	0.802	0.35	0.44	0.428	0.879	0.06	0.1	0.564	0.927	0.29	0.45	0.525	0.973	0.06	0.1	0.571	0.91	0.27	0.45	0.551	0.969	0.22	0.1	0.0262	0.138	1.04	0.51	0.0417	0.237	0.15	0.1	0.145	0.339	0.73	0.55	0.182	0.45	0.11	0.11	0.31	0.574	0.4	0.56	0.475	0.753	0.1	0.11	0.356	0.624	0.35	0.57	0.539	0.805	0.11	0.11	0.308	0.581	0.43	0.57	0.449	0.739	0.29	0.1	0.00315	0.0281	0.77	0.43	0.0729	0.271	0.21	0.1	0.0405	0.177	0.48	0.45	0.285	0.571	0.22	0.11	0.0438	0.297	0.62	0.47	0.186	0.567	0.19	0.11	0.101	0.542	0.62	0.49	0.209	0.739	0.18	0.12	0.119	0.566	0.6	0.5	0.225	0.746
DNAJB4	18884_22	3	DnaJ homolog subfamily B member 4	Q9UDY4	11080	20	PASS	0.19	0.05	0.000331	0.00176	0.33	0.1	0.00063	0.00442	0.22	0.06	0.000154	0.0013	0.38	0.11	0.000312	0.00331	0.18	0.06	0.00344	0.029	0.3	0.11	0.00534	0.0607	0.16	0.06	0.0105	0.107	0.26	0.11	0.0166	0.204	0.15	0.06	0.016	0.147	0.25	0.11	0.0244	0.263	0.252219	0.17	0.09	0.0563	0.18	0.27	0.15	0.0684	0.263	0.19	0.09	0.0456	0.171	0.31	0.16	0.0491	0.24	0.09	0.1	0.367	0.78	0.15	0.17	0.365	0.852	0.08	0.1	0.419	0.883	0.14	0.17	0.418	0.948	0.05	0.1	0.663	0.936	0.08	0.17	0.66	0.975	0.13	0.1	0.187	0.409	0.23	0.18	0.211	0.503	0.17	0.11	0.109	0.293	0.3	0.2	0.135	0.395	0.17	0.11	0.137	0.395	0.29	0.21	0.161	0.491	0.16	0.11	0.157	0.445	0.27	0.21	0.185	0.542	0.18	0.11	0.111	0.393	0.31	0.21	0.132	0.48	0.31	0.1	0.00148	0.0175	0.56	0.19	0.00319	0.0398	0.33	0.11	0.00159	0.0263	0.59	0.2	0.00339	0.0604	0.31	0.11	0.00451	0.116	0.54	0.21	0.00849	0.197	0.27	0.11	0.019	0.406	0.45	0.21	0.0354	0.544	0.26	0.11	0.024	0.433	0.43	0.21	0.0436	0.568
RBP7	14208_3	3	Retinoid-binding protein 7	Q96R05		20	FLAG	0.19	0.05	0.000334	0.00178	0.6	0.19	0.00167	0.00977	0.16	0.06	0.00695	0.0251	0.45	0.21	0.0272	0.0959	0.08	0.06	0.198	0.369	0.18	0.22	0.396	0.636	0.05	0.06	0.452	0.686	0.06	0.22	0.775	0.916	0.04	0.06	0.54	0.755	0.03	0.22	0.893	0.96	0.00251882	0.42	0.09	2.11e-06	7.01e-05	1.42	0.32	1.04e-05	0.000341	0.46	0.1	2.56e-06	0.000188	1.51	0.35	1.39e-05	0.000907	0.36	0.1	0.000376	0.0535	1.16	0.36	0.00126	0.128	0.33	0.1	0.00146	0.225	1.05	0.36	0.00411	0.466	0.32	0.1	0.00242	0.282	0.98	0.37	0.00731	0.507	-0.01	0.1	0.891	0.947	-0.13	0.37	0.729	0.877	-0.11	0.1	0.295	0.51	-0.5	0.4	0.21	0.48	-0.16	0.11	0.152	0.412	-0.67	0.42	0.111	0.433	-0.17	0.11	0.124	0.411	-0.73	0.42	0.0816	0.435	-0.16	0.11	0.136	0.42	-0.71	0.42	0.0894	0.438	0.1	0.1	0.317	0.512	0.21	0.34	0.539	0.737	0.03	0.1	0.772	0.876	-0.01	0.37	0.984	0.99	-0.08	0.11	0.457	0.713	-0.39	0.41	0.334	0.684	-0.12	0.11	0.3	0.701	-0.52	0.42	0.213	0.739	-0.14	0.11	0.234	0.672	-0.59	0.42	0.165	0.724
CTRL	9229_9	3	Chymotrypsin-like protease CTRL-1	P40313	1506	20	FLAG	0.2	0.05	0.000335	0.00178	0.54	0.16	0.000783	0.00524	0.17	0.06	0.00333	0.0146	0.45	0.17	0.00969	0.0461	0.1	0.06	0.0941	0.24	0.24	0.18	0.184	0.427	0.06	0.06	0.316	0.563	0.14	0.19	0.466	0.746	0.07	0.06	0.273	0.534	0.15	0.19	0.41	0.731	0.14177	0.28	0.09	0.0012	0.0125	0.75	0.25	0.00282	0.0317	0.3	0.09	0.00156	0.021	0.79	0.28	0.00399	0.0527	0.21	0.1	0.0347	0.325	0.53	0.29	0.0638	0.517	0.17	0.1	0.0893	0.628	0.43	0.29	0.142	0.803	0.17	0.1	0.0936	0.62	0.42	0.29	0.148	0.802	0.01	0.1	0.933	0.97	0	0.32	0.999	0.999	-0.03	0.1	0.798	0.887	-0.12	0.35	0.723	0.876	-0.08	0.11	0.464	0.697	-0.32	0.37	0.39	0.697	-0.1	0.11	0.359	0.626	-0.38	0.37	0.301	0.639	-0.1	0.11	0.376	0.632	-0.37	0.37	0.315	0.638	0.25	0.1	0.0103	0.0596	0.7	0.29	0.0146	0.105	0.19	0.1	0.0653	0.227	0.53	0.31	0.0881	0.338	0.11	0.11	0.309	0.599	0.31	0.32	0.33	0.68	0.06	0.11	0.613	0.857	0.19	0.33	0.574	0.873	0.07	0.11	0.541	0.828	0.23	0.33	0.497	0.856
SAYSD1	6594_64	3	SAYSvFN domain-containing protein 1	Q9NPB0	55776	20	PASS	0.19	0.05	0.000336	0.00178	0.35	0.17	0.039	0.11	0.17	0.06	0.00389	0.0163	0.27	0.18	0.135	0.278	0.13	0.06	0.0306	0.122	0.27	0.19	0.156	0.395	0.08	0.06	0.185	0.422	0.17	0.2	0.398	0.707	0.07	0.06	0.233	0.491	0.16	0.2	0.425	0.74	0.134415	0.25	0.09	0.00351	0.026	0.55	0.25	0.0291	0.154	0.26	0.09	0.00487	0.0422	0.61	0.27	0.023	0.154	0.22	0.1	0.0268	0.297	0.59	0.28	0.0348	0.44	0.17	0.1	0.0916	0.634	0.51	0.29	0.0809	0.734	0.17	0.1	0.0866	0.603	0.52	0.29	0.0761	0.724	0.29	0.1	0.0035	0.0393	0.47	0.31	0.126	0.4	0.32	0.11	0.00247	0.0405	0.52	0.34	0.123	0.378	0.31	0.11	0.00519	0.117	0.55	0.35	0.113	0.436	0.27	0.11	0.0152	0.235	0.46	0.35	0.194	0.547	0.25	0.11	0.0267	0.282	0.43	0.35	0.227	0.568	0.03	0.09	0.72	0.828	-0.16	0.34	0.651	0.813	-0.09	0.1	0.37	0.589	-0.64	0.39	0.0969	0.354	-0.16	0.11	0.142	0.425	-0.74	0.42	0.0785	0.446	-0.23	0.12	0.0548	0.485	-0.92	0.44	0.0395	0.552	-0.23	0.12	0.0524	0.478	-0.94	0.45	0.0356	0.535
PCDHGC3	7859_21	3	Protocadherin gamma-C3	Q9UN70	5098	0.5	FLAG	0.2	0.06	0.000336	0.00178	0.18	0.05	0.000766	0.00516	0.12	0.06	0.0468	0.104	0.11	0.06	0.0576	0.159	0.05	0.06	0.433	0.612	0.06	0.06	0.342	0.595	-0.01	0.06	0.872	0.939	0.01	0.06	0.849	0.944	-0.01	0.06	0.837	0.924	0.01	0.06	0.856	0.947	0.301467	0.11	0.09	0.215	0.425	0.08	0.09	0.367	0.674	0.01	0.09	0.957	0.981	-0.01	0.09	0.874	0.965	-0.05	0.1	0.58	0.879	-0.05	0.1	0.579	0.942	-0.14	0.1	0.16	0.726	-0.12	0.1	0.227	0.894	-0.17	0.11	0.109	0.639	-0.14	0.1	0.193	0.855	0.27	0.1	0.00634	0.0594	0.22	0.09	0.0165	0.141	0.25	0.11	0.0225	0.126	0.21	0.1	0.033	0.204	0.18	0.11	0.1	0.347	0.17	0.1	0.102	0.421	0.16	0.11	0.157	0.445	0.15	0.1	0.155	0.517	0.15	0.11	0.173	0.463	0.14	0.11	0.174	0.523	0.25	0.1	0.0096	0.0573	0.24	0.09	0.00998	0.0839	0.16	0.11	0.135	0.34	0.16	0.1	0.119	0.389	0.07	0.11	0.552	0.768	0.09	0.11	0.412	0.729	0	0.11	0.971	0.989	0.04	0.11	0.728	0.92	0.02	0.11	0.885	0.967	0.05	0.11	0.67	0.901
DPEP1	8794_13	3	Dipeptidase 1	P16444	1800	20	PASS	-0.2	0.05	0.000338	0.00179	-0.52	0.16	0.00111	0.00707	-0.18	0.06	0.00274	0.0126	-0.46	0.17	0.00717	0.0373	-0.1	0.06	0.101	0.251	-0.26	0.17	0.13	0.362	-0.02	0.06	0.757	0.877	-0.04	0.18	0.798	0.923	-0.01	0.06	0.878	0.942	-0.02	0.18	0.922	0.973	0.209222	-0.2	0.09	0.0204	0.0891	-0.49	0.25	0.052	0.223	-0.21	0.09	0.0259	0.121	-0.47	0.28	0.0941	0.347	-0.11	0.1	0.27	0.693	-0.16	0.28	0.571	0.938	-0.03	0.1	0.788	0.964	0.04	0.28	0.881	0.996	-0.03	0.1	0.783	0.96	0.04	0.28	0.882	0.993	-0.07	0.1	0.498	0.695	-0.14	0.29	0.623	0.82	-0.06	0.1	0.592	0.757	-0.13	0.31	0.678	0.844	0	0.11	0.966	0.984	-0.02	0.31	0.947	0.979	0.06	0.11	0.561	0.783	0.13	0.31	0.67	0.865	0.07	0.11	0.499	0.727	0.17	0.32	0.593	0.822	-0.32	0.1	0.000997	0.0131	-0.93	0.31	0.00277	0.0367	-0.27	0.11	0.0106	0.0889	-0.81	0.32	0.0121	0.125	-0.19	0.11	0.0869	0.365	-0.58	0.34	0.0839	0.452	-0.11	0.12	0.333	0.716	-0.33	0.34	0.336	0.784	-0.1	0.12	0.414	0.766	-0.28	0.34	0.414	0.815
ATP4B	9994_217	3	Potassium-transporting ATPase subunit beta	P51164	496	20	PASS	0.19	0.05	0.000341	0.0018	0.35	0.17	0.0382	0.108	0.21	0.06	0.000363	0.00259	0.39	0.18	0.03	0.102	0.17	0.06	0.00385	0.0313	0.31	0.18	0.0916	0.305	0.18	0.06	0.00391	0.0683	0.31	0.19	0.103	0.418	0.18	0.06	0.00363	0.0713	0.32	0.19	0.0933	0.435	0.323302	0.11	0.08	0.192	0.396	-0.03	0.29	0.905	0.968	0.13	0.09	0.148	0.358	0.08	0.31	0.804	0.933	0.04	0.1	0.683	0.916	-0.15	0.34	0.655	0.957	0.07	0.1	0.508	0.915	-0.07	0.34	0.831	0.992	0.04	0.1	0.681	0.939	-0.16	0.35	0.659	0.975	0.19	0.1	0.0547	0.21	0.86	0.4	0.0332	0.207	0.18	0.11	0.0838	0.26	0.82	0.44	0.0596	0.268	0.19	0.11	0.078	0.316	0.82	0.45	0.0656	0.373	0.2	0.11	0.0649	0.337	0.87	0.45	0.0544	0.408	0.22	0.11	0.0409	0.305	0.96	0.45	0.0328	0.386	0.3	0.1	0.0023	0.0227	0.47	0.23	0.0388	0.188	0.32	0.1	0.00227	0.0341	0.5	0.24	0.035	0.217	0.31	0.11	0.00545	0.124	0.46	0.25	0.0651	0.417	0.27	0.11	0.0171	0.393	0.36	0.26	0.165	0.726	0.27	0.11	0.0157	0.399	0.37	0.26	0.15	0.712
S100A16	17836_17	3	Protein S100-A16	Q96FQ6	140576	20	PASS	0.2	0.06	0.000341	0.0018	0.72	0.21	0.000671	0.00465	0.09	0.06	0.116	0.206	0.31	0.23	0.166	0.318	0.05	0.06	0.445	0.624	0.14	0.23	0.549	0.758	0.01	0.06	0.904	0.955	-0.02	0.24	0.929	0.975	0	0.06	0.948	0.979	-0.03	0.24	0.909	0.968	0.122283	0.29	0.09	0.00115	0.0123	1.11	0.36	0.00207	0.0251	0.18	0.1	0.0623	0.21	0.66	0.38	0.0846	0.327	0.08	0.1	0.439	0.813	0.23	0.4	0.562	0.933	0.02	0.1	0.818	0.97	0.01	0.41	0.985	0.999	0.03	0.1	0.793	0.96	0.01	0.42	0.974	0.997	0.02	0.1	0.856	0.929	-0.04	0.39	0.928	0.969	-0.15	0.11	0.181	0.387	-0.69	0.44	0.114	0.365	-0.17	0.11	0.141	0.399	-0.77	0.45	0.0868	0.404	-0.18	0.12	0.121	0.409	-0.8	0.45	0.077	0.43	-0.19	0.12	0.108	0.39	-0.82	0.46	0.0746	0.424	0.27	0.1	0.0096	0.0573	0.93	0.36	0.00913	0.0791	0.22	0.11	0.0442	0.186	0.74	0.38	0.0528	0.262	0.18	0.11	0.112	0.397	0.62	0.39	0.118	0.496	0.14	0.12	0.22	0.66	0.44	0.4	0.272	0.764	0.14	0.12	0.24	0.674	0.44	0.41	0.289	0.774
CPZ	6493_9	3	Carboxypeptidase Z	Q66K79	8532	20	PASS	0.19	0.05	0.000341	0.0018	0.28	0.14	0.0364	0.105	0.18	0.06	0.00205	0.0101	0.27	0.15	0.0686	0.178	0.18	0.06	0.00333	0.0285	0.3	0.15	0.051	0.23	0.17	0.06	0.00666	0.0868	0.31	0.16	0.0466	0.312	0.16	0.06	0.0106	0.122	0.3	0.16	0.0589	0.366	0.533948	0.14	0.09	0.111	0.281	0.18	0.22	0.412	0.707	0.13	0.09	0.152	0.363	0.15	0.24	0.52	0.784	0.11	0.1	0.229	0.66	0.17	0.24	0.481	0.904	0.09	0.1	0.334	0.86	0.14	0.24	0.572	0.976	0.09	0.1	0.364	0.829	0.13	0.24	0.582	0.97	0.26	0.1	0.00705	0.0638	0.46	0.24	0.0575	0.28	0.26	0.11	0.0168	0.109	0.45	0.26	0.087	0.324	0.28	0.11	0.0105	0.15	0.53	0.28	0.0562	0.353	0.28	0.11	0.0134	0.229	0.55	0.28	0.0501	0.4	0.26	0.11	0.0215	0.27	0.5	0.29	0.0808	0.431	0.22	0.1	0.0267	0.112	0.2	0.25	0.436	0.665	0.2	0.11	0.0575	0.213	0.21	0.28	0.446	0.696	0.19	0.11	0.0872	0.365	0.21	0.29	0.463	0.76	0.19	0.12	0.0963	0.538	0.28	0.29	0.347	0.789	0.19	0.12	0.103	0.551	0.3	0.3	0.317	0.783
ENG	4908_6	1	Endoglin	P17813	2022	20	FLAG	-0.19	0.05	0.000347	0.00183	-0.45	0.12	0.000294	0.00232	-0.23	0.06	8.68e-05	0.000806	-0.53	0.13	9.17e-05	0.00124	-0.17	0.06	0.0044	0.0346	-0.4	0.14	0.00424	0.052	-0.11	0.06	0.0851	0.29	-0.25	0.14	0.0851	0.39	-0.1	0.06	0.109	0.349	-0.23	0.15	0.11	0.454	0.545478	-0.22	0.09	0.0093	0.0516	-0.51	0.19	0.0081	0.0656	-0.26	0.09	0.00472	0.0417	-0.59	0.21	0.00405	0.053	-0.19	0.1	0.0494	0.384	-0.44	0.21	0.04	0.467	-0.15	0.1	0.139	0.695	-0.35	0.22	0.113	0.796	-0.15	0.1	0.145	0.671	-0.35	0.22	0.12	0.765	-0.25	0.1	0.0125	0.09	-0.69	0.27	0.0109	0.112	-0.39	0.11	0.000456	0.0151	-1.08	0.3	0.000376	0.0168	-0.33	0.11	0.00383	0.1	-0.93	0.31	0.00305	0.134	-0.28	0.12	0.0153	0.235	-0.8	0.32	0.0124	0.3	-0.28	0.12	0.0157	0.25	-0.8	0.32	0.0131	0.324	-0.12	0.1	0.19	0.375	-0.26	0.2	0.201	0.456	-0.09	0.1	0.381	0.599	-0.17	0.22	0.444	0.694	-0.06	0.11	0.592	0.793	-0.1	0.23	0.681	0.866	0.06	0.12	0.61	0.856	0.16	0.25	0.515	0.857	0.08	0.12	0.507	0.819	0.2	0.25	0.421	0.82
VSIG10	10825_12	3	V-set and immunoglobulin domain-containing protein 10	Q8N0Z9	54621	20	PASS	-0.19	0.05	0.000347	0.00183	-0.26	0.12	0.0311	0.0931	-0.24	0.06	3.58e-05	0.000395	-0.33	0.13	0.0107	0.049	-0.2	0.06	0.000866	0.0118	-0.28	0.13	0.0325	0.182	-0.16	0.06	0.00891	0.0979	-0.22	0.13	0.0948	0.407	-0.15	0.06	0.0118	0.128	-0.23	0.13	0.0848	0.419	0.775443	-0.24	0.09	0.00628	0.0394	-0.44	0.22	0.0402	0.19	-0.27	0.09	0.00334	0.0342	-0.54	0.22	0.0135	0.108	-0.18	0.09	0.0638	0.419	-0.42	0.22	0.058	0.507	-0.16	0.1	0.102	0.652	-0.41	0.23	0.0757	0.73	-0.16	0.1	0.102	0.636	-0.39	0.23	0.0878	0.731	-0.15	0.1	0.113	0.31	-0.14	0.19	0.457	0.713	-0.19	0.11	0.0799	0.252	-0.06	0.2	0.769	0.899	-0.17	0.11	0.121	0.376	-0.03	0.2	0.863	0.95	-0.15	0.11	0.178	0.468	-0.01	0.2	0.969	0.991	-0.14	0.11	0.193	0.479	-0.04	0.2	0.824	0.928	-0.17	0.1	0.0779	0.216	-0.23	0.23	0.307	0.563	-0.24	0.1	0.0215	0.13	-0.41	0.26	0.107	0.367	-0.22	0.11	0.0433	0.295	-0.42	0.26	0.107	0.488	-0.14	0.11	0.218	0.657	-0.28	0.27	0.292	0.766	-0.12	0.11	0.261	0.686	-0.27	0.26	0.309	0.783
PDZK1	16852_10	3	Na(+)/H(+) exchange regulatory cofactor NHE-RF3	Q5T2W1		20	PASS	0.19	0.05	0.00035	0.00184	0.46	0.21	0.0297	0.0894	0.21	0.06	0.000333	0.00239	0.52	0.23	0.0247	0.0903	0.16	0.06	0.00867	0.0556	0.35	0.24	0.147	0.384	0.13	0.06	0.0295	0.177	0.3	0.25	0.223	0.553	0.14	0.06	0.0285	0.186	0.32	0.25	0.206	0.561	0.504801	0.25	0.09	0.00388	0.0281	0.78	0.35	0.0259	0.143	0.29	0.09	0.00193	0.0238	1	0.38	0.00829	0.0831	0.18	0.1	0.0599	0.415	0.62	0.4	0.117	0.639	0.17	0.1	0.0791	0.613	0.64	0.4	0.115	0.797	0.16	0.1	0.101	0.634	0.63	0.41	0.128	0.773	0.09	0.1	0.373	0.595	0	0.36	0.99	0.995	0.12	0.1	0.256	0.471	0.05	0.38	0.902	0.961	0.09	0.11	0.413	0.656	-0.01	0.4	0.978	0.991	0.07	0.11	0.521	0.75	-0.08	0.4	0.842	0.94	0.09	0.11	0.41	0.66	-0.01	0.41	0.983	0.992	0.21	0.1	0.0284	0.116	0.61	0.4	0.131	0.359	0.19	0.11	0.0766	0.249	0.5	0.45	0.27	0.56	0.17	0.11	0.119	0.402	0.42	0.49	0.389	0.717	0.13	0.12	0.252	0.674	0.36	0.51	0.475	0.843	0.13	0.12	0.258	0.685	0.35	0.51	0.488	0.854
TXNIP	11682_7	3	Thioredoxin-interacting protein	Q9H3M7	10628	20	FLAG	0.2	0.06	0.000356	0.00187	0.47	0.16	0.0027	0.0146	0.11	0.06	0.0762	0.15	0.21	0.17	0.211	0.374	0.07	0.06	0.281	0.463	0.11	0.18	0.537	0.749	0.05	0.06	0.414	0.653	0.09	0.18	0.637	0.852	0.06	0.06	0.373	0.629	0.1	0.18	0.58	0.832	0.71799	0.27	0.09	0.00184	0.0167	0.64	0.25	0.0113	0.0831	0.23	0.09	0.0132	0.0785	0.52	0.27	0.0533	0.252	0.16	0.1	0.0996	0.492	0.32	0.28	0.257	0.794	0.13	0.1	0.189	0.755	0.27	0.29	0.366	0.939	0.15	0.1	0.149	0.676	0.31	0.3	0.297	0.906	0.14	0.1	0.142	0.351	0.37	0.31	0.238	0.529	0.04	0.1	0.73	0.846	0.08	0.34	0.807	0.918	0.04	0.11	0.686	0.845	0.09	0.35	0.806	0.923	0.05	0.11	0.679	0.844	0.09	0.36	0.802	0.921	0.05	0.11	0.632	0.816	0.11	0.36	0.763	0.9	0.16	0.1	0.102	0.257	0.35	0.26	0.18	0.434	0.02	0.11	0.867	0.927	-0.01	0.29	0.97	0.983	-0.03	0.11	0.775	0.897	-0.12	0.31	0.707	0.876	-0.05	0.12	0.688	0.89	-0.12	0.32	0.695	0.914	-0.05	0.12	0.642	0.874	-0.14	0.32	0.659	0.901
LRRTM3	4453_83	3	Leucine-rich repeat transmembrane neuronal protein 3	Q86VH5	347731	20	PASS	-0.19	0.05	0.000359	0.00189	-0.47	0.18	0.00958	0.0389	-0.14	0.06	0.0147	0.044	-0.29	0.19	0.136	0.28	-0.12	0.06	0.054	0.17	-0.23	0.2	0.236	0.487	-0.1	0.06	0.101	0.317	-0.19	0.2	0.34	0.661	-0.11	0.06	0.0816	0.307	-0.21	0.2	0.301	0.652	0.224628	-0.16	0.09	0.0677	0.202	-0.39	0.33	0.234	0.543	-0.11	0.09	0.226	0.46	-0.15	0.35	0.67	0.871	-0.04	0.09	0.671	0.912	0.01	0.35	0.983	1	0	0.1	0.988	0.999	0.18	0.36	0.625	0.98	0	0.1	0.997	0.999	0.16	0.37	0.671	0.975	-0.33	0.1	0.000873	0.0159	-0.9	0.37	0.0154	0.136	-0.36	0.11	0.000947	0.0223	-0.96	0.4	0.017	0.151	-0.39	0.11	0.000736	0.0579	-0.99	0.42	0.0179	0.249	-0.4	0.12	0.000632	0.137	-1.05	0.43	0.0134	0.306	-0.4	0.12	0.000684	0.157	-1.06	0.43	0.0145	0.33	-0.1	0.1	0.274	0.468	-0.25	0.27	0.358	0.603	0.02	0.1	0.871	0.928	0.03	0.28	0.915	0.962	0.05	0.11	0.671	0.84	0.07	0.29	0.808	0.921	0.07	0.11	0.55	0.83	0.13	0.3	0.668	0.902	0.05	0.11	0.657	0.879	0.1	0.31	0.743	0.928
TOPBP1	9947_22	3	DNA topoisomerase 2-binding protein 1	Q92547	11073	20	PASS	-0.19	0.05	0.00036	0.00189	-0.34	0.15	0.0249	0.0785	-0.22	0.06	0.000111	0.000991	-0.41	0.16	0.0101	0.0475	-0.18	0.06	0.00312	0.0276	-0.32	0.16	0.0543	0.236	-0.16	0.06	0.00753	0.0925	-0.28	0.17	0.0929	0.404	-0.16	0.06	0.0108	0.124	-0.27	0.17	0.11	0.454	0.593171	-0.18	0.09	0.0312	0.117	-0.31	0.22	0.145	0.417	-0.22	0.09	0.0186	0.0962	-0.37	0.23	0.11	0.376	-0.15	0.1	0.118	0.524	-0.28	0.24	0.251	0.788	-0.15	0.1	0.122	0.681	-0.27	0.25	0.287	0.919	-0.14	0.1	0.156	0.685	-0.25	0.25	0.31	0.906	-0.27	0.1	0.00632	0.0593	-0.45	0.26	0.0841	0.334	-0.31	0.11	0.00402	0.0533	-0.56	0.27	0.0378	0.221	-0.29	0.11	0.00823	0.137	-0.51	0.28	0.0658	0.373	-0.28	0.11	0.0135	0.229	-0.47	0.28	0.0894	0.443	-0.26	0.11	0.0184	0.261	-0.45	0.28	0.107	0.457	-0.11	0.1	0.266	0.46	-0.13	0.35	0.717	0.853	-0.14	0.1	0.177	0.393	-0.21	0.37	0.567	0.777	-0.05	0.11	0.634	0.82	0.06	0.38	0.879	0.951	-0.03	0.11	0.787	0.932	0.11	0.39	0.771	0.933	-0.03	0.11	0.775	0.926	0.12	0.4	0.755	0.934
BIRC7	15412_40	3	Baculoviral IAP repeat-containing protein 7	Q96CA5	79444	20	PASS	-0.19	0.05	0.000361	0.00189	-0.42	0.18	0.0199	0.0673	-0.15	0.06	0.00693	0.025	-0.37	0.19	0.0514	0.146	-0.15	0.06	0.0101	0.0621	-0.34	0.19	0.077	0.281	-0.13	0.06	0.0273	0.172	-0.3	0.2	0.13	0.455	-0.13	0.06	0.0287	0.187	-0.29	0.2	0.152	0.508	0.3024	-0.28	0.09	0.00115	0.0123	-0.72	0.32	0.0266	0.146	-0.24	0.09	0.00981	0.066	-0.6	0.33	0.0695	0.292	-0.26	0.1	0.00754	0.181	-0.67	0.33	0.0455	0.478	-0.26	0.1	0.00716	0.342	-0.7	0.34	0.0406	0.68	-0.27	0.1	0.00682	0.389	-0.71	0.35	0.0421	0.667	-0.16	0.1	0.101	0.294	-0.41	0.32	0.193	0.481	-0.12	0.1	0.249	0.463	-0.35	0.33	0.288	0.552	-0.14	0.11	0.204	0.472	-0.39	0.34	0.254	0.586	-0.12	0.11	0.276	0.555	-0.34	0.34	0.318	0.652	-0.11	0.11	0.307	0.579	-0.32	0.35	0.355	0.67	-0.11	0.1	0.253	0.448	-0.12	0.3	0.684	0.838	-0.08	0.1	0.423	0.63	-0.14	0.32	0.654	0.829	-0.02	0.11	0.839	0.932	0.09	0.34	0.799	0.916	0.03	0.11	0.821	0.946	0.2	0.35	0.567	0.872	0.03	0.11	0.82	0.945	0.21	0.35	0.54	0.869
GPC2	3315_15	1	Glypican-2	Q8N158	221914	20	FLAG	-0.19	0.05	0.000361	0.00189	-0.46	0.22	0.0383	0.109	-0.11	0.06	0.0575	0.121	-0.21	0.23	0.365	0.537	-0.06	0.06	0.289	0.47	-0.03	0.24	0.902	0.959	-0.03	0.06	0.603	0.786	0.09	0.24	0.707	0.887	-0.03	0.06	0.586	0.787	0.11	0.24	0.645	0.867	0.644842	-0.24	0.09	0.00585	0.0375	-0.52	0.36	0.15	0.422	-0.18	0.09	0.0497	0.18	-0.25	0.37	0.509	0.779	-0.09	0.1	0.342	0.761	0.04	0.38	0.908	0.994	-0.05	0.1	0.581	0.927	0.13	0.38	0.729	0.99	-0.05	0.1	0.582	0.915	0.17	0.38	0.651	0.974	-0.12	0.1	0.222	0.453	-0.25	0.42	0.555	0.775	-0.06	0.1	0.549	0.726	-0.14	0.44	0.758	0.892	-0.03	0.11	0.752	0.884	-0.03	0.45	0.944	0.978	-0.01	0.11	0.905	0.96	0.04	0.46	0.925	0.974	-0.01	0.11	0.9	0.959	0.06	0.46	0.904	0.962	-0.2	0.1	0.0402	0.145	-0.62	0.4	0.118	0.344	-0.06	0.1	0.555	0.734	-0.31	0.39	0.423	0.682	-0.03	0.11	0.796	0.909	-0.18	0.41	0.657	0.853	0	0.11	0.994	0.997	-0.01	0.41	0.979	0.993	0	0.11	0.981	0.994	0.01	0.42	0.983	0.992
TAGLN3	17775_8	3	Transgelin-3	Q9UI15	29114	20	FLAG	-0.19	0.05	0.000362	0.00189	-0.31	0.13	0.0148	0.0543	-0.22	0.06	0.000166	0.00137	-0.37	0.14	0.00569	0.0313	-0.2	0.06	0.000651	0.00986	-0.35	0.14	0.0101	0.0917	-0.16	0.06	0.00603	0.0827	-0.27	0.14	0.0488	0.315	-0.14	0.06	0.0196	0.16	-0.22	0.14	0.116	0.466	0.567087	-0.14	0.08	0.0914	0.247	-0.29	0.23	0.217	0.521	-0.18	0.09	0.0517	0.185	-0.37	0.25	0.137	0.416	-0.11	0.09	0.232	0.662	-0.22	0.25	0.388	0.864	-0.08	0.1	0.415	0.883	-0.12	0.26	0.64	0.98	-0.07	0.1	0.474	0.88	-0.11	0.26	0.671	0.975	-0.29	0.1	0.00353	0.0393	-0.5	0.22	0.0226	0.172	-0.31	0.11	0.00324	0.0478	-0.52	0.24	0.0278	0.19	-0.35	0.11	0.00128	0.0694	-0.62	0.24	0.00938	0.188	-0.32	0.11	0.00346	0.17	-0.57	0.24	0.0179	0.327	-0.29	0.11	0.0072	0.22	-0.51	0.24	0.0332	0.386	-0.15	0.1	0.12	0.282	-0.12	0.21	0.554	0.75	-0.16	0.1	0.115	0.311	-0.21	0.22	0.343	0.617	-0.13	0.11	0.205	0.504	-0.12	0.23	0.606	0.835	-0.1	0.11	0.366	0.738	-0.05	0.23	0.825	0.949	-0.07	0.11	0.504	0.818	0.01	0.24	0.964	0.989
PTGES2	18458_4	3	Prostaglandin E synthase 2	Q9H7Z7	80142	20	PASS	0.19	0.05	0.000362	0.00189	0.33	0.1	0.000513	0.00371	0.19	0.06	0.000728	0.00452	0.33	0.1	0.00133	0.0105	0.14	0.06	0.0163	0.0836	0.24	0.11	0.0226	0.149	0.14	0.06	0.0171	0.136	0.24	0.11	0.0245	0.244	0.14	0.06	0.0183	0.155	0.24	0.11	0.0266	0.272	0.0987395	0.07	0.09	0.39	0.609	0.13	0.14	0.364	0.671	0.08	0.09	0.392	0.634	0.13	0.15	0.4	0.706	0	0.1	0.986	0.997	0	0.16	0.975	1	0	0.1	0.996	0.999	0.01	0.17	0.959	0.999	-0.03	0.1	0.798	0.961	-0.04	0.17	0.826	0.992	0.2	0.1	0.0382	0.173	0.41	0.19	0.0361	0.218	0.2	0.11	0.0582	0.212	0.4	0.21	0.0547	0.259	0.18	0.11	0.0962	0.341	0.36	0.21	0.093	0.412	0.19	0.11	0.0851	0.368	0.37	0.22	0.083	0.436	0.2	0.11	0.076	0.355	0.39	0.22	0.0721	0.419	0.34	0.1	0.000546	0.00861	0.56	0.17	0.0011	0.0189	0.35	0.11	0.000764	0.0168	0.58	0.18	0.00164	0.0359	0.3	0.11	0.0055	0.124	0.49	0.19	0.00999	0.206	0.29	0.11	0.00877	0.327	0.47	0.19	0.0163	0.509	0.3	0.11	0.00633	0.351	0.49	0.19	0.0122	0.471
ACAT2	17341_89	3	Acetyl-CoA acetyltransferase, cytosolic	Q9BWD1	39	20	FLAG	0.19	0.05	0.000362	0.00189	0.16	0.05	0.000796	0.00532	0.23	0.06	0.000133	0.00115	0.18	0.05	0.000754	0.00674	0.19	0.06	0.00143	0.0161	0.15	0.05	0.00676	0.0717	0.19	0.06	0.00227	0.0494	0.14	0.05	0.0106	0.168	0.18	0.06	0.00336	0.0688	0.14	0.05	0.0139	0.212	0.33125	0.22	0.09	0.0109	0.0578	0.18	0.07	0.0123	0.0883	0.25	0.09	0.00719	0.0537	0.21	0.08	0.00746	0.0774	0.18	0.1	0.0631	0.419	0.15	0.08	0.0638	0.517	0.2	0.1	0.0501	0.53	0.16	0.08	0.056	0.693	0.18	0.1	0.0822	0.597	0.14	0.08	0.0904	0.736	0.07	0.1	0.455	0.666	0.07	0.09	0.436	0.7	0.09	0.11	0.408	0.612	0.06	0.1	0.547	0.759	0.07	0.11	0.506	0.73	0.04	0.1	0.685	0.87	0.06	0.11	0.571	0.789	0.03	0.1	0.725	0.893	0.07	0.11	0.512	0.737	0.05	0.1	0.629	0.838	0.27	0.1	0.00528	0.0397	0.23	0.09	0.0139	0.102	0.32	0.11	0.00265	0.0384	0.25	0.1	0.0119	0.124	0.32	0.11	0.00387	0.107	0.25	0.1	0.0155	0.245	0.31	0.11	0.00695	0.327	0.23	0.11	0.0294	0.528	0.31	0.12	0.00771	0.351	0.23	0.11	0.0329	0.535
MILR1	11173_29	3	Allergin-1	Q7Z6M3		20	PASS	-0.19	0.05	0.000372	0.00194	-0.54	0.2	0.00855	0.0359	-0.2	0.06	0.000548	0.00358	-0.5	0.22	0.0215	0.0825	-0.22	0.06	0.000316	0.00567	-0.63	0.23	0.00676	0.0717	-0.18	0.06	0.00405	0.0687	-0.52	0.23	0.0239	0.241	-0.19	0.06	0.00244	0.0597	-0.56	0.23	0.0165	0.226	0.636586	-0.16	0.09	0.0553	0.177	-0.49	0.28	0.0858	0.303	-0.2	0.09	0.0295	0.131	-0.52	0.31	0.0938	0.346	-0.14	0.1	0.148	0.561	-0.36	0.32	0.248	0.787	-0.11	0.1	0.281	0.818	-0.3	0.31	0.336	0.939	-0.15	0.1	0.146	0.671	-0.43	0.32	0.187	0.85	-0.17	0.1	0.0846	0.267	-0.18	0.34	0.596	0.801	-0.16	0.11	0.141	0.333	-0.03	0.36	0.922	0.97	-0.26	0.11	0.0168	0.173	-0.46	0.4	0.245	0.577	-0.23	0.11	0.0369	0.297	-0.39	0.39	0.323	0.653	-0.22	0.11	0.048	0.32	-0.33	0.39	0.397	0.703	-0.26	0.1	0.00718	0.048	-1.18	0.49	0.0161	0.111	-0.27	0.11	0.0132	0.0995	-1.2	0.53	0.0244	0.178	-0.27	0.11	0.0151	0.188	-1.34	0.56	0.0174	0.256	-0.23	0.11	0.0477	0.468	-1.18	0.56	0.0372	0.551	-0.23	0.12	0.0435	0.472	-1.22	0.57	0.0335	0.535
MFAP2	10569_28	3	Microfibrillar-associated protein 2	P55001	4237	0.5	PASS	0.19	0.05	0.000376	0.00195	0.66	0.2	0.000877	0.00577	0.2	0.06	0.000941	0.00555	0.66	0.22	0.00235	0.0163	0.13	0.06	0.0327	0.127	0.45	0.22	0.0455	0.217	0.11	0.06	0.0867	0.292	0.35	0.23	0.12	0.44	0.11	0.06	0.0799	0.304	0.38	0.23	0.103	0.446	0.637584	0.12	0.09	0.178	0.38	0.49	0.36	0.177	0.465	0.07	0.09	0.413	0.652	0.28	0.38	0.469	0.754	0	0.1	0.984	0.997	0.03	0.4	0.945	0.998	0	0.1	0.965	0.994	0.04	0.41	0.919	0.997	0	0.1	0.985	0.996	0.04	0.42	0.926	0.994	0.18	0.1	0.0622	0.226	0.58	0.35	0.101	0.363	0.26	0.11	0.0187	0.113	0.83	0.39	0.0366	0.218	0.19	0.11	0.0985	0.344	0.58	0.41	0.152	0.484	0.17	0.11	0.143	0.43	0.5	0.41	0.217	0.563	0.16	0.12	0.167	0.459	0.47	0.42	0.253	0.594	0.27	0.1	0.00528	0.0397	0.87	0.33	0.00738	0.0688	0.27	0.11	0.0104	0.0875	0.85	0.35	0.0159	0.144	0.23	0.11	0.0384	0.282	0.73	0.37	0.0478	0.379	0.16	0.11	0.146	0.591	0.51	0.38	0.175	0.735	0.18	0.11	0.11	0.561	0.59	0.38	0.123	0.693
CCL21	2516_57	3	C-C motif chemokine 21	O00585	6366	0.5	PASS	0.2	0.06	0.000379	0.00197	0.55	0.15	0.000334	0.00258	0.18	0.06	0.00361	0.0155	0.49	0.17	0.00332	0.0212	0.13	0.06	0.0395	0.141	0.36	0.17	0.0374	0.196	0.12	0.07	0.073	0.272	0.32	0.18	0.0672	0.353	0.12	0.07	0.0635	0.275	0.33	0.18	0.0583	0.366	0.962946	0.21	0.09	0.0175	0.0804	0.56	0.25	0.0242	0.137	0.14	0.1	0.144	0.352	0.37	0.27	0.169	0.469	0.05	0.1	0.619	0.896	0.12	0.28	0.684	0.967	0.04	0.1	0.737	0.952	0.08	0.29	0.786	0.99	0.06	0.11	0.584	0.915	0.14	0.29	0.623	0.97	0.18	0.1	0.0778	0.254	0.48	0.28	0.0838	0.334	0.18	0.11	0.0932	0.271	0.5	0.3	0.0942	0.334	0.15	0.11	0.171	0.434	0.42	0.31	0.178	0.514	0.14	0.11	0.208	0.504	0.38	0.31	0.218	0.563	0.14	0.11	0.204	0.491	0.39	0.31	0.214	0.562	0.21	0.1	0.0437	0.153	0.59	0.28	0.0328	0.17	0.21	0.11	0.0609	0.219	0.61	0.3	0.0451	0.244	0.18	0.12	0.117	0.402	0.54	0.32	0.0884	0.459	0.17	0.12	0.146	0.591	0.52	0.32	0.11	0.679	0.16	0.12	0.169	0.62	0.49	0.32	0.126	0.694
PDE9A	5201_50	4	High affinity cGMP-specific 3',5'-cyclic phosphodiesterase 9A	O76083	5152	20	PASS	-0.19	0.05	0.000384	0.00199	-0.21	0.12	0.0985	0.213	-0.15	0.06	0.0114	0.0365	-0.07	0.13	0.596	0.732	-0.12	0.06	0.0486	0.158	0.01	0.13	0.933	0.971	-0.1	0.06	0.112	0.332	0.03	0.13	0.847	0.944	-0.09	0.06	0.159	0.413	0.03	0.13	0.8	0.925	0.500741	-0.23	0.09	0.0087	0.0492	-0.34	0.22	0.123	0.378	-0.18	0.09	0.0511	0.184	-0.21	0.23	0.373	0.684	-0.11	0.1	0.252	0.682	-0.06	0.24	0.8	0.977	-0.08	0.1	0.445	0.893	-0.01	0.24	0.977	0.999	-0.07	0.1	0.46	0.875	-0.01	0.24	0.97	0.996	-0.25	0.1	0.00985	0.0782	-0.11	0.19	0.547	0.769	-0.23	0.11	0.0304	0.15	0.01	0.2	0.972	0.991	-0.22	0.11	0.0397	0.246	0.05	0.2	0.801	0.921	-0.21	0.11	0.0526	0.322	0.05	0.2	0.816	0.926	-0.2	0.11	0.0625	0.336	0.05	0.2	0.808	0.923	-0.1	0.1	0.292	0.487	-0.17	0.23	0.466	0.683	-0.04	0.1	0.692	0.824	-0.02	0.24	0.948	0.974	-0.02	0.11	0.875	0.947	0.05	0.25	0.85	0.941	-0.01	0.11	0.932	0.981	0.04	0.25	0.869	0.961	0.02	0.11	0.886	0.967	0.07	0.25	0.779	0.941
TCL1B	18276_34	3	T-cell leukemia/lymphoma protein 1B	O95988	9623	20	PASS	0.19	0.05	0.000388	0.00201	0.51	0.26	0.0476	0.127	0.19	0.06	0.00132	0.00718	0.6	0.28	0.0338	0.11	0.13	0.06	0.0314	0.123	0.36	0.29	0.222	0.47	0.1	0.06	0.101	0.316	0.32	0.3	0.286	0.609	0.08	0.06	0.192	0.45	0.24	0.3	0.415	0.735	0.0157918	0.02	0.08	0.838	0.916	-0.17	0.39	0.669	0.875	0.01	0.09	0.876	0.947	0.01	0.42	0.986	0.994	-0.05	0.1	0.569	0.876	-0.24	0.45	0.586	0.942	-0.09	0.1	0.37	0.868	-0.29	0.46	0.525	0.973	-0.12	0.1	0.228	0.756	-0.43	0.46	0.348	0.914	0.25	0.1	0.0104	0.0811	0.93	0.49	0.0582	0.282	0.27	0.11	0.00962	0.0826	1	0.53	0.0577	0.265	0.22	0.11	0.0406	0.246	0.74	0.54	0.166	0.494	0.2	0.11	0.0624	0.334	0.68	0.54	0.208	0.558	0.2	0.11	0.0749	0.355	0.69	0.54	0.202	0.548	0.36	0.1	0.000257	0.00479	1.28	0.52	0.0145	0.105	0.33	0.11	0.00194	0.0301	1.27	0.59	0.0315	0.207	0.27	0.11	0.0158	0.194	0.98	0.61	0.109	0.491	0.24	0.12	0.0353	0.461	0.98	0.62	0.111	0.679	0.23	0.12	0.0528	0.478	0.93	0.62	0.134	0.699
TYMS	5035_7	1	Thymidylate synthase	P04818	7298	20	PASS	-0.19	0.05	0.000388	0.00201	-0.23	0.14	0.101	0.217	-0.15	0.06	0.0076	0.0268	-0.17	0.15	0.25	0.42	-0.12	0.06	0.0523	0.166	-0.05	0.15	0.76	0.886	-0.08	0.06	0.17	0.406	0.01	0.16	0.957	0.984	-0.08	0.06	0.19	0.449	-0.02	0.16	0.914	0.97	0.523506	-0.24	0.09	0.00568	0.0369	-0.29	0.23	0.201	0.503	-0.19	0.09	0.0385	0.155	-0.2	0.24	0.405	0.71	-0.1	0.09	0.267	0.691	-0.01	0.24	0.961	0.998	-0.05	0.1	0.574	0.927	0.13	0.24	0.592	0.98	-0.06	0.1	0.523	0.902	0.06	0.25	0.809	0.989	-0.09	0.1	0.358	0.584	-0.11	0.34	0.75	0.883	-0.08	0.1	0.463	0.661	-0.09	0.36	0.801	0.914	-0.07	0.11	0.514	0.734	-0.02	0.37	0.952	0.981	-0.05	0.11	0.654	0.833	0.02	0.37	0.963	0.989	-0.03	0.11	0.785	0.898	0.06	0.38	0.879	0.95	-0.22	0.1	0.0204	0.0931	-0.3	0.22	0.172	0.422	-0.18	0.1	0.0823	0.258	-0.26	0.23	0.275	0.563	-0.15	0.11	0.159	0.444	-0.17	0.24	0.468	0.764	-0.14	0.11	0.2	0.638	-0.2	0.25	0.426	0.822	-0.14	0.11	0.203	0.644	-0.21	0.24	0.387	0.809
PVRIG	6464_40	3	Transmembrane protein PVRIG	Q6DKI7	79037	20	PASS	0.19	0.05	0.000389	0.00201	0.69	0.19	0.000369	0.00278	0.2	0.06	0.000528	0.00348	0.72	0.21	0.000489	0.00477	0.18	0.06	0.00274	0.0252	0.68	0.22	0.00172	0.0283	0.16	0.06	0.0102	0.105	0.61	0.22	0.00583	0.127	0.14	0.06	0.0183	0.155	0.57	0.22	0.0108	0.187	0.846044	0.2	0.09	0.0229	0.0963	0.72	0.3	0.0174	0.112	0.2	0.09	0.0275	0.126	0.76	0.32	0.0189	0.136	0.14	0.1	0.138	0.552	0.59	0.34	0.0817	0.565	0.13	0.1	0.192	0.76	0.54	0.35	0.116	0.797	0.1	0.1	0.323	0.812	0.44	0.35	0.213	0.865	0.22	0.1	0.0223	0.126	0.85	0.38	0.026	0.186	0.22	0.11	0.0414	0.174	0.84	0.42	0.0427	0.233	0.25	0.11	0.0245	0.206	0.99	0.43	0.0231	0.271	0.22	0.11	0.0456	0.313	0.89	0.44	0.0422	0.384	0.23	0.11	0.0374	0.3	0.94	0.44	0.0321	0.386	0.16	0.1	0.0971	0.249	0.55	0.34	0.105	0.324	0.19	0.1	0.0664	0.228	0.64	0.36	0.0762	0.315	0.16	0.11	0.135	0.418	0.57	0.38	0.13	0.511	0.14	0.11	0.205	0.64	0.52	0.39	0.186	0.735	0.13	0.11	0.259	0.686	0.47	0.4	0.244	0.751
ADPRH	18395_5	3	[Protein ADP-ribosylarginine] hydrolase	P54922	141	0.5	PASS	0.19	0.05	0.000395	0.00204	0.56	0.15	0.000254	0.00207	0.17	0.06	0.00307	0.0137	0.51	0.16	0.00176	0.0129	0.15	0.06	0.0112	0.0664	0.48	0.17	0.00494	0.0572	0.1	0.06	0.103	0.318	0.35	0.18	0.0451	0.309	0.1	0.06	0.107	0.347	0.36	0.18	0.041	0.316	0.188149	0.08	0.09	0.381	0.602	0.24	0.25	0.342	0.656	0.03	0.09	0.736	0.869	0.06	0.27	0.828	0.945	0.01	0.1	0.89	0.968	-0.01	0.28	0.98	1	-0.04	0.1	0.663	0.94	-0.17	0.28	0.56	0.974	-0.04	0.1	0.71	0.946	-0.12	0.29	0.69	0.981	0.32	0.1	0.0016	0.0244	0.98	0.29	0.000655	0.0171	0.36	0.11	0.00108	0.0236	1.11	0.31	0.000392	0.017	0.32	0.11	0.00404	0.102	1.05	0.32	0.00106	0.0949	0.29	0.11	0.0109	0.22	0.97	0.32	0.00271	0.231	0.28	0.11	0.014	0.248	0.95	0.32	0.00341	0.267	0.23	0.1	0.0198	0.0913	0.58	0.27	0.0294	0.16	0.19	0.11	0.0698	0.236	0.57	0.29	0.0467	0.248	0.2	0.11	0.0678	0.337	0.64	0.3	0.0331	0.322	0.14	0.12	0.244	0.67	0.5	0.31	0.109	0.676	0.13	0.12	0.254	0.681	0.48	0.31	0.123	0.693
CDH15	5410_53	3	Cadherin-15	P55291	1013	0.5	FLAG	0.19	0.05	0.000395	0.00204	0.48	0.15	0.00161	0.00953	0.17	0.06	0.00296	0.0134	0.43	0.16	0.00749	0.0382	0.12	0.06	0.0527	0.167	0.31	0.17	0.0661	0.26	0.05	0.06	0.445	0.679	0.15	0.18	0.386	0.695	0.04	0.06	0.528	0.747	0.13	0.18	0.461	0.766	0.566116	0.14	0.09	0.111	0.28	0.33	0.23	0.15	0.422	0.1	0.09	0.259	0.498	0.26	0.25	0.301	0.624	0.03	0.1	0.722	0.929	0.1	0.26	0.712	0.97	-0.04	0.1	0.718	0.952	-0.05	0.28	0.845	0.992	-0.05	0.1	0.659	0.936	-0.07	0.28	0.815	0.989	0.22	0.1	0.0236	0.13	0.69	0.31	0.0275	0.19	0.28	0.11	0.0116	0.0927	0.89	0.35	0.00971	0.113	0.21	0.11	0.0611	0.286	0.72	0.36	0.0466	0.33	0.17	0.12	0.147	0.433	0.59	0.37	0.11	0.467	0.16	0.12	0.17	0.459	0.55	0.37	0.134	0.483	0.24	0.1	0.0138	0.0723	0.5	0.25	0.0472	0.213	0.19	0.11	0.0666	0.228	0.39	0.27	0.153	0.435	0.17	0.11	0.123	0.406	0.38	0.29	0.187	0.567	0.08	0.12	0.519	0.823	0.19	0.31	0.546	0.862	0.06	0.12	0.595	0.85	0.15	0.31	0.624	0.89
RELT	14112_40	3	Tumor necrosis factor receptor superfamily member 19L	Q969Z4	84957	20	PASS	0.19	0.05	0.000396	0.00204	0.55	0.21	0.00957	0.0389	0.15	0.06	0.012	0.0379	0.35	0.23	0.128	0.268	0.11	0.06	0.0695	0.198	0.2	0.23	0.397	0.636	0.08	0.06	0.196	0.433	0.14	0.24	0.559	0.807	0.08	0.06	0.193	0.451	0.14	0.24	0.562	0.822	0.573717	0.26	0.09	0.00213	0.0182	0.77	0.33	0.0187	0.118	0.25	0.09	0.00631	0.0497	0.67	0.34	0.0501	0.241	0.18	0.1	0.0634	0.419	0.41	0.35	0.233	0.777	0.14	0.1	0.17	0.744	0.32	0.35	0.369	0.939	0.15	0.1	0.14	0.667	0.31	0.35	0.377	0.927	0.1	0.1	0.32	0.549	0.11	0.42	0.792	0.903	0.01	0.1	0.94	0.972	-0.25	0.46	0.584	0.787	0.01	0.11	0.907	0.962	-0.29	0.47	0.542	0.793	-0.01	0.11	0.931	0.975	-0.33	0.48	0.484	0.77	0	0.11	0.987	0.995	-0.27	0.48	0.572	0.812	0.18	0.1	0.0614	0.188	0.7	0.41	0.0923	0.307	0.13	0.1	0.213	0.434	0.45	0.44	0.307	0.59	0.08	0.11	0.452	0.709	0.29	0.45	0.523	0.79	0.08	0.11	0.485	0.802	0.32	0.47	0.497	0.851	0.06	0.11	0.577	0.845	0.25	0.47	0.591	0.888
MRRF	12355_223	3	Ribosome-recycling factor, mitochondrial	Q96E11		20	PASS	0.19	0.05	0.000404	0.00208	0.54	0.15	0.000332	0.00257	0.19	0.06	0.00106	0.00611	0.53	0.16	0.000989	0.00842	0.17	0.06	0.00449	0.0352	0.47	0.17	0.00474	0.0557	0.16	0.06	0.00765	0.0925	0.45	0.17	0.00765	0.146	0.16	0.06	0.0103	0.12	0.44	0.17	0.0103	0.182	0.507122	0.14	0.09	0.111	0.281	0.42	0.23	0.0686	0.264	0.12	0.09	0.19	0.415	0.37	0.24	0.126	0.404	0.08	0.1	0.404	0.795	0.27	0.26	0.284	0.804	0.07	0.1	0.462	0.898	0.26	0.26	0.319	0.93	0.06	0.1	0.564	0.909	0.23	0.26	0.388	0.928	0.17	0.1	0.0754	0.251	0.49	0.29	0.0838	0.334	0.22	0.11	0.0393	0.17	0.64	0.31	0.0388	0.224	0.23	0.11	0.0402	0.246	0.65	0.32	0.0437	0.323	0.23	0.11	0.0376	0.301	0.66	0.33	0.0414	0.384	0.24	0.11	0.0374	0.3	0.67	0.33	0.0411	0.395	0.28	0.1	0.00427	0.0344	0.76	0.27	0.00556	0.0573	0.26	0.1	0.0128	0.0981	0.7	0.29	0.0173	0.153	0.23	0.11	0.0321	0.267	0.62	0.3	0.0401	0.35	0.21	0.11	0.0572	0.49	0.55	0.31	0.0774	0.634	0.2	0.11	0.0643	0.504	0.53	0.31	0.0895	0.664
STC2	6231_46	3	Stanniocalcin-2	O76061	8614	20	PASS	-0.19	0.05	0.000405	0.00208	-0.32	0.15	0.0318	0.0948	-0.18	0.06	0.00206	0.0101	-0.35	0.16	0.024	0.0888	-0.16	0.06	0.00818	0.0539	-0.29	0.16	0.0645	0.258	-0.16	0.06	0.00772	0.0931	-0.32	0.16	0.0492	0.315	-0.17	0.06	0.0056	0.0892	-0.34	0.16	0.0361	0.305	0.0901621	-0.2	0.08	0.019	0.0855	-0.51	0.3	0.0926	0.317	-0.19	0.09	0.0398	0.158	-0.47	0.32	0.14	0.422	-0.17	0.1	0.0725	0.432	-0.43	0.33	0.194	0.74	-0.15	0.1	0.116	0.675	-0.37	0.33	0.256	0.909	-0.15	0.1	0.121	0.65	-0.39	0.33	0.24	0.876	-0.03	0.1	0.749	0.866	-0.08	0.24	0.731	0.877	-0.03	0.1	0.764	0.869	-0.21	0.25	0.401	0.647	-0.01	0.1	0.896	0.953	-0.18	0.25	0.466	0.747	-0.03	0.11	0.768	0.894	-0.23	0.25	0.37	0.688	-0.05	0.11	0.661	0.833	-0.24	0.25	0.353	0.67	-0.32	0.1	0.00109	0.014	-0.43	0.25	0.0848	0.295	-0.3	0.11	0.00507	0.0579	-0.41	0.26	0.118	0.387	-0.26	0.11	0.0188	0.21	-0.31	0.27	0.246	0.617	-0.27	0.11	0.0155	0.389	-0.35	0.28	0.224	0.74	-0.28	0.11	0.0125	0.385	-0.4	0.29	0.162	0.724
PGRMC2	8681_93	3	Membrane-associated progesterone receptor component 2	O15173	10424	20	FLAG	0.19	0.05	0.000406	0.00209	0.48	0.15	0.00156	0.00931	0.13	0.06	0.0213	0.0584	0.32	0.16	0.0481	0.14	0.13	0.06	0.0318	0.124	0.35	0.17	0.0395	0.201	0.08	0.06	0.202	0.441	0.24	0.17	0.172	0.501	0.08	0.06	0.208	0.468	0.23	0.18	0.193	0.555	0.605529	0.21	0.09	0.0128	0.0652	0.33	0.21	0.123	0.378	0.18	0.09	0.0497	0.18	0.28	0.23	0.212	0.528	0.15	0.1	0.114	0.516	0.21	0.23	0.365	0.852	0.1	0.1	0.318	0.85	0.11	0.24	0.649	0.98	0.11	0.1	0.273	0.778	0.14	0.24	0.572	0.97	0.23	0.1	0.0167	0.106	0.75	0.32	0.0184	0.151	0.21	0.11	0.0514	0.197	0.65	0.35	0.0594	0.267	0.24	0.11	0.0281	0.216	0.84	0.36	0.0207	0.268	0.21	0.11	0.0686	0.342	0.74	0.37	0.0459	0.391	0.2	0.11	0.0765	0.355	0.72	0.38	0.0559	0.397	0.12	0.1	0.211	0.402	0.44	0.28	0.121	0.347	0	0.1	0.996	0.998	0.08	0.31	0.8	0.907	-0.03	0.11	0.773	0.897	0.08	0.32	0.817	0.924	-0.08	0.11	0.484	0.801	-0.01	0.34	0.966	0.991	-0.09	0.11	0.434	0.776	-0.06	0.35	0.855	0.963
NAB1	13933_276	3	NGFI-A-binding protein 1	Q13506		0.5	PASS	0.19	0.05	0.00041	0.00211	0.22	0.07	0.00227	0.0126	0.11	0.06	0.0607	0.127	0.12	0.08	0.125	0.265	0.03	0.06	0.586	0.73	0.05	0.08	0.583	0.78	-0.02	0.06	0.697	0.84	-0.01	0.09	0.888	0.96	-0.03	0.06	0.589	0.789	-0.02	0.09	0.821	0.936	0.300344	0.11	0.09	0.205	0.413	0.11	0.12	0.357	0.667	0.01	0.09	0.947	0.977	-0.03	0.13	0.849	0.954	-0.05	0.1	0.597	0.885	-0.07	0.14	0.604	0.947	-0.12	0.1	0.227	0.786	-0.15	0.14	0.312	0.926	-0.16	0.1	0.123	0.655	-0.17	0.15	0.245	0.88	0.19	0.1	0.0488	0.198	0.23	0.13	0.0617	0.29	0.15	0.11	0.161	0.359	0.19	0.14	0.162	0.43	0.08	0.11	0.492	0.72	0.12	0.14	0.403	0.708	0.05	0.11	0.668	0.841	0.09	0.14	0.526	0.798	0.05	0.11	0.68	0.844	0.09	0.14	0.547	0.803	0.3	0.1	0.00229	0.0227	0.34	0.13	0.0102	0.0849	0.22	0.11	0.0419	0.179	0.23	0.14	0.104	0.363	0.12	0.11	0.304	0.596	0.13	0.15	0.386	0.716	0.03	0.12	0.776	0.927	0.05	0.16	0.771	0.933	0.03	0.12	0.769	0.925	0.04	0.16	0.784	0.943
LRFN2	7200_4	3	Leucine-rich repeat and fibronectin type-III domain-containing protein 2	Q9ULH4	57497	20	PASS	-0.19	0.05	0.000413	0.00212	-0.32	0.12	0.00829	0.0351	-0.19	0.06	0.000744	0.0046	-0.33	0.13	0.0101	0.0473	-0.14	0.06	0.0137	0.0755	-0.24	0.13	0.0633	0.256	-0.1	0.06	0.0949	0.305	-0.17	0.13	0.19	0.517	-0.09	0.06	0.126	0.37	-0.16	0.13	0.226	0.58	0.746606	-0.19	0.09	0.0238	0.0986	-0.21	0.18	0.265	0.58	-0.22	0.09	0.0178	0.0939	-0.26	0.2	0.191	0.499	-0.12	0.1	0.219	0.654	-0.1	0.2	0.617	0.947	-0.06	0.1	0.507	0.915	-0.01	0.2	0.971	0.999	-0.07	0.1	0.446	0.871	-0.04	0.2	0.827	0.992	-0.14	0.1	0.141	0.351	-0.29	0.21	0.165	0.446	-0.14	0.1	0.157	0.354	-0.31	0.21	0.139	0.398	-0.13	0.1	0.199	0.466	-0.29	0.21	0.173	0.505	-0.11	0.1	0.304	0.58	-0.26	0.21	0.217	0.563	-0.1	0.11	0.362	0.623	-0.23	0.21	0.277	0.607	-0.23	0.1	0.0169	0.0828	-0.53	0.26	0.0387	0.187	-0.21	0.1	0.0447	0.186	-0.45	0.28	0.0999	0.357	-0.16	0.11	0.139	0.423	-0.32	0.29	0.272	0.634	-0.12	0.11	0.298	0.7	-0.23	0.29	0.422	0.821	-0.09	0.11	0.408	0.764	-0.18	0.29	0.539	0.869
PSG5	9314_9	3	Pregnancy-specific beta-1-glycoprotein 5	Q15238	5673	20	FLAG	-0.2	0.06	0.000425	0.00218	-0.29	0.09	0.00101	0.00657	-0.18	0.06	0.00317	0.014	-0.25	0.09	0.00723	0.0375	-0.04	0.06	0.502	0.666	-0.05	0.1	0.591	0.786	-0.11	0.07	0.109	0.329	-0.14	0.1	0.16	0.49	-0.1	0.07	0.147	0.395	-0.13	0.1	0.198	0.561	0.652657	-0.23	0.09	0.00872	0.0493	-0.33	0.13	0.0146	0.0991	-0.21	0.1	0.0296	0.131	-0.29	0.14	0.0408	0.214	-0.09	0.1	0.385	0.787	-0.11	0.15	0.443	0.885	-0.17	0.11	0.108	0.668	-0.23	0.16	0.137	0.8	-0.16	0.11	0.144	0.669	-0.22	0.16	0.163	0.822	-0.1	0.1	0.32	0.549	-0.18	0.19	0.339	0.615	-0.05	0.11	0.68	0.818	-0.07	0.2	0.724	0.876	0.1	0.12	0.389	0.638	0.18	0.21	0.396	0.703	0.07	0.12	0.578	0.791	0.12	0.21	0.571	0.82	0.1	0.12	0.431	0.676	0.17	0.22	0.425	0.725	-0.25	0.1	0.0146	0.0752	-0.31	0.15	0.0368	0.183	-0.26	0.11	0.0173	0.115	-0.33	0.16	0.0415	0.235	-0.12	0.12	0.314	0.602	-0.12	0.16	0.466	0.762	-0.19	0.12	0.125	0.569	-0.21	0.17	0.234	0.744	-0.19	0.12	0.111	0.561	-0.22	0.17	0.206	0.742
ADAMTS6	6441_62	3	A disintegrin and metalloproteinase with thrombospondin motifs 6	Q9UKP5	11174	20	PASS	0.19	0.05	0.000429	0.00219	0.52	0.15	0.00062	0.00437	0.19	0.06	0.0011	0.00626	0.51	0.16	0.00168	0.0125	0.13	0.06	0.0318	0.124	0.36	0.17	0.0352	0.19	0.13	0.06	0.0397	0.202	0.36	0.17	0.0403	0.298	0.13	0.06	0.0367	0.207	0.37	0.18	0.0346	0.302	0.556986	0.28	0.09	0.00135	0.0136	0.82	0.26	0.00183	0.0232	0.27	0.09	0.00474	0.0417	0.77	0.28	0.00619	0.0685	0.17	0.1	0.0765	0.442	0.49	0.29	0.0933	0.596	0.19	0.1	0.067	0.578	0.53	0.3	0.0817	0.734	0.17	0.1	0.102	0.636	0.47	0.31	0.121	0.765	0.13	0.1	0.173	0.393	0.33	0.25	0.188	0.476	0.15	0.11	0.158	0.356	0.4	0.28	0.15	0.412	0.1	0.11	0.336	0.594	0.28	0.29	0.331	0.651	0.11	0.11	0.291	0.57	0.32	0.29	0.267	0.613	0.13	0.11	0.224	0.512	0.38	0.29	0.197	0.545	0.14	0.1	0.147	0.317	0.4	0.28	0.145	0.382	0.14	0.1	0.186	0.403	0.38	0.29	0.197	0.492	0.1	0.11	0.356	0.64	0.32	0.31	0.305	0.661	0.06	0.11	0.601	0.853	0.2	0.32	0.524	0.857	0.06	0.11	0.589	0.849	0.22	0.32	0.501	0.857
TLR5	18935_14	3	Toll-like receptor 5	O60602	7100	0.5	PASS	0.2	0.06	0.000432	0.00221	0.57	0.16	0.000553	0.00396	0.17	0.06	0.00573	0.0218	0.49	0.18	0.00534	0.0301	0.07	0.06	0.256	0.435	0.21	0.18	0.257	0.511	0.15	0.07	0.0234	0.16	0.42	0.19	0.026	0.25	0.16	0.07	0.0171	0.15	0.45	0.19	0.0184	0.238	0.937973	0.21	0.09	0.0259	0.104	0.49	0.25	0.0491	0.217	0.15	0.1	0.131	0.334	0.39	0.27	0.146	0.434	0.02	0.11	0.845	0.961	0.05	0.29	0.852	0.983	0.07	0.11	0.496	0.909	0.17	0.3	0.565	0.975	0.09	0.11	0.427	0.866	0.21	0.3	0.488	0.951	0.2	0.1	0.0452	0.192	0.64	0.31	0.0413	0.235	0.16	0.11	0.139	0.331	0.5	0.34	0.139	0.399	0.1	0.11	0.356	0.613	0.32	0.35	0.357	0.673	0.16	0.12	0.16	0.448	0.5	0.36	0.165	0.524	0.18	0.12	0.131	0.415	0.54	0.36	0.137	0.487	0.17	0.1	0.0884	0.236	0.63	0.3	0.0383	0.186	0.19	0.11	0.0837	0.26	0.64	0.32	0.0491	0.253	0.07	0.11	0.515	0.747	0.3	0.33	0.364	0.704	0.2	0.12	0.0919	0.538	0.7	0.36	0.0494	0.583	0.2	0.12	0.0915	0.538	0.71	0.36	0.0473	0.568
FAM173A	7148_42	3	Protein FAM173A	Q9BQD7	65990	20	PASS	-0.19	0.05	0.000434	0.00222	-0.27	0.12	0.0212	0.0704	-0.21	0.06	0.000219	0.00171	-0.26	0.12	0.0385	0.121	-0.17	0.06	0.00402	0.0321	-0.19	0.13	0.124	0.353	-0.15	0.06	0.0141	0.124	-0.19	0.13	0.124	0.445	-0.14	0.06	0.0233	0.173	-0.18	0.13	0.156	0.513	0.349517	-0.16	0.08	0.064	0.194	-0.21	0.17	0.207	0.509	-0.19	0.09	0.0341	0.142	-0.23	0.18	0.212	0.528	-0.12	0.1	0.196	0.634	-0.11	0.18	0.557	0.931	-0.1	0.1	0.316	0.85	-0.11	0.18	0.563	0.975	-0.09	0.1	0.351	0.824	-0.09	0.19	0.631	0.97	-0.3	0.1	0.00245	0.0311	-0.94	0.33	0.00472	0.0653	-0.32	0.11	0.00262	0.0425	-0.92	0.36	0.00967	0.113	-0.31	0.11	0.00537	0.119	-0.88	0.37	0.0159	0.238	-0.29	0.11	0.0081	0.202	-0.85	0.37	0.0194	0.339	-0.28	0.11	0.0126	0.244	-0.8	0.36	0.0249	0.375	-0.12	0.1	0.216	0.409	-0.05	0.18	0.774	0.885	-0.13	0.1	0.206	0.427	-0.01	0.19	0.962	0.978	-0.08	0.11	0.487	0.731	0.01	0.19	0.951	0.983	-0.05	0.11	0.677	0.886	-0.02	0.19	0.925	0.98	-0.04	0.11	0.744	0.913	-0.01	0.19	0.953	0.988
NAT1	12632_14	3	Arylamine N-acetyltransferase 1	P18440	9	0.5	PASS	0.19	0.05	0.000435	0.00222	0.54	0.16	0.00103	0.00664	0.19	0.06	0.00136	0.0074	0.52	0.18	0.00322	0.0209	0.1	0.06	0.116	0.271	0.26	0.19	0.164	0.406	0.06	0.06	0.337	0.585	0.16	0.19	0.398	0.707	0.06	0.06	0.36	0.62	0.17	0.19	0.382	0.709	0.253375	0.09	0.09	0.285	0.51	0.26	0.28	0.36	0.669	0.08	0.09	0.423	0.656	0.21	0.31	0.493	0.771	-0.05	0.1	0.654	0.906	-0.17	0.33	0.616	0.947	-0.1	0.1	0.363	0.866	-0.32	0.34	0.352	0.939	-0.13	0.11	0.245	0.761	-0.4	0.35	0.252	0.883	0.2	0.1	0.0381	0.173	0.6	0.3	0.0479	0.255	0.24	0.11	0.025	0.134	0.72	0.33	0.0286	0.193	0.15	0.11	0.175	0.438	0.45	0.35	0.194	0.526	0.14	0.11	0.233	0.526	0.4	0.35	0.252	0.602	0.14	0.11	0.214	0.501	0.43	0.35	0.227	0.568	0.3	0.1	0.00213	0.0217	0.77	0.27	0.00492	0.0528	0.28	0.11	0.00811	0.0751	0.72	0.29	0.0136	0.132	0.22	0.11	0.0487	0.303	0.57	0.31	0.0618	0.414	0.17	0.11	0.129	0.576	0.47	0.32	0.138	0.703	0.18	0.12	0.12	0.566	0.5	0.32	0.117	0.688
CRCP	17771_35	3	DNA-directed RNA polymerase III subunit RPC9	O75575	27297	20	FLAG	0.19	0.05	0.000436	0.00222	0.63	0.19	0.000698	0.0048	0.16	0.06	0.00748	0.0265	0.57	0.2	0.00446	0.0264	0.13	0.06	0.0319	0.124	0.5	0.21	0.017	0.124	0.1	0.06	0.123	0.347	0.4	0.21	0.0634	0.344	0.11	0.06	0.0744	0.295	0.44	0.22	0.0387	0.312	0.109981	0.33	0.09	0.000168	0.00278	1.1	0.31	0.000393	0.00697	0.33	0.09	0.000516	0.00947	1.19	0.32	0.000186	0.00568	0.27	0.1	0.00568	0.156	1.03	0.33	0.00155	0.151	0.23	0.1	0.0205	0.463	0.93	0.33	0.0055	0.466	0.24	0.1	0.0188	0.42	0.92	0.34	0.00684	0.507	0.07	0.1	0.492	0.691	0.2	0.35	0.567	0.783	0.04	0.1	0.693	0.825	0.14	0.39	0.721	0.874	0.03	0.11	0.789	0.906	0.08	0.4	0.839	0.937	0.01	0.11	0.909	0.964	0.02	0.4	0.957	0.987	0.04	0.11	0.745	0.877	0.09	0.4	0.824	0.928	0.11	0.1	0.236	0.429	0.43	0.34	0.207	0.462	0.03	0.1	0.785	0.884	0.17	0.37	0.645	0.822	0.01	0.11	0.941	0.973	0.14	0.39	0.719	0.882	-0.03	0.11	0.77	0.926	0.02	0.41	0.957	0.988	-0.02	0.11	0.877	0.965	0.09	0.41	0.833	0.955
SHC4	11692_21	3	SHC-transforming protein 4	Q6S5L8		20	PASS	0.19	0.05	0.000448	0.00228	0.62	0.25	0.0115	0.0448	0.19	0.06	0.00126	0.00698	0.61	0.27	0.0207	0.0802	0.12	0.06	0.0461	0.154	0.35	0.28	0.206	0.452	0.08	0.06	0.174	0.41	0.25	0.28	0.373	0.683	0.09	0.06	0.165	0.418	0.26	0.28	0.366	0.698	0.555822	0.12	0.08	0.146	0.333	0.56	0.43	0.193	0.49	0.12	0.09	0.179	0.401	0.63	0.47	0.176	0.478	0.04	0.1	0.678	0.916	0.26	0.5	0.602	0.946	0.01	0.1	0.91	0.981	0.16	0.5	0.755	0.99	0.01	0.1	0.922	0.983	0.18	0.51	0.725	0.988	0.26	0.1	0.00903	0.0741	0.68	0.41	0.0953	0.356	0.25	0.11	0.0181	0.111	0.55	0.44	0.21	0.48	0.19	0.11	0.0892	0.333	0.29	0.47	0.539	0.793	0.16	0.11	0.143	0.43	0.23	0.47	0.63	0.852	0.17	0.11	0.13	0.412	0.26	0.48	0.591	0.822	0.2	0.1	0.0373	0.138	0.52	0.43	0.222	0.479	0.21	0.1	0.0452	0.186	0.57	0.46	0.213	0.506	0.16	0.11	0.144	0.425	0.43	0.48	0.366	0.704	0.1	0.11	0.393	0.754	0.3	0.49	0.544	0.861	0.1	0.11	0.39	0.758	0.29	0.5	0.563	0.875
NCF4	14060_67	3	Neutrophil cytosol factor 4	Q15080	4689	20	FLAG	0.19	0.05	0.000451	0.00229	0.28	0.1	0.00535	0.0248	0.15	0.06	0.00739	0.0262	0.24	0.11	0.0315	0.106	0.1	0.06	0.109	0.262	0.14	0.12	0.243	0.496	0.05	0.06	0.454	0.687	0.06	0.12	0.636	0.852	0.05	0.06	0.449	0.693	0.06	0.12	0.618	0.853	0.618475	0.23	0.09	0.00815	0.0468	0.37	0.17	0.0344	0.172	0.21	0.09	0.0229	0.111	0.34	0.19	0.0719	0.299	0.15	0.1	0.128	0.539	0.22	0.2	0.273	0.8	0.08	0.1	0.396	0.871	0.1	0.2	0.613	0.98	0.06	0.1	0.523	0.902	0.06	0.21	0.777	0.988	0.21	0.1	0.0275	0.141	0.32	0.17	0.0643	0.296	0.17	0.11	0.107	0.289	0.26	0.19	0.164	0.432	0.11	0.11	0.294	0.56	0.16	0.19	0.421	0.719	0.06	0.11	0.563	0.785	0.08	0.2	0.696	0.878	0.07	0.11	0.55	0.763	0.09	0.2	0.666	0.859	0.12	0.1	0.215	0.407	0.16	0.18	0.383	0.622	0.08	0.1	0.466	0.666	0.11	0.2	0.598	0.796	0.02	0.11	0.866	0.945	0.03	0.22	0.894	0.959	0.01	0.11	0.964	0.989	0.02	0.23	0.918	0.978	0.02	0.11	0.86	0.96	0.06	0.23	0.808	0.95
JTB	9038_12	3	Protein JTB	O76095	10899	20	PASS	-0.19	0.05	0.000455	0.00231	-0.79	0.28	0.00542	0.025	-0.21	0.06	0.000272	0.00203	-0.93	0.3	0.00182	0.0133	-0.13	0.06	0.0339	0.129	-0.59	0.3	0.0487	0.225	-0.08	0.06	0.179	0.415	-0.43	0.3	0.152	0.483	-0.08	0.06	0.21	0.47	-0.42	0.3	0.163	0.523	0.027902	-0.07	0.09	0.445	0.655	-0.13	0.4	0.741	0.907	-0.07	0.09	0.43	0.662	-0.32	0.42	0.452	0.742	0.03	0.1	0.762	0.941	0.12	0.43	0.79	0.976	0.07	0.1	0.505	0.915	0.24	0.44	0.582	0.978	0.08	0.1	0.447	0.871	0.28	0.44	0.529	0.965	-0.4	0.1	6.74e-05	0.00256	-1.96	0.57	0.000659	0.0171	-0.46	0.11	2.95e-05	0.00271	-2.19	0.61	0.000354	0.0168	-0.38	0.11	0.000709	0.0579	-1.81	0.6	0.00233	0.125	-0.36	0.11	0.00179	0.147	-1.69	0.59	0.00388	0.255	-0.36	0.11	0.00142	0.159	-1.76	0.59	0.00271	0.254	-0.14	0.1	0.137	0.305	-0.68	0.58	0.247	0.505	-0.15	0.1	0.158	0.372	-0.62	0.64	0.331	0.609	-0.08	0.11	0.477	0.725	-0.3	0.63	0.632	0.845	0	0.11	0.986	0.994	0.06	0.64	0.924	0.979	0.01	0.11	0.896	0.969	0.13	0.64	0.839	0.957
KAT2A	19369_17	3	Histone acetyltransferase KAT2A	Q92830	2648	20	PASS	-0.19	0.05	0.000463	0.00235	-0.28	0.14	0.0484	0.129	-0.14	0.06	0.0186	0.0532	-0.22	0.15	0.127	0.267	-0.07	0.06	0.215	0.391	-0.13	0.15	0.378	0.623	-0.03	0.06	0.599	0.784	-0.05	0.15	0.759	0.909	-0.04	0.06	0.556	0.765	-0.05	0.15	0.74	0.903	0.241179	-0.11	0.08	0.21	0.42	-0.18	0.2	0.367	0.674	-0.06	0.09	0.492	0.712	-0.1	0.21	0.639	0.854	0	0.09	0.997	0.999	-0.03	0.22	0.907	0.994	0.05	0.1	0.595	0.928	0.06	0.22	0.799	0.99	0.04	0.1	0.658	0.936	0.02	0.23	0.942	0.995	-0.16	0.1	0.101	0.294	-0.06	0.25	0.797	0.905	-0.14	0.1	0.184	0.389	-0.16	0.27	0.541	0.754	-0.08	0.11	0.483	0.715	-0.06	0.27	0.831	0.933	-0.05	0.11	0.678	0.844	0	0.28	0.991	0.997	-0.05	0.11	0.658	0.831	-0.01	0.28	0.969	0.986	-0.33	0.1	0.000905	0.0123	-0.95	0.41	0.0205	0.13	-0.23	0.11	0.0282	0.149	-0.66	0.38	0.0784	0.318	-0.17	0.11	0.119	0.402	-0.5	0.35	0.158	0.535	-0.13	0.11	0.232	0.669	-0.39	0.37	0.292	0.766	-0.14	0.11	0.225	0.667	-0.36	0.38	0.34	0.796
JPH3	9089_77	3	Junctophilin-3	Q8WXH2	57338	20	PASS	0.19	0.05	0.000471	0.00239	0.4	0.18	0.0256	0.0799	0.12	0.06	0.0349	0.0838	0.19	0.2	0.333	0.505	0.09	0.06	0.143	0.304	0.13	0.21	0.536	0.747	0.08	0.06	0.222	0.464	0.13	0.21	0.525	0.789	0.07	0.06	0.255	0.515	0.11	0.21	0.618	0.853	0.0100924	0.02	0.09	0.849	0.922	-0.04	0.26	0.866	0.951	-0.09	0.09	0.317	0.562	-0.25	0.29	0.383	0.689	-0.13	0.1	0.195	0.633	-0.23	0.31	0.46	0.891	-0.15	0.1	0.148	0.706	-0.17	0.32	0.589	0.98	-0.17	0.1	0.106	0.636	-0.21	0.32	0.511	0.958	0.21	0.1	0.0306	0.15	0.46	0.37	0.218	0.508	0.19	0.11	0.0767	0.246	0.28	0.4	0.488	0.716	0.17	0.11	0.128	0.383	0.23	0.41	0.584	0.817	0.15	0.11	0.167	0.458	0.21	0.41	0.615	0.843	0.14	0.11	0.203	0.49	0.12	0.42	0.77	0.904	0.4	0.1	7.86e-05	0.00189	1.27	0.37	0.000649	0.013	0.34	0.11	0.00165	0.0269	1.04	0.4	0.00938	0.107	0.29	0.11	0.00784	0.145	0.87	0.41	0.0333	0.322	0.28	0.11	0.0161	0.393	0.79	0.43	0.0656	0.605	0.29	0.11	0.0127	0.387	0.86	0.44	0.0476	0.568
TYRO3	2611_72	2	Tyrosine-protein kinase receptor TYRO3	Q06418	7301	20	PASS	-0.19	0.05	0.000476	0.00241	-0.68	0.24	0.00435	0.0211	-0.24	0.06	3.44e-05	0.00038	-0.84	0.26	0.00104	0.00874	-0.21	0.06	0.000455	0.00751	-0.77	0.26	0.0031	0.0417	-0.18	0.06	0.00357	0.0637	-0.64	0.26	0.0151	0.197	-0.18	0.06	0.00425	0.0775	-0.63	0.27	0.018	0.236	0.546298	-0.12	0.09	0.156	0.346	-0.62	0.37	0.1	0.332	-0.15	0.09	0.112	0.304	-0.69	0.4	0.0816	0.32	-0.07	0.1	0.473	0.829	-0.44	0.4	0.28	0.804	-0.04	0.1	0.658	0.938	-0.34	0.41	0.41	0.945	-0.04	0.1	0.687	0.939	-0.35	0.41	0.401	0.929	-0.24	0.1	0.0141	0.0974	-0.88	0.43	0.0427	0.24	-0.32	0.11	0.00322	0.0475	-1.11	0.49	0.0231	0.175	-0.29	0.11	0.0103	0.149	-1.01	0.48	0.0377	0.311	-0.26	0.11	0.0211	0.246	-0.9	0.49	0.0668	0.421	-0.25	0.12	0.0274	0.282	-0.87	0.5	0.081	0.431	-0.22	0.1	0.0246	0.105	-0.59	0.45	0.19	0.444	-0.29	0.1	0.00512	0.058	-0.86	0.48	0.0741	0.31	-0.34	0.11	0.00202	0.0875	-1.11	0.49	0.0245	0.292	-0.29	0.11	0.00804	0.327	-0.94	0.5	0.06	0.602	-0.3	0.11	0.0083	0.353	-0.91	0.5	0.0688	0.616
SELL	4831_4	2	L-Selectin	P14151	6402	0.005	PASS	-0.2	0.06	0.000477	0.00241	-0.84	0.23	0.000338	0.0026	-0.16	0.06	0.0114	0.0366	-0.67	0.25	0.00752	0.0382	-0.12	0.07	0.0766	0.21	-0.51	0.26	0.0505	0.229	-0.05	0.07	0.475	0.702	-0.25	0.27	0.35	0.667	-0.04	0.07	0.52	0.742	-0.23	0.27	0.4	0.724	0.63855	-0.14	0.09	0.116	0.289	-0.54	0.37	0.136	0.398	-0.14	0.1	0.148	0.359	-0.55	0.39	0.161	0.456	-0.13	0.1	0.215	0.649	-0.5	0.41	0.226	0.776	-0.06	0.11	0.567	0.927	-0.23	0.42	0.592	0.98	-0.03	0.11	0.747	0.954	-0.11	0.42	0.801	0.988	-0.2	0.11	0.0555	0.211	-0.88	0.42	0.0342	0.211	-0.1	0.12	0.404	0.607	-0.47	0.45	0.299	0.561	-0.06	0.12	0.615	0.804	-0.35	0.47	0.453	0.74	-0.02	0.12	0.854	0.939	-0.21	0.47	0.653	0.858	-0.03	0.12	0.822	0.921	-0.23	0.48	0.627	0.838	-0.29	0.11	0.00652	0.0452	-1.23	0.45	0.00617	0.0613	-0.26	0.12	0.0261	0.143	-1.1	0.48	0.0224	0.171	-0.17	0.12	0.159	0.444	-0.75	0.51	0.144	0.523	-0.08	0.13	0.552	0.83	-0.35	0.53	0.511	0.857	-0.08	0.13	0.519	0.825	-0.37	0.53	0.483	0.851
FABP4	15386_7	3	Fatty acid-binding protein, adipocyte	P15090	2167	20	FLAG	0.21	0.06	0.000478	0.00242	0.38	0.11	0.000304	0.00237	0.15	0.06	0.0195	0.0551	0.27	0.12	0.0184	0.0735	-0.09	0.07	0.197	0.369	-0.16	0.13	0.218	0.465	-0.08	0.07	0.256	0.5	-0.14	0.13	0.275	0.6	-0.08	0.07	0.272	0.532	-0.14	0.13	0.292	0.647	0.636737	0.26	0.1	0.00685	0.0416	0.46	0.17	0.0077	0.0639	0.21	0.11	0.0521	0.185	0.36	0.19	0.0583	0.264	0.02	0.11	0.889	0.968	0.02	0.2	0.92	0.996	0.01	0.11	0.953	0.992	0	0.2	0.984	0.999	0	0.12	0.975	0.995	0	0.21	0.997	0.999	0.11	0.11	0.313	0.542	0.21	0.19	0.283	0.57	0	0.12	0.968	0.982	0.02	0.21	0.937	0.976	-0.23	0.13	0.0683	0.298	-0.42	0.24	0.0772	0.392	-0.24	0.13	0.0681	0.341	-0.43	0.24	0.0743	0.422	-0.21	0.13	0.0968	0.379	-0.38	0.24	0.11	0.46	0.25	0.11	0.0209	0.0949	0.44	0.19	0.0191	0.124	0.24	0.12	0.0415	0.179	0.41	0.2	0.0394	0.229	-0.12	0.13	0.385	0.664	-0.19	0.23	0.41	0.728	-0.05	0.14	0.743	0.913	-0.07	0.24	0.777	0.933	-0.06	0.14	0.693	0.894	-0.08	0.24	0.725	0.923
HCAR2	13495_48	3	Hydroxycarboxylic acid receptor 2	Q8TDS4		20	PASS	0.19	0.05	0.000479	0.00242	0.19	0.12	0.103	0.219	0.12	0.06	0.0431	0.0975	0.09	0.13	0.514	0.669	0.05	0.06	0.405	0.585	-0.02	0.14	0.905	0.96	0.05	0.06	0.459	0.692	0	0.14	0.98	0.994	0.05	0.06	0.408	0.659	0.01	0.14	0.952	0.984	0.69944	0.15	0.08	0.077	0.22	0.1	0.17	0.553	0.812	0.06	0.09	0.502	0.716	0.04	0.19	0.829	0.945	-0.01	0.1	0.94	0.983	-0.01	0.2	0.957	0.998	-0.01	0.1	0.905	0.98	0.03	0.21	0.895	0.996	-0.03	0.1	0.741	0.953	-0.01	0.21	0.962	0.996	0.18	0.1	0.0596	0.219	0.22	0.23	0.324	0.606	0.14	0.1	0.17	0.372	0.12	0.25	0.617	0.807	0.06	0.11	0.549	0.761	-0.04	0.26	0.879	0.953	0.06	0.11	0.605	0.806	-0.06	0.26	0.824	0.929	0.1	0.11	0.373	0.63	0.02	0.26	0.949	0.978	0.24	0.1	0.0146	0.0752	0.33	0.23	0.148	0.387	0.16	0.11	0.133	0.337	0.17	0.25	0.499	0.732	0.1	0.11	0.35	0.635	0.08	0.27	0.762	0.898	0.1	0.11	0.384	0.748	0.09	0.27	0.734	0.923	0.1	0.11	0.379	0.752	0.11	0.28	0.698	0.913
FAS	9459_7	3	Tumor necrosis factor receptor superfamily member 6	P25445	355	0.5	PASS	0.21	0.06	0.000481	0.00242	0.49	0.17	0.00431	0.021	0.16	0.06	0.0154	0.0459	0.34	0.18	0.0629	0.167	0.04	0.07	0.515	0.679	0.06	0.2	0.777	0.896	0.05	0.07	0.471	0.699	0.06	0.2	0.762	0.91	0.05	0.07	0.466	0.704	0.06	0.2	0.775	0.915	0.7326	0.29	0.1	0.00272	0.0218	0.63	0.31	0.0401	0.19	0.29	0.1	0.00485	0.0422	0.64	0.32	0.0443	0.226	0.15	0.11	0.166	0.592	0.26	0.34	0.444	0.885	0.15	0.11	0.167	0.74	0.25	0.34	0.471	0.962	0.16	0.11	0.15	0.676	0.28	0.35	0.421	0.935	0.18	0.11	0.0963	0.287	0.49	0.27	0.068	0.304	0.08	0.12	0.503	0.691	0.31	0.29	0.287	0.551	-0.01	0.12	0.931	0.972	0.12	0.31	0.711	0.883	-0.01	0.13	0.921	0.969	0.12	0.32	0.71	0.885	-0.02	0.13	0.9	0.959	0.09	0.32	0.767	0.903	0.13	0.11	0.236	0.429	0.33	0.32	0.295	0.552	0.05	0.12	0.638	0.788	0.06	0.35	0.873	0.945	-0.08	0.12	0.496	0.735	-0.29	0.37	0.439	0.746	-0.05	0.13	0.7	0.893	-0.24	0.37	0.513	0.857	-0.05	0.13	0.698	0.895	-0.25	0.38	0.513	0.86
LDHA	15414_316	3	L-lactate dehydrogenase A chain	P00338	3939	0.5	FLAG	0.19	0.05	0.000486	0.00245	0.26	0.08	0.0011	0.00704	0.21	0.06	0.000217	0.0017	0.29	0.09	0.000842	0.00737	0.17	0.06	0.00552	0.0406	0.22	0.09	0.0125	0.105	0.15	0.06	0.0121	0.115	0.21	0.09	0.0209	0.228	0.13	0.06	0.0325	0.197	0.18	0.09	0.0472	0.338	0.770468	0.15	0.09	0.0776	0.222	0.22	0.13	0.0779	0.285	0.17	0.09	0.0602	0.206	0.25	0.13	0.0642	0.279	0.1	0.1	0.318	0.735	0.15	0.14	0.27	0.799	0.09	0.1	0.388	0.869	0.14	0.14	0.318	0.93	0.06	0.1	0.58	0.915	0.1	0.14	0.466	0.94	0.2	0.1	0.0392	0.175	0.34	0.16	0.0364	0.219	0.27	0.11	0.0119	0.0942	0.43	0.18	0.0194	0.161	0.26	0.11	0.0205	0.187	0.39	0.19	0.0342	0.306	0.24	0.11	0.0281	0.271	0.38	0.19	0.0425	0.384	0.23	0.11	0.0426	0.306	0.35	0.18	0.0566	0.397	0.22	0.1	0.0218	0.0973	0.26	0.14	0.0572	0.239	0.22	0.1	0.0304	0.156	0.26	0.15	0.0786	0.319	0.16	0.11	0.124	0.407	0.19	0.15	0.211	0.588	0.15	0.11	0.16	0.601	0.17	0.15	0.257	0.759	0.14	0.11	0.214	0.66	0.15	0.15	0.33	0.792
KLK10	6227_1	3	Kallikrein-10	O43240	5655	20	FLAG	-0.19	0.05	0.000487	0.00245	-0.4	0.11	0.00052	0.00376	-0.18	0.06	0.00218	0.0106	-0.38	0.12	0.00247	0.017	-0.09	0.06	0.163	0.329	-0.18	0.13	0.166	0.408	-0.05	0.06	0.452	0.686	-0.1	0.13	0.447	0.737	-0.03	0.06	0.642	0.818	-0.07	0.13	0.628	0.858	0.822865	-0.14	0.08	0.0921	0.248	-0.31	0.19	0.0907	0.314	-0.14	0.09	0.112	0.304	-0.32	0.2	0.111	0.379	-0.05	0.1	0.614	0.894	-0.11	0.21	0.596	0.943	0.01	0.1	0.923	0.986	0.01	0.22	0.949	0.999	0.05	0.1	0.651	0.936	0.09	0.22	0.673	0.975	-0.23	0.1	0.022	0.125	-0.49	0.22	0.0249	0.182	-0.22	0.11	0.0412	0.174	-0.48	0.24	0.0462	0.24	-0.14	0.11	0.195	0.461	-0.31	0.25	0.215	0.55	-0.12	0.11	0.266	0.548	-0.27	0.25	0.283	0.625	-0.12	0.11	0.305	0.577	-0.25	0.25	0.325	0.645	-0.22	0.1	0.0212	0.0956	-0.42	0.19	0.0299	0.162	-0.21	0.11	0.0532	0.204	-0.4	0.21	0.0592	0.277	-0.1	0.11	0.384	0.663	-0.2	0.23	0.391	0.718	-0.06	0.12	0.591	0.849	-0.14	0.24	0.561	0.869	-0.05	0.12	0.652	0.878	-0.12	0.24	0.623	0.89
FURIN	6276_16	3	Furin	P09958	5045	20	PASS	0.19	0.05	0.00049	0.00246	0.43	0.15	0.0045	0.0217	0.14	0.06	0.0144	0.0434	0.3	0.16	0.0671	0.175	0.1	0.06	0.0922	0.237	0.23	0.17	0.182	0.426	0.13	0.06	0.0331	0.185	0.29	0.17	0.0994	0.412	0.12	0.06	0.0461	0.232	0.29	0.18	0.101	0.444	0.147463	0.06	0.08	0.469	0.677	0.08	0.27	0.778	0.919	0	0.09	0.977	0.991	-0.13	0.29	0.659	0.865	0	0.1	0.968	0.994	-0.11	0.31	0.726	0.971	0.04	0.1	0.674	0.943	0	0.31	0.997	1	0	0.1	0.989	0.996	-0.1	0.32	0.757	0.988	0.24	0.1	0.013	0.0918	0.59	0.26	0.0251	0.182	0.18	0.11	0.0783	0.249	0.43	0.28	0.13	0.389	0.11	0.11	0.313	0.576	0.25	0.29	0.398	0.704	0.12	0.11	0.282	0.561	0.24	0.3	0.409	0.713	0.13	0.11	0.228	0.515	0.31	0.3	0.305	0.63	0.31	0.1	0.00167	0.019	0.64	0.27	0.0162	0.111	0.3	0.1	0.00446	0.0533	0.63	0.28	0.027	0.191	0.27	0.11	0.0134	0.18	0.62	0.3	0.0372	0.339	0.3	0.11	0.00801	0.327	0.7	0.3	0.0221	0.509	0.3	0.12	0.00824	0.353	0.7	0.3	0.0225	0.519
U2AF2	13577_25	3	Splicing factor U2AF 65 kDa subunit	P26368		20	FLAG	-0.19	0.05	0.000498	0.0025	-0.14	0.09	0.153	0.289	-0.17	0.06	0.00341	0.0148	-0.12	0.1	0.248	0.418	-0.18	0.06	0.00207	0.0207	-0.13	0.11	0.232	0.481	-0.15	0.06	0.0127	0.118	-0.08	0.11	0.433	0.726	-0.14	0.06	0.02	0.161	-0.06	0.11	0.574	0.829	0.222529	-0.25	0.09	0.00453	0.0311	-0.38	0.16	0.0164	0.108	-0.23	0.09	0.0135	0.0792	-0.34	0.17	0.0443	0.226	-0.16	0.1	0.0983	0.489	-0.23	0.17	0.171	0.72	-0.14	0.1	0.165	0.735	-0.21	0.17	0.22	0.892	-0.13	0.1	0.2	0.731	-0.18	0.17	0.303	0.906	-0.24	0.1	0.015	0.101	-0.23	0.22	0.305	0.591	-0.17	0.1	0.111	0.294	-0.06	0.23	0.798	0.913	-0.24	0.11	0.0277	0.215	-0.23	0.25	0.354	0.671	-0.22	0.11	0.0487	0.316	-0.18	0.25	0.459	0.753	-0.22	0.11	0.0442	0.31	-0.2	0.25	0.42	0.723	-0.04	0.1	0.695	0.812	0.18	0.15	0.242	0.5	-0.07	0.1	0.515	0.705	0.08	0.17	0.634	0.815	-0.1	0.11	0.353	0.637	0.07	0.17	0.681	0.866	-0.07	0.11	0.549	0.83	0.11	0.18	0.54	0.859	-0.04	0.11	0.706	0.899	0.15	0.18	0.406	0.814
CNDP2	3192_3	2	Cytosolic non-specific dipeptidase	Q96KP4	55748	20	FLAG	0.19	0.05	0.000499	0.0025	0.52	0.15	0.000629	0.00442	0.19	0.06	0.00133	0.00726	0.5	0.17	0.00265	0.018	0.15	0.06	0.0132	0.0739	0.38	0.17	0.0276	0.166	0.13	0.06	0.0372	0.197	0.31	0.17	0.0786	0.375	0.14	0.06	0.0262	0.18	0.34	0.18	0.0577	0.365	0.127289	0.3	0.09	0.000573	0.00746	0.75	0.23	0.000959	0.0142	0.35	0.1	0.000208	0.00477	0.9	0.25	0.000296	0.00798	0.28	0.1	0.00456	0.142	0.71	0.26	0.00612	0.211	0.25	0.1	0.0115	0.385	0.62	0.26	0.0178	0.589	0.25	0.1	0.0148	0.412	0.61	0.27	0.0224	0.619	0	0.1	0.976	0.99	0.05	0.32	0.878	0.945	-0.01	0.1	0.893	0.947	-0.06	0.35	0.859	0.943	-0.02	0.11	0.844	0.931	-0.09	0.35	0.795	0.919	-0.02	0.11	0.844	0.935	-0.09	0.35	0.789	0.917	0	0.11	0.995	0.997	-0.02	0.36	0.956	0.982	0.19	0.1	0.0437	0.153	0.53	0.28	0.0535	0.228	0.14	0.1	0.164	0.38	0.39	0.3	0.191	0.483	0.1	0.11	0.353	0.638	0.27	0.31	0.388	0.717	0.07	0.11	0.551	0.83	0.16	0.33	0.62	0.887	0.08	0.11	0.494	0.814	0.2	0.33	0.551	0.872
CYTL1	8402_22	3	Cytokine-like protein 1	Q9NRR1	54360	0.5	FLAG	-0.19	0.05	0.000501	0.00251	-0.25	0.08	0.000948	0.00622	-0.13	0.06	0.0272	0.0707	-0.17	0.08	0.0337	0.11	-0.03	0.06	0.651	0.78	-0.04	0.09	0.614	0.799	-0.04	0.06	0.52	0.732	-0.06	0.09	0.461	0.744	-0.03	0.06	0.623	0.808	-0.05	0.09	0.548	0.818	0.490801	-0.13	0.09	0.129	0.31	-0.22	0.13	0.0933	0.318	-0.06	0.09	0.486	0.711	-0.12	0.14	0.38	0.688	0.04	0.1	0.687	0.918	0.02	0.15	0.919	0.996	0.03	0.1	0.771	0.958	0.01	0.15	0.964	0.999	0.03	0.1	0.765	0.96	0.01	0.15	0.957	0.995	-0.13	0.1	0.187	0.41	-0.14	0.14	0.307	0.592	-0.02	0.11	0.82	0.902	-0.01	0.15	0.923	0.97	0.08	0.11	0.463	0.696	0.12	0.16	0.434	0.726	0.05	0.11	0.654	0.833	0.07	0.16	0.643	0.854	0.05	0.12	0.634	0.817	0.08	0.16	0.625	0.837	-0.31	0.1	0.00176	0.0193	-0.38	0.13	0.0031	0.0393	-0.3	0.11	0.00551	0.0604	-0.36	0.14	0.00956	0.108	-0.19	0.11	0.0821	0.355	-0.23	0.14	0.111	0.492	-0.18	0.11	0.119	0.562	-0.22	0.15	0.138	0.703	-0.16	0.11	0.169	0.62	-0.2	0.15	0.183	0.737
C1QC	14100_63	3	Complement C1q subcomponent subunit C	P02747	714	20	FLAG	-0.19	0.05	0.000501	0.00251	-0.29	0.09	0.0011	0.00704	-0.19	0.06	0.000926	0.00549	-0.29	0.1	0.00204	0.0145	-0.19	0.06	0.00206	0.0206	-0.27	0.1	0.0058	0.0639	-0.16	0.06	0.00937	0.0996	-0.24	0.1	0.0177	0.211	-0.17	0.06	0.00774	0.106	-0.24	0.1	0.0164	0.226	0.269547	-0.14	0.08	0.111	0.28	-0.23	0.15	0.125	0.381	-0.12	0.09	0.195	0.42	-0.23	0.16	0.157	0.451	-0.1	0.09	0.271	0.693	-0.19	0.17	0.247	0.787	-0.08	0.1	0.415	0.883	-0.15	0.17	0.382	0.939	-0.07	0.1	0.442	0.871	-0.14	0.17	0.405	0.93	-0.32	0.1	0.0014	0.0222	-0.46	0.16	0.00405	0.0585	-0.39	0.11	0.000297	0.0118	-0.54	0.17	0.00156	0.0413	-0.36	0.11	0.00107	0.0655	-0.49	0.17	0.00483	0.146	-0.34	0.11	0.002	0.151	-0.47	0.17	0.00727	0.282	-0.36	0.11	0.00152	0.159	-0.48	0.18	0.00668	0.311	-0.12	0.1	0.231	0.425	-0.18	0.15	0.225	0.481	-0.09	0.1	0.402	0.615	-0.11	0.17	0.517	0.744	-0.11	0.11	0.326	0.613	-0.13	0.17	0.459	0.759	-0.07	0.11	0.543	0.83	-0.08	0.18	0.661	0.901	-0.07	0.11	0.535	0.828	-0.08	0.18	0.668	0.901
TCEA2	13481_24	3	Transcription elongation factor A protein 2	Q15560		20	PASS	0.19	0.05	0.000502	0.00251	0.63	0.19	0.00116	0.00735	0.18	0.06	0.00234	0.0111	0.58	0.21	0.00468	0.0273	0.14	0.06	0.0244	0.107	0.44	0.22	0.041	0.205	0.12	0.06	0.0534	0.235	0.39	0.22	0.0824	0.383	0.11	0.06	0.0666	0.282	0.37	0.22	0.0991	0.443	0.286276	0.08	0.09	0.334	0.557	0.29	0.32	0.353	0.666	0.09	0.09	0.355	0.599	0.31	0.34	0.355	0.669	0.04	0.1	0.68	0.916	0.16	0.35	0.656	0.957	0.03	0.1	0.723	0.952	0.18	0.37	0.631	0.98	0.01	0.1	0.938	0.985	0.08	0.37	0.833	0.992	0.24	0.1	0.0151	0.101	0.81	0.36	0.0258	0.185	0.24	0.11	0.0238	0.13	0.79	0.39	0.0434	0.234	0.19	0.11	0.0921	0.336	0.61	0.42	0.14	0.473	0.18	0.11	0.117	0.405	0.56	0.42	0.188	0.545	0.18	0.11	0.114	0.395	0.57	0.43	0.181	0.532	0.27	0.1	0.00533	0.0397	0.89	0.34	0.00823	0.0733	0.24	0.1	0.0196	0.124	0.81	0.36	0.0245	0.179	0.24	0.11	0.0294	0.259	0.79	0.38	0.0356	0.332	0.19	0.11	0.0924	0.538	0.62	0.39	0.109	0.676	0.19	0.11	0.0868	0.53	0.63	0.38	0.104	0.685
RNF122	11160_56	3	RING finger protein 122	Q9H9V4		0.5	PASS	0.19	0.05	0.000506	0.00253	0.5	0.15	0.000824	0.00546	0.17	0.06	0.00335	0.0146	0.45	0.16	0.00505	0.0289	0.12	0.06	0.0466	0.155	0.32	0.17	0.0545	0.236	0.04	0.06	0.52	0.732	0.11	0.17	0.538	0.795	0.04	0.06	0.525	0.746	0.12	0.17	0.504	0.792	0.709603	0.14	0.09	0.107	0.275	0.37	0.25	0.136	0.398	0.1	0.09	0.301	0.547	0.24	0.26	0.355	0.669	0.02	0.1	0.806	0.948	0.04	0.28	0.875	0.988	-0.06	0.1	0.55	0.924	-0.2	0.29	0.501	0.965	-0.07	0.1	0.489	0.887	-0.21	0.3	0.477	0.948	0.22	0.1	0.0275	0.141	0.64	0.28	0.023	0.174	0.27	0.11	0.0122	0.0945	0.8	0.31	0.0103	0.116	0.21	0.11	0.0556	0.274	0.66	0.32	0.0415	0.321	0.17	0.11	0.13	0.414	0.53	0.33	0.103	0.454	0.17	0.11	0.141	0.427	0.53	0.33	0.111	0.46	0.23	0.1	0.0189	0.0885	0.53	0.25	0.0339	0.174	0.19	0.1	0.0688	0.233	0.44	0.27	0.0976	0.355	0.16	0.11	0.133	0.416	0.38	0.28	0.171	0.551	0.05	0.12	0.664	0.88	0.11	0.29	0.717	0.918	0.05	0.12	0.637	0.871	0.13	0.3	0.666	0.901
NCF1	17766_5	3	Neutrophil cytosol factor 1	P14598	653361	0.5	PASS	0.19	0.05	0.000512	0.00255	0.36	0.11	0.00131	0.00811	0.21	0.06	0.00044	0.003	0.43	0.12	0.000439	0.00442	0.1	0.06	0.106	0.257	0.22	0.13	0.0812	0.289	0.04	0.06	0.56	0.755	0.1	0.13	0.451	0.739	0	0.06	0.994	0.997	0.03	0.13	0.798	0.925	0.881471	0.2	0.09	0.0213	0.0916	0.36	0.17	0.0333	0.169	0.23	0.09	0.0157	0.0871	0.44	0.18	0.0158	0.121	0.09	0.1	0.368	0.78	0.19	0.19	0.318	0.832	0.02	0.1	0.824	0.971	0.08	0.2	0.685	0.988	-0.02	0.11	0.879	0.976	0.03	0.21	0.901	0.993	0.14	0.1	0.139	0.348	0.29	0.22	0.19	0.478	0.13	0.11	0.241	0.452	0.26	0.25	0.293	0.557	0	0.11	0.978	0.989	-0.02	0.26	0.946	0.979	-0.03	0.11	0.815	0.92	-0.09	0.27	0.735	0.896	-0.06	0.12	0.592	0.788	-0.17	0.27	0.533	0.794	0.22	0.1	0.0271	0.113	0.42	0.21	0.0401	0.191	0.26	0.11	0.0163	0.112	0.54	0.22	0.0144	0.136	0.19	0.11	0.0963	0.379	0.41	0.23	0.0724	0.435	0.1	0.12	0.395	0.755	0.23	0.24	0.322	0.778	0.06	0.12	0.639	0.872	0.15	0.24	0.526	0.867
SERPINA5	3389_7	2	Plasma serine protease inhibitor	P05154	5104	0.005	FLAG	0.19	0.06	0.000517	0.00257	0.07	0.04	0.0666	0.16	0.13	0.06	0.0287	0.0736	0.07	0.04	0.0591	0.161	0.16	0.06	0.0102	0.0621	0.09	0.04	0.0308	0.177	0.12	0.06	0.0557	0.238	0.08	0.04	0.045	0.309	0.12	0.06	0.0553	0.254	0.07	0.04	0.0668	0.382	0.443626	0.21	0.09	0.017	0.0786	0.09	0.1	0.344	0.658	0.12	0.09	0.181	0.405	0.05	0.1	0.594	0.83	0.1	0.1	0.291	0.71	0.03	0.1	0.779	0.975	0.08	0.1	0.419	0.883	0.02	0.1	0.863	0.996	0.09	0.1	0.388	0.842	0	0.1	0.986	0.999	0.28	0.1	0.00576	0.0556	0.09	0.06	0.112	0.379	0.21	0.11	0.0459	0.183	0.1	0.06	0.102	0.346	0.26	0.11	0.0176	0.176	0.12	0.07	0.0768	0.392	0.21	0.11	0.0595	0.327	0.1	0.07	0.121	0.48	0.23	0.11	0.0426	0.306	0.1	0.07	0.114	0.464	0.1	0.1	0.301	0.496	0.04	0.05	0.441	0.668	0.07	0.1	0.506	0.698	0.06	0.06	0.32	0.601	0.13	0.11	0.225	0.525	0.09	0.06	0.15	0.528	0.12	0.11	0.275	0.69	0.1	0.06	0.101	0.67	0.11	0.11	0.348	0.733	0.09	0.06	0.138	0.702
CENPW	8864_59	3	Centromere protein W	Q5EE01	387103	20	PASS	0.19	0.05	0.000519	0.00258	0.39	0.16	0.0138	0.0515	0.1	0.06	0.0748	0.148	0.15	0.17	0.396	0.564	0.06	0.06	0.34	0.525	0.05	0.18	0.78	0.897	0.02	0.06	0.791	0.894	-0.04	0.19	0.832	0.936	0.01	0.06	0.861	0.934	-0.05	0.19	0.779	0.915	0.396537	0.1	0.09	0.263	0.484	0.22	0.28	0.428	0.717	-0.01	0.09	0.922	0.964	-0.12	0.31	0.688	0.88	-0.11	0.1	0.256	0.683	-0.39	0.33	0.228	0.776	-0.18	0.1	0.0858	0.626	-0.55	0.34	0.104	0.785	-0.22	0.11	0.0414	0.497	-0.65	0.35	0.0623	0.691	0.26	0.1	0.0085	0.0711	0.52	0.27	0.0603	0.288	0.23	0.11	0.0278	0.142	0.42	0.3	0.153	0.416	0.21	0.11	0.0541	0.274	0.36	0.31	0.24	0.574	0.19	0.11	0.0883	0.371	0.31	0.31	0.321	0.653	0.2	0.11	0.0803	0.357	0.32	0.31	0.308	0.633	0.24	0.1	0.014	0.0732	0.39	0.27	0.14	0.374	0.13	0.11	0.212	0.432	0.12	0.29	0.672	0.84	0.11	0.11	0.305	0.597	0.16	0.31	0.62	0.84	0.08	0.12	0.512	0.821	0.09	0.33	0.776	0.933	0.08	0.12	0.507	0.819	0.09	0.33	0.78	0.941
CALCB	17170_15	3	Calcitonin gene-related peptide 2	P10092	797	20	PASS	-0.19	0.05	0.000521	0.00259	-0.49	0.19	0.00866	0.0363	-0.14	0.06	0.0195	0.055	-0.3	0.19	0.117	0.253	-0.02	0.06	0.752	0.848	0.01	0.2	0.962	0.984	-0.02	0.06	0.744	0.869	0	0.2	1	1	-0.01	0.06	0.864	0.936	0.04	0.2	0.839	0.94	0.602069	-0.14	0.09	0.113	0.284	-0.35	0.29	0.226	0.532	-0.11	0.09	0.26	0.501	-0.19	0.31	0.533	0.793	0	0.1	0.981	0.996	0.13	0.32	0.673	0.967	0.03	0.1	0.789	0.964	0.23	0.32	0.469	0.962	0.02	0.1	0.822	0.966	0.26	0.33	0.437	0.938	-0.2	0.1	0.0443	0.189	-0.57	0.32	0.0784	0.323	-0.14	0.11	0.179	0.383	-0.38	0.33	0.252	0.523	-0.02	0.11	0.848	0.933	-0.1	0.33	0.756	0.905	-0.04	0.11	0.732	0.875	-0.17	0.33	0.614	0.843	-0.01	0.11	0.921	0.968	-0.08	0.33	0.81	0.923	-0.26	0.1	0.00806	0.0513	-0.67	0.39	0.0872	0.298	-0.18	0.11	0.0819	0.257	-0.41	0.39	0.3	0.584	-0.06	0.11	0.581	0.786	-0.02	0.39	0.959	0.984	-0.06	0.11	0.59	0.849	-0.06	0.4	0.882	0.965	-0.06	0.11	0.616	0.861	-0.05	0.4	0.893	0.971
CADM1	3326_58	2	Cell adhesion molecule 1	Q9BY67	23705	20	FLAG	-0.19	0.05	0.000523	0.0026	-0.6	0.17	0.00054	0.00387	-0.19	0.06	0.00154	0.00808	-0.58	0.19	0.0017	0.0126	-0.13	0.06	0.0363	0.134	-0.41	0.19	0.0343	0.187	-0.09	0.06	0.169	0.405	-0.28	0.2	0.153	0.484	-0.08	0.06	0.216	0.477	-0.25	0.2	0.202	0.561	0.404258	-0.11	0.09	0.191	0.396	-0.39	0.28	0.167	0.447	-0.09	0.09	0.306	0.551	-0.34	0.3	0.252	0.576	-0.02	0.1	0.806	0.948	-0.13	0.31	0.681	0.967	0.02	0.1	0.868	0.971	-0.01	0.32	0.969	0.999	0.02	0.1	0.808	0.962	0.01	0.32	0.964	0.996	-0.3	0.1	0.00303	0.0359	-0.93	0.32	0.00365	0.0547	-0.37	0.11	0.000725	0.0197	-1.19	0.36	0.000827	0.0274	-0.31	0.11	0.00722	0.128	-0.99	0.37	0.00729	0.168	-0.28	0.11	0.0157	0.237	-0.9	0.37	0.0151	0.315	-0.26	0.12	0.0241	0.276	-0.84	0.37	0.0247	0.375	-0.17	0.1	0.0724	0.206	-0.55	0.3	0.0697	0.265	-0.13	0.11	0.212	0.432	-0.43	0.33	0.194	0.489	-0.1	0.11	0.367	0.647	-0.34	0.34	0.322	0.676	-0.03	0.11	0.761	0.921	-0.14	0.35	0.683	0.909	-0.03	0.11	0.791	0.932	-0.13	0.36	0.711	0.917
CRH	19637_9	3	Corticoliberin	P06850	1392	20	FLAG	-0.18	0.05	0.000524	0.0026	-0.11	0.05	0.0169	0.06	-0.15	0.06	0.00651	0.0239	-0.09	0.05	0.0687	0.178	-0.1	0.06	0.0777	0.213	-0.07	0.05	0.164	0.406	-0.07	0.06	0.266	0.51	-0.05	0.05	0.288	0.612	-0.06	0.06	0.308	0.57	-0.05	0.05	0.297	0.652	0.0894512	-0.27	0.09	0.00159	0.0153	-0.16	0.07	0.0304	0.16	-0.3	0.09	0.0012	0.0176	-0.17	0.08	0.0338	0.194	-0.24	0.1	0.0128	0.216	-0.15	0.08	0.0582	0.508	-0.23	0.1	0.0173	0.45	-0.15	0.08	0.0633	0.71	-0.22	0.1	0.0273	0.466	-0.14	0.08	0.107	0.756	0	0.1	0.986	0.994	-0.01	0.08	0.89	0.952	0.06	0.1	0.571	0.741	0.02	0.09	0.819	0.924	0.08	0.11	0.431	0.671	0.02	0.09	0.864	0.95	0.12	0.11	0.256	0.543	0.05	0.09	0.616	0.843	0.12	0.11	0.257	0.536	0.04	0.09	0.671	0.861	-0.27	0.1	0.00629	0.0441	-0.14	0.08	0.0968	0.316	-0.19	0.1	0.0663	0.228	-0.09	0.09	0.292	0.578	-0.12	0.11	0.288	0.581	-0.05	0.09	0.57	0.816	-0.04	0.11	0.693	0.891	-0.04	0.09	0.671	0.904	-0.05	0.11	0.668	0.885	-0.05	0.09	0.552	0.872
OTUB2	12493_42	3	Ubiquitin thioesterase OTUB2	Q96DC9		20	PASS	0.18	0.05	0.000526	0.00261	0.62	0.19	0.000753	0.00509	0.21	0.06	0.000218	0.0017	0.74	0.2	0.000217	0.00247	0.19	0.06	0.00127	0.0149	0.71	0.21	0.000663	0.0152	0.16	0.06	0.00888	0.0979	0.6	0.21	0.00483	0.12	0.15	0.06	0.0169	0.15	0.57	0.22	0.00887	0.165	0.868043	0.21	0.09	0.0163	0.0767	0.67	0.29	0.0223	0.13	0.24	0.09	0.0104	0.0684	0.8	0.31	0.0113	0.0979	0.18	0.1	0.0554	0.399	0.66	0.33	0.0448	0.478	0.15	0.1	0.13	0.689	0.52	0.33	0.12	0.797	0.11	0.1	0.263	0.778	0.4	0.34	0.243	0.878	0.21	0.1	0.034	0.161	0.64	0.33	0.0496	0.261	0.3	0.11	0.00559	0.0623	0.92	0.36	0.00959	0.113	0.29	0.11	0.009	0.141	0.98	0.37	0.00812	0.175	0.28	0.11	0.0128	0.228	0.97	0.37	0.00932	0.286	0.28	0.11	0.0136	0.248	1.01	0.38	0.00769	0.321	0.14	0.1	0.143	0.312	0.52	0.35	0.134	0.365	0.12	0.1	0.252	0.476	0.44	0.37	0.243	0.535	0.11	0.11	0.298	0.591	0.43	0.39	0.27	0.634	0.05	0.11	0.635	0.865	0.23	0.41	0.583	0.878	0.05	0.11	0.664	0.882	0.21	0.41	0.616	0.889
IL10	2773_50	2	Interleukin-10	P22301	3586	20	FLAG	-0.19	0.05	0.000527	0.00261	-0.06	0.14	0.656	0.771	-0.14	0.06	0.0144	0.0434	-0.03	0.15	0.84	0.904	-0.12	0.06	0.0406	0.143	0.04	0.16	0.815	0.912	-0.12	0.06	0.0445	0.214	0.04	0.16	0.823	0.933	-0.13	0.06	0.0275	0.183	0.03	0.16	0.862	0.95	0.926933	-0.16	0.08	0.0646	0.196	0	0.23	0.99	0.996	-0.14	0.09	0.127	0.328	-0.07	0.24	0.758	0.913	-0.08	0.09	0.4	0.794	0.07	0.24	0.768	0.973	-0.09	0.1	0.346	0.864	0.06	0.25	0.823	0.992	-0.12	0.1	0.196	0.731	0.01	0.25	0.963	0.996	-0.2	0.1	0.0393	0.175	-0.06	0.25	0.807	0.911	-0.15	0.1	0.135	0.325	-0.08	0.26	0.758	0.892	-0.19	0.11	0.0839	0.325	-0.13	0.28	0.649	0.851	-0.19	0.11	0.0828	0.366	-0.13	0.28	0.639	0.853	-0.2	0.11	0.0707	0.347	-0.12	0.29	0.676	0.863	-0.21	0.1	0.0277	0.114	-0.17	0.28	0.554	0.75	-0.14	0.1	0.174	0.39	0.05	0.3	0.866	0.941	-0.11	0.11	0.317	0.605	0.14	0.31	0.639	0.847	-0.09	0.11	0.401	0.76	0.17	0.31	0.58	0.878	-0.09	0.11	0.431	0.773	0.19	0.31	0.548	0.871
RAP2A	9885_41	3	Ras-related protein Rap-2a	P10114	5911	20	FLAG	-0.18	0.05	0.000528	0.00261	-0.11	0.05	0.0392	0.11	-0.18	0.06	0.00165	0.00852	-0.13	0.06	0.0192	0.0758	-0.15	0.06	0.0127	0.0722	-0.1	0.06	0.0807	0.288	-0.15	0.06	0.0148	0.126	-0.1	0.06	0.0787	0.375	-0.15	0.06	0.0142	0.138	-0.11	0.06	0.0655	0.381	0.583108	-0.23	0.09	0.00631	0.0395	-0.12	0.08	0.144	0.414	-0.28	0.09	0.002	0.0245	-0.19	0.09	0.0329	0.191	-0.25	0.09	0.00928	0.193	-0.16	0.09	0.0826	0.565	-0.27	0.1	0.00583	0.342	-0.17	0.09	0.062	0.708	-0.28	0.1	0.00399	0.333	-0.18	0.1	0.053	0.667	-0.1	0.1	0.32	0.549	-0.01	0.09	0.944	0.975	-0.05	0.1	0.652	0.801	0	0.09	0.985	0.995	-0.02	0.11	0.835	0.928	0.03	0.1	0.728	0.891	0	0.11	0.988	0.994	0.05	0.1	0.598	0.835	-0.01	0.11	0.9	0.959	0.03	0.1	0.772	0.905	-0.19	0.1	0.0496	0.165	-0.21	0.1	0.0451	0.207	-0.16	0.1	0.121	0.318	-0.2	0.11	0.0702	0.301	-0.1	0.11	0.33	0.619	-0.16	0.11	0.153	0.53	-0.12	0.11	0.278	0.69	-0.18	0.12	0.119	0.691	-0.1	0.11	0.372	0.749	-0.17	0.12	0.147	0.706
SCAMP5	13509_5	3	Secretory carrier-associated membrane protein 5	Q8TAC9		20	PASS	0.19	0.05	0.000529	0.00262	0.29	0.22	0.192	0.339	0.13	0.06	0.0315	0.0783	0.12	0.24	0.614	0.749	0.09	0.06	0.13	0.289	0.1	0.26	0.697	0.851	0.08	0.06	0.214	0.455	0.08	0.26	0.768	0.914	0.09	0.06	0.172	0.427	0.1	0.26	0.697	0.888	0.311506	0.14	0.08	0.0933	0.25	0.53	0.43	0.217	0.521	0.07	0.09	0.437	0.668	0.3	0.45	0.502	0.776	0.02	0.1	0.805	0.948	0.25	0.49	0.611	0.947	-0.01	0.1	0.935	0.987	0.13	0.51	0.799	0.99	0.01	0.1	0.935	0.984	0.18	0.52	0.734	0.988	0.13	0.1	0.181	0.402	-0.25	0.42	0.552	0.772	0.1	0.1	0.325	0.54	-0.38	0.45	0.392	0.641	0.08	0.11	0.486	0.716	-0.43	0.47	0.363	0.679	0.07	0.11	0.528	0.756	-0.39	0.47	0.407	0.712	0.06	0.11	0.568	0.777	-0.4	0.47	0.394	0.702	0.32	0.1	0.00117	0.0147	0.46	0.35	0.188	0.442	0.25	0.11	0.0195	0.124	0.31	0.39	0.424	0.683	0.24	0.12	0.0358	0.276	0.33	0.4	0.416	0.73	0.24	0.12	0.0452	0.466	0.34	0.42	0.411	0.816	0.25	0.12	0.0375	0.47	0.38	0.42	0.356	0.798
PEF1	19272_9	3	Peflin	Q9UBV8	553115	0.5	PASS	-0.19	0.06	0.000531	0.00262	-0.6	0.18	0.00077	0.00518	-0.2	0.06	0.000628	0.00401	-0.63	0.19	0.00109	0.00898	-0.12	0.06	0.0481	0.157	-0.38	0.2	0.064	0.257	-0.15	0.06	0.0188	0.141	-0.46	0.21	0.0257	0.25	-0.15	0.06	0.0236	0.173	-0.45	0.21	0.0329	0.297	0.625297	-0.22	0.09	0.0147	0.0716	-0.68	0.28	0.0164	0.108	-0.28	0.1	0.00367	0.036	-0.87	0.31	0.00481	0.0597	-0.18	0.1	0.0757	0.442	-0.56	0.32	0.0848	0.571	-0.23	0.11	0.0335	0.497	-0.7	0.34	0.0391	0.674	-0.21	0.11	0.0509	0.528	-0.65	0.34	0.059	0.673	-0.1	0.1	0.324	0.553	-0.28	0.34	0.41	0.672	-0.03	0.11	0.804	0.891	-0.04	0.36	0.922	0.97	0.06	0.11	0.569	0.777	0.24	0.38	0.526	0.787	0.06	0.11	0.577	0.791	0.23	0.38	0.555	0.813	0.07	0.11	0.562	0.773	0.24	0.39	0.54	0.798	-0.24	0.1	0.0146	0.0752	-0.79	0.32	0.0154	0.108	-0.27	0.11	0.0111	0.0914	-0.9	0.35	0.0111	0.119	-0.21	0.11	0.069	0.34	-0.66	0.37	0.0764	0.44	-0.26	0.12	0.0275	0.439	-0.82	0.38	0.0321	0.532	-0.27	0.12	0.0241	0.433	-0.84	0.39	0.0288	0.528
QPRT	17789_1	3	Nicotinate-nucleotide pyrophosphorylase [carboxylating]	Q15274	23475	20	PASS	-0.19	0.05	0.000532	0.00262	-0.53	0.21	0.0115	0.0447	-0.14	0.06	0.019	0.0541	-0.38	0.22	0.0802	0.195	-0.12	0.06	0.0408	0.143	-0.32	0.22	0.153	0.391	-0.09	0.06	0.125	0.349	-0.22	0.22	0.323	0.648	-0.11	0.06	0.0864	0.314	-0.24	0.23	0.297	0.652	0.36222	-0.17	0.08	0.0463	0.157	-0.35	0.33	0.291	0.605	-0.12	0.09	0.2	0.427	-0.14	0.35	0.683	0.879	-0.06	0.1	0.498	0.839	-0.01	0.36	0.968	0.998	-0.03	0.1	0.746	0.952	0.07	0.36	0.844	0.992	-0.03	0.1	0.799	0.961	0.09	0.36	0.799	0.988	-0.09	0.1	0.333	0.559	-0.21	0.34	0.54	0.765	-0.07	0.1	0.498	0.686	-0.25	0.36	0.476	0.709	-0.11	0.11	0.314	0.578	-0.28	0.37	0.457	0.742	-0.1	0.11	0.381	0.643	-0.21	0.37	0.576	0.823	-0.12	0.11	0.287	0.562	-0.23	0.38	0.539	0.798	-0.29	0.1	0.00284	0.0263	-1.25	0.46	0.00597	0.0601	-0.22	0.11	0.0389	0.173	-0.92	0.45	0.0416	0.235	-0.18	0.11	0.102	0.383	-0.8	0.45	0.0741	0.435	-0.15	0.11	0.191	0.635	-0.73	0.47	0.118	0.691	-0.17	0.11	0.144	0.595	-0.77	0.47	0.104	0.685
HPSE	5604_30	3	Heparanase	Q9Y251	10855	20	PASS	0.18	0.05	0.000532	0.00262	0.32	0.09	0.000404	0.003	0.18	0.06	0.00169	0.0087	0.3	0.1	0.00179	0.0131	0.13	0.06	0.0257	0.11	0.23	0.1	0.0241	0.156	0.12	0.06	0.0552	0.237	0.21	0.1	0.0457	0.309	0.12	0.06	0.0501	0.242	0.22	0.11	0.0381	0.312	0.95023	0.16	0.09	0.0541	0.175	0.35	0.15	0.0187	0.118	0.2	0.09	0.0305	0.133	0.42	0.16	0.00968	0.0903	0.1	0.1	0.283	0.701	0.26	0.17	0.127	0.653	0.08	0.1	0.416	0.883	0.22	0.18	0.208	0.882	0.06	0.1	0.531	0.905	0.2	0.18	0.261	0.883	0.2	0.1	0.0381	0.173	0.24	0.15	0.124	0.398	0.12	0.1	0.237	0.447	0.08	0.17	0.65	0.828	0.09	0.11	0.393	0.639	0.04	0.18	0.836	0.935	0.1	0.11	0.377	0.638	0.04	0.18	0.821	0.928	0.12	0.11	0.292	0.565	0.07	0.18	0.715	0.88	0.2	0.1	0.0409	0.147	0.37	0.16	0.0213	0.133	0.22	0.1	0.0312	0.156	0.43	0.18	0.0146	0.137	0.21	0.11	0.0491	0.303	0.42	0.19	0.0242	0.29	0.18	0.11	0.114	0.559	0.39	0.19	0.0431	0.567	0.18	0.11	0.115	0.562	0.4	0.19	0.0424	0.564
