## Supplemental Tables for "Circulating proteomic profiles are associated with the onset of type 2 diabetes in a multi-ethnic Asian population – a longitudinal study" (part 2 of 3)

### Sheet: ST2 Incident T2D protein assoc (continued)
Supplementary Table 2. Plasma protein associations with incident type 2 diabetes in the MEC1 cohort (n = 1,659) at baseline.
IL17RA	2992_59	2	Interleukin-17 receptor A	Q96F46	23765	20	FLAG	-0.19	0.06	0.000535	0.00263	-0.4	0.13	0.00182	0.0105	-0.21	0.06	0.000462	0.00312	-0.45	0.14	0.00112	0.00912	-0.14	0.06	0.0292	0.118	-0.28	0.14	0.0475	0.221	-0.07	0.06	0.263	0.507	-0.14	0.15	0.332	0.653	-0.07	0.06	0.281	0.54	-0.14	0.15	0.355	0.691	0.567385	-0.24	0.09	0.00591	0.0377	-0.63	0.23	0.00606	0.054	-0.24	0.09	0.0106	0.069	-0.64	0.25	0.00975	0.0905	-0.16	0.1	0.0992	0.491	-0.43	0.26	0.09	0.583	-0.11	0.1	0.283	0.818	-0.3	0.26	0.258	0.909	-0.11	0.1	0.27	0.778	-0.31	0.27	0.239	0.876	-0.12	0.1	0.22	0.451	-0.2	0.2	0.301	0.589	-0.19	0.1	0.0759	0.245	-0.33	0.21	0.116	0.366	-0.11	0.11	0.32	0.583	-0.18	0.22	0.401	0.707	-0.07	0.11	0.532	0.76	-0.11	0.22	0.628	0.85	-0.06	0.11	0.603	0.796	-0.08	0.22	0.705	0.876	-0.17	0.1	0.0691	0.201	-0.4	0.25	0.101	0.321	-0.16	0.1	0.123	0.321	-0.4	0.27	0.136	0.414	-0.1	0.11	0.384	0.663	-0.23	0.28	0.41	0.728	0	0.11	0.969	0.989	-0.01	0.29	0.978	0.993	-0.01	0.11	0.949	0.986	-0.01	0.29	0.975	0.99
CSF1R	13682_47	3	Macrophage colony-stimulating factor 1 receptor	P07333	1436	0.005	PASS	0.19	0.06	0.000535	0.00263	0.61	0.17	0.000303	0.00237	0.17	0.06	0.00431	0.0175	0.56	0.18	0.00236	0.0164	0.09	0.06	0.141	0.302	0.31	0.19	0.102	0.323	0.11	0.06	0.0774	0.278	0.37	0.19	0.0541	0.328	0.1	0.06	0.101	0.336	0.35	0.2	0.0709	0.393	0.980609	0.18	0.09	0.0413	0.145	0.61	0.28	0.0333	0.169	0.2	0.1	0.0363	0.148	0.65	0.31	0.0341	0.195	0.12	0.1	0.233	0.662	0.37	0.32	0.247	0.787	0.15	0.1	0.143	0.698	0.46	0.32	0.151	0.811	0.14	0.1	0.167	0.695	0.45	0.33	0.169	0.832	0.2	0.1	0.051	0.201	0.57	0.3	0.0582	0.282	0.09	0.11	0.43	0.63	0.26	0.32	0.417	0.66	-0.02	0.11	0.879	0.946	-0.02	0.34	0.959	0.984	0	0.11	0.968	0.987	0.01	0.34	0.968	0.991	-0.01	0.12	0.932	0.972	0	0.34	0.997	0.997	0.22	0.1	0.0352	0.133	0.67	0.3	0.0227	0.137	0.23	0.11	0.0357	0.166	0.77	0.33	0.0178	0.155	0.18	0.12	0.111	0.395	0.63	0.34	0.0627	0.414	0.2	0.12	0.0975	0.538	0.67	0.35	0.0558	0.592	0.19	0.12	0.11	0.56	0.65	0.35	0.0639	0.609
SIGLEC15	10847_1	3	Sialic acid-binding Ig-like lectin 15	Q6ZMC9	284266	20	PASS	0.19	0.05	0.000535	0.00263	0.9	0.25	0.000389	0.00291	0.16	0.06	0.00605	0.0228	0.74	0.27	0.00675	0.0356	0.13	0.06	0.0271	0.114	0.64	0.29	0.0258	0.16	0.12	0.06	0.0521	0.232	0.59	0.29	0.0421	0.303	0.12	0.06	0.063	0.274	0.57	0.29	0.0515	0.35	0.00822869	0.33	0.09	0.000131	0.00227	1.49	0.4	0.000237	0.00469	0.34	0.09	0.000265	0.00566	1.47	0.44	0.000714	0.0159	0.26	0.1	0.00874	0.193	1.12	0.44	0.0119	0.288	0.24	0.1	0.0158	0.432	1.04	0.44	0.0191	0.599	0.24	0.1	0.0174	0.419	1.04	0.45	0.0209	0.614	-0.08	0.1	0.401	0.617	-0.27	0.51	0.589	0.797	-0.15	0.11	0.154	0.351	-0.61	0.55	0.269	0.539	-0.12	0.11	0.275	0.545	-0.45	0.56	0.427	0.722	-0.12	0.11	0.272	0.553	-0.47	0.56	0.408	0.712	-0.12	0.11	0.264	0.544	-0.48	0.57	0.402	0.706	0.23	0.1	0.0178	0.0855	1.1	0.48	0.0207	0.13	0.18	0.1	0.0825	0.258	0.88	0.51	0.0869	0.336	0.15	0.11	0.173	0.465	0.77	0.55	0.16	0.538	0.15	0.11	0.199	0.638	0.79	0.57	0.164	0.726	0.14	0.11	0.233	0.672	0.75	0.57	0.192	0.742
BPHL	17813_21	3	Valacyclovir hydrolase	Q86WA6	670	20	PASS	0.19	0.05	0.000536	0.00263	0.44	0.18	0.0157	0.0566	0.22	0.06	0.00015	0.00127	0.55	0.2	0.00538	0.0302	0.21	0.06	0.000463	0.00757	0.51	0.2	0.0131	0.108	0.2	0.06	0.00117	0.0352	0.49	0.21	0.0177	0.211	0.2	0.06	0.00128	0.042	0.51	0.21	0.0147	0.214	0.53997	0.26	0.09	0.00274	0.0219	0.76	0.34	0.0254	0.14	0.3	0.09	0.0013	0.0185	0.89	0.36	0.0134	0.108	0.28	0.1	0.00447	0.142	0.86	0.37	0.0202	0.353	0.26	0.1	0.00774	0.346	0.8	0.38	0.0335	0.658	0.25	0.1	0.0139	0.411	0.74	0.39	0.0562	0.667	0.1	0.1	0.293	0.527	0.04	0.31	0.887	0.95	0.14	0.11	0.196	0.403	0.11	0.34	0.735	0.879	0.11	0.11	0.323	0.585	-0.03	0.35	0.934	0.973	0.1	0.11	0.361	0.627	-0.05	0.35	0.894	0.958	0.1	0.11	0.375	0.631	-0.05	0.35	0.896	0.958	0.17	0.1	0.0695	0.202	0.52	0.3	0.0872	0.298	0.2	0.1	0.0515	0.2	0.66	0.33	0.0428	0.238	0.23	0.11	0.0399	0.289	0.69	0.35	0.0463	0.373	0.21	0.11	0.0583	0.491	0.75	0.36	0.0356	0.544	0.23	0.11	0.0403	0.472	0.85	0.36	0.0186	0.518
RNF148	7742_11	3	RING finger protein 148	Q8N7C7	378925	20	PASS	-0.19	0.05	0.00054	0.00265	-0.32	0.16	0.0422	0.116	-0.14	0.06	0.0155	0.0461	-0.2	0.16	0.212	0.375	-0.14	0.06	0.0175	0.0863	-0.21	0.17	0.202	0.447	-0.11	0.06	0.0599	0.246	-0.18	0.17	0.282	0.605	-0.11	0.06	0.0704	0.29	-0.18	0.17	0.29	0.645	0.633396	-0.19	0.09	0.0222	0.0943	-0.27	0.23	0.243	0.556	-0.17	0.09	0.0583	0.201	-0.18	0.24	0.459	0.747	-0.12	0.09	0.197	0.635	-0.08	0.25	0.751	0.971	-0.08	0.1	0.376	0.868	-0.03	0.25	0.9	0.997	-0.07	0.1	0.494	0.89	-0.03	0.26	0.921	0.994	-0.12	0.1	0.227	0.458	-0.09	0.26	0.737	0.878	-0.06	0.1	0.564	0.736	0.01	0.27	0.97	0.991	-0.12	0.11	0.278	0.547	-0.15	0.28	0.6	0.826	-0.11	0.11	0.312	0.586	-0.15	0.28	0.579	0.825	-0.11	0.11	0.318	0.588	-0.16	0.28	0.561	0.809	-0.23	0.1	0.0152	0.0772	-0.74	0.36	0.0407	0.193	-0.17	0.1	0.101	0.292	-0.59	0.37	0.114	0.38	-0.16	0.11	0.139	0.423	-0.53	0.39	0.168	0.549	-0.13	0.11	0.25	0.673	-0.47	0.39	0.226	0.74	-0.13	0.11	0.234	0.672	-0.46	0.39	0.236	0.747
ITGA2	15603_20	3	Integrin alpha-2	P17301	3673	20	PASS	-0.19	0.05	0.000545	0.00267	-0.2	0.09	0.0231	0.0741	-0.18	0.06	0.00202	0.01	-0.15	0.09	0.119	0.256	-0.11	0.06	0.0686	0.198	-0.08	0.09	0.368	0.614	-0.08	0.06	0.215	0.457	-0.06	0.09	0.547	0.799	-0.07	0.06	0.262	0.522	-0.04	0.1	0.653	0.869	0.0332803	-0.32	0.09	0.00025	0.00387	-0.33	0.15	0.0265	0.145	-0.38	0.09	7.58e-05	0.0023	-0.37	0.16	0.0233	0.156	-0.29	0.1	0.00319	0.134	-0.28	0.16	0.0789	0.56	-0.25	0.1	0.0123	0.388	-0.24	0.15	0.119	0.797	-0.25	0.1	0.0136	0.411	-0.23	0.16	0.15	0.805	-0.22	0.1	0.0269	0.14	-0.29	0.17	0.0769	0.321	-0.13	0.11	0.214	0.423	-0.12	0.17	0.478	0.71	-0.09	0.11	0.418	0.661	-0.07	0.18	0.687	0.87	-0.08	0.11	0.482	0.723	-0.05	0.18	0.803	0.921	-0.05	0.11	0.652	0.828	-0.01	0.18	0.968	0.986	0.02	0.1	0.835	0.907	0.03	0.14	0.822	0.913	0.03	0.1	0.779	0.88	0.08	0.15	0.616	0.805	0.13	0.11	0.226	0.526	0.15	0.16	0.365	0.704	0.18	0.11	0.0994	0.54	0.17	0.16	0.289	0.766	0.18	0.11	0.117	0.564	0.17	0.17	0.303	0.781
EFS	12572_236	3	Embryonal Fyn-associated substrate	O43281		0.5	PASS	0.19	0.05	0.000546	0.00267	0.46	0.19	0.0147	0.0539	0.17	0.06	0.00326	0.0143	0.4	0.2	0.0521	0.148	0.11	0.06	0.087	0.228	0.19	0.22	0.388	0.63	-0.07	0.07	0.321	0.568	-0.34	0.24	0.157	0.486	-0.07	0.07	0.34	0.6	-0.33	0.24	0.173	0.532	0.545719	0.15	0.09	0.0877	0.24	0.27	0.31	0.389	0.692	0.07	0.09	0.426	0.658	0.02	0.34	0.961	0.988	-0.01	0.1	0.955	0.989	-0.26	0.36	0.461	0.891	-0.22	0.11	0.0503	0.53	-0.96	0.41	0.0188	0.599	-0.22	0.12	0.0629	0.545	-0.93	0.42	0.0257	0.642	0.15	0.1	0.13	0.334	0.53	0.36	0.143	0.419	0.24	0.11	0.023	0.128	0.85	0.39	0.0305	0.196	0.18	0.11	0.115	0.37	0.65	0.42	0.12	0.447	0.08	0.12	0.509	0.742	0.31	0.45	0.489	0.773	0.07	0.12	0.56	0.772	0.27	0.45	0.546	0.802	0.28	0.1	0.00406	0.0334	0.59	0.3	0.0538	0.229	0.25	0.11	0.0211	0.129	0.49	0.34	0.145	0.425	0.2	0.11	0.0817	0.355	0.38	0.36	0.288	0.645	0	0.13	0.992	0.995	-0.09	0.4	0.822	0.948	0	0.13	0.994	0.997	-0.08	0.4	0.846	0.959
SCUBE3	16773_29	3	Signal peptide, CUB and EGF-like domain-containing protein 3	Q8IX30	222663	20	PASS	-0.19	0.05	0.000548	0.00268	-0.41	0.15	0.00618	0.028	-0.14	0.06	0.0152	0.0454	-0.27	0.16	0.0864	0.206	-0.06	0.06	0.304	0.487	-0.08	0.16	0.624	0.806	-0.03	0.06	0.618	0.795	-0.03	0.16	0.836	0.939	-0.04	0.06	0.495	0.721	-0.07	0.16	0.652	0.869	0.909601	-0.16	0.09	0.068	0.203	-0.45	0.26	0.0759	0.281	-0.14	0.09	0.142	0.349	-0.38	0.27	0.16	0.454	-0.07	0.1	0.496	0.839	-0.21	0.28	0.466	0.892	-0.02	0.1	0.802	0.966	-0.16	0.28	0.584	0.978	-0.03	0.1	0.787	0.96	-0.17	0.29	0.541	0.966	-0.21	0.1	0.0278	0.142	-0.42	0.27	0.12	0.392	-0.18	0.1	0.0842	0.261	-0.28	0.27	0.306	0.568	-0.07	0.11	0.508	0.73	-0.05	0.27	0.864	0.95	-0.06	0.11	0.574	0.791	-0.02	0.27	0.944	0.981	-0.07	0.11	0.529	0.751	-0.05	0.27	0.847	0.938	-0.19	0.1	0.0441	0.153	-0.37	0.26	0.149	0.388	-0.12	0.1	0.266	0.492	-0.18	0.26	0.5	0.732	-0.07	0.11	0.526	0.753	-0.07	0.26	0.794	0.913	-0.02	0.11	0.862	0.958	0	0.26	0.998	1	-0.04	0.11	0.705	0.899	-0.06	0.26	0.826	0.955
MAD2L1	15313_28	3	Mitotic spindle assembly checkpoint protein MAD2A	Q13257	4085	20	PASS	0.19	0.05	0.000548	0.00268	0.56	0.21	0.00824	0.035	0.17	0.06	0.00301	0.0136	0.6	0.23	0.0083	0.0411	0.14	0.06	0.0182	0.0885	0.56	0.24	0.0186	0.131	0.12	0.06	0.0602	0.246	0.47	0.24	0.051	0.32	0.11	0.06	0.0844	0.312	0.43	0.24	0.0784	0.407	0.657623	0.25	0.09	0.00399	0.0286	0.68	0.35	0.0518	0.223	0.25	0.09	0.00721	0.0537	0.75	0.37	0.0455	0.23	0.21	0.1	0.0341	0.323	0.75	0.41	0.0652	0.52	0.2	0.1	0.0474	0.523	0.82	0.42	0.0517	0.687	0.2	0.1	0.0571	0.536	0.81	0.42	0.0562	0.667	0.11	0.1	0.278	0.514	0.38	0.39	0.321	0.604	0.08	0.1	0.439	0.639	0.37	0.41	0.374	0.624	0.07	0.11	0.532	0.749	0.37	0.42	0.381	0.691	0.04	0.11	0.716	0.866	0.22	0.42	0.602	0.837	0.03	0.11	0.816	0.917	0.13	0.43	0.757	0.898	0.16	0.1	0.0901	0.239	0.64	0.38	0.0904	0.303	0.14	0.1	0.174	0.39	0.74	0.4	0.0635	0.288	0.1	0.11	0.354	0.639	0.64	0.41	0.113	0.493	0.06	0.11	0.601	0.853	0.54	0.42	0.193	0.735	0.05	0.11	0.634	0.869	0.52	0.42	0.218	0.743
TLR2	3835_11	2	Toll-like receptor 2	O60603	7097	20	FLAG	-0.18	0.05	0.000559	0.00273	-0.35	0.16	0.0279	0.0855	-0.21	0.06	0.00021	0.00166	-0.47	0.17	0.00494	0.0284	-0.21	0.06	0.000331	0.00586	-0.49	0.17	0.0046	0.0549	-0.18	0.06	0.00305	0.058	-0.45	0.17	0.0097	0.159	-0.16	0.06	0.00587	0.0915	-0.42	0.17	0.0166	0.226	0.918302	-0.19	0.09	0.0237	0.0985	-0.52	0.33	0.117	0.365	-0.23	0.09	0.0129	0.0773	-0.72	0.34	0.0336	0.194	-0.17	0.1	0.0698	0.426	-0.62	0.36	0.0835	0.566	-0.14	0.1	0.144	0.699	-0.53	0.36	0.135	0.8	-0.14	0.1	0.157	0.685	-0.54	0.37	0.14	0.789	-0.21	0.1	0.0307	0.15	-0.51	0.31	0.0946	0.356	-0.21	0.1	0.0423	0.176	-0.55	0.31	0.0793	0.31	-0.26	0.11	0.014	0.163	-0.66	0.33	0.0478	0.333	-0.23	0.11	0.0338	0.289	-0.57	0.33	0.0865	0.439	-0.23	0.11	0.0369	0.3	-0.58	0.33	0.0819	0.431	-0.16	0.1	0.0913	0.24	-0.19	0.23	0.41	0.643	-0.21	0.1	0.0388	0.173	-0.3	0.24	0.212	0.505	-0.21	0.11	0.05	0.304	-0.36	0.25	0.148	0.525	-0.19	0.11	0.0817	0.526	-0.42	0.25	0.101	0.67	-0.17	0.11	0.129	0.583	-0.36	0.26	0.159	0.724
WRNIP1	12528_40	3	ATPase WRNIP1	Q96S55		20	PASS	0.18	0.05	0.000568	0.00277	0.33	0.25	0.192	0.339	0.15	0.06	0.0112	0.036	0.18	0.27	0.51	0.665	0.09	0.06	0.128	0.286	0.08	0.29	0.783	0.899	0.05	0.06	0.392	0.631	0.02	0.29	0.939	0.979	0.06	0.06	0.369	0.627	0.04	0.3	0.906	0.966	0.199076	0.09	0.08	0.313	0.538	-0.02	0.39	0.957	0.987	0.05	0.09	0.585	0.774	-0.05	0.42	0.905	0.976	-0.04	0.1	0.666	0.91	-0.25	0.45	0.583	0.942	-0.08	0.1	0.427	0.885	-0.33	0.47	0.477	0.963	-0.08	0.1	0.415	0.858	-0.31	0.47	0.515	0.96	0.3	0.1	0.00228	0.0298	0.34	0.38	0.367	0.638	0.29	0.11	0.00616	0.0653	0.14	0.4	0.722	0.875	0.26	0.11	0.0166	0.173	0.15	0.43	0.735	0.894	0.23	0.11	0.0402	0.306	0.1	0.44	0.823	0.929	0.22	0.11	0.0485	0.32	0.07	0.44	0.874	0.948	0.21	0.1	0.0285	0.116	0.9	0.58	0.121	0.346	0.14	0.1	0.179	0.396	0.55	0.63	0.381	0.649	0.09	0.11	0.443	0.703	0.31	0.67	0.649	0.85	0.05	0.12	0.646	0.871	0.34	0.71	0.634	0.892	0.07	0.12	0.558	0.835	0.4	0.71	0.571	0.877
FCN2	13717_15	3	Ficolin-2	Q15485	2220	0.5	PASS	0.18	0.05	0.000575	0.0028	0.36	0.12	0.00257	0.0139	0.15	0.06	0.00821	0.0285	0.28	0.13	0.0249	0.0904	0.11	0.06	0.0571	0.177	0.18	0.13	0.164	0.406	0.05	0.06	0.403	0.643	0.06	0.13	0.67	0.87	0.05	0.06	0.414	0.663	0.06	0.14	0.662	0.873	0.679304	0.17	0.09	0.0473	0.159	0.29	0.17	0.091	0.314	0.13	0.09	0.14	0.347	0.22	0.18	0.223	0.539	0.13	0.09	0.177	0.608	0.19	0.19	0.301	0.82	0.04	0.1	0.684	0.946	0.04	0.19	0.846	0.992	0.04	0.1	0.68	0.939	0.04	0.19	0.823	0.991	0.24	0.1	0.0152	0.101	0.64	0.25	0.0108	0.112	0.24	0.11	0.0264	0.138	0.64	0.27	0.0178	0.155	0.18	0.11	0.106	0.353	0.48	0.28	0.0828	0.395	0.15	0.11	0.173	0.464	0.42	0.28	0.135	0.498	0.15	0.11	0.176	0.466	0.43	0.28	0.134	0.483	0.14	0.1	0.156	0.328	0.26	0.23	0.255	0.513	0.08	0.1	0.466	0.666	0.11	0.24	0.664	0.834	0	0.11	0.992	0.997	-0.09	0.26	0.739	0.889	-0.07	0.11	0.532	0.826	-0.24	0.26	0.366	0.801	-0.07	0.11	0.524	0.826	-0.24	0.27	0.363	0.801
SBSN	5724_58	3	Suprabasin	Q6UWP8	374897	20	FLAG	-0.18	0.05	0.000578	0.00281	-0.46	0.2	0.0237	0.0755	-0.23	0.06	5.99e-05	0.000601	-0.57	0.21	0.00782	0.0393	-0.25	0.06	4.17e-05	0.00137	-0.65	0.22	0.00304	0.0415	-0.21	0.06	0.000493	0.0209	-0.53	0.22	0.017	0.207	-0.2	0.06	0.000989	0.0375	-0.49	0.22	0.0289	0.281	0.369733	-0.12	0.08	0.141	0.326	-0.14	0.26	0.605	0.842	-0.15	0.09	0.0933	0.273	-0.22	0.28	0.438	0.736	-0.16	0.1	0.0963	0.485	-0.28	0.31	0.361	0.85	-0.12	0.1	0.211	0.774	-0.18	0.31	0.565	0.975	-0.11	0.1	0.282	0.781	-0.15	0.31	0.625	0.97	-0.29	0.1	0.00278	0.034	-1.7	0.58	0.0034	0.052	-0.33	0.11	0.00227	0.0384	-1.66	0.61	0.00609	0.0898	-0.34	0.11	0.00218	0.0814	-1.68	0.61	0.00562	0.156	-0.32	0.11	0.00493	0.18	-1.57	0.62	0.011	0.296	-0.32	0.11	0.00479	0.208	-1.59	0.63	0.012	0.321	-0.15	0.1	0.115	0.274	-0.29	0.37	0.43	0.66	-0.25	0.11	0.0189	0.121	-0.5	0.42	0.231	0.525	-0.28	0.11	0.0115	0.168	-0.62	0.42	0.135	0.515	-0.25	0.11	0.0277	0.439	-0.56	0.43	0.191	0.735	-0.23	0.11	0.0435	0.472	-0.47	0.43	0.27	0.761
EMC1	11989_35	3	ER membrane protein complex subunit 1	Q8N766		20	PASS	-0.18	0.05	0.000581	0.00282	-0.6	0.24	0.0105	0.0417	-0.15	0.06	0.0066	0.0242	-0.51	0.25	0.0381	0.12	-0.14	0.06	0.0173	0.0858	-0.42	0.25	0.0929	0.306	-0.11	0.06	0.057	0.241	-0.37	0.25	0.148	0.482	-0.11	0.06	0.074	0.295	-0.34	0.26	0.179	0.538	0.909452	-0.16	0.08	0.0615	0.19	-0.44	0.31	0.163	0.443	-0.15	0.09	0.0909	0.269	-0.38	0.32	0.237	0.558	-0.13	0.09	0.166	0.592	-0.28	0.33	0.396	0.865	-0.11	0.1	0.246	0.792	-0.25	0.33	0.456	0.958	-0.12	0.1	0.233	0.759	-0.23	0.33	0.486	0.951	-0.2	0.1	0.0387	0.173	-0.73	0.52	0.157	0.436	-0.13	0.11	0.224	0.433	-0.28	0.53	0.607	0.801	-0.12	0.11	0.285	0.553	-0.18	0.56	0.741	0.897	-0.08	0.11	0.468	0.713	-0.05	0.55	0.924	0.974	-0.07	0.11	0.544	0.76	0	0.55	0.994	0.997	-0.19	0.1	0.0441	0.153	-0.76	0.46	0.0986	0.318	-0.18	0.1	0.0782	0.251	-0.9	0.48	0.0625	0.285	-0.18	0.11	0.0971	0.38	-0.8	0.5	0.107	0.488	-0.17	0.11	0.122	0.566	-0.87	0.52	0.0933	0.662	-0.16	0.11	0.146	0.596	-0.87	0.53	0.1	0.677
MRPL55	11135_5	3	39S ribosomal protein L55, mitochondrial	Q7Z7F7	128308	20	FLAG	0.19	0.05	0.00059	0.00286	0.21	0.06	0.000609	0.0043	0.21	0.06	0.000269	0.00201	0.24	0.07	0.00034	0.00356	0.16	0.06	0.0067	0.0465	0.18	0.07	0.00804	0.079	0.14	0.06	0.0176	0.137	0.16	0.07	0.0201	0.223	0.14	0.06	0.0234	0.173	0.16	0.07	0.0276	0.277	0.345849	0.1	0.09	0.223	0.434	0.12	0.1	0.214	0.515	0.13	0.09	0.143	0.351	0.15	0.1	0.136	0.415	0.08	0.1	0.417	0.8	0.09	0.11	0.393	0.865	0.05	0.1	0.62	0.933	0.06	0.11	0.576	0.976	0.03	0.1	0.748	0.954	0.04	0.11	0.718	0.988	0.23	0.1	0.0191	0.115	0.3	0.12	0.0139	0.13	0.27	0.11	0.0115	0.092	0.34	0.13	0.00952	0.113	0.22	0.11	0.0455	0.255	0.28	0.13	0.0372	0.311	0.23	0.11	0.0423	0.307	0.28	0.13	0.0341	0.374	0.22	0.11	0.0446	0.311	0.28	0.13	0.035	0.386	0.24	0.1	0.0119	0.0653	0.28	0.11	0.0156	0.109	0.26	0.1	0.0127	0.0981	0.29	0.12	0.0161	0.145	0.22	0.11	0.042	0.292	0.24	0.12	0.0528	0.39	0.18	0.11	0.0996	0.541	0.19	0.13	0.127	0.691	0.18	0.11	0.106	0.553	0.19	0.13	0.137	0.702
SEMA6C	7202_107	3	Semaphorin-6C	Q9H3T2	10500	20	PASS	0.18	0.05	0.000591	0.00287	0.45	0.18	0.0138	0.0513	0.13	0.06	0.0249	0.0659	0.31	0.2	0.118	0.255	0.16	0.06	0.00855	0.0553	0.39	0.21	0.0605	0.251	0.05	0.06	0.445	0.678	0.06	0.22	0.78	0.917	0.05	0.06	0.454	0.696	0.06	0.22	0.776	0.915	0.895701	0.14	0.08	0.104	0.27	0.49	0.32	0.129	0.388	0.04	0.09	0.625	0.801	0.16	0.35	0.641	0.855	0.07	0.1	0.453	0.818	0.26	0.37	0.481	0.903	-0.03	0.1	0.745	0.952	-0.1	0.39	0.798	0.99	-0.04	0.1	0.723	0.95	-0.09	0.39	0.823	0.991	0.21	0.1	0.0277	0.141	0.55	0.35	0.119	0.391	0.19	0.11	0.0786	0.249	0.49	0.38	0.199	0.466	0.17	0.11	0.114	0.369	0.42	0.4	0.286	0.612	0.11	0.11	0.344	0.615	0.21	0.41	0.62	0.844	0.12	0.11	0.306	0.578	0.24	0.42	0.565	0.81	0.2	0.1	0.0366	0.136	0.35	0.28	0.21	0.465	0.17	0.1	0.107	0.3	0.29	0.31	0.342	0.617	0.25	0.11	0.0224	0.229	0.44	0.32	0.169	0.549	0.09	0.12	0.421	0.778	0.07	0.35	0.836	0.953	0.08	0.12	0.488	0.811	0.04	0.35	0.921	0.979
PPIC	18819_21	3	Peptidyl-prolyl cis-trans isomerase C	P45877	5480	0.5	PASS	0.2	0.06	0.000592	0.00287	0.81	0.25	0.00103	0.00668	0.16	0.06	0.0115	0.0368	0.61	0.27	0.0233	0.0871	0.01	0.07	0.866	0.917	-0.01	0.28	0.958	0.983	-0.07	0.07	0.312	0.559	-0.35	0.29	0.22	0.548	-0.07	0.07	0.324	0.585	-0.34	0.29	0.243	0.599	0.213888	0.18	0.1	0.0553	0.177	0.75	0.42	0.0718	0.272	0.14	0.1	0.187	0.411	0.52	0.45	0.252	0.576	-0.03	0.11	0.778	0.942	-0.2	0.47	0.675	0.967	-0.12	0.11	0.27	0.814	-0.6	0.48	0.215	0.889	-0.1	0.11	0.385	0.842	-0.47	0.48	0.334	0.914	0.09	0.1	0.351	0.577	0.35	0.4	0.379	0.646	0.04	0.11	0.688	0.823	0.12	0.44	0.785	0.906	-0.06	0.12	0.6	0.796	-0.29	0.46	0.534	0.792	-0.12	0.12	0.32	0.593	-0.51	0.46	0.271	0.615	-0.13	0.12	0.26	0.539	-0.58	0.47	0.223	0.568	0.33	0.11	0.00169	0.0191	1.51	0.48	0.00148	0.0233	0.31	0.12	0.00733	0.0715	1.43	0.53	0.00662	0.0893	0.13	0.12	0.279	0.573	0.62	0.56	0.274	0.634	0.06	0.13	0.638	0.866	0.29	0.58	0.612	0.886	0.06	0.13	0.616	0.861	0.32	0.58	0.582	0.883
GCKR	5223_59	3	Glucokinase regulatory protein	Q14397	2646	20	PASS	0.19	0.05	0.000594	0.00287	0.59	0.26	0.0213	0.0705	0.16	0.06	0.00654	0.024	0.51	0.28	0.0702	0.18	0.09	0.06	0.152	0.314	0.26	0.3	0.384	0.626	0.08	0.06	0.226	0.468	0.23	0.3	0.438	0.73	0.06	0.06	0.301	0.562	0.2	0.31	0.519	0.801	0.573383	0.24	0.09	0.00596	0.038	0.62	0.44	0.166	0.447	0.23	0.09	0.0144	0.0823	0.49	0.48	0.316	0.64	0.12	0.1	0.239	0.67	-0.03	0.53	0.95	0.998	0.1	0.1	0.331	0.856	-0.11	0.54	0.833	0.992	0.08	0.1	0.444	0.871	-0.3	0.55	0.593	0.97	0.22	0.1	0.0266	0.139	0.9	0.43	0.0387	0.227	0.14	0.11	0.187	0.394	0.68	0.46	0.139	0.398	0.08	0.11	0.47	0.703	0.48	0.47	0.306	0.633	0.08	0.11	0.448	0.697	0.5	0.47	0.29	0.63	0.08	0.11	0.454	0.695	0.54	0.48	0.261	0.599	0.1	0.1	0.319	0.514	0.23	0.48	0.629	0.798	0.09	0.1	0.362	0.584	0.29	0.53	0.581	0.786	0.05	0.11	0.676	0.843	0.1	0.56	0.861	0.944	0.02	0.11	0.833	0.948	0.08	0.58	0.89	0.968	0.01	0.11	0.931	0.979	0.07	0.59	0.911	0.976
UBE2T	12400_25	3	Ubiquitin-conjugating enzyme E2 T	Q9NPD8	29089	20	PASS	0.18	0.05	0.000597	0.00288	0.34	0.2	0.0896	0.199	0.15	0.06	0.0105	0.0341	0.27	0.22	0.219	0.384	0.12	0.06	0.0413	0.144	0.24	0.23	0.299	0.557	0.1	0.06	0.0949	0.305	0.24	0.24	0.316	0.638	0.1	0.06	0.122	0.366	0.21	0.24	0.376	0.705	0.582037	0.2	0.09	0.0222	0.0943	0.55	0.4	0.167	0.449	0.2	0.09	0.0272	0.125	0.63	0.42	0.137	0.417	0.17	0.1	0.0856	0.466	0.51	0.44	0.247	0.787	0.14	0.1	0.164	0.735	0.46	0.45	0.307	0.925	0.13	0.1	0.18	0.712	0.44	0.46	0.337	0.914	0.26	0.1	0.00892	0.0736	0.5	0.35	0.154	0.433	0.23	0.11	0.0316	0.154	0.51	0.38	0.177	0.446	0.24	0.11	0.0348	0.231	0.56	0.4	0.159	0.491	0.21	0.11	0.0644	0.336	0.48	0.4	0.232	0.583	0.2	0.11	0.0835	0.361	0.45	0.42	0.278	0.607	0.11	0.1	0.246	0.441	0.11	0.32	0.732	0.862	0.03	0.11	0.806	0.894	-0.14	0.36	0.697	0.856	-0.02	0.11	0.891	0.954	-0.18	0.38	0.637	0.847	-0.02	0.12	0.881	0.964	-0.05	0.4	0.9	0.971	-0.02	0.12	0.873	0.963	-0.04	0.4	0.92	0.979
HBQ1	18198_51	3	Hemoglobin subunit theta-1	P09105	3049	20	PASS	-0.18	0.05	0.000597	0.00288	-0.55	0.21	0.00804	0.0343	-0.19	0.06	0.00127	0.00702	-0.51	0.22	0.0221	0.0841	-0.15	0.06	0.0134	0.0746	-0.38	0.23	0.0937	0.307	-0.11	0.06	0.0774	0.278	-0.24	0.23	0.299	0.62	-0.1	0.06	0.111	0.351	-0.18	0.23	0.434	0.746	0.291694	-0.15	0.09	0.0825	0.23	-0.07	0.26	0.798	0.93	-0.15	0.09	0.0964	0.278	-0.03	0.28	0.922	0.98	-0.11	0.1	0.251	0.682	0.1	0.29	0.744	0.971	-0.07	0.1	0.464	0.9	0.2	0.29	0.495	0.963	-0.07	0.1	0.469	0.877	0.27	0.3	0.367	0.925	-0.31	0.1	0.00208	0.0286	-1.4	0.46	0.00228	0.0403	-0.29	0.11	0.00706	0.0717	-1.32	0.49	0.00655	0.0914	-0.26	0.11	0.018	0.178	-1.21	0.5	0.016	0.238	-0.22	0.11	0.0475	0.316	-1.06	0.5	0.0334	0.374	-0.2	0.12	0.0855	0.365	-0.98	0.51	0.053	0.397	-0.11	0.1	0.25	0.445	-0.59	0.43	0.166	0.415	-0.13	0.1	0.219	0.439	-0.63	0.46	0.177	0.466	-0.07	0.11	0.501	0.737	-0.49	0.47	0.293	0.647	-0.04	0.11	0.695	0.891	-0.31	0.49	0.531	0.858	-0.04	0.11	0.706	0.899	-0.29	0.5	0.562	0.875
GABBR2	13948_50	3	Gamma-aminobutyric acid type B receptor subunit 2	O75899	9568	20	FLAG	-0.18	0.05	0.000599	0.00289	-0.27	0.11	0.0136	0.0507	-0.2	0.06	0.000505	0.00336	-0.27	0.12	0.0179	0.0725	-0.19	0.06	0.00136	0.0156	-0.28	0.12	0.0173	0.125	-0.15	0.06	0.0143	0.125	-0.22	0.12	0.0557	0.33	-0.15	0.06	0.0159	0.147	-0.23	0.12	0.0527	0.35	0.414835	-0.27	0.09	0.00188	0.0169	-0.48	0.18	0.0078	0.0644	-0.27	0.09	0.0031	0.0323	-0.46	0.19	0.0157	0.12	-0.21	0.1	0.0249	0.291	-0.43	0.19	0.0236	0.386	-0.17	0.1	0.076	0.607	-0.38	0.18	0.039	0.674	-0.19	0.1	0.0556	0.529	-0.4	0.19	0.0328	0.645	-0.1	0.1	0.327	0.556	-0.1	0.19	0.624	0.82	-0.11	0.11	0.295	0.51	-0.07	0.21	0.747	0.886	-0.14	0.11	0.21	0.477	-0.13	0.22	0.555	0.804	-0.1	0.11	0.359	0.625	-0.07	0.22	0.734	0.896	-0.1	0.11	0.361	0.622	-0.11	0.22	0.607	0.829	-0.15	0.1	0.112	0.27	-0.17	0.2	0.394	0.632	-0.18	0.1	0.0801	0.254	-0.23	0.22	0.289	0.575	-0.18	0.11	0.0996	0.382	-0.22	0.23	0.346	0.694	-0.15	0.11	0.181	0.628	-0.17	0.23	0.453	0.834	-0.13	0.11	0.247	0.675	-0.13	0.23	0.561	0.875
LAIR1	11284_24	3	Leukocyte-associated immunoglobulin-like receptor 1	Q6GTX8	3903	20	PASS	0.18	0.05	0.000599	0.00289	0.59	0.28	0.0365	0.105	0.2	0.06	0.000498	0.00333	0.57	0.3	0.0586	0.16	0.18	0.06	0.00215	0.0212	0.57	0.32	0.071	0.27	0.17	0.06	0.00701	0.0897	0.52	0.33	0.111	0.429	0.16	0.06	0.00905	0.113	0.51	0.33	0.124	0.475	0.704859	0.15	0.08	0.0722	0.211	0.72	0.47	0.13	0.389	0.17	0.09	0.0652	0.217	0.83	0.51	0.101	0.361	0.15	0.1	0.113	0.516	0.82	0.54	0.129	0.653	0.15	0.1	0.132	0.693	0.81	0.56	0.145	0.805	0.14	0.1	0.165	0.695	0.77	0.56	0.172	0.835	0.24	0.1	0.0129	0.0912	0.82	0.47	0.0815	0.33	0.28	0.11	0.00757	0.0733	0.71	0.51	0.166	0.434	0.25	0.11	0.0217	0.194	0.68	0.54	0.208	0.544	0.22	0.11	0.046	0.313	0.55	0.54	0.315	0.65	0.23	0.11	0.0434	0.307	0.59	0.56	0.291	0.62	0.17	0.1	0.0779	0.216	0.19	0.54	0.718	0.853	0.17	0.1	0.0958	0.281	0.1	0.59	0.868	0.942	0.18	0.11	0.0998	0.382	0.23	0.6	0.702	0.874	0.16	0.11	0.162	0.605	0.3	0.63	0.637	0.892	0.16	0.11	0.176	0.628	0.27	0.63	0.668	0.901
RNPC3	12814_17	3	RNA-binding protein 40	Q96LT9		20	PASS	-0.18	0.05	0.000606	0.00292	-0.58	0.22	0.0101	0.0405	-0.16	0.06	0.00425	0.0173	-0.57	0.23	0.015	0.0634	-0.13	0.06	0.0281	0.116	-0.43	0.24	0.0709	0.27	-0.1	0.06	0.0873	0.293	-0.34	0.24	0.163	0.493	-0.1	0.06	0.101	0.338	-0.32	0.24	0.179	0.538	0.990446	-0.17	0.08	0.0451	0.154	-0.53	0.34	0.121	0.373	-0.19	0.09	0.0386	0.155	-0.64	0.36	0.0738	0.302	-0.11	0.09	0.23	0.66	-0.35	0.36	0.341	0.843	-0.08	0.1	0.426	0.885	-0.24	0.37	0.511	0.971	-0.07	0.1	0.469	0.877	-0.26	0.36	0.478	0.949	-0.17	0.1	0.0753	0.251	-0.45	0.44	0.302	0.589	-0.19	0.11	0.0744	0.242	-0.46	0.46	0.318	0.578	-0.2	0.11	0.069	0.299	-0.49	0.48	0.304	0.631	-0.17	0.11	0.115	0.403	-0.43	0.47	0.36	0.68	-0.19	0.11	0.0914	0.372	-0.43	0.47	0.368	0.682	-0.2	0.1	0.0353	0.133	-0.74	0.41	0.0688	0.263	-0.11	0.1	0.279	0.505	-0.57	0.4	0.159	0.444	-0.08	0.11	0.488	0.731	-0.45	0.42	0.285	0.642	-0.07	0.11	0.547	0.83	-0.34	0.44	0.432	0.824	-0.05	0.11	0.651	0.878	-0.31	0.44	0.485	0.852
F8	13499_30	3	Coagulation Factor VIII	P00451	2157	0.5	PASS	0.18	0.05	0.000615	0.00296	0.46	0.13	0.000577	0.0041	0.15	0.06	0.00781	0.0274	0.38	0.14	0.00907	0.0438	0.1	0.06	0.0953	0.242	0.24	0.15	0.108	0.332	0.11	0.06	0.0761	0.277	0.26	0.15	0.0887	0.395	0.1	0.06	0.122	0.366	0.23	0.15	0.138	0.493	0.825279	0.18	0.09	0.0423	0.147	0.46	0.23	0.0428	0.198	0.12	0.09	0.193	0.418	0.31	0.24	0.195	0.504	0.05	0.09	0.619	0.896	0.12	0.25	0.621	0.947	0.06	0.1	0.534	0.921	0.16	0.25	0.529	0.973	0.03	0.1	0.732	0.95	0.1	0.26	0.711	0.986	0.15	0.1	0.122	0.322	0.35	0.23	0.136	0.412	0.1	0.11	0.368	0.576	0.21	0.25	0.405	0.65	0.06	0.11	0.593	0.791	0.12	0.26	0.646	0.85	0.06	0.11	0.604	0.805	0.11	0.26	0.676	0.869	0.04	0.11	0.698	0.854	0.07	0.27	0.786	0.913	0.24	0.1	0.0149	0.0759	0.57	0.24	0.0154	0.109	0.26	0.11	0.0138	0.102	0.64	0.26	0.0144	0.137	0.21	0.11	0.0665	0.334	0.49	0.27	0.073	0.435	0.23	0.11	0.0448	0.466	0.55	0.28	0.0475	0.582	0.23	0.12	0.0459	0.476	0.56	0.28	0.0473	0.568
IDH1	18338_26	3	Isocitrate dehydrogenase [NADP] cytoplasmic	O75874	3417	0.5	FLAG	0.18	0.05	0.000619	0.00297	0.11	0.04	0.00624	0.0282	0.22	0.06	0.000114	0.00101	0.13	0.04	0.00339	0.0215	0.18	0.06	0.00226	0.022	0.1	0.04	0.0222	0.146	0.18	0.06	0.00402	0.0687	0.09	0.04	0.039	0.295	0.17	0.06	0.00631	0.0948	0.09	0.04	0.0541	0.353	0.641844	0.16	0.09	0.0563	0.18	0.08	0.06	0.166	0.447	0.2	0.09	0.0296	0.131	0.1	0.06	0.091	0.342	0.12	0.1	0.231	0.662	0.05	0.06	0.392	0.865	0.12	0.1	0.241	0.791	0.05	0.06	0.448	0.958	0.1	0.1	0.34	0.818	0.04	0.06	0.579	0.97	0.15	0.1	0.132	0.338	0.11	0.08	0.163	0.444	0.19	0.11	0.0722	0.238	0.12	0.09	0.179	0.448	0.19	0.11	0.0796	0.32	0.12	0.09	0.184	0.52	0.19	0.11	0.0806	0.363	0.12	0.09	0.182	0.539	0.2	0.11	0.0782	0.356	0.13	0.09	0.163	0.516	0.25	0.1	0.0094	0.0564	0.17	0.08	0.0324	0.169	0.29	0.1	0.00513	0.058	0.19	0.09	0.0249	0.181	0.25	0.11	0.0204	0.22	0.17	0.09	0.0491	0.379	0.23	0.11	0.0385	0.464	0.15	0.09	0.0922	0.662	0.22	0.11	0.0474	0.476	0.14	0.09	0.116	0.688
C7	2888_49	2	Complement component C7	P10643	730	0.5	PASS	-0.19	0.05	0.000622	0.00299	-0.86	0.25	0.000565	0.00401	-0.17	0.06	0.00309	0.0138	-0.81	0.27	0.00274	0.0185	-0.06	0.06	0.337	0.522	-0.29	0.29	0.314	0.571	0	0.06	0.987	0.993	0	0.29	0.987	0.996	0.01	0.06	0.867	0.937	0.04	0.3	0.883	0.958	0.742444	-0.24	0.09	0.0046	0.0314	-1.07	0.37	0.00417	0.0424	-0.21	0.09	0.0214	0.106	-0.94	0.4	0.0193	0.138	-0.07	0.1	0.484	0.834	-0.32	0.43	0.453	0.889	-0.03	0.1	0.793	0.965	-0.13	0.44	0.772	0.99	-0.01	0.1	0.902	0.979	-0.07	0.44	0.876	0.993	-0.11	0.1	0.251	0.486	-0.55	0.48	0.249	0.54	-0.13	0.11	0.234	0.443	-0.64	0.52	0.222	0.492	0	0.11	0.982	0.991	-0.01	0.55	0.985	0.994	0.07	0.11	0.563	0.785	0.3	0.57	0.598	0.835	0.08	0.12	0.493	0.724	0.38	0.57	0.508	0.776	-0.15	0.1	0.111	0.268	-0.8	0.48	0.0965	0.315	-0.14	0.11	0.18	0.397	-0.77	0.53	0.143	0.423	-0.07	0.11	0.554	0.769	-0.38	0.56	0.495	0.775	-0.01	0.12	0.91	0.972	-0.13	0.58	0.827	0.949	-0.01	0.12	0.936	0.982	-0.1	0.58	0.857	0.964
C1orf115	8366_19	3	Uncharacterized protein C1orf115	Q9H7X2	79762	20	PASS	0.18	0.05	0.000625	0.003	0.32	0.19	0.0822	0.187	0.17	0.06	0.00283	0.0129	0.25	0.21	0.222	0.387	0.16	0.06	0.00831	0.054	0.23	0.21	0.273	0.529	0.13	0.06	0.0305	0.18	0.23	0.22	0.281	0.604	0.14	0.06	0.0268	0.181	0.24	0.22	0.264	0.618	0.409076	0.26	0.09	0.0026	0.0212	0.59	0.36	0.105	0.339	0.26	0.09	0.00454	0.0411	0.59	0.39	0.133	0.413	0.2	0.1	0.0352	0.328	0.47	0.4	0.24	0.786	0.19	0.1	0.0543	0.546	0.52	0.4	0.198	0.871	0.18	0.1	0.0719	0.572	0.47	0.4	0.248	0.882	0.17	0.1	0.0792	0.256	0.37	0.29	0.199	0.487	0.23	0.11	0.0325	0.155	0.44	0.31	0.161	0.43	0.21	0.11	0.0491	0.262	0.35	0.32	0.265	0.595	0.2	0.11	0.0633	0.334	0.34	0.32	0.285	0.626	0.22	0.11	0.0493	0.32	0.37	0.32	0.245	0.585	0.09	0.1	0.325	0.519	0.06	0.32	0.843	0.922	0.01	0.1	0.908	0.948	-0.23	0.36	0.535	0.755	0.04	0.11	0.708	0.861	-0.08	0.39	0.828	0.929	-0.03	0.12	0.799	0.94	-0.16	0.41	0.702	0.915	-0.01	0.12	0.9	0.97	-0.13	0.41	0.748	0.931
CDH6	16312_45	3	Cadherin-6	P55285	1004	20	FLAG	0.18	0.05	0.00063	0.00302	0.45	0.14	0.00141	0.00859	0.12	0.06	0.0336	0.0816	0.29	0.15	0.0559	0.155	0.1	0.06	0.104	0.254	0.23	0.16	0.153	0.391	0.07	0.06	0.284	0.53	0.17	0.16	0.291	0.613	0.07	0.06	0.262	0.522	0.18	0.16	0.271	0.627	0.838908	0.15	0.09	0.0864	0.237	0.34	0.23	0.152	0.427	0.11	0.09	0.227	0.462	0.25	0.25	0.312	0.636	0.08	0.1	0.417	0.8	0.17	0.26	0.529	0.92	0.04	0.1	0.649	0.937	0.1	0.27	0.715	0.99	0.05	0.1	0.622	0.926	0.12	0.28	0.672	0.975	0.19	0.1	0.0457	0.193	0.38	0.25	0.117	0.388	0.15	0.11	0.17	0.371	0.23	0.27	0.401	0.647	0.14	0.11	0.191	0.456	0.2	0.28	0.466	0.747	0.11	0.11	0.332	0.604	0.13	0.28	0.636	0.853	0.11	0.11	0.316	0.587	0.13	0.28	0.639	0.843	0.22	0.1	0.0226	0.0997	0.6	0.24	0.0136	0.101	0.13	0.1	0.222	0.442	0.4	0.27	0.129	0.403	0.09	0.11	0.41	0.683	0.32	0.27	0.234	0.608	0.07	0.11	0.518	0.823	0.32	0.28	0.254	0.758	0.07	0.11	0.514	0.822	0.32	0.28	0.257	0.757
SFTA2	10580_14	3	Surfactant-associated protein 2	Q6UW10	389376	20	FLAG	-0.18	0.05	0.000631	0.00302	-0.38	0.13	0.0035	0.0178	-0.21	0.06	0.000365	0.00259	-0.4	0.14	0.00409	0.0247	-0.19	0.06	0.00149	0.0165	-0.42	0.14	0.0028	0.0389	-0.19	0.06	0.002	0.0467	-0.4	0.15	0.00566	0.127	-0.18	0.06	0.00307	0.066	-0.4	0.14	0.0055	0.138	0.626067	-0.14	0.08	0.106	0.274	-0.18	0.21	0.395	0.696	-0.14	0.09	0.112	0.304	-0.2	0.22	0.374	0.685	-0.13	0.09	0.163	0.585	-0.17	0.23	0.455	0.889	-0.13	0.1	0.186	0.75	-0.15	0.24	0.519	0.973	-0.11	0.1	0.234	0.76	-0.14	0.24	0.554	0.969	-0.26	0.1	0.00785	0.0671	-0.38	0.21	0.0774	0.321	-0.32	0.11	0.00359	0.0499	-0.36	0.22	0.105	0.351	-0.3	0.11	0.00648	0.126	-0.45	0.23	0.0494	0.338	-0.3	0.11	0.0067	0.192	-0.43	0.23	0.0611	0.414	-0.29	0.11	0.0104	0.236	-0.42	0.23	0.0671	0.409	-0.18	0.1	0.0574	0.18	-0.59	0.26	0.0232	0.139	-0.21	0.1	0.0455	0.187	-0.66	0.28	0.0207	0.167	-0.19	0.11	0.0853	0.361	-0.63	0.29	0.0294	0.31	-0.18	0.11	0.105	0.549	-0.64	0.3	0.0337	0.537	-0.19	0.11	0.0945	0.539	-0.68	0.3	0.0247	0.519
G0S2	8931_124	3	G0/G1 switch protein 2	P27469	50486	20	FLAG	0.18	0.05	0.000634	0.00303	0.2	0.13	0.14	0.272	0.16	0.06	0.00697	0.0251	0.17	0.15	0.261	0.432	0.13	0.06	0.026	0.111	0.14	0.15	0.374	0.62	0.13	0.06	0.0302	0.179	0.15	0.16	0.332	0.653	0.13	0.06	0.0309	0.194	0.14	0.16	0.373	0.703	0.0921839	0.06	0.09	0.5	0.703	-0.02	0.22	0.926	0.976	0.02	0.09	0.816	0.915	-0.04	0.24	0.873	0.965	0.01	0.1	0.948	0.986	0.01	0.25	0.968	0.998	-0.03	0.1	0.79	0.964	-0.05	0.26	0.84	0.992	-0.04	0.1	0.727	0.95	-0.08	0.26	0.762	0.988	0.24	0.1	0.0138	0.096	0.26	0.23	0.264	0.555	0.25	0.11	0.0176	0.11	0.28	0.25	0.27	0.539	0.26	0.11	0.0194	0.183	0.25	0.26	0.322	0.644	0.24	0.11	0.0268	0.269	0.23	0.26	0.363	0.682	0.24	0.11	0.0305	0.29	0.2	0.26	0.435	0.729	0.31	0.1	0.00166	0.0189	0.46	0.26	0.0758	0.276	0.26	0.1	0.0144	0.104	0.35	0.28	0.208	0.499	0.21	0.11	0.0636	0.328	0.25	0.3	0.416	0.73	0.28	0.12	0.0163	0.393	0.47	0.31	0.138	0.703	0.29	0.12	0.0121	0.385	0.5	0.31	0.112	0.688
DHX9	10527_22	3	ATP-dependent RNA helicase A	Q08211	1660	20	FLAG	0.19	0.05	0.000639	0.00305	0.62	0.22	0.00475	0.0226	0.11	0.06	0.0679	0.137	0.29	0.24	0.224	0.389	0.08	0.06	0.174	0.343	0.21	0.25	0.389	0.63	0.07	0.06	0.282	0.528	0.17	0.25	0.498	0.77	0.07	0.06	0.295	0.555	0.17	0.26	0.517	0.799	0.0140173	0.36	0.09	5.06e-05	0.00106	1.29	0.36	0.000364	0.00664	0.31	0.09	0.00113	0.0169	1.05	0.38	0.00654	0.0711	0.22	0.1	0.023	0.284	0.72	0.4	0.0726	0.542	0.18	0.1	0.066	0.577	0.57	0.4	0.157	0.824	0.17	0.1	0.0964	0.626	0.49	0.4	0.225	0.869	-0.05	0.1	0.608	0.777	-0.44	0.44	0.321	0.604	-0.15	0.11	0.152	0.348	-0.87	0.49	0.0732	0.298	-0.14	0.11	0.192	0.457	-0.79	0.5	0.115	0.439	-0.13	0.11	0.251	0.538	-0.71	0.51	0.162	0.523	-0.12	0.11	0.29	0.564	-0.68	0.52	0.187	0.538	0.17	0.1	0.0796	0.219	0.7	0.41	0.0896	0.302	0.07	0.1	0.499	0.691	0.32	0.44	0.47	0.712	0.07	0.11	0.557	0.771	0.35	0.48	0.463	0.76	0.05	0.12	0.675	0.886	0.31	0.5	0.529	0.857	0.05	0.12	0.686	0.89	0.31	0.5	0.532	0.869
ARL4D	18413_24	3	ADP-ribosylation factor-like protein 4D	P49703	379	20	PASS	-0.18	0.05	0.000641	0.00306	-0.36	0.14	0.0101	0.0405	-0.2	0.06	0.000437	0.003	-0.41	0.15	0.00584	0.0319	-0.16	0.06	0.00672	0.0465	-0.33	0.15	0.028	0.168	-0.15	0.06	0.0136	0.122	-0.32	0.15	0.0332	0.272	-0.15	0.06	0.0117	0.128	-0.34	0.15	0.0259	0.27	0.945803	-0.2	0.09	0.0225	0.0952	-0.63	0.25	0.0115	0.0841	-0.23	0.09	0.015	0.0845	-0.7	0.27	0.0111	0.0971	-0.18	0.1	0.0691	0.426	-0.58	0.27	0.0339	0.435	-0.14	0.1	0.145	0.699	-0.51	0.27	0.065	0.713	-0.16	0.1	0.111	0.641	-0.55	0.28	0.0478	0.667	-0.22	0.1	0.0294	0.146	-0.28	0.24	0.233	0.523	-0.27	0.11	0.0122	0.0949	-0.38	0.25	0.127	0.384	-0.21	0.11	0.054	0.274	-0.27	0.25	0.279	0.608	-0.23	0.11	0.0416	0.307	-0.31	0.25	0.21	0.559	-0.23	0.11	0.0403	0.305	-0.33	0.26	0.201	0.548	-0.15	0.1	0.129	0.294	-0.19	0.24	0.442	0.668	-0.13	0.1	0.206	0.426	-0.19	0.25	0.457	0.703	-0.12	0.11	0.275	0.569	-0.19	0.26	0.461	0.759	-0.09	0.11	0.412	0.77	-0.15	0.27	0.566	0.871	-0.09	0.11	0.434	0.776	-0.15	0.27	0.567	0.876
SPINK7	10974_20	3	Serine protease inhibitor Kazal-type 7	P58062	84651	20	PASS	-0.19	0.05	0.000642	0.00306	-0.36	0.11	0.00108	0.00689	-0.15	0.06	0.00925	0.0312	-0.28	0.12	0.0159	0.0665	-0.11	0.06	0.0835	0.222	-0.21	0.12	0.0829	0.292	-0.08	0.06	0.227	0.469	-0.16	0.13	0.203	0.532	-0.08	0.06	0.221	0.482	-0.16	0.13	0.198	0.56	0.0151835	-0.1	0.08	0.256	0.476	-0.19	0.17	0.269	0.583	-0.05	0.09	0.583	0.773	-0.09	0.19	0.629	0.851	0	0.1	0.969	0.994	0.01	0.2	0.94	0.998	0.03	0.1	0.776	0.961	0.07	0.2	0.739	0.99	0.03	0.1	0.799	0.961	0.06	0.2	0.75	0.988	-0.43	0.1	2.75e-05	0.00134	-0.99	0.25	6.16e-05	0.00272	-0.38	0.11	0.000542	0.0166	-0.86	0.26	0.000945	0.0296	-0.31	0.11	0.00651	0.126	-0.71	0.27	0.00792	0.174	-0.29	0.11	0.0101	0.217	-0.69	0.27	0.0104	0.296	-0.29	0.11	0.0116	0.242	-0.68	0.27	0.0119	0.321	-0.11	0.1	0.265	0.459	-0.19	0.18	0.283	0.54	-0.1	0.1	0.342	0.568	-0.18	0.19	0.341	0.617	-0.08	0.11	0.462	0.714	-0.18	0.2	0.364	0.704	-0.02	0.11	0.869	0.96	-0.08	0.21	0.702	0.915	-0.02	0.11	0.891	0.967	-0.08	0.21	0.717	0.918
UGT1A8	8899_75	3	UDP-glucuronosyltransferase 1-8	Q9HAW9	54576	20	PASS	-0.18	0.05	0.000649	0.00309	-0.03	0.12	0.804	0.877	-0.17	0.06	0.00264	0.0122	0.07	0.13	0.562	0.707	-0.13	0.06	0.0337	0.129	0.1	0.13	0.445	0.677	-0.11	0.06	0.0653	0.256	0.13	0.13	0.314	0.636	-0.12	0.06	0.0576	0.26	0.12	0.13	0.373	0.703	0.774125	-0.23	0.09	0.00648	0.0402	-0.04	0.16	0.825	0.94	-0.27	0.09	0.00405	0.0385	-0.01	0.17	0.96	0.988	-0.19	0.1	0.0422	0.358	0.04	0.18	0.808	0.978	-0.18	0.1	0.06	0.557	0.11	0.18	0.556	0.974	-0.19	0.1	0.0608	0.541	0.1	0.19	0.596	0.97	-0.13	0.1	0.18	0.401	-0.21	0.27	0.452	0.71	-0.11	0.11	0.289	0.504	-0.06	0.29	0.825	0.925	-0.05	0.11	0.676	0.837	0.05	0.3	0.876	0.952	-0.04	0.11	0.682	0.846	0.02	0.3	0.948	0.984	-0.06	0.11	0.583	0.785	-0.04	0.3	0.884	0.952	-0.17	0.1	0.0781	0.216	0.15	0.22	0.486	0.698	-0.11	0.11	0.286	0.512	0.36	0.24	0.125	0.397	-0.1	0.11	0.338	0.626	0.27	0.25	0.289	0.645	-0.07	0.11	0.544	0.83	0.32	0.25	0.21	0.739	-0.06	0.11	0.585	0.848	0.35	0.26	0.172	0.727
CCDC90B	7792_58	3	Coiled-coil domain-containing protein 90B, mitochondrial	Q9GZT6	60492	20	PASS	0.18	0.05	0.000653	0.0031	0.54	0.22	0.016	0.0576	0.19	0.06	0.00105	0.00606	0.61	0.24	0.0106	0.0488	0.13	0.06	0.0253	0.109	0.4	0.25	0.102	0.323	0.12	0.06	0.0456	0.217	0.4	0.25	0.108	0.425	0.12	0.06	0.0585	0.264	0.39	0.25	0.122	0.474	0.089974	0.05	0.09	0.597	0.772	0.1	0.34	0.765	0.916	0.09	0.09	0.345	0.587	0.33	0.36	0.35	0.665	0.03	0.1	0.785	0.942	0.17	0.37	0.655	0.957	0.01	0.1	0.936	0.987	0.15	0.38	0.69	0.988	0	0.1	0.977	0.995	0.13	0.39	0.734	0.988	0.3	0.1	0.00265	0.0327	1.02	0.44	0.0206	0.163	0.33	0.11	0.00222	0.0377	1.18	0.48	0.0146	0.139	0.27	0.11	0.0176	0.176	0.87	0.5	0.0824	0.395	0.27	0.11	0.015	0.235	0.92	0.5	0.0657	0.419	0.28	0.11	0.0143	0.248	0.94	0.5	0.0624	0.404	0.25	0.1	0.00996	0.0581	0.78	0.41	0.0575	0.24	0.2	0.1	0.0565	0.21	0.6	0.44	0.176	0.465	0.16	0.11	0.147	0.431	0.45	0.46	0.324	0.676	0.12	0.11	0.3	0.7	0.34	0.47	0.469	0.84	0.1	0.11	0.359	0.737	0.31	0.48	0.516	0.862
KLK13	11152_46	3	Kallikrein-13	Q9UKR3	26085	20	PASS	-0.19	0.06	0.000656	0.00312	-0.38	0.11	0.000651	0.00454	-0.2	0.06	0.00104	0.00602	-0.39	0.12	0.00108	0.00897	-0.09	0.06	0.143	0.304	-0.18	0.13	0.156	0.395	-0.09	0.07	0.155	0.388	-0.18	0.13	0.162	0.493	-0.08	0.07	0.22	0.482	-0.16	0.13	0.229	0.585	0.31093	-0.22	0.09	0.0144	0.0707	-0.45	0.18	0.0156	0.104	-0.19	0.09	0.0384	0.154	-0.41	0.2	0.0382	0.206	-0.11	0.1	0.281	0.701	-0.22	0.21	0.289	0.808	-0.09	0.1	0.379	0.868	-0.19	0.21	0.384	0.939	-0.06	0.1	0.539	0.905	-0.13	0.22	0.545	0.967	-0.06	0.1	0.554	0.737	-0.13	0.2	0.513	0.746	-0.11	0.11	0.323	0.537	-0.23	0.22	0.299	0.56	-0.02	0.12	0.85	0.934	-0.05	0.23	0.824	0.931	-0.01	0.12	0.919	0.968	-0.03	0.23	0.888	0.955	-0.01	0.12	0.962	0.983	-0.02	0.23	0.927	0.975	-0.29	0.1	0.00485	0.038	-0.55	0.2	0.00504	0.0535	-0.29	0.11	0.00909	0.0806	-0.56	0.22	0.00916	0.105	-0.15	0.12	0.206	0.504	-0.3	0.23	0.197	0.575	-0.19	0.12	0.115	0.561	-0.38	0.24	0.106	0.676	-0.19	0.12	0.123	0.574	-0.38	0.24	0.112	0.688
GABARAP	17735_130	3	Gamma-aminobutyric acid receptor-associated protein	O95166	11337	0.5	PASS	0.18	0.05	0.000657	0.00312	0.42	0.12	0.0007	0.00481	0.21	0.06	0.000233	0.0018	0.49	0.13	0.000311	0.0033	0.13	0.06	0.0393	0.14	0.28	0.14	0.0447	0.215	0.09	0.06	0.135	0.365	0.21	0.14	0.152	0.483	0.08	0.06	0.188	0.446	0.19	0.15	0.203	0.561	0.512	0.13	0.09	0.126	0.305	0.28	0.19	0.151	0.426	0.14	0.09	0.121	0.318	0.31	0.21	0.141	0.423	0.04	0.1	0.694	0.921	0.07	0.22	0.754	0.971	0.01	0.1	0.885	0.975	0.01	0.23	0.957	0.999	-0.01	0.1	0.89	0.976	-0.05	0.23	0.831	0.992	0.18	0.1	0.0619	0.225	0.46	0.25	0.0661	0.3	0.25	0.11	0.0197	0.117	0.64	0.28	0.021	0.168	0.16	0.11	0.151	0.411	0.42	0.29	0.15	0.482	0.14	0.11	0.214	0.51	0.36	0.29	0.217	0.563	0.14	0.11	0.223	0.51	0.35	0.29	0.227	0.568	0.27	0.1	0.0059	0.0423	0.58	0.22	0.00713	0.0678	0.3	0.1	0.00476	0.0559	0.64	0.23	0.00567	0.0826	0.22	0.11	0.0467	0.302	0.48	0.24	0.049	0.379	0.17	0.11	0.143	0.591	0.36	0.25	0.151	0.716	0.16	0.11	0.156	0.602	0.35	0.25	0.163	0.724
MRPL52	7123_25	3	39S ribosomal protein L52, mitochondrial	Q86TS9	122704	20	PASS	0.18	0.05	0.000657	0.00312	0.76	0.27	0.00468	0.0224	0.19	0.06	0.000702	0.0044	0.81	0.29	0.00507	0.029	0.14	0.06	0.0154	0.0803	0.58	0.3	0.0512	0.23	0.12	0.06	0.0434	0.212	0.49	0.3	0.102	0.416	0.1	0.06	0.0912	0.322	0.39	0.31	0.203	0.561	0.655033	0.17	0.09	0.0452	0.154	0.74	0.42	0.0792	0.288	0.23	0.09	0.0148	0.0835	1	0.46	0.0285	0.176	0.12	0.1	0.214	0.647	0.49	0.48	0.312	0.829	0.11	0.1	0.286	0.818	0.44	0.49	0.374	0.939	0.08	0.1	0.456	0.875	0.27	0.5	0.593	0.97	0.25	0.1	0.0126	0.09	1.25	0.55	0.0234	0.175	0.26	0.11	0.0152	0.104	1.3	0.59	0.0259	0.184	0.24	0.11	0.0253	0.207	1.27	0.6	0.0335	0.304	0.24	0.11	0.0298	0.274	1.28	0.6	0.0342	0.374	0.23	0.11	0.035	0.299	1.23	0.6	0.0409	0.395	0.14	0.1	0.138	0.307	0.39	0.44	0.382	0.622	0.11	0.1	0.31	0.534	0.23	0.47	0.631	0.813	0.07	0.11	0.525	0.753	0.1	0.49	0.841	0.937	0.02	0.11	0.861	0.958	-0.12	0.51	0.811	0.944	0	0.11	0.968	0.989	-0.24	0.52	0.648	0.9
GRAP2	5265_12	3	GRB2-related adapter protein 2	O75791	9402	20	PASS	-0.18	0.05	0.000664	0.00314	-0.5	0.18	0.00693	0.0305	-0.17	0.06	0.00276	0.0126	-0.44	0.19	0.022	0.0839	-0.15	0.06	0.0101	0.0621	-0.38	0.2	0.0561	0.24	-0.12	0.06	0.0397	0.202	-0.31	0.2	0.118	0.44	-0.13	0.06	0.0407	0.217	-0.32	0.2	0.108	0.454	0.918064	-0.2	0.09	0.0205	0.0891	-0.68	0.38	0.0703	0.268	-0.19	0.09	0.0424	0.164	-0.51	0.4	0.204	0.518	-0.13	0.09	0.162	0.584	-0.33	0.41	0.418	0.874	-0.09	0.1	0.328	0.854	-0.19	0.41	0.643	0.98	-0.09	0.1	0.357	0.829	-0.17	0.42	0.688	0.98	-0.15	0.1	0.123	0.325	-0.46	0.34	0.173	0.458	-0.18	0.1	0.0849	0.262	-0.54	0.37	0.15	0.412	-0.19	0.11	0.0794	0.319	-0.54	0.38	0.157	0.49	-0.18	0.11	0.102	0.389	-0.47	0.38	0.208	0.559	-0.2	0.11	0.0737	0.351	-0.55	0.38	0.143	0.494	-0.19	0.1	0.0448	0.155	-0.43	0.26	0.101	0.321	-0.15	0.1	0.145	0.355	-0.36	0.27	0.184	0.476	-0.15	0.11	0.165	0.449	-0.33	0.28	0.24	0.615	-0.12	0.11	0.298	0.7	-0.31	0.28	0.265	0.761	-0.1	0.11	0.355	0.735	-0.3	0.29	0.299	0.778
CYTH2	12533_135	3	Cytohesin-2	Q99418		20	PASS	0.18	0.05	0.000664	0.00314	0.6	0.33	0.0669	0.161	0.17	0.06	0.00391	0.0163	0.54	0.36	0.129	0.27	0.14	0.06	0.0207	0.0952	0.38	0.37	0.302	0.559	0.12	0.06	0.0522	0.232	0.31	0.38	0.416	0.717	0.13	0.06	0.0433	0.224	0.33	0.38	0.39	0.716	0.0756244	0.32	0.09	0.000256	0.00392	1.51	0.53	0.00435	0.0435	0.32	0.09	0.000885	0.014	1.59	0.57	0.00533	0.0628	0.27	0.1	0.00728	0.176	1.35	0.59	0.0229	0.38	0.23	0.1	0.0218	0.477	1.22	0.61	0.0472	0.686	0.24	0.1	0.0199	0.429	1.28	0.62	0.0382	0.667	0	0.1	0.96	0.982	-0.55	0.66	0.403	0.665	0	0.1	0.975	0.987	-0.53	0.71	0.451	0.686	-0.03	0.11	0.807	0.915	-0.72	0.73	0.322	0.644	-0.02	0.11	0.879	0.951	-0.63	0.73	0.386	0.698	0	0.11	0.969	0.987	-0.6	0.73	0.415	0.718	0.17	0.1	0.0788	0.218	0.38	0.6	0.52	0.722	0.13	0.1	0.217	0.438	0.1	0.65	0.879	0.947	0.12	0.11	0.286	0.578	-0.01	0.67	0.985	0.993	0.08	0.11	0.456	0.788	-0.14	0.69	0.843	0.955	0.09	0.11	0.454	0.789	-0.18	0.7	0.796	0.946
TAX1BP1	12721_4	3	Tax1-binding protein 1	Q86VP1		20	PASS	0.18	0.05	0.000665	0.00314	0.53	0.21	0.0108	0.0427	0.18	0.06	0.00177	0.00899	0.51	0.22	0.0233	0.0871	0.15	0.06	0.0153	0.0802	0.42	0.23	0.0745	0.276	0.13	0.06	0.0396	0.202	0.37	0.24	0.117	0.438	0.12	0.06	0.046	0.232	0.35	0.24	0.142	0.497	0.0773424	0.08	0.08	0.352	0.575	0.24	0.33	0.475	0.756	0.12	0.09	0.19	0.416	0.4	0.36	0.257	0.582	0.06	0.09	0.495	0.838	0.26	0.38	0.492	0.909	0.03	0.1	0.791	0.965	0.18	0.39	0.645	0.98	0.01	0.1	0.899	0.979	0.08	0.38	0.836	0.993	0.33	0.1	0.000858	0.0158	1.06	0.42	0.011	0.113	0.34	0.11	0.00143	0.0291	1.06	0.45	0.0179	0.155	0.33	0.11	0.00314	0.0938	0.98	0.46	0.0335	0.304	0.31	0.11	0.00479	0.18	0.9	0.46	0.0522	0.401	0.32	0.11	0.00386	0.185	0.94	0.46	0.0423	0.395	0.2	0.1	0.0401	0.145	0.49	0.36	0.171	0.42	0.13	0.1	0.22	0.44	0.28	0.38	0.463	0.706	0.09	0.11	0.423	0.69	0.23	0.4	0.574	0.817	0.09	0.11	0.448	0.785	0.28	0.42	0.493	0.848	0.09	0.11	0.453	0.789	0.28	0.42	0.497	0.856
IL22RA1	3620_67	1	Interleukin-22 receptor subunit alpha-1	Q8N6P7	58985	20	PASS	0.18	0.05	0.000671	0.00317	0.56	0.21	0.00782	0.0336	0.21	0.06	0.000219	0.00171	0.78	0.23	0.000544	0.00523	0.18	0.06	0.00299	0.0267	0.67	0.23	0.00385	0.0483	0.13	0.06	0.0392	0.202	0.54	0.24	0.0235	0.24	0.12	0.06	0.0564	0.258	0.52	0.24	0.031	0.292	0.266115	0.1	0.08	0.253	0.472	0.35	0.28	0.213	0.515	0.15	0.09	0.099	0.282	0.6	0.3	0.0475	0.235	0.07	0.1	0.485	0.834	0.43	0.32	0.176	0.728	0	0.1	0.964	0.994	0.33	0.33	0.306	0.925	-0.01	0.1	0.948	0.987	0.31	0.33	0.352	0.915	0.22	0.1	0.0269	0.14	0.74	0.44	0.0951	0.356	0.27	0.11	0.0124	0.0959	1.09	0.48	0.0245	0.18	0.24	0.11	0.0286	0.216	0.98	0.5	0.0498	0.339	0.23	0.11	0.0357	0.293	0.98	0.5	0.0526	0.402	0.22	0.11	0.0516	0.322	0.89	0.51	0.0795	0.431	0.27	0.1	0.00616	0.0435	0.79	0.42	0.0613	0.247	0.25	0.11	0.0175	0.116	0.84	0.46	0.0682	0.296	0.25	0.11	0.0216	0.226	0.82	0.47	0.0844	0.452	0.17	0.11	0.15	0.592	0.45	0.49	0.361	0.799	0.16	0.12	0.159	0.607	0.48	0.5	0.336	0.795
INA	11436_6	3	Alpha-internexin	Q16352	9118	20	PASS	-0.19	0.05	0.000671	0.00317	-0.33	0.16	0.0325	0.0965	-0.13	0.06	0.0228	0.0614	-0.27	0.16	0.0995	0.226	-0.16	0.06	0.0106	0.0642	-0.26	0.17	0.113	0.339	-0.14	0.06	0.0203	0.147	-0.26	0.17	0.118	0.44	-0.13	0.06	0.0349	0.204	-0.22	0.17	0.192	0.555	0.886829	-0.22	0.09	0.0142	0.0699	-0.38	0.27	0.168	0.449	-0.11	0.1	0.237	0.474	-0.12	0.29	0.675	0.874	-0.08	0.1	0.401	0.795	-0.11	0.29	0.708	0.968	-0.06	0.1	0.552	0.925	-0.07	0.29	0.815	0.992	-0.04	0.1	0.713	0.947	0	0.29	0.999	0.999	-0.17	0.1	0.0853	0.267	-0.25	0.26	0.334	0.613	-0.19	0.11	0.0791	0.25	-0.32	0.28	0.257	0.527	-0.25	0.11	0.0253	0.207	-0.38	0.29	0.187	0.52	-0.24	0.11	0.0307	0.28	-0.38	0.29	0.189	0.545	-0.23	0.11	0.039	0.305	-0.35	0.3	0.237	0.575	-0.15	0.1	0.135	0.303	-0.36	0.27	0.181	0.435	-0.08	0.11	0.455	0.657	-0.31	0.27	0.244	0.536	-0.1	0.11	0.352	0.637	-0.25	0.28	0.374	0.709	-0.11	0.11	0.326	0.714	-0.31	0.3	0.301	0.766	-0.1	0.11	0.359	0.737	-0.28	0.3	0.348	0.798
CSAG1	5716_49	3	Putative chondrosarcoma-associated gene 1 protein	Q6PB30	158511	20	FLAG	0.18	0.05	0.00068	0.0032	0.5	0.16	0.00231	0.0128	0.19	0.06	0.000996	0.00584	0.48	0.18	0.00654	0.0347	0.18	0.06	0.0027	0.025	0.45	0.18	0.0142	0.113	0.17	0.06	0.0045	0.0726	0.44	0.19	0.0176	0.211	0.18	0.06	0.004	0.0748	0.46	0.19	0.0142	0.212	0.867507	0.22	0.09	0.0102	0.0553	0.78	0.29	0.00703	0.0604	0.24	0.09	0.0115	0.0729	0.76	0.3	0.0125	0.103	0.22	0.1	0.023	0.284	0.71	0.31	0.0229	0.38	0.21	0.1	0.0302	0.488	0.7	0.32	0.0294	0.639	0.24	0.1	0.0187	0.419	0.76	0.32	0.0192	0.614	0.17	0.1	0.0743	0.249	0.25	0.25	0.326	0.606	0.18	0.11	0.089	0.265	0.19	0.28	0.487	0.716	0.17	0.11	0.123	0.377	0.13	0.28	0.651	0.852	0.16	0.11	0.147	0.433	0.12	0.29	0.663	0.864	0.16	0.11	0.145	0.433	0.15	0.29	0.592	0.822	0.15	0.1	0.13	0.296	0.5	0.32	0.115	0.34	0.15	0.11	0.146	0.356	0.49	0.35	0.159	0.443	0.16	0.11	0.15	0.436	0.54	0.37	0.143	0.522	0.16	0.11	0.163	0.606	0.57	0.38	0.126	0.691	0.15	0.11	0.195	0.639	0.53	0.38	0.16	0.724
ERLIN1	8776_10	3	Erlin-1	O75477	10613	20	PASS	0.18	0.05	0.000686	0.00323	0.68	0.28	0.0168	0.0598	0.14	0.06	0.0144	0.0434	0.51	0.31	0.101	0.228	0.11	0.06	0.0709	0.201	0.36	0.32	0.262	0.517	0.08	0.06	0.19	0.427	0.27	0.33	0.402	0.71	0.09	0.06	0.15	0.399	0.31	0.33	0.337	0.679	0.941198	0.2	0.09	0.0179	0.0818	0.71	0.44	0.104	0.338	0.2	0.09	0.0319	0.137	0.8	0.47	0.0891	0.337	0.12	0.1	0.211	0.646	0.48	0.5	0.338	0.841	0.1	0.1	0.327	0.854	0.41	0.5	0.411	0.945	0.1	0.1	0.293	0.79	0.43	0.5	0.394	0.928	0.13	0.1	0.172	0.391	0.65	0.6	0.276	0.564	0.07	0.1	0.507	0.694	0.24	0.65	0.71	0.866	0.08	0.11	0.485	0.715	0.35	0.69	0.606	0.828	0.05	0.11	0.651	0.831	0.23	0.7	0.746	0.901	0.06	0.11	0.613	0.802	0.28	0.71	0.697	0.871	0.19	0.1	0.0477	0.161	0.6	0.47	0.197	0.451	0.13	0.1	0.227	0.448	0.37	0.51	0.475	0.715	0.09	0.11	0.409	0.683	0.2	0.53	0.708	0.876	0.07	0.11	0.552	0.83	0.16	0.55	0.769	0.932	0.08	0.11	0.496	0.815	0.21	0.55	0.703	0.915
MIOX	13498_1	3	Inositol oxygenase	Q9UGB7		20	FLAG	-0.18	0.05	0.000693	0.00326	-0.2	0.1	0.0494	0.13	-0.19	0.06	0.00104	0.00601	-0.14	0.11	0.198	0.357	-0.21	0.06	0.000364	0.00628	-0.17	0.11	0.128	0.36	-0.17	0.06	0.00438	0.0709	-0.14	0.11	0.215	0.543	-0.17	0.06	0.0043	0.0778	-0.14	0.11	0.217	0.573	0.449208	-0.25	0.09	0.00351	0.026	-0.38	0.18	0.0406	0.191	-0.25	0.09	0.00755	0.0556	-0.31	0.19	0.115	0.386	-0.22	0.1	0.023	0.284	-0.32	0.2	0.1	0.603	-0.19	0.1	0.0545	0.546	-0.29	0.2	0.143	0.805	-0.2	0.1	0.0441	0.507	-0.33	0.2	0.105	0.756	-0.18	0.1	0.0686	0.238	-0.2	0.18	0.282	0.569	-0.25	0.11	0.0174	0.11	-0.26	0.19	0.175	0.443	-0.33	0.11	0.00302	0.0925	-0.37	0.2	0.069	0.376	-0.3	0.11	0.00778	0.2	-0.35	0.2	0.0861	0.439	-0.29	0.11	0.00901	0.229	-0.33	0.2	0.104	0.454	-0.09	0.09	0.365	0.552	-0.05	0.16	0.748	0.871	-0.04	0.1	0.694	0.825	0.13	0.17	0.472	0.713	-0.06	0.11	0.576	0.782	0.17	0.18	0.351	0.697	-0.02	0.11	0.853	0.957	0.22	0.19	0.251	0.758	-0.02	0.11	0.859	0.96	0.22	0.19	0.247	0.752
CHST1	7803_4	3	Carbohydrate sulfotransferase 1	O43916	8534	20	PASS	0.18	0.05	0.0007	0.00329	0.15	0.29	0.589	0.719	0.18	0.06	0.00235	0.0112	0.21	0.31	0.487	0.646	0.18	0.06	0.0029	0.0261	0.25	0.32	0.437	0.67	0.17	0.06	0.00668	0.0868	0.19	0.32	0.548	0.801	0.16	0.06	0.00722	0.103	0.17	0.32	0.601	0.842	0.1298	0.18	0.09	0.0341	0.125	0.71	0.53	0.18	0.47	0.21	0.09	0.0257	0.12	0.93	0.56	0.0981	0.355	0.19	0.1	0.045	0.367	0.91	0.59	0.12	0.642	0.18	0.1	0.0616	0.563	0.83	0.6	0.164	0.834	0.19	0.1	0.0534	0.528	0.92	0.6	0.127	0.772	0.33	0.1	0.00104	0.0179	0.4	0.49	0.409	0.671	0.33	0.11	0.00191	0.0351	0.46	0.53	0.383	0.634	0.33	0.11	0.00264	0.0874	0.46	0.55	0.397	0.704	0.31	0.11	0.0061	0.189	0.36	0.55	0.506	0.786	0.31	0.11	0.00593	0.218	0.4	0.55	0.467	0.749	0.06	0.1	0.549	0.705	-0.48	0.48	0.316	0.57	0.01	0.1	0.946	0.969	-0.55	0.53	0.296	0.581	0.03	0.11	0.773	0.897	-0.44	0.55	0.42	0.731	0.03	0.11	0.761	0.921	-0.39	0.56	0.489	0.847	0.02	0.11	0.857	0.96	-0.52	0.56	0.352	0.798
ENTPD6	8932_1	3	Ectonucleoside triphosphate diphosphohydrolase 6	O75354	955	0.5	PASS	0.19	0.06	0.000701	0.00329	0.39	0.14	0.0045	0.0217	0.08	0.06	0.165	0.269	0.14	0.15	0.328	0.5	0.02	0.06	0.696	0.81	0.03	0.16	0.829	0.921	-0.02	0.07	0.784	0.89	-0.05	0.16	0.774	0.916	-0.02	0.07	0.791	0.899	-0.04	0.16	0.782	0.917	0.248508	0.13	0.09	0.127	0.306	0.32	0.27	0.239	0.55	0.02	0.09	0.846	0.932	-0.07	0.29	0.818	0.941	-0.05	0.1	0.641	0.904	-0.25	0.31	0.418	0.874	-0.11	0.1	0.288	0.819	-0.42	0.32	0.196	0.871	-0.12	0.1	0.25	0.765	-0.43	0.33	0.183	0.846	0.1	0.1	0.304	0.536	0.16	0.23	0.495	0.738	0.02	0.11	0.852	0.922	0.01	0.25	0.963	0.987	-0.02	0.11	0.847	0.933	-0.07	0.26	0.781	0.916	-0.05	0.11	0.677	0.844	-0.12	0.26	0.652	0.858	-0.04	0.11	0.721	0.866	-0.1	0.26	0.689	0.867	0.31	0.1	0.00183	0.0198	0.66	0.22	0.00336	0.0411	0.2	0.11	0.0633	0.224	0.46	0.24	0.0613	0.283	0.13	0.12	0.276	0.569	0.34	0.26	0.195	0.575	0.1	0.12	0.386	0.751	0.3	0.27	0.258	0.759	0.1	0.12	0.392	0.759	0.29	0.27	0.277	0.766
USP21	12681_63	3	Ubiquitin carboxyl-terminal hydrolase 21	Q9UK80		20	PASS	0.18	0.05	0.000702	0.00329	0.64	0.2	0.00162	0.00955	0.17	0.06	0.00314	0.0139	0.61	0.21	0.00461	0.027	0.14	0.06	0.0183	0.0885	0.5	0.23	0.0254	0.16	0.1	0.06	0.121	0.343	0.36	0.23	0.112	0.43	0.1	0.06	0.113	0.353	0.38	0.23	0.0969	0.439	0.220649	0.14	0.09	0.0982	0.259	0.51	0.28	0.064	0.253	0.13	0.09	0.177	0.4	0.49	0.29	0.0976	0.354	0.07	0.1	0.501	0.842	0.32	0.32	0.321	0.833	0.03	0.1	0.779	0.961	0.24	0.32	0.456	0.958	0.01	0.1	0.935	0.984	0.2	0.32	0.544	0.967	0.1	0.1	0.306	0.537	0.41	0.43	0.338	0.615	0.1	0.1	0.34	0.553	0.39	0.45	0.386	0.636	0.1	0.11	0.362	0.619	0.38	0.47	0.411	0.714	0.08	0.11	0.487	0.727	0.3	0.47	0.522	0.797	0.11	0.11	0.329	0.596	0.45	0.48	0.352	0.67	0.31	0.1	0.002	0.021	1.18	0.4	0.00331	0.0408	0.29	0.11	0.00634	0.0658	1.16	0.42	0.00632	0.0865	0.27	0.11	0.014	0.182	1.1	0.44	0.0133	0.229	0.19	0.12	0.107	0.551	0.77	0.46	0.0949	0.662	0.18	0.12	0.108	0.555	0.77	0.46	0.0922	0.667
COLEC11	4430_44	3	Collectin-11	Q9BWP8	78989	0.5	PASS	0.18	0.05	0.000707	0.00331	0.32	0.09	0.000557	0.00398	0.11	0.06	0.0665	0.135	0.2	0.1	0.0452	0.134	0.1	0.06	0.107	0.259	0.18	0.1	0.08	0.287	0.09	0.06	0.134	0.364	0.17	0.11	0.103	0.417	0.09	0.06	0.145	0.394	0.17	0.11	0.109	0.454	0.139049	0.06	0.08	0.449	0.66	0.13	0.15	0.403	0.699	-0.03	0.09	0.775	0.89	-0.03	0.16	0.839	0.949	-0.03	0.09	0.762	0.941	-0.04	0.17	0.789	0.976	-0.03	0.1	0.761	0.956	-0.05	0.17	0.756	0.99	-0.02	0.1	0.815	0.963	-0.04	0.17	0.804	0.988	0.33	0.1	0.00103	0.0179	0.52	0.17	0.00152	0.0307	0.25	0.11	0.0201	0.119	0.39	0.18	0.0306	0.196	0.24	0.11	0.0325	0.225	0.37	0.19	0.0451	0.327	0.24	0.11	0.0379	0.302	0.37	0.19	0.047	0.392	0.22	0.11	0.0569	0.326	0.35	0.19	0.0662	0.408	0.19	0.1	0.0527	0.172	0.35	0.17	0.0403	0.192	0.14	0.1	0.192	0.41	0.29	0.19	0.114	0.38	0.13	0.11	0.25	0.545	0.27	0.19	0.169	0.549	0.11	0.11	0.317	0.706	0.24	0.2	0.227	0.74	0.12	0.11	0.278	0.699	0.26	0.2	0.196	0.742
ETV5	13403_5	3	ETS translocation variant 5	P41161	2119	20	PASS	-0.18	0.05	0.000708	0.00331	-0.6	0.22	0.00658	0.0292	-0.12	0.06	0.0361	0.086	-0.46	0.23	0.0455	0.135	-0.11	0.06	0.076	0.21	-0.38	0.23	0.104	0.325	-0.07	0.06	0.269	0.512	-0.26	0.23	0.269	0.594	-0.07	0.06	0.273	0.534	-0.25	0.24	0.291	0.646	0.954565	-0.2	0.09	0.0202	0.0887	-0.73	0.35	0.0356	0.176	-0.15	0.09	0.0918	0.27	-0.71	0.36	0.0496	0.24	-0.1	0.1	0.292	0.71	-0.52	0.37	0.153	0.695	-0.06	0.1	0.509	0.915	-0.45	0.36	0.218	0.892	-0.06	0.1	0.533	0.905	-0.46	0.37	0.22	0.867	-0.16	0.1	0.109	0.307	-0.62	0.41	0.131	0.405	-0.14	0.1	0.192	0.4	-0.61	0.42	0.152	0.415	-0.17	0.11	0.122	0.377	-0.67	0.45	0.136	0.468	-0.13	0.11	0.248	0.535	-0.51	0.44	0.248	0.598	-0.13	0.11	0.235	0.521	-0.52	0.45	0.245	0.585	-0.19	0.1	0.0426	0.151	-0.45	0.41	0.279	0.537	-0.07	0.1	0.481	0.678	-0.03	0.43	0.936	0.97	-0.04	0.11	0.689	0.85	0.08	0.44	0.86	0.944	-0.02	0.11	0.86	0.958	0.2	0.46	0.666	0.902	-0.02	0.11	0.863	0.961	0.23	0.46	0.622	0.89
DOC2B	7997_118	3	Double C2-like domain-containing protein beta	Q14184	8447	20	PASS	-0.18	0.05	0.000711	0.00333	-0.5	0.19	0.00757	0.0327	-0.19	0.06	0.000907	0.00541	-0.55	0.2	0.00595	0.0323	-0.17	0.06	0.00533	0.0398	-0.49	0.2	0.0145	0.115	-0.14	0.06	0.0182	0.139	-0.43	0.2	0.0309	0.264	-0.14	0.06	0.0255	0.178	-0.4	0.2	0.0445	0.33	0.910139	-0.2	0.09	0.0167	0.0779	-0.59	0.32	0.0622	0.249	-0.18	0.09	0.0461	0.172	-0.51	0.34	0.128	0.406	-0.08	0.1	0.386	0.787	-0.21	0.34	0.531	0.92	-0.06	0.1	0.516	0.915	-0.14	0.35	0.692	0.988	-0.04	0.1	0.689	0.939	-0.05	0.35	0.883	0.993	-0.17	0.1	0.0815	0.261	-0.43	0.31	0.17	0.454	-0.24	0.1	0.0187	0.113	-0.77	0.34	0.0256	0.184	-0.26	0.11	0.0168	0.173	-0.83	0.35	0.0172	0.245	-0.25	0.11	0.0185	0.241	-0.81	0.36	0.0222	0.355	-0.25	0.11	0.0191	0.261	-0.8	0.36	0.0278	0.375	-0.16	0.1	0.0944	0.246	-0.52	0.34	0.131	0.359	-0.14	0.1	0.173	0.39	-0.45	0.37	0.233	0.526	-0.14	0.11	0.193	0.491	-0.44	0.37	0.241	0.615	-0.09	0.11	0.435	0.782	-0.36	0.36	0.317	0.777	-0.09	0.11	0.438	0.779	-0.37	0.36	0.298	0.778
FBL	13994_1	3	rRNA 2'-O-methyltransferase fibrillarin	P22087		20	PASS	0.18	0.05	0.000713	0.00333	0.62	0.23	0.00705	0.0309	0.12	0.06	0.0399	0.0922	0.37	0.25	0.144	0.29	0.09	0.06	0.162	0.328	0.21	0.26	0.43	0.663	0.07	0.06	0.283	0.53	0.16	0.27	0.561	0.808	0.07	0.06	0.234	0.493	0.2	0.27	0.46	0.766	0.0734328	0.31	0.09	0.000359	0.00511	1.14	0.37	0.00181	0.0231	0.3	0.09	0.00125	0.018	1.15	0.39	0.00294	0.043	0.23	0.1	0.0194	0.264	0.89	0.41	0.0308	0.425	0.21	0.1	0.0393	0.513	0.81	0.42	0.0569	0.694	0.24	0.1	0.0202	0.429	0.94	0.43	0.0292	0.645	0	0.1	0.994	0.997	-0.21	0.42	0.621	0.817	-0.1	0.11	0.321	0.535	-0.62	0.47	0.186	0.453	-0.11	0.11	0.333	0.592	-0.68	0.48	0.152	0.484	-0.1	0.11	0.352	0.62	-0.62	0.48	0.194	0.547	-0.11	0.11	0.339	0.606	-0.64	0.49	0.191	0.541	0.18	0.1	0.0558	0.177	0.74	0.45	0.104	0.323	0.08	0.1	0.434	0.639	0.23	0.49	0.63	0.813	0.04	0.11	0.73	0.871	0.06	0.52	0.905	0.963	0.01	0.11	0.93	0.981	-0.07	0.53	0.901	0.971	0.01	0.11	0.948	0.986	-0.06	0.54	0.908	0.976
TNXB	5698_60	3	Tenascin-X	P22105	7148	0.5	PASS	-0.19	0.06	0.000714	0.00333	-0.56	0.18	0.00262	0.0142	-0.18	0.06	0.0028	0.0128	-0.53	0.2	0.00818	0.0407	-0.11	0.06	0.0675	0.196	-0.32	0.21	0.123	0.352	-0.08	0.06	0.211	0.453	-0.21	0.21	0.309	0.63	-0.07	0.06	0.271	0.531	-0.19	0.21	0.371	0.701	0.207416	-0.12	0.09	0.167	0.364	-0.27	0.26	0.304	0.617	-0.1	0.09	0.29	0.534	-0.23	0.27	0.404	0.709	-0.03	0.1	0.761	0.941	-0.04	0.29	0.884	0.989	0	0.1	0.962	0.993	0.02	0.29	0.938	0.999	0.01	0.1	0.912	0.982	0.07	0.29	0.82	0.989	-0.14	0.1	0.18	0.401	-0.45	0.37	0.231	0.521	-0.12	0.11	0.3	0.513	-0.34	0.41	0.413	0.658	-0.04	0.12	0.74	0.878	-0.05	0.43	0.906	0.964	-0.01	0.12	0.927	0.972	0.05	0.44	0.914	0.968	0.01	0.12	0.933	0.972	0.12	0.44	0.788	0.913	-0.34	0.1	0.000843	0.0118	-1.21	0.38	0.00134	0.0217	-0.37	0.11	0.00095	0.0191	-1.33	0.41	0.00123	0.0297	-0.31	0.12	0.00671	0.138	-1.12	0.43	0.00872	0.198	-0.26	0.12	0.0264	0.439	-0.96	0.44	0.0295	0.528	-0.27	0.12	0.0233	0.433	-1	0.44	0.0233	0.519
NAALADL1	17505_125	3	N-acetylated-alpha-linked acidic dipeptidase-like protein	Q9UQQ1		0.5	PASS	0.19	0.06	0.000722	0.00337	0.4	0.14	0.00482	0.0229	0.14	0.06	0.021	0.0578	0.27	0.16	0.0801	0.195	0.07	0.06	0.264	0.444	0.12	0.16	0.481	0.704	0.04	0.06	0.531	0.739	0.07	0.17	0.679	0.873	0.05	0.06	0.404	0.655	0.13	0.17	0.438	0.751	0.279749	0.16	0.09	0.0616	0.19	0.53	0.32	0.095	0.321	0.09	0.09	0.307	0.551	0.28	0.34	0.417	0.718	0.02	0.1	0.805	0.948	0.04	0.36	0.911	0.994	-0.01	0.1	0.881	0.974	-0.08	0.37	0.823	0.992	-0.02	0.1	0.835	0.968	-0.11	0.37	0.778	0.988	0.08	0.1	0.388	0.605	0.09	0.23	0.684	0.855	0.1	0.11	0.339	0.551	0.1	0.25	0.698	0.858	0.05	0.11	0.668	0.833	-0.03	0.26	0.92	0.967	0.05	0.11	0.677	0.844	-0.02	0.26	0.948	0.984	0.07	0.11	0.509	0.735	0.07	0.26	0.805	0.922	0.31	0.1	0.00178	0.0195	0.65	0.23	0.00455	0.0508	0.22	0.11	0.0353	0.165	0.49	0.25	0.0485	0.251	0.15	0.11	0.176	0.468	0.36	0.26	0.169	0.549	0.09	0.12	0.422	0.778	0.28	0.27	0.309	0.772	0.11	0.12	0.354	0.735	0.34	0.27	0.212	0.742
FAM171A2	13479_8	3	Protein FAM171A2	A8MVW0		0.5	PASS	0.18	0.05	0.000724	0.00337	0.49	0.17	0.00407	0.0201	0.17	0.06	0.00312	0.0139	0.48	0.18	0.00894	0.0435	0.1	0.06	0.0906	0.234	0.27	0.19	0.156	0.395	0.04	0.06	0.542	0.745	0.11	0.2	0.592	0.828	0.03	0.06	0.671	0.835	0.07	0.2	0.713	0.892	0.172209	0.08	0.09	0.359	0.582	0.09	0.26	0.725	0.903	0.05	0.09	0.612	0.795	0.03	0.29	0.928	0.982	-0.03	0.1	0.735	0.932	-0.21	0.31	0.502	0.913	-0.1	0.1	0.331	0.857	-0.39	0.32	0.225	0.894	-0.13	0.1	0.227	0.756	-0.44	0.33	0.18	0.844	0.24	0.1	0.0152	0.101	0.87	0.35	0.0147	0.133	0.31	0.11	0.00433	0.0555	1.14	0.39	0.00312	0.0631	0.24	0.11	0.0382	0.243	0.86	0.41	0.0355	0.306	0.2	0.12	0.0833	0.367	0.76	0.41	0.0666	0.421	0.2	0.12	0.0946	0.377	0.73	0.42	0.0792	0.431	0.28	0.1	0.00442	0.0354	0.7	0.29	0.0144	0.105	0.24	0.11	0.0245	0.139	0.6	0.3	0.0481	0.25	0.19	0.11	0.0891	0.367	0.49	0.32	0.124	0.499	0.09	0.12	0.432	0.781	0.29	0.33	0.386	0.808	0.08	0.12	0.479	0.803	0.26	0.34	0.451	0.837
FGB	18890_227	3	Fibrinogen beta chain	P02675	2244	0.5	PASS	0.18	0.05	0.000727	0.00338	0.58	0.18	0.00163	0.00959	0.18	0.06	0.00221	0.0107	0.57	0.2	0.00429	0.0257	0.14	0.06	0.0264	0.112	0.43	0.21	0.041	0.205	0.05	0.06	0.401	0.641	0.15	0.22	0.488	0.763	0.05	0.06	0.441	0.686	0.14	0.22	0.517	0.799	0.532446	0.2	0.09	0.0241	0.0997	0.6	0.3	0.0415	0.194	0.14	0.09	0.132	0.335	0.43	0.32	0.184	0.49	0.08	0.1	0.438	0.813	0.21	0.34	0.535	0.922	0	0.1	0.965	0.994	-0.06	0.35	0.853	0.995	-0.01	0.1	0.917	0.983	-0.08	0.36	0.827	0.992	0.09	0.1	0.361	0.586	0.3	0.35	0.391	0.654	0.2	0.11	0.0602	0.217	0.7	0.38	0.0674	0.286	0.16	0.11	0.158	0.42	0.56	0.4	0.16	0.491	0.12	0.11	0.298	0.575	0.42	0.41	0.306	0.643	0.11	0.11	0.342	0.609	0.38	0.41	0.355	0.67	0.26	0.1	0.00799	0.0512	0.8	0.32	0.0117	0.0919	0.23	0.11	0.0336	0.162	0.71	0.35	0.0411	0.234	0.21	0.11	0.0659	0.334	0.64	0.37	0.08	0.447	0.07	0.12	0.533	0.826	0.23	0.38	0.556	0.868	0.07	0.12	0.544	0.829	0.23	0.39	0.551	0.872
EPHB1	17680_12	3	Ephrin type-B receptor 1	P54762	2047	20	PASS	-0.18	0.05	0.000727	0.00338	-0.22	0.14	0.117	0.239	-0.19	0.06	0.0011	0.00627	-0.3	0.15	0.0451	0.134	-0.16	0.06	0.00544	0.0402	-0.25	0.15	0.0926	0.306	-0.12	0.06	0.0414	0.207	-0.18	0.15	0.224	0.554	-0.13	0.06	0.0319	0.196	-0.19	0.15	0.205	0.561	0.998286	-0.18	0.09	0.0357	0.13	-0.25	0.23	0.273	0.586	-0.21	0.09	0.0214	0.106	-0.44	0.24	0.061	0.271	-0.16	0.1	0.0951	0.483	-0.26	0.24	0.274	0.8	-0.1	0.1	0.319	0.85	-0.15	0.24	0.528	0.973	-0.1	0.1	0.32	0.809	-0.14	0.24	0.549	0.969	-0.19	0.1	0.0497	0.199	-0.18	0.24	0.451	0.708	-0.22	0.1	0.0345	0.161	-0.26	0.25	0.293	0.557	-0.23	0.11	0.0315	0.224	-0.37	0.25	0.145	0.476	-0.22	0.11	0.0448	0.312	-0.34	0.25	0.18	0.537	-0.23	0.11	0.0357	0.3	-0.37	0.26	0.152	0.503	-0.17	0.1	0.0727	0.207	-0.24	0.28	0.399	0.634	-0.13	0.1	0.224	0.444	-0.12	0.3	0.678	0.844	-0.08	0.11	0.46	0.713	0.04	0.3	0.904	0.963	-0.04	0.11	0.702	0.894	0.06	0.31	0.835	0.953	-0.05	0.11	0.657	0.879	0.06	0.31	0.846	0.959
YIPF6	9984_12	3	Protein YIPF6	Q96EC8	286451	20	PASS	0.18	0.05	0.00073	0.00339	0.81	0.27	0.0029	0.0153	0.2	0.06	0.00068	0.00427	0.85	0.29	0.00367	0.0228	0.17	0.06	0.00368	0.0304	0.71	0.3	0.0168	0.123	0.17	0.06	0.00486	0.0749	0.71	0.3	0.0179	0.213	0.18	0.06	0.00386	0.074	0.7	0.31	0.0222	0.252	0.29081	0.24	0.09	0.00453	0.0311	1.09	0.45	0.0144	0.0982	0.27	0.09	0.00312	0.0325	1.08	0.48	0.0248	0.161	0.22	0.1	0.0203	0.271	0.93	0.49	0.0615	0.512	0.23	0.1	0.0181	0.456	0.99	0.5	0.0469	0.686	0.25	0.1	0.0114	0.408	1.07	0.51	0.0349	0.655	0.23	0.1	0.0184	0.113	1.07	0.46	0.0198	0.16	0.27	0.11	0.0104	0.0864	1.23	0.51	0.0161	0.145	0.27	0.11	0.0157	0.169	1.11	0.52	0.0314	0.299	0.26	0.11	0.0194	0.246	1.03	0.52	0.0452	0.39	0.26	0.11	0.0192	0.261	1	0.53	0.0573	0.397	0.05	0.1	0.618	0.755	-0.01	0.56	0.99	0.996	0.02	0.1	0.879	0.931	-0.04	0.62	0.945	0.974	0	0.11	0.964	0.985	-0.18	0.64	0.782	0.907	-0.02	0.11	0.869	0.96	-0.18	0.68	0.796	0.939	-0.02	0.11	0.876	0.965	-0.24	0.68	0.728	0.924
CXCL5	2979_8	2	C-X-C motif chemokine 5	P42830	6374	20	PASS	0.18	0.05	0.000737	0.00342	0.31	0.19	0.0937	0.206	0.2	0.06	0.000786	0.00479	0.34	0.21	0.0964	0.221	0.15	0.06	0.0115	0.0677	0.22	0.22	0.306	0.563	0.12	0.06	0.057	0.24	0.12	0.22	0.59	0.827	0.11	0.06	0.0778	0.301	0.12	0.22	0.605	0.845	0.934779	0.16	0.09	0.0644	0.195	0.15	0.31	0.636	0.86	0.19	0.09	0.0393	0.157	0.29	0.35	0.407	0.711	0.11	0.1	0.26	0.685	0	0.36	0.991	1	0.11	0.1	0.284	0.818	0.05	0.37	0.902	0.997	0.09	0.1	0.365	0.829	0	0.37	0.998	0.999	0.2	0.1	0.0433	0.186	0.27	0.32	0.407	0.669	0.22	0.11	0.0381	0.168	0.33	0.35	0.35	0.605	0.22	0.11	0.0441	0.252	0.34	0.37	0.356	0.672	0.2	0.11	0.0735	0.35	0.26	0.38	0.484	0.77	0.2	0.11	0.0727	0.35	0.3	0.38	0.428	0.726	0.2	0.1	0.0397	0.145	0.59	0.34	0.0869	0.298	0.18	0.1	0.078	0.25	0.5	0.37	0.179	0.47	0.13	0.11	0.235	0.534	0.39	0.39	0.324	0.676	0.05	0.12	0.684	0.889	0.11	0.41	0.794	0.938	0.04	0.12	0.758	0.92	0.09	0.41	0.82	0.953
ZG16B	8310_6	3	Zymogen granule protein 16 homolog B	Q96DA0	124220	0.005	FLAG	-0.18	0.05	0.000739	0.00343	-0.21	0.17	0.235	0.389	-0.18	0.06	0.00143	0.00766	-0.23	0.18	0.204	0.366	-0.1	0.06	0.0829	0.221	-0.04	0.18	0.815	0.912	-0.06	0.06	0.36	0.606	0.05	0.19	0.783	0.919	-0.05	0.06	0.366	0.624	0.05	0.19	0.806	0.927	0.384788	-0.21	0.09	0.0127	0.0649	-0.53	0.31	0.0907	0.314	-0.23	0.09	0.014	0.0807	-0.57	0.33	0.0824	0.322	-0.12	0.1	0.192	0.628	-0.26	0.32	0.41	0.873	-0.07	0.1	0.483	0.902	-0.07	0.32	0.816	0.992	-0.07	0.1	0.497	0.893	-0.09	0.33	0.79	0.988	-0.24	0.1	0.0168	0.106	-0.61	0.36	0.093	0.353	-0.24	0.11	0.0214	0.123	-0.63	0.37	0.0917	0.33	-0.2	0.11	0.0608	0.285	-0.53	0.38	0.161	0.491	-0.17	0.11	0.12	0.408	-0.48	0.37	0.199	0.55	-0.17	0.11	0.119	0.403	-0.47	0.37	0.205	0.551	-0.08	0.1	0.396	0.58	0.29	0.25	0.243	0.502	-0.06	0.1	0.55	0.73	0.31	0.27	0.261	0.551	0.07	0.11	0.537	0.76	0.49	0.29	0.0887	0.459	0.1	0.11	0.356	0.731	0.56	0.29	0.0579	0.6	0.11	0.11	0.345	0.733	0.55	0.3	0.0649	0.609
PIAS3	13513_174	3	E3 SUMO-protein ligase PIAS3	Q9Y6X2		20	PASS	0.18	0.05	0.000742	0.00344	0.26	0.21	0.211	0.362	0.15	0.06	0.00817	0.0285	0.21	0.23	0.351	0.524	0.15	0.06	0.0156	0.0811	0.21	0.23	0.363	0.611	0.13	0.06	0.0318	0.182	0.19	0.24	0.423	0.721	0.12	0.06	0.0443	0.228	0.17	0.24	0.471	0.774	0.620564	0.16	0.09	0.0677	0.202	0.23	0.37	0.542	0.805	0.12	0.09	0.184	0.408	0.25	0.4	0.535	0.793	0.13	0.1	0.193	0.629	0.26	0.41	0.528	0.92	0.11	0.1	0.255	0.804	0.21	0.42	0.618	0.98	0.1	0.1	0.306	0.799	0.15	0.43	0.727	0.988	0.26	0.1	0.0087	0.0721	0.51	0.38	0.177	0.462	0.21	0.11	0.0504	0.195	0.32	0.41	0.435	0.676	0.17	0.11	0.119	0.375	0.19	0.42	0.654	0.854	0.17	0.11	0.128	0.413	0.18	0.43	0.669	0.865	0.16	0.11	0.153	0.442	0.17	0.43	0.695	0.871	0.15	0.1	0.119	0.28	0.07	0.34	0.846	0.924	0.16	0.1	0.133	0.337	0.04	0.37	0.921	0.964	0.18	0.11	0.105	0.385	0.18	0.38	0.639	0.847	0.14	0.11	0.212	0.651	0.16	0.39	0.673	0.904	0.13	0.11	0.232	0.672	0.18	0.39	0.647	0.9
PSME1	5918_5	3	Proteasome activator complex subunit 1	Q06323	5720	0.5	PASS	0.18	0.05	0.000743	0.00344	0.28	0.08	0.00106	0.0068	0.21	0.06	0.000381	0.00267	0.31	0.09	0.000609	0.00574	0.16	0.06	0.0062	0.0442	0.25	0.09	0.00915	0.0852	0.13	0.06	0.0286	0.174	0.21	0.1	0.0315	0.266	0.14	0.06	0.023	0.173	0.23	0.1	0.0176	0.232	0.609823	0.16	0.09	0.0744	0.216	0.3	0.17	0.0773	0.284	0.15	0.09	0.12	0.318	0.28	0.18	0.118	0.392	0.07	0.1	0.485	0.834	0.13	0.19	0.476	0.9	0.03	0.1	0.731	0.952	0.07	0.2	0.728	0.99	0.01	0.1	0.939	0.985	0.02	0.2	0.926	0.994	0.13	0.1	0.188	0.411	0.18	0.14	0.196	0.484	0.2	0.11	0.0589	0.214	0.3	0.16	0.0571	0.264	0.16	0.11	0.14	0.398	0.23	0.16	0.155	0.488	0.16	0.11	0.145	0.431	0.23	0.16	0.154	0.516	0.19	0.11	0.0891	0.37	0.28	0.16	0.0845	0.436	0.26	0.1	0.00749	0.0489	0.37	0.14	0.00801	0.0723	0.28	0.1	0.00654	0.0668	0.39	0.15	0.00813	0.0996	0.28	0.11	0.00955	0.157	0.39	0.15	0.011	0.213	0.21	0.11	0.0563	0.488	0.31	0.16	0.0492	0.583	0.22	0.11	0.047	0.476	0.34	0.16	0.0338	0.535
NTS	7857_22	3	Neurotensin/neuromedin N	P30990	4922	20	PASS	-0.18	0.05	0.000746	0.00345	-0.22	0.07	0.00174	0.0101	-0.23	0.06	8.54e-05	0.000796	-0.28	0.08	0.000276	0.00298	-0.22	0.06	0.000301	0.00556	-0.27	0.08	0.000853	0.0179	-0.2	0.06	0.00102	0.032	-0.25	0.08	0.00167	0.0693	-0.2	0.06	0.00124	0.041	-0.25	0.08	0.00197	0.0832	0.883367	-0.21	0.09	0.0171	0.0791	-0.22	0.12	0.0777	0.284	-0.27	0.09	0.00409	0.0387	-0.32	0.13	0.0145	0.114	-0.23	0.1	0.0171	0.248	-0.27	0.14	0.054	0.503	-0.24	0.1	0.0155	0.43	-0.27	0.14	0.0547	0.693	-0.24	0.1	0.0145	0.411	-0.27	0.14	0.0529	0.667	-0.2	0.1	0.0438	0.188	-0.26	0.13	0.0421	0.238	-0.28	0.11	0.00981	0.0836	-0.36	0.14	0.0114	0.121	-0.3	0.11	0.00742	0.13	-0.39	0.15	0.00749	0.169	-0.29	0.11	0.00941	0.212	-0.4	0.15	0.00615	0.281	-0.3	0.11	0.00745	0.221	-0.42	0.15	0.00493	0.293	-0.14	0.1	0.137	0.305	-0.21	0.12	0.0747	0.275	-0.15	0.11	0.166	0.381	-0.19	0.13	0.143	0.422	-0.14	0.11	0.198	0.495	-0.19	0.14	0.157	0.533	-0.08	0.11	0.48	0.8	-0.12	0.14	0.398	0.813	-0.06	0.11	0.576	0.844	-0.1	0.14	0.45	0.837
OCRL	10011_65	3	Inositol polyphosphate 5-phosphatase OCRL-1	Q01968	4952	20	PASS	-0.18	0.05	0.000749	0.00346	-0.7	0.23	0.00198	0.0112	-0.22	0.06	0.000163	0.00135	-0.82	0.25	0.000949	0.00816	-0.21	0.06	0.000418	0.00703	-0.79	0.26	0.00192	0.0305	-0.18	0.06	0.00315	0.0587	-0.68	0.26	0.00838	0.151	-0.17	0.06	0.00486	0.0826	-0.65	0.26	0.0123	0.2	0.202136	-0.1	0.09	0.226	0.438	-0.25	0.36	0.484	0.762	-0.12	0.09	0.193	0.418	-0.3	0.38	0.421	0.722	-0.07	0.1	0.476	0.83	-0.06	0.4	0.889	0.991	-0.03	0.1	0.744	0.952	0.03	0.41	0.932	0.999	-0.02	0.1	0.822	0.966	0.07	0.41	0.871	0.993	-0.33	0.1	0.000937	0.0166	-1.39	0.43	0.00113	0.0246	-0.4	0.11	0.000244	0.0103	-1.68	0.47	0.000389	0.017	-0.39	0.11	0.000503	0.052	-1.64	0.48	0.000674	0.0805	-0.38	0.11	0.000807	0.14	-1.59	0.48	0.000951	0.194	-0.36	0.11	0.00151	0.159	-1.52	0.48	0.00158	0.221	-0.13	0.1	0.179	0.36	-0.58	0.41	0.154	0.396	-0.17	0.11	0.104	0.296	-0.72	0.46	0.117	0.385	-0.22	0.11	0.0477	0.303	-0.92	0.48	0.054	0.394	-0.16	0.11	0.154	0.594	-0.64	0.49	0.189	0.735	-0.16	0.11	0.16	0.61	-0.62	0.49	0.209	0.742
LYSMD3	10563_13	3	LysM and putative peptidoglycan-binding domain-containing protein 3	Q7Z3D4	116068	20	PASS	-0.18	0.05	0.00075	0.00346	-0.67	0.25	0.00666	0.0295	-0.18	0.06	0.00225	0.0108	-0.63	0.27	0.0178	0.0724	-0.21	0.06	0.000487	0.00785	-0.73	0.28	0.00928	0.0857	-0.22	0.06	0.00039	0.0181	-0.73	0.28	0.00974	0.159	-0.22	0.06	0.000315	0.0174	-0.76	0.29	0.00832	0.164	0.00510767	-0.4	0.09	6.07e-06	0.000172	-1.94	0.56	0.000499	0.0084	-0.41	0.1	1.75e-05	0.000725	-2	0.6	0.000836	0.0176	-0.44	0.1	8.77e-06	0.00837	-2.12	0.62	0.000696	0.0962	-0.47	0.1	4.45e-06	0.0213	-2.25	0.64	0.000435	0.295	-0.48	0.1	3.88e-06	0.0185	-2.35	0.65	0.000269	0.24	-0.07	0.1	0.486	0.688	-0.24	0.45	0.601	0.804	-0.06	0.11	0.546	0.723	-0.2	0.49	0.681	0.846	-0.1	0.11	0.372	0.626	-0.34	0.51	0.513	0.778	-0.12	0.11	0.29	0.568	-0.38	0.52	0.468	0.759	-0.11	0.11	0.311	0.584	-0.36	0.52	0.491	0.766	-0.03	0.09	0.766	0.862	-0.03	0.38	0.936	0.968	-0.01	0.1	0.94	0.966	0.02	0.41	0.955	0.977	-0.04	0.11	0.728	0.87	-0.03	0.42	0.937	0.976	0	0.11	0.982	0.994	0.12	0.43	0.783	0.935	-0.02	0.11	0.889	0.967	0.08	0.44	0.861	0.965
CKAP2	5345_51	3	Cytoskeleton-associated protein 2	Q8WWK9	26586	0.5	PASS	0.18	0.05	0.000752	0.00347	0.54	0.17	0.00169	0.00987	0.18	0.06	0.00234	0.0111	0.53	0.19	0.00442	0.0262	0.15	0.06	0.0158	0.0818	0.43	0.19	0.0261	0.161	0.04	0.06	0.547	0.748	0.09	0.21	0.645	0.857	0.04	0.06	0.559	0.768	0.09	0.21	0.653	0.869	0.327561	0.11	0.09	0.187	0.391	0.34	0.28	0.228	0.534	0.05	0.09	0.617	0.797	0.13	0.31	0.679	0.876	0.02	0.1	0.875	0.967	0.03	0.33	0.926	0.997	-0.12	0.11	0.273	0.815	-0.4	0.35	0.245	0.903	-0.13	0.11	0.236	0.76	-0.44	0.35	0.216	0.865	0.16	0.1	0.11	0.308	0.45	0.31	0.142	0.419	0.26	0.11	0.0143	0.102	0.78	0.34	0.0214	0.169	0.22	0.11	0.0489	0.262	0.63	0.35	0.0737	0.386	0.16	0.12	0.161	0.448	0.46	0.37	0.21	0.561	0.16	0.12	0.167	0.459	0.44	0.37	0.231	0.571	0.3	0.1	0.00236	0.0231	0.87	0.3	0.00411	0.0477	0.27	0.11	0.00978	0.0844	0.8	0.33	0.0138	0.133	0.27	0.11	0.0156	0.192	0.8	0.34	0.0196	0.267	0.13	0.12	0.253	0.674	0.39	0.36	0.279	0.765	0.14	0.12	0.241	0.674	0.41	0.36	0.257	0.757
PRG2	7258_5	3	Bone marrow proteoglycan	P13727	5553	20	PASS	-0.18	0.05	0.000756	0.00348	-0.52	0.19	0.0065	0.029	-0.12	0.06	0.032	0.0792	-0.33	0.2	0.0957	0.22	-0.1	0.06	0.101	0.25	-0.22	0.2	0.287	0.544	-0.08	0.06	0.211	0.452	-0.14	0.21	0.508	0.777	-0.07	0.06	0.28	0.539	-0.12	0.21	0.566	0.823	0.970561	-0.16	0.09	0.0625	0.191	-0.61	0.3	0.0459	0.208	-0.15	0.09	0.115	0.31	-0.57	0.31	0.0704	0.295	-0.11	0.1	0.267	0.691	-0.45	0.32	0.161	0.708	-0.06	0.1	0.516	0.915	-0.34	0.32	0.29	0.919	-0.05	0.1	0.583	0.915	-0.34	0.32	0.296	0.906	-0.19	0.1	0.0478	0.197	-0.52	0.37	0.165	0.446	-0.14	0.1	0.171	0.372	-0.33	0.4	0.409	0.654	-0.13	0.11	0.231	0.5	-0.18	0.41	0.66	0.859	-0.13	0.11	0.247	0.534	-0.15	0.42	0.725	0.893	-0.12	0.11	0.261	0.541	-0.15	0.42	0.72	0.883	-0.18	0.1	0.0639	0.192	-0.43	0.33	0.194	0.448	-0.06	0.1	0.589	0.757	-0.03	0.34	0.937	0.971	-0.02	0.11	0.866	0.945	0.09	0.34	0.801	0.917	0	0.11	0.973	0.989	0.17	0.35	0.635	0.892	0.01	0.11	0.898	0.97	0.21	0.35	0.55	0.872
KCNE3	8067_21	3	Potassium voltage-gated channel subfamily E member 3	Q9Y6H6	10008	20	PASS	-0.18	0.05	0.000757	0.00348	-0.31	0.12	0.0093	0.0381	-0.19	0.06	0.00105	0.00607	-0.26	0.13	0.0393	0.123	-0.19	0.06	0.00169	0.0179	-0.27	0.13	0.0344	0.187	-0.18	0.06	0.00264	0.0532	-0.26	0.13	0.0489	0.315	-0.18	0.06	0.00273	0.0632	-0.26	0.13	0.0536	0.351	0.296422	-0.16	0.09	0.0627	0.192	-0.26	0.19	0.16	0.44	-0.11	0.09	0.251	0.491	-0.1	0.2	0.597	0.832	-0.09	0.09	0.317	0.735	-0.15	0.2	0.451	0.887	-0.11	0.1	0.258	0.804	-0.16	0.21	0.43	0.953	-0.09	0.1	0.372	0.834	-0.12	0.21	0.582	0.97	-0.11	0.1	0.266	0.502	-0.09	0.17	0.595	0.8	-0.19	0.11	0.0716	0.237	-0.14	0.19	0.459	0.693	-0.18	0.11	0.0875	0.329	-0.14	0.19	0.459	0.743	-0.18	0.11	0.104	0.393	-0.13	0.19	0.506	0.786	-0.21	0.11	0.0571	0.326	-0.18	0.2	0.351	0.668	-0.29	0.1	0.003	0.0273	-0.89	0.31	0.00431	0.0493	-0.31	0.11	0.00402	0.0507	-0.88	0.34	0.0108	0.117	-0.33	0.11	0.00344	0.105	-0.95	0.37	0.0107	0.212	-0.3	0.11	0.0085	0.327	-0.86	0.37	0.0217	0.509	-0.3	0.12	0.00919	0.353	-0.84	0.38	0.0266	0.519
PVRL3	13557_3	3	Nectin-3	Q9NQS3	25945	20	PASS	0.18	0.05	0.000759	0.00349	0.31	0.24	0.196	0.343	0.14	0.06	0.0202	0.0564	0.06	0.26	0.81	0.885	0.09	0.06	0.131	0.291	-0.03	0.27	0.921	0.968	0.06	0.06	0.32	0.568	-0.09	0.28	0.759	0.909	0.05	0.06	0.406	0.657	-0.15	0.28	0.593	0.839	0.895004	0.19	0.09	0.0273	0.109	0.24	0.42	0.576	0.826	0.19	0.09	0.0405	0.16	0.22	0.46	0.631	0.851	0.12	0.1	0.209	0.646	0.09	0.5	0.864	0.985	0.09	0.1	0.392	0.87	-0.05	0.52	0.93	0.999	0.08	0.1	0.439	0.871	-0.12	0.53	0.823	0.991	0.13	0.1	0.179	0.4	0.19	0.46	0.681	0.854	0.1	0.1	0.355	0.566	0.02	0.5	0.974	0.991	0.07	0.11	0.503	0.728	-0.12	0.52	0.822	0.93	0.07	0.11	0.546	0.772	-0.09	0.52	0.867	0.948	0.05	0.11	0.667	0.838	-0.2	0.52	0.702	0.873	0.21	0.1	0.0278	0.115	0.42	0.37	0.261	0.519	0.1	0.1	0.347	0.571	-0.01	0.4	0.98	0.989	0.04	0.11	0.701	0.857	-0.08	0.42	0.853	0.942	0	0.11	0.966	0.989	-0.18	0.44	0.68	0.907	-0.01	0.12	0.922	0.979	-0.22	0.44	0.617	0.889
ADAM32	7827_20	3	Disintegrin and metalloproteinase domain-containing protein 32	Q8TC27	203102	20	PASS	-0.18	0.05	0.00076	0.00349	-0.27	0.16	0.101	0.216	-0.17	0.06	0.00285	0.0129	-0.22	0.17	0.211	0.375	-0.17	0.06	0.00304	0.0269	-0.28	0.17	0.115	0.343	-0.13	0.06	0.0343	0.189	-0.13	0.18	0.463	0.745	-0.13	0.06	0.0284	0.186	-0.13	0.18	0.463	0.768	0.555145	-0.18	0.09	0.0312	0.117	-0.43	0.31	0.165	0.445	-0.19	0.09	0.035	0.145	-0.44	0.33	0.184	0.49	-0.11	0.09	0.227	0.659	-0.21	0.34	0.531	0.921	-0.07	0.1	0.478	0.9	-0.08	0.34	0.805	0.991	-0.07	0.1	0.505	0.894	-0.07	0.34	0.83	0.992	-0.11	0.1	0.241	0.475	0.12	0.27	0.644	0.83	-0.1	0.1	0.344	0.555	0.22	0.28	0.432	0.673	-0.15	0.11	0.15	0.411	0.02	0.29	0.938	0.976	-0.13	0.11	0.235	0.526	0.12	0.29	0.675	0.868	-0.13	0.11	0.22	0.507	0.13	0.3	0.67	0.861	-0.24	0.1	0.0124	0.067	-0.49	0.28	0.0826	0.29	-0.22	0.1	0.03	0.154	-0.45	0.3	0.129	0.403	-0.24	0.11	0.0228	0.229	-0.51	0.3	0.0832	0.452	-0.19	0.11	0.086	0.531	-0.36	0.3	0.223	0.739	-0.2	0.11	0.072	0.515	-0.36	0.3	0.225	0.746
PLBD2	6536_54	3	Putative phospholipase B-like 2	Q8NHP8	196463	20	PASS	0.18	0.05	0.000771	0.00354	0.92	0.3	0.00213	0.0119	0.18	0.06	0.00162	0.00841	0.96	0.32	0.00289	0.0192	0.15	0.06	0.0143	0.0771	0.81	0.33	0.0157	0.12	0.13	0.06	0.0331	0.185	0.75	0.34	0.0266	0.251	0.13	0.06	0.0366	0.207	0.73	0.34	0.0317	0.294	0.92331	0.16	0.09	0.0529	0.173	0.94	0.47	0.0447	0.204	0.2	0.09	0.0287	0.129	1.16	0.51	0.0226	0.152	0.14	0.1	0.147	0.56	0.9	0.52	0.0814	0.565	0.13	0.1	0.179	0.747	0.85	0.52	0.103	0.781	0.11	0.1	0.247	0.762	0.72	0.53	0.168	0.832	0.19	0.1	0.0511	0.202	0.68	0.49	0.161	0.443	0.19	0.11	0.069	0.232	0.8	0.53	0.131	0.391	0.16	0.11	0.158	0.42	0.7	0.56	0.21	0.545	0.14	0.11	0.199	0.494	0.66	0.56	0.239	0.589	0.16	0.11	0.161	0.45	0.73	0.56	0.191	0.541	0.18	0.1	0.0547	0.175	1.04	0.61	0.0854	0.295	0.14	0.1	0.18	0.397	0.76	0.65	0.242	0.535	0.13	0.11	0.232	0.53	0.73	0.68	0.28	0.638	0.1	0.11	0.391	0.753	0.59	0.7	0.401	0.815	0.1	0.11	0.399	0.761	0.59	0.71	0.411	0.814
ADAMTS5	3168_8	2	A disintegrin and metalloproteinase with thrombospondin motifs 5	Q9UNA0	11096	20	PASS	-0.21	0.06	0.000774	0.00355	-0.79	0.26	0.00245	0.0134	-0.18	0.07	0.00836	0.0289	-0.65	0.27	0.0174	0.0714	-0.14	0.07	0.0481	0.157	-0.47	0.28	0.0912	0.305	-0.1	0.07	0.155	0.388	-0.31	0.28	0.276	0.601	-0.12	0.07	0.102	0.338	-0.36	0.29	0.21	0.565	0.501661	-0.12	0.1	0.222	0.433	-0.45	0.44	0.307	0.62	-0.07	0.1	0.507	0.72	-0.2	0.47	0.669	0.871	0.03	0.11	0.773	0.942	0.3	0.48	0.542	0.925	0.12	0.11	0.282	0.818	0.77	0.51	0.126	0.797	0.12	0.11	0.277	0.778	0.79	0.52	0.131	0.774	-0.34	0.11	0.00284	0.0344	-1.26	0.52	0.0154	0.136	-0.29	0.12	0.0181	0.111	-1.07	0.51	0.0368	0.219	-0.26	0.13	0.038	0.242	-0.97	0.52	0.0627	0.37	-0.25	0.13	0.0488	0.316	-0.95	0.52	0.067	0.421	-0.27	0.13	0.033	0.297	-1.01	0.53	0.058	0.397	-0.16	0.1	0.129	0.294	-0.71	0.45	0.111	0.335	-0.16	0.11	0.151	0.364	-0.74	0.48	0.122	0.392	-0.17	0.12	0.154	0.44	-0.76	0.51	0.135	0.515	-0.15	0.12	0.204	0.64	-0.67	0.52	0.191	0.735	-0.17	0.12	0.155	0.601	-0.74	0.52	0.159	0.724
LRRC15	6557_50	3	Leucine-rich repeat-containing protein 15	Q8TF66	131578	0.5	PASS	-0.18	0.05	0.000775	0.00355	-0.43	0.13	0.00116	0.00734	-0.13	0.06	0.0295	0.0749	-0.3	0.14	0.0359	0.115	-0.1	0.06	0.0886	0.23	-0.24	0.15	0.106	0.328	-0.07	0.06	0.24	0.481	-0.17	0.15	0.276	0.601	-0.07	0.06	0.232	0.49	-0.17	0.15	0.261	0.615	0.835857	-0.17	0.09	0.0443	0.152	-0.38	0.2	0.062	0.249	-0.1	0.09	0.278	0.52	-0.2	0.22	0.351	0.666	-0.07	0.1	0.459	0.823	-0.13	0.23	0.559	0.932	-0.03	0.1	0.742	0.952	-0.04	0.23	0.847	0.993	-0.04	0.1	0.719	0.949	-0.06	0.23	0.81	0.989	-0.22	0.1	0.0246	0.134	-0.58	0.25	0.0229	0.174	-0.17	0.11	0.106	0.288	-0.46	0.28	0.0975	0.338	-0.17	0.11	0.12	0.376	-0.46	0.29	0.114	0.438	-0.16	0.11	0.154	0.442	-0.42	0.29	0.147	0.507	-0.15	0.11	0.184	0.473	-0.4	0.29	0.175	0.523	-0.16	0.1	0.0969	0.249	-0.4	0.25	0.107	0.328	-0.13	0.1	0.214	0.435	-0.32	0.27	0.241	0.535	-0.1	0.11	0.362	0.644	-0.25	0.28	0.382	0.714	-0.06	0.11	0.603	0.854	-0.14	0.3	0.641	0.895	-0.07	0.12	0.553	0.833	-0.16	0.3	0.585	0.884
IBSP	3415_61	2	Bone sialoprotein 2	P21815	3381	20	PASS	-0.18	0.05	0.000779	0.00356	-0.37	0.12	0.00188	0.0108	-0.09	0.06	0.135	0.231	-0.17	0.13	0.179	0.334	0	0.06	0.993	0.996	0	0.13	0.971	0.987	0.06	0.06	0.382	0.623	0.11	0.14	0.402	0.71	0.04	0.06	0.492	0.721	0.09	0.14	0.502	0.791	0.700292	-0.15	0.09	0.0727	0.213	-0.32	0.19	0.0904	0.313	-0.04	0.09	0.675	0.833	-0.08	0.21	0.691	0.88	0.02	0.1	0.846	0.961	0.01	0.21	0.948	0.998	0.09	0.1	0.353	0.866	0.16	0.22	0.471	0.962	0.09	0.1	0.412	0.855	0.14	0.23	0.532	0.965	-0.14	0.1	0.163	0.379	-0.31	0.21	0.149	0.428	-0.09	0.1	0.374	0.581	-0.23	0.23	0.31	0.571	0.01	0.11	0.902	0.958	-0.01	0.24	0.981	0.992	0.04	0.11	0.711	0.863	0.05	0.25	0.838	0.936	0.04	0.12	0.751	0.88	0.04	0.25	0.877	0.95	-0.25	0.1	0.0102	0.059	-0.48	0.21	0.0221	0.135	-0.13	0.11	0.214	0.434	-0.23	0.22	0.311	0.591	-0.05	0.11	0.667	0.838	-0.06	0.24	0.805	0.92	0.01	0.12	0.926	0.979	0.07	0.25	0.784	0.935	0	0.12	0.983	0.995	0.04	0.25	0.868	0.965
PAPPA2	5756_66	3	Pappalysin-2	Q9BXP8	60676	20	PASS	0.18	0.05	0.000786	0.00359	0.63	0.23	0.00571	0.0262	0.14	0.06	0.0145	0.0436	0.49	0.24	0.043	0.13	0.09	0.06	0.126	0.284	0.37	0.25	0.139	0.372	0.06	0.06	0.324	0.573	0.32	0.26	0.22	0.548	0.05	0.06	0.461	0.701	0.25	0.26	0.345	0.682	0.47897	0.11	0.09	0.203	0.411	0.45	0.32	0.165	0.445	0.08	0.09	0.384	0.627	0.36	0.34	0.29	0.614	0	0.1	0.986	0.997	0.22	0.36	0.541	0.925	-0.04	0.1	0.697	0.949	0.15	0.37	0.689	0.988	-0.06	0.1	0.557	0.909	0.09	0.38	0.817	0.989	0.25	0.1	0.0103	0.0806	0.95	0.42	0.025	0.182	0.23	0.1	0.027	0.139	0.89	0.45	0.0456	0.239	0.2	0.11	0.066	0.295	0.85	0.47	0.0703	0.377	0.18	0.11	0.111	0.399	0.77	0.47	0.101	0.453	0.15	0.11	0.17	0.459	0.67	0.48	0.167	0.519	0.19	0.1	0.0452	0.156	0.56	0.45	0.218	0.477	0.12	0.11	0.267	0.492	0.22	0.5	0.659	0.832	0.07	0.11	0.502	0.738	0.07	0.52	0.896	0.96	0.05	0.12	0.647	0.872	0.08	0.54	0.888	0.966	0.05	0.12	0.659	0.879	0.05	0.55	0.933	0.983
C11orf73	8686_342	3	Protein Hikeshi	Q53FT3	51501	20	PASS	0.18	0.05	0.00079	0.0036	0.82	0.24	0.00076	0.00513	0.2	0.06	0.000748	0.00462	0.97	0.26	0.000243	0.00266	0.14	0.06	0.0178	0.0871	0.8	0.28	0.00366	0.0464	0.12	0.06	0.0557	0.238	0.71	0.28	0.0124	0.183	0.11	0.06	0.0641	0.276	0.69	0.28	0.0152	0.215	0.680052	0.17	0.09	0.0431	0.149	0.66	0.39	0.0886	0.31	0.21	0.09	0.0265	0.123	0.93	0.42	0.0259	0.166	0.14	0.1	0.147	0.56	0.79	0.44	0.075	0.546	0.12	0.1	0.232	0.786	0.7	0.46	0.124	0.797	0.1	0.1	0.346	0.823	0.6	0.46	0.198	0.855	0.23	0.1	0.0161	0.104	1.31	0.44	0.00263	0.0437	0.3	0.11	0.00586	0.0643	1.61	0.48	0.000866	0.0279	0.25	0.11	0.0254	0.207	1.48	0.49	0.00261	0.13	0.24	0.11	0.0329	0.286	1.45	0.5	0.00339	0.251	0.24	0.11	0.0307	0.29	1.45	0.5	0.0035	0.267	0.14	0.1	0.147	0.317	0.6	0.47	0.199	0.453	0.11	0.1	0.313	0.535	0.44	0.51	0.386	0.651	0.06	0.11	0.604	0.801	0.18	0.53	0.734	0.887	0	0.11	0.991	0.995	-0.07	0.55	0.903	0.972	0.01	0.11	0.944	0.985	-0.03	0.55	0.957	0.989
RAB7B	12409_90	3	Ras-related protein Rab-7b	Q96AH8		20	PASS	-0.18	0.05	0.000792	0.00361	-0.47	0.15	0.00227	0.0126	-0.17	0.06	0.00351	0.0151	-0.45	0.16	0.00539	0.0302	-0.19	0.06	0.00196	0.0198	-0.45	0.17	0.00837	0.0806	-0.14	0.06	0.0249	0.164	-0.39	0.17	0.0259	0.25	-0.14	0.06	0.0199	0.161	-0.4	0.17	0.0222	0.252	0.28039	-0.16	0.09	0.0665	0.199	-0.34	0.25	0.178	0.466	-0.16	0.09	0.0824	0.253	-0.25	0.27	0.356	0.669	-0.12	0.1	0.193	0.629	-0.2	0.29	0.483	0.904	-0.07	0.1	0.463	0.899	-0.11	0.29	0.693	0.988	-0.08	0.1	0.398	0.846	-0.15	0.29	0.601	0.97	-0.1	0.1	0.296	0.529	-0.23	0.23	0.326	0.606	-0.08	0.1	0.421	0.624	-0.25	0.25	0.318	0.577	-0.15	0.11	0.173	0.436	-0.27	0.27	0.312	0.638	-0.12	0.11	0.301	0.578	-0.22	0.27	0.421	0.722	-0.12	0.11	0.275	0.552	-0.26	0.28	0.352	0.67	-0.3	0.1	0.00218	0.022	-1.23	0.41	0.00267	0.0358	-0.28	0.11	0.0078	0.073	-1.22	0.41	0.00304	0.0568	-0.3	0.11	0.00793	0.145	-1.31	0.44	0.00298	0.134	-0.25	0.11	0.03	0.444	-1.21	0.41	0.0034	0.346	-0.25	0.12	0.0309	0.458	-1.18	0.41	0.00461	0.364
NR1H2	9016_12	3	Oxysterols receptor LXR-beta	P55055	7376	0.5	PASS	0.18	0.05	0.000795	0.00362	0.49	0.15	0.00168	0.00981	0.14	0.06	0.0175	0.0508	0.37	0.17	0.0259	0.0928	0.08	0.06	0.171	0.34	0.23	0.18	0.188	0.432	0.05	0.06	0.437	0.673	0.14	0.18	0.447	0.737	0.05	0.06	0.418	0.667	0.15	0.18	0.403	0.725	0.634835	0.12	0.09	0.157	0.349	0.34	0.27	0.216	0.52	0.05	0.09	0.556	0.757	0.11	0.29	0.694	0.881	-0.01	0.1	0.941	0.983	-0.07	0.31	0.814	0.978	-0.05	0.1	0.631	0.937	-0.19	0.32	0.549	0.973	-0.06	0.1	0.548	0.907	-0.22	0.32	0.499	0.953	0.19	0.1	0.0572	0.214	0.54	0.29	0.0647	0.297	0.21	0.11	0.0577	0.211	0.64	0.32	0.0464	0.24	0.14	0.11	0.218	0.485	0.46	0.34	0.171	0.503	0.13	0.11	0.266	0.548	0.42	0.34	0.213	0.561	0.13	0.11	0.245	0.528	0.44	0.34	0.196	0.544	0.26	0.1	0.00741	0.0487	0.58	0.25	0.0187	0.123	0.2	0.11	0.055	0.207	0.46	0.27	0.0883	0.338	0.18	0.11	0.118	0.402	0.4	0.28	0.155	0.531	0.11	0.12	0.327	0.714	0.25	0.29	0.384	0.808	0.12	0.12	0.301	0.71	0.27	0.29	0.347	0.798
RNASE2	8394_56	3	Non-secretory ribonuclease	P10153	6036	20	PASS	0.18	0.05	0.000799	0.00364	0.61	0.19	0.00129	0.008	0.18	0.06	0.00125	0.00693	0.68	0.2	0.000849	0.00742	0.18	0.06	0.0024	0.023	0.7	0.21	0.00105	0.0204	0.2	0.06	0.000809	0.028	0.76	0.22	0.000454	0.0303	0.22	0.06	0.000481	0.023	0.8	0.22	0.000239	0.0219	0.875156	0.15	0.08	0.0681	0.203	0.52	0.27	0.0559	0.232	0.16	0.09	0.076	0.239	0.56	0.29	0.0581	0.264	0.13	0.1	0.188	0.623	0.43	0.31	0.164	0.712	0.16	0.1	0.0992	0.651	0.47	0.32	0.139	0.8	0.17	0.1	0.0859	0.603	0.48	0.32	0.141	0.794	0.19	0.1	0.0461	0.193	0.73	0.37	0.0515	0.266	0.2	0.11	0.0563	0.208	0.92	0.4	0.0232	0.176	0.22	0.11	0.0398	0.246	1.08	0.42	0.0113	0.208	0.23	0.11	0.0355	0.293	1.09	0.42	0.00984	0.286	0.24	0.11	0.0334	0.297	1.14	0.43	0.00787	0.321	0.2	0.1	0.0369	0.137	0.6	0.37	0.108	0.329	0.21	0.1	0.0444	0.186	0.6	0.4	0.133	0.409	0.21	0.11	0.0492	0.303	0.69	0.41	0.0971	0.467	0.25	0.11	0.0287	0.439	0.85	0.42	0.0421	0.561	0.27	0.11	0.0192	0.412	0.94	0.42	0.0254	0.519
LGMN	3622_33	4	Legumain	Q99538	5641	0.5	PASS	0.18	0.05	0.000809	0.00368	0.5	0.16	0.00246	0.0134	0.15	0.06	0.00965	0.0322	0.41	0.18	0.0184	0.0735	0.12	0.06	0.0454	0.153	0.33	0.18	0.07	0.269	0.12	0.06	0.0637	0.253	0.31	0.19	0.0963	0.408	0.11	0.06	0.0844	0.312	0.3	0.19	0.11	0.454	0.350764	0.12	0.09	0.168	0.365	0.31	0.25	0.211	0.513	0.07	0.09	0.477	0.703	0.19	0.26	0.463	0.75	0.01	0.1	0.888	0.968	0.04	0.27	0.869	0.986	0	0.1	0.962	0.993	-0.02	0.28	0.954	0.999	-0.02	0.1	0.842	0.97	-0.05	0.28	0.868	0.993	0.17	0.1	0.0901	0.277	0.49	0.32	0.125	0.399	0.15	0.11	0.149	0.343	0.46	0.35	0.183	0.452	0.14	0.11	0.2	0.466	0.44	0.36	0.22	0.555	0.15	0.11	0.169	0.46	0.48	0.36	0.184	0.542	0.15	0.11	0.182	0.472	0.48	0.36	0.185	0.535	0.28	0.1	0.00487	0.038	0.82	0.31	0.0075	0.0694	0.26	0.11	0.0135	0.101	0.78	0.33	0.0189	0.16	0.26	0.11	0.0224	0.229	0.78	0.35	0.0252	0.295	0.23	0.11	0.0443	0.466	0.71	0.35	0.0413	0.561	0.22	0.12	0.0528	0.478	0.7	0.35	0.0459	0.568
ARL5B	17404_5	3	ADP-ribosylation factor-like protein 5B	Q96KC2	221079	0.5	PASS	0.18	0.05	0.000821	0.00373	0.49	0.16	0.00281	0.0151	0.21	0.06	0.000315	0.00227	0.56	0.18	0.00172	0.0127	0.12	0.06	0.0617	0.185	0.3	0.19	0.116	0.344	0.1	0.06	0.112	0.333	0.27	0.19	0.164	0.493	0.1	0.06	0.113	0.353	0.28	0.19	0.147	0.506	0.698089	0.14	0.09	0.0957	0.254	0.47	0.31	0.125	0.382	0.16	0.09	0.0885	0.265	0.52	0.33	0.114	0.385	0.04	0.1	0.658	0.906	0.12	0.35	0.743	0.971	0.02	0.1	0.807	0.968	0.07	0.36	0.844	0.992	0.02	0.1	0.872	0.976	0.04	0.36	0.918	0.994	0.15	0.1	0.117	0.315	0.39	0.28	0.176	0.46	0.22	0.11	0.0413	0.174	0.51	0.31	0.0947	0.334	0.12	0.11	0.3	0.566	0.27	0.33	0.408	0.711	0.11	0.12	0.346	0.615	0.26	0.33	0.431	0.729	0.11	0.12	0.327	0.595	0.26	0.33	0.426	0.725	0.26	0.1	0.00864	0.0532	0.58	0.27	0.0308	0.164	0.28	0.11	0.00872	0.0788	0.63	0.3	0.032	0.208	0.21	0.11	0.06	0.319	0.45	0.31	0.143	0.522	0.19	0.11	0.0874	0.532	0.41	0.31	0.191	0.735	0.19	0.11	0.0874	0.531	0.45	0.31	0.154	0.718
PMM1	17408_2	3	Phosphomannomutase 1	Q92871	5372	20	FLAG	-0.18	0.05	0.000824	0.00374	-0.15	0.09	0.0968	0.211	-0.21	0.06	0.000308	0.00223	-0.2	0.09	0.032	0.107	-0.18	0.06	0.00174	0.0182	-0.17	0.09	0.0654	0.259	-0.17	0.06	0.00485	0.0749	-0.17	0.1	0.0738	0.363	-0.17	0.06	0.00413	0.0762	-0.17	0.1	0.0792	0.407	0.702382	-0.21	0.09	0.0129	0.0656	-0.1	0.12	0.39	0.692	-0.25	0.09	0.00647	0.0503	-0.18	0.13	0.165	0.463	-0.2	0.09	0.0346	0.325	-0.13	0.13	0.312	0.829	-0.17	0.1	0.0776	0.61	-0.11	0.13	0.406	0.945	-0.18	0.1	0.0592	0.54	-0.12	0.13	0.383	0.927	-0.11	0.1	0.237	0.471	-0.23	0.2	0.268	0.559	-0.12	0.1	0.242	0.453	-0.29	0.22	0.186	0.453	-0.13	0.11	0.209	0.477	-0.28	0.23	0.214	0.549	-0.14	0.11	0.174	0.464	-0.35	0.23	0.129	0.491	-0.15	0.11	0.16	0.449	-0.34	0.23	0.142	0.492	-0.21	0.1	0.0268	0.112	-0.16	0.16	0.314	0.568	-0.25	0.1	0.0151	0.107	-0.19	0.16	0.252	0.543	-0.2	0.11	0.06	0.319	-0.18	0.17	0.303	0.659	-0.18	0.11	0.109	0.552	-0.15	0.18	0.411	0.816	-0.17	0.11	0.128	0.582	-0.13	0.18	0.461	0.841
ITLN1	18830_1	3	Intelectin-1	Q8WWA0	55600	20	PASS	-0.19	0.06	0.000833	0.00378	-0.37	0.12	0.00284	0.0151	-0.17	0.06	0.00491	0.0194	-0.33	0.13	0.0127	0.0559	-0.07	0.06	0.29	0.472	-0.14	0.14	0.335	0.59	-0.04	0.07	0.596	0.782	-0.07	0.15	0.651	0.86	-0.03	0.07	0.605	0.798	-0.07	0.15	0.654	0.869	0.223132	-0.08	0.09	0.365	0.588	-0.11	0.19	0.55	0.808	-0.04	0.1	0.669	0.83	-0.04	0.2	0.858	0.957	0.04	0.1	0.7	0.922	0.1	0.22	0.653	0.957	0.09	0.11	0.387	0.869	0.2	0.23	0.371	0.939	0.1	0.11	0.353	0.825	0.22	0.23	0.349	0.914	-0.29	0.1	0.00478	0.0486	-0.71	0.25	0.00435	0.0619	-0.35	0.11	0.00197	0.0357	-0.86	0.27	0.00163	0.0424	-0.22	0.12	0.0652	0.292	-0.55	0.28	0.0523	0.345	-0.21	0.12	0.0771	0.355	-0.54	0.29	0.0601	0.414	-0.21	0.12	0.0819	0.359	-0.53	0.29	0.0646	0.407	-0.25	0.1	0.0131	0.0696	-0.48	0.23	0.0341	0.175	-0.2	0.11	0.0634	0.224	-0.39	0.24	0.111	0.374	-0.12	0.12	0.298	0.591	-0.23	0.26	0.384	0.715	-0.07	0.12	0.583	0.845	-0.11	0.27	0.692	0.912	-0.07	0.12	0.563	0.837	-0.11	0.27	0.68	0.906
WDR5	17760_128	3	WD repeat-containing protein 5	P61964	11091	20	PASS	0.18	0.05	0.00084	0.00381	0.46	0.19	0.0141	0.0523	0.18	0.06	0.00209	0.0102	0.48	0.2	0.0174	0.0713	0.12	0.06	0.0463	0.154	0.32	0.21	0.127	0.357	0.08	0.06	0.174	0.409	0.23	0.22	0.298	0.619	0.08	0.06	0.2	0.457	0.21	0.22	0.324	0.67	0.466536	0.13	0.08	0.128	0.308	0.24	0.29	0.398	0.696	0.13	0.09	0.147	0.356	0.26	0.31	0.406	0.711	0.05	0.1	0.574	0.877	0.02	0.33	0.954	0.998	0.03	0.1	0.73	0.952	-0.01	0.35	0.97	0.999	0	0.1	0.999	0.999	-0.13	0.35	0.722	0.988	0.15	0.1	0.13	0.335	0.36	0.37	0.332	0.611	0.12	0.11	0.246	0.459	0.31	0.4	0.439	0.679	0.06	0.11	0.59	0.789	0.11	0.42	0.785	0.917	0.04	0.11	0.706	0.86	0.07	0.43	0.869	0.948	0.06	0.11	0.612	0.801	0.14	0.43	0.75	0.895	0.27	0.1	0.00545	0.04	0.84	0.33	0.0123	0.0958	0.29	0.11	0.00643	0.0661	0.95	0.36	0.00824	0.1	0.25	0.11	0.0249	0.241	0.84	0.36	0.0201	0.268	0.17	0.11	0.135	0.584	0.62	0.38	0.1	0.67	0.17	0.11	0.133	0.588	0.63	0.38	0.101	0.678
BMP1	3348_49	2	Bone morphogenetic protein 1	P13497	649	20	FLAG	0.18	0.06	0.000842	0.00381	0.46	0.14	0.0012	0.00752	0.07	0.06	0.229	0.348	0.17	0.15	0.272	0.443	0.05	0.06	0.411	0.592	0.11	0.16	0.503	0.72	-0.02	0.06	0.709	0.849	-0.08	0.16	0.623	0.844	-0.02	0.06	0.716	0.86	-0.08	0.16	0.631	0.859	0.966208	0.19	0.09	0.0296	0.114	0.47	0.22	0.0333	0.169	0.08	0.09	0.411	0.65	0.18	0.24	0.443	0.736	0.05	0.1	0.587	0.882	0.12	0.25	0.641	0.953	0	0.1	0.996	0.999	-0.02	0.26	0.935	0.999	0.01	0.1	0.93	0.983	0	0.26	0.994	0.999	0.2	0.1	0.0502	0.2	0.5	0.26	0.0589	0.284	0.1	0.11	0.376	0.582	0.22	0.28	0.437	0.677	0.1	0.11	0.391	0.638	0.22	0.29	0.461	0.745	0.03	0.12	0.785	0.904	0.05	0.3	0.87	0.948	0.02	0.12	0.847	0.933	0.03	0.31	0.933	0.975	0.16	0.1	0.103	0.257	0.4	0.26	0.118	0.344	0.03	0.11	0.751	0.864	0.07	0.28	0.791	0.904	-0.02	0.12	0.877	0.948	-0.07	0.3	0.812	0.923	-0.11	0.12	0.358	0.732	-0.3	0.31	0.325	0.778	-0.1	0.12	0.385	0.756	-0.29	0.31	0.354	0.798
MSRA	7137_8	3	Mitochondrial peptide methionine sulfoxide reductase	Q9UJ68	4482	20	PASS	-0.18	0.05	0.000848	0.00383	-0.21	0.18	0.231	0.384	-0.16	0.06	0.00411	0.0169	-0.16	0.18	0.375	0.546	-0.14	0.06	0.0155	0.0808	-0.07	0.19	0.69	0.846	-0.14	0.06	0.0199	0.146	-0.1	0.19	0.583	0.822	-0.14	0.06	0.0208	0.163	-0.1	0.19	0.616	0.852	0.693401	-0.15	0.08	0.084	0.233	0.06	0.26	0.814	0.934	-0.15	0.09	0.099	0.282	0.01	0.27	0.961	0.988	-0.11	0.09	0.235	0.663	0.09	0.27	0.75	0.971	-0.12	0.1	0.201	0.762	0.01	0.28	0.96	0.999	-0.13	0.1	0.195	0.731	0.03	0.29	0.911	0.993	-0.25	0.1	0.0122	0.0887	-0.54	0.36	0.136	0.412	-0.24	0.11	0.0211	0.122	-0.47	0.38	0.212	0.481	-0.26	0.11	0.017	0.174	-0.39	0.39	0.315	0.64	-0.25	0.11	0.0221	0.252	-0.39	0.39	0.32	0.652	-0.26	0.11	0.0221	0.27	-0.41	0.4	0.304	0.629	-0.15	0.1	0.116	0.275	-0.35	0.34	0.312	0.567	-0.11	0.1	0.285	0.511	-0.21	0.36	0.569	0.779	-0.07	0.11	0.517	0.748	-0.13	0.37	0.732	0.886	-0.06	0.11	0.615	0.857	-0.08	0.37	0.833	0.952	-0.05	0.11	0.656	0.879	-0.06	0.38	0.866	0.965
NODAL	15692_300	3	Nodal homolog	Q96S42	4838	20	PASS	-0.18	0.05	0.000854	0.00386	-0.92	0.33	0.00552	0.0254	-0.14	0.06	0.0171	0.0498	-0.73	0.34	0.0322	0.107	-0.15	0.06	0.0154	0.0804	-0.71	0.36	0.047	0.22	-0.11	0.06	0.0799	0.281	-0.51	0.36	0.155	0.486	-0.11	0.06	0.0824	0.308	-0.53	0.36	0.143	0.5	0.451735	-0.27	0.09	0.0021	0.0181	-1.26	0.52	0.0147	0.0991	-0.23	0.09	0.0125	0.0768	-1.07	0.5	0.0324	0.189	-0.19	0.09	0.0433	0.36	-0.86	0.51	0.0934	0.596	-0.16	0.1	0.104	0.655	-0.7	0.51	0.171	0.839	-0.15	0.1	0.133	0.665	-0.65	0.52	0.206	0.859	-0.15	0.1	0.135	0.343	-0.72	0.69	0.296	0.585	-0.11	0.11	0.308	0.521	-0.47	0.71	0.504	0.727	-0.13	0.11	0.226	0.495	-0.6	0.73	0.41	0.713	-0.11	0.11	0.305	0.58	-0.53	0.72	0.463	0.757	-0.12	0.11	0.277	0.554	-0.61	0.73	0.403	0.706	-0.1	0.1	0.315	0.511	-0.55	0.61	0.366	0.61	-0.04	0.1	0.687	0.821	-0.4	0.66	0.55	0.764	-0.07	0.11	0.511	0.743	-0.48	0.71	0.499	0.776	-0.01	0.11	0.896	0.967	-0.06	0.73	0.933	0.982	-0.01	0.11	0.896	0.969	-0.07	0.72	0.921	0.979
ITPRIPL1	9221_6	3	Inositol 1,4,5-trisphosphate receptor-interacting protein-like 1	Q6GPH6	150771	20	PASS	0.18	0.05	0.000869	0.00392	0.36	0.11	0.00154	0.00918	0.2	0.06	0.000449	0.00305	0.4	0.12	0.00106	0.00886	0.19	0.06	0.00161	0.0174	0.36	0.13	0.00414	0.051	0.18	0.06	0.00307	0.0582	0.35	0.13	0.00682	0.139	0.17	0.06	0.00675	0.0985	0.32	0.13	0.0142	0.212	0.695068	0.15	0.09	0.0729	0.213	0.32	0.18	0.0707	0.269	0.16	0.09	0.081	0.25	0.33	0.19	0.08	0.315	0.15	0.09	0.112	0.513	0.31	0.19	0.117	0.64	0.13	0.1	0.172	0.744	0.27	0.2	0.169	0.834	0.11	0.1	0.285	0.781	0.22	0.2	0.288	0.901	0.14	0.1	0.152	0.365	0.32	0.23	0.156	0.436	0.2	0.11	0.0696	0.233	0.43	0.25	0.0829	0.317	0.18	0.11	0.096	0.341	0.4	0.25	0.118	0.444	0.2	0.11	0.0746	0.352	0.43	0.26	0.0901	0.443	0.19	0.11	0.0884	0.37	0.42	0.26	0.103	0.454	0.24	0.1	0.0139	0.0726	0.46	0.2	0.0228	0.137	0.26	0.1	0.0121	0.0943	0.5	0.22	0.0196	0.163	0.24	0.11	0.0254	0.242	0.45	0.23	0.048	0.379	0.21	0.11	0.0571	0.49	0.39	0.23	0.0993	0.67	0.2	0.11	0.071	0.515	0.36	0.24	0.125	0.693
SPAG11B	5762_35	3	Sperm-associated antigen 11B	Q08648	10407	20	PASS	-0.18	0.05	0.000871	0.00393	-0.2	0.12	0.108	0.227	-0.21	0.06	0.000273	0.00203	-0.24	0.13	0.0761	0.189	-0.17	0.06	0.00339	0.0287	-0.21	0.14	0.124	0.353	-0.15	0.06	0.011	0.11	-0.18	0.14	0.191	0.517	-0.16	0.06	0.0089	0.112	-0.2	0.14	0.145	0.501	0.964102	-0.17	0.09	0.0475	0.16	-0.04	0.18	0.814	0.934	-0.22	0.09	0.016	0.0879	-0.07	0.19	0.694	0.881	-0.14	0.1	0.151	0.564	0.02	0.19	0.924	0.997	-0.1	0.1	0.285	0.818	0.06	0.2	0.766	0.99	-0.13	0.1	0.197	0.731	0.03	0.2	0.876	0.993	-0.2	0.1	0.0367	0.169	-0.55	0.29	0.0544	0.273	-0.2	0.11	0.057	0.209	-0.49	0.3	0.0987	0.341	-0.19	0.11	0.0808	0.322	-0.5	0.3	0.0985	0.419	-0.19	0.11	0.083	0.367	-0.49	0.3	0.11	0.467	-0.17	0.11	0.108	0.39	-0.48	0.3	0.116	0.464	-0.16	0.1	0.0974	0.25	-0.18	0.22	0.412	0.645	-0.2	0.11	0.054	0.205	-0.28	0.23	0.239	0.534	-0.18	0.11	0.0945	0.376	-0.3	0.24	0.207	0.584	-0.16	0.11	0.149	0.591	-0.27	0.24	0.26	0.759	-0.16	0.11	0.139	0.593	-0.3	0.24	0.221	0.743
GCG	4891_50	1	Glucagon	P01275	2641	20	PASS	-0.18	0.05	0.000879	0.00396	-0.26	0.09	0.00518	0.0242	-0.23	0.06	8.57e-05	0.000798	-0.33	0.1	0.000893	0.00773	-0.15	0.06	0.0134	0.0746	-0.2	0.11	0.0537	0.235	-0.15	0.06	0.013	0.119	-0.21	0.11	0.046	0.309	-0.16	0.06	0.00992	0.119	-0.23	0.11	0.036	0.305	0.27508	-0.21	0.09	0.0148	0.0718	-0.38	0.17	0.027	0.147	-0.31	0.09	0.000896	0.0141	-0.58	0.19	0.00195	0.0329	-0.25	0.1	0.0111	0.203	-0.47	0.2	0.0191	0.345	-0.25	0.1	0.0123	0.388	-0.46	0.2	0.0199	0.599	-0.26	0.1	0.0105	0.408	-0.48	0.2	0.0169	0.597	-0.07	0.1	0.486	0.687	-0.07	0.16	0.668	0.845	-0.12	0.1	0.24	0.45	-0.15	0.17	0.387	0.636	-0.06	0.11	0.614	0.804	-0.04	0.18	0.82	0.93	-0.08	0.11	0.47	0.715	-0.08	0.18	0.64	0.853	-0.09	0.11	0.408	0.658	-0.1	0.18	0.571	0.812	-0.27	0.1	0.00589	0.0423	-0.36	0.16	0.021	0.131	-0.26	0.11	0.0141	0.103	-0.34	0.17	0.0426	0.238	-0.16	0.11	0.14	0.423	-0.19	0.18	0.275	0.634	-0.13	0.11	0.25	0.673	-0.14	0.18	0.425	0.822	-0.14	0.11	0.23	0.672	-0.15	0.18	0.398	0.813
PARK7	19545_145	3	Oxidized Protein deglycase DJ-1	Q99497		0.5	FLAG	0.18	0.06	0.000881	0.00396	0.46	0.14	0.00148	0.00896	0.15	0.06	0.014	0.0425	0.34	0.15	0.0254	0.0915	0.09	0.06	0.135	0.295	0.21	0.16	0.198	0.442	0.05	0.06	0.414	0.654	0.11	0.17	0.527	0.789	0.05	0.06	0.421	0.669	0.11	0.17	0.514	0.799	0.613421	0.26	0.09	0.00308	0.0239	0.61	0.22	0.00509	0.0478	0.23	0.09	0.0142	0.0814	0.54	0.23	0.0212	0.146	0.15	0.1	0.126	0.538	0.34	0.24	0.162	0.71	0.12	0.1	0.216	0.774	0.28	0.25	0.261	0.909	0.13	0.1	0.186	0.721	0.32	0.25	0.214	0.865	0.09	0.1	0.368	0.59	0.27	0.3	0.379	0.646	0.09	0.11	0.403	0.606	0.28	0.33	0.393	0.642	0.06	0.11	0.607	0.802	0.19	0.35	0.592	0.822	0.03	0.11	0.796	0.91	0.1	0.35	0.781	0.915	0.02	0.11	0.856	0.937	0.07	0.35	0.844	0.937	0.16	0.1	0.0943	0.246	0.37	0.25	0.137	0.369	0.08	0.11	0.424	0.631	0.17	0.27	0.538	0.757	0.04	0.11	0.743	0.878	0.04	0.29	0.879	0.951	-0.03	0.12	0.786	0.932	-0.12	0.3	0.688	0.91	-0.04	0.12	0.756	0.919	-0.13	0.3	0.669	0.901
ZPBP2	10710_23	3	Zona pellucida-binding protein 2	Q6X784	124626	20	PASS	-0.18	0.05	0.000884	0.00397	-0.4	0.17	0.0222	0.0723	-0.18	0.06	0.00146	0.00774	-0.4	0.18	0.0304	0.103	-0.16	0.06	0.00607	0.0437	-0.32	0.19	0.0932	0.306	-0.12	0.06	0.0409	0.205	-0.23	0.19	0.217	0.545	-0.14	0.06	0.0234	0.173	-0.29	0.19	0.128	0.48	0.728578	-0.22	0.09	0.00935	0.0517	-0.3	0.25	0.223	0.529	-0.24	0.09	0.00977	0.0658	-0.29	0.26	0.268	0.594	-0.18	0.1	0.0541	0.393	-0.18	0.26	0.481	0.904	-0.14	0.1	0.143	0.698	-0.09	0.26	0.727	0.99	-0.16	0.1	0.102	0.636	-0.16	0.27	0.54	0.966	-0.13	0.1	0.181	0.402	-0.43	0.32	0.189	0.477	-0.18	0.11	0.0999	0.281	-0.56	0.36	0.121	0.376	-0.2	0.11	0.0678	0.297	-0.63	0.38	0.099	0.42	-0.17	0.11	0.121	0.409	-0.57	0.38	0.133	0.496	-0.19	0.11	0.0882	0.37	-0.63	0.38	0.0996	0.449	-0.16	0.1	0.0969	0.249	-0.55	0.37	0.135	0.366	-0.12	0.1	0.257	0.481	-0.45	0.37	0.22	0.513	-0.07	0.11	0.543	0.762	-0.19	0.39	0.619	0.839	-0.04	0.11	0.734	0.91	-0.15	0.39	0.703	0.915	-0.05	0.11	0.677	0.886	-0.18	0.4	0.642	0.898
IL17F	14026_24	3	Interleukin-17F	Q96PD4	112744	20	PASS	0.18	0.05	0.000886	0.00398	0.18	0.18	0.313	0.471	0.17	0.06	0.00322	0.0142	0.11	0.19	0.586	0.726	0.12	0.06	0.0456	0.153	0	0.21	0.996	0.998	0.1	0.06	0.103	0.318	-0.01	0.21	0.949	0.982	0.1	0.06	0.119	0.362	-0.02	0.21	0.937	0.98	0.967709	0.21	0.09	0.015	0.0721	0.09	0.26	0.738	0.907	0.24	0.09	0.0111	0.0715	0.11	0.27	0.694	0.881	0.18	0.1	0.076	0.442	0.01	0.29	0.979	1	0.14	0.1	0.176	0.747	-0.01	0.3	0.961	0.999	0.14	0.1	0.174	0.701	-0.01	0.3	0.985	0.999	0.15	0.1	0.11	0.308	0.37	0.33	0.256	0.548	0.13	0.1	0.209	0.417	0.24	0.35	0.492	0.717	0.08	0.11	0.433	0.673	0.11	0.37	0.761	0.906	0.09	0.11	0.413	0.67	0.12	0.37	0.751	0.903	0.08	0.11	0.489	0.72	0.09	0.37	0.804	0.922	0.15	0.1	0.127	0.293	0.09	0.39	0.807	0.903	0.11	0.11	0.302	0.526	-0.15	0.43	0.726	0.871	0.05	0.11	0.629	0.816	-0.3	0.46	0.515	0.785	0.03	0.12	0.82	0.946	-0.29	0.47	0.529	0.857	0.02	0.12	0.847	0.954	-0.3	0.47	0.518	0.862
LIPN	8097_77	3	Lipase member N	Q5VXI9	643418	20	PASS	-0.18	0.05	0.000886	0.00398	-0.4	0.16	0.0116	0.045	-0.19	0.06	0.000884	0.00528	-0.4	0.18	0.0243	0.0896	-0.15	0.06	0.0154	0.0804	-0.27	0.18	0.13	0.362	-0.07	0.06	0.234	0.477	-0.08	0.18	0.661	0.865	-0.07	0.06	0.253	0.513	-0.09	0.18	0.643	0.866	0.819987	-0.14	0.08	0.092	0.248	-0.23	0.25	0.354	0.666	-0.16	0.09	0.0769	0.241	-0.24	0.27	0.384	0.69	-0.06	0.1	0.553	0.867	0.02	0.28	0.943	0.998	0.05	0.1	0.64	0.937	0.31	0.3	0.293	0.92	0.06	0.1	0.594	0.921	0.31	0.31	0.31	0.906	-0.24	0.1	0.0132	0.0929	-0.45	0.27	0.0897	0.346	-0.27	0.11	0.0121	0.0944	-0.44	0.3	0.133	0.393	-0.22	0.11	0.0438	0.252	-0.33	0.29	0.261	0.59	-0.17	0.11	0.12	0.408	-0.22	0.29	0.453	0.749	-0.17	0.11	0.141	0.427	-0.21	0.29	0.468	0.749	-0.16	0.1	0.0999	0.254	-0.56	0.32	0.0794	0.284	-0.17	0.11	0.113	0.308	-0.57	0.36	0.11	0.373	-0.18	0.11	0.108	0.391	-0.62	0.38	0.101	0.477	-0.14	0.12	0.229	0.668	-0.5	0.39	0.205	0.739	-0.14	0.12	0.233	0.672	-0.49	0.39	0.211	0.742
NLRP4	12794_6	3	NACHT, LRR and PYD domains-containing protein 4	Q96MN2		20	PASS	0.18	0.05	0.000889	0.00398	0.43	0.26	0.104	0.221	0.2	0.06	0.000784	0.00479	0.5	0.28	0.0761	0.189	0.15	0.06	0.0148	0.0788	0.35	0.3	0.235	0.485	0.13	0.06	0.034	0.188	0.4	0.31	0.193	0.521	0.13	0.06	0.0422	0.221	0.36	0.31	0.242	0.598	0.110784	0.09	0.09	0.272	0.494	-0.02	0.44	0.959	0.987	0.11	0.09	0.257	0.497	0.13	0.48	0.788	0.927	0.05	0.1	0.594	0.883	-0.03	0.51	0.953	0.998	0.03	0.1	0.783	0.961	-0.05	0.53	0.926	0.997	0.01	0.1	0.958	0.99	-0.13	0.54	0.805	0.988	0.34	0.1	0.000556	0.0118	1.7	0.5	0.000671	0.0171	0.42	0.11	0.000149	0.00775	1.94	0.54	0.000375	0.0168	0.37	0.11	0.001	0.0642	1.77	0.54	0.00104	0.0949	0.37	0.11	0.00132	0.147	1.83	0.55	0.000865	0.194	0.38	0.12	0.000997	0.159	1.84	0.55	0.00083	0.221	0.13	0.1	0.177	0.356	-0.23	0.48	0.628	0.798	0.11	0.1	0.31	0.534	-0.38	0.52	0.463	0.706	0.06	0.11	0.573	0.78	-0.61	0.55	0.267	0.634	0.04	0.11	0.754	0.918	-0.53	0.59	0.362	0.8	0.03	0.11	0.773	0.926	-0.6	0.59	0.311	0.783
RSPO4	8464_31	3	R-spondin-4	Q2I0M5	343637	20	PASS	-0.19	0.06	0.000895	0.00401	-0.57	0.24	0.0182	0.0634	-0.11	0.06	0.0796	0.155	-0.27	0.25	0.277	0.449	-0.02	0.06	0.702	0.814	0	0.25	0.99	0.996	0.02	0.07	0.745	0.87	0.17	0.25	0.501	0.772	0.03	0.07	0.674	0.837	0.18	0.26	0.489	0.785	0.231267	-0.08	0.09	0.379	0.602	-0.09	0.37	0.806	0.932	0.04	0.1	0.677	0.834	0.39	0.39	0.322	0.645	0.17	0.1	0.107	0.502	0.84	0.41	0.0397	0.467	0.22	0.11	0.0339	0.497	1.02	0.41	0.0138	0.546	0.24	0.11	0.0225	0.442	1.08	0.42	0.00991	0.525	-0.18	0.1	0.083	0.263	-0.51	0.45	0.26	0.553	-0.13	0.11	0.229	0.439	-0.36	0.46	0.43	0.673	-0.09	0.11	0.429	0.67	-0.27	0.46	0.562	0.808	-0.06	0.12	0.604	0.805	-0.13	0.46	0.778	0.914	-0.06	0.12	0.61	0.8	-0.14	0.47	0.772	0.905	-0.34	0.11	0.00145	0.0172	-1.27	0.47	0.00683	0.066	-0.26	0.11	0.0214	0.13	-1.06	0.48	0.0279	0.194	-0.18	0.12	0.137	0.422	-0.75	0.49	0.125	0.501	-0.13	0.12	0.276	0.69	-0.62	0.5	0.211	0.739	-0.13	0.12	0.271	0.692	-0.65	0.5	0.194	0.742
DEFA5	16785_45	3	Defensin-5	Q01523	1670	0.5	PASS	-0.18	0.05	0.000898	0.00402	-0.34	0.11	0.00128	0.00794	-0.09	0.06	0.103	0.189	-0.17	0.11	0.123	0.262	-0.02	0.06	0.8	0.877	-0.03	0.12	0.807	0.909	-0.01	0.06	0.858	0.932	-0.02	0.12	0.858	0.948	-0.02	0.06	0.721	0.863	-0.04	0.12	0.734	0.901	0.984536	-0.17	0.09	0.0492	0.164	-0.32	0.17	0.0585	0.24	-0.09	0.09	0.321	0.566	-0.17	0.18	0.338	0.655	-0.01	0.1	0.88	0.967	-0.03	0.19	0.867	0.986	-0.02	0.1	0.834	0.971	-0.04	0.19	0.824	0.992	-0.04	0.1	0.697	0.941	-0.08	0.19	0.693	0.981	-0.19	0.1	0.0524	0.205	-0.38	0.2	0.0534	0.27	-0.09	0.11	0.397	0.601	-0.18	0.21	0.401	0.647	-0.03	0.11	0.785	0.904	-0.07	0.22	0.765	0.908	-0.04	0.11	0.724	0.87	-0.09	0.22	0.69	0.876	-0.04	0.11	0.719	0.865	-0.09	0.22	0.683	0.865	-0.2	0.1	0.0468	0.159	-0.35	0.18	0.0593	0.244	-0.11	0.11	0.282	0.507	-0.2	0.2	0.33	0.608	-0.02	0.11	0.884	0.951	-0.02	0.21	0.905	0.963	0.03	0.11	0.791	0.935	0.07	0.22	0.759	0.93	0.01	0.12	0.908	0.974	0.04	0.22	0.864	0.965
BMP4	15667_39	3	Bone morphogenetic protein 4	P12644	652	20	FLAG	-0.18	0.05	0.000898	0.00402	-0.37	0.12	0.00224	0.0125	-0.21	0.06	0.000204	0.00163	-0.44	0.13	0.000593	0.00562	-0.18	0.06	0.00321	0.028	-0.37	0.13	0.00616	0.0669	-0.13	0.06	0.0321	0.183	-0.27	0.14	0.0472	0.313	-0.11	0.06	0.0696	0.29	-0.22	0.14	0.105	0.45	0.980277	-0.17	0.09	0.0445	0.152	-0.38	0.21	0.0722	0.272	-0.17	0.09	0.0611	0.207	-0.37	0.22	0.0934	0.346	-0.08	0.1	0.407	0.795	-0.17	0.23	0.467	0.893	-0.05	0.1	0.606	0.93	-0.1	0.24	0.684	0.988	-0.04	0.1	0.666	0.937	-0.07	0.24	0.784	0.988	-0.17	0.1	0.0756	0.251	-0.4	0.21	0.0593	0.286	-0.23	0.11	0.0317	0.154	-0.51	0.23	0.0247	0.18	-0.22	0.11	0.0439	0.252	-0.5	0.24	0.0326	0.303	-0.18	0.11	0.108	0.397	-0.41	0.24	0.0816	0.435	-0.15	0.11	0.194	0.48	-0.35	0.24	0.147	0.498	-0.19	0.1	0.0534	0.173	-0.34	0.21	0.0969	0.316	-0.25	0.1	0.0184	0.119	-0.45	0.22	0.0425	0.238	-0.22	0.11	0.0416	0.292	-0.41	0.23	0.0715	0.433	-0.17	0.11	0.118	0.562	-0.33	0.24	0.166	0.727	-0.16	0.11	0.154	0.601	-0.29	0.24	0.22	0.743
SERPINA9	7266_4	3	Serpin A9	Q86WD7	327657	20	FLAG	-0.18	0.05	0.000907	0.00405	-0.61	0.19	0.00147	0.00889	-0.24	0.06	5.89e-05	0.000593	-0.78	0.21	0.000188	0.0022	-0.2	0.06	0.00108	0.0133	-0.66	0.21	0.00204	0.0317	-0.19	0.06	0.00276	0.0546	-0.6	0.22	0.00539	0.123	-0.18	0.06	0.00444	0.0794	-0.58	0.22	0.00819	0.164	0.995772	-0.2	0.09	0.0236	0.0985	-0.67	0.3	0.0242	0.136	-0.24	0.09	0.00908	0.0631	-0.82	0.32	0.0114	0.0979	-0.18	0.1	0.0623	0.419	-0.62	0.33	0.0619	0.513	-0.16	0.1	0.0954	0.647	-0.56	0.34	0.0944	0.761	-0.14	0.1	0.154	0.679	-0.49	0.34	0.145	0.797	-0.15	0.1	0.114	0.311	-0.51	0.39	0.188	0.476	-0.22	0.11	0.0388	0.169	-0.76	0.43	0.0757	0.304	-0.19	0.11	0.0908	0.335	-0.62	0.45	0.165	0.494	-0.19	0.11	0.0929	0.376	-0.61	0.45	0.173	0.529	-0.18	0.11	0.103	0.387	-0.59	0.45	0.195	0.544	-0.18	0.1	0.0627	0.191	-0.64	0.33	0.051	0.223	-0.24	0.1	0.0218	0.13	-0.84	0.36	0.0185	0.158	-0.24	0.11	0.0293	0.259	-0.85	0.37	0.0206	0.269	-0.21	0.11	0.062	0.494	-0.74	0.38	0.049	0.583	-0.21	0.11	0.0653	0.508	-0.73	0.38	0.0513	0.576
POMGNT2	6359_50	3	Protein O-linked-mannose beta-1,4-N-acetylglucosaminyltransferase 2	Q8NAT1	84892	20	PASS	-0.18	0.05	0.000909	0.00406	-0.25	0.14	0.0663	0.16	-0.15	0.06	0.00909	0.0308	-0.17	0.15	0.249	0.419	-0.05	0.06	0.416	0.597	0.03	0.15	0.821	0.917	0	0.06	0.957	0.978	0.14	0.15	0.364	0.68	0.02	0.06	0.782	0.894	0.17	0.15	0.272	0.628	0.450783	-0.26	0.09	0.00276	0.022	-0.26	0.21	0.219	0.524	-0.26	0.09	0.00471	0.0417	-0.25	0.23	0.265	0.59	-0.12	0.1	0.228	0.659	0.03	0.23	0.878	0.988	-0.06	0.1	0.522	0.915	0.15	0.24	0.538	0.973	-0.06	0.1	0.529	0.905	0.14	0.24	0.563	0.969	-0.17	0.1	0.0864	0.269	-0.35	0.26	0.174	0.458	-0.15	0.11	0.159	0.358	-0.3	0.28	0.284	0.549	-0.08	0.11	0.495	0.722	-0.16	0.28	0.567	0.81	-0.03	0.11	0.758	0.89	-0.05	0.28	0.864	0.947	-0.01	0.11	0.943	0.976	0.04	0.29	0.887	0.952	-0.09	0.1	0.326	0.52	-0.15	0.25	0.538	0.736	-0.02	0.1	0.817	0.902	0.06	0.26	0.811	0.914	0.07	0.11	0.515	0.747	0.25	0.27	0.352	0.697	0.11	0.11	0.325	0.714	0.28	0.28	0.316	0.777	0.12	0.11	0.271	0.692	0.3	0.28	0.288	0.773
FDX1L	11231_12	3	Adrenodoxin-like protein, mitochondrial	Q6P4F2	112812	20	PASS	-0.18	0.05	0.000912	0.00406	-0.19	0.13	0.141	0.273	-0.18	0.06	0.00161	0.00837	-0.21	0.13	0.104	0.232	-0.18	0.06	0.00154	0.017	-0.24	0.13	0.0739	0.276	-0.16	0.06	0.00583	0.081	-0.21	0.14	0.122	0.442	-0.17	0.06	0.00394	0.0743	-0.21	0.14	0.122	0.474	0.925136	-0.19	0.09	0.0265	0.107	-0.13	0.2	0.514	0.783	-0.18	0.09	0.0463	0.173	-0.14	0.21	0.493	0.771	-0.14	0.09	0.136	0.55	-0.09	0.21	0.654	0.957	-0.13	0.09	0.182	0.747	-0.08	0.21	0.721	0.99	-0.12	0.1	0.228	0.756	-0.05	0.22	0.83	0.992	-0.15	0.1	0.133	0.34	-0.26	0.25	0.297	0.585	-0.19	0.1	0.0732	0.24	-0.36	0.26	0.163	0.43	-0.23	0.11	0.0285	0.216	-0.48	0.26	0.0723	0.382	-0.23	0.11	0.0289	0.273	-0.49	0.27	0.0673	0.421	-0.27	0.11	0.015	0.248	-0.57	0.28	0.043	0.395	-0.19	0.1	0.0521	0.17	-0.2	0.22	0.354	0.602	-0.16	0.1	0.115	0.311	-0.2	0.23	0.374	0.643	-0.16	0.11	0.14	0.423	-0.21	0.22	0.347	0.695	-0.1	0.11	0.372	0.741	-0.13	0.23	0.553	0.867	-0.11	0.11	0.31	0.713	-0.14	0.23	0.549	0.872
SCGB1D2	6508_68	3	Secretoglobin family 1D member 2	O95969	10647	0.5	PASS	0.18	0.05	0.00092	0.0041	0.31	0.1	0.00185	0.0107	0.2	0.06	0.000484	0.00324	0.35	0.11	0.00109	0.00898	0.15	0.06	0.00996	0.0615	0.26	0.11	0.0182	0.13	0.14	0.06	0.0212	0.151	0.24	0.11	0.0334	0.272	0.14	0.06	0.0218	0.168	0.24	0.11	0.0326	0.295	0.548633	0.13	0.09	0.129	0.31	0.22	0.16	0.178	0.465	0.14	0.09	0.132	0.335	0.24	0.17	0.172	0.474	0.07	0.1	0.467	0.828	0.11	0.18	0.559	0.932	0.05	0.1	0.619	0.933	0.07	0.19	0.711	0.99	0.03	0.1	0.771	0.96	0.03	0.19	0.873	0.993	0.18	0.1	0.0679	0.236	0.31	0.18	0.0874	0.342	0.25	0.11	0.0216	0.123	0.44	0.2	0.0292	0.194	0.2	0.11	0.0736	0.307	0.34	0.21	0.102	0.421	0.21	0.11	0.0622	0.334	0.36	0.21	0.0835	0.436	0.21	0.11	0.0569	0.326	0.37	0.21	0.0779	0.431	0.25	0.1	0.00998	0.0581	0.43	0.18	0.0146	0.105	0.26	0.1	0.0124	0.0963	0.46	0.19	0.017	0.151	0.25	0.11	0.0225	0.229	0.43	0.2	0.0291	0.31	0.2	0.11	0.0653	0.5	0.36	0.2	0.0776	0.634	0.21	0.11	0.054	0.483	0.38	0.21	0.0617	0.599
TNS2	11667_29	3	Tensin-2	Q63HR2		20	PASS	-0.18	0.05	0.000923	0.00411	-0.4	0.23	0.0871	0.195	-0.12	0.06	0.0386	0.0905	-0.29	0.24	0.223	0.389	-0.11	0.06	0.0787	0.214	-0.23	0.25	0.35	0.603	-0.08	0.06	0.176	0.411	-0.14	0.26	0.578	0.818	-0.07	0.06	0.236	0.495	-0.1	0.26	0.69	0.886	0.648896	-0.11	0.08	0.181	0.384	-0.1	0.35	0.786	0.922	-0.04	0.09	0.64	0.813	0.09	0.38	0.821	0.942	0	0.09	0.983	0.996	0.22	0.39	0.571	0.939	0.03	0.1	0.786	0.963	0.3	0.4	0.457	0.958	0.05	0.1	0.613	0.925	0.32	0.41	0.437	0.938	-0.17	0.1	0.0744	0.249	-0.72	0.45	0.111	0.378	-0.13	0.1	0.227	0.436	-0.6	0.45	0.178	0.447	-0.17	0.11	0.123	0.377	-0.72	0.48	0.13	0.461	-0.17	0.11	0.137	0.423	-0.67	0.48	0.163	0.523	-0.16	0.11	0.169	0.459	-0.61	0.49	0.219	0.566	-0.24	0.1	0.0147	0.0752	-0.64	0.5	0.199	0.453	-0.18	0.1	0.0912	0.274	-0.61	0.52	0.241	0.535	-0.12	0.11	0.285	0.578	-0.31	0.55	0.571	0.816	-0.07	0.11	0.512	0.821	-0.13	0.57	0.814	0.945	-0.08	0.11	0.5	0.816	-0.11	0.58	0.843	0.959
VAT1	18175_65	3	Synaptic vesicle membrane protein VAT-1 homolog	Q99536	10493	0.5	PASS	0.19	0.06	0.000924	0.00411	0.33	0.1	0.00139	0.00846	0.16	0.06	0.0065	0.0239	0.3	0.11	0.00644	0.0344	0.13	0.06	0.0363	0.134	0.23	0.11	0.0481	0.223	0.11	0.06	0.0948	0.305	0.19	0.11	0.104	0.418	0.09	0.06	0.143	0.394	0.17	0.11	0.151	0.507	0.168225	0.29	0.09	0.000927	0.0105	0.58	0.18	0.00121	0.017	0.26	0.09	0.00518	0.0437	0.54	0.19	0.0053	0.0627	0.21	0.1	0.0324	0.318	0.42	0.2	0.0354	0.441	0.18	0.1	0.0726	0.595	0.37	0.2	0.0683	0.714	0.17	0.1	0.0949	0.622	0.34	0.2	0.0909	0.736	0.05	0.1	0.577	0.757	0.14	0.17	0.404	0.666	0.05	0.11	0.664	0.808	0.13	0.18	0.483	0.713	0.05	0.11	0.627	0.811	0.14	0.19	0.458	0.742	0.04	0.11	0.704	0.859	0.12	0.19	0.524	0.797	0.03	0.11	0.8	0.907	0.1	0.19	0.59	0.822	0.17	0.1	0.0756	0.211	0.28	0.18	0.13	0.358	0.14	0.1	0.165	0.381	0.21	0.2	0.288	0.574	0.08	0.11	0.489	0.732	0.07	0.21	0.737	0.889	0.06	0.11	0.615	0.857	0.04	0.21	0.852	0.956	0.05	0.11	0.673	0.886	0.03	0.21	0.895	0.972
ILF2	12665_16	3	Interleukin enhancer-binding factor 2	Q12905	3608	20	PASS	-0.18	0.05	0.000926	0.00411	-0.36	0.19	0.0603	0.149	-0.17	0.06	0.00324	0.0143	-0.36	0.2	0.0757	0.188	-0.12	0.06	0.0351	0.132	-0.24	0.21	0.233	0.484	-0.09	0.06	0.144	0.374	-0.14	0.21	0.486	0.761	-0.08	0.06	0.206	0.466	-0.11	0.21	0.592	0.839	0.600657	-0.23	0.09	0.00775	0.0451	-0.58	0.35	0.101	0.334	-0.22	0.09	0.0145	0.0823	-0.49	0.38	0.204	0.518	-0.16	0.1	0.102	0.494	-0.27	0.38	0.484	0.904	-0.12	0.1	0.222	0.781	-0.17	0.38	0.656	0.984	-0.11	0.1	0.241	0.761	-0.14	0.39	0.712	0.986	-0.17	0.1	0.0875	0.272	-0.66	0.38	0.0814	0.33	-0.18	0.1	0.0861	0.263	-0.76	0.39	0.0517	0.252	-0.15	0.11	0.147	0.409	-0.68	0.4	0.0872	0.404	-0.12	0.11	0.277	0.555	-0.57	0.4	0.153	0.515	-0.1	0.11	0.37	0.628	-0.52	0.39	0.186	0.537	-0.12	0.1	0.207	0.397	0.02	0.29	0.933	0.966	-0.09	0.1	0.383	0.6	0.02	0.3	0.949	0.974	-0.04	0.1	0.722	0.868	0.11	0.31	0.727	0.885	-0.02	0.11	0.886	0.964	0.18	0.32	0.575	0.874	-0.01	0.11	0.945	0.985	0.2	0.33	0.531	0.869
PCNA	19364_163	3	Proliferating cell nuclear antigen	P12004	5111	20	PASS	0.18	0.05	0.000927	0.00411	0.21	0.09	0.0156	0.0563	0.24	0.06	5.54e-05	0.000563	0.34	0.1	0.000416	0.00421	0.19	0.06	0.00179	0.0185	0.27	0.1	0.0072	0.0744	0.16	0.06	0.00861	0.0973	0.24	0.1	0.019	0.217	0.15	0.06	0.0132	0.134	0.23	0.1	0.0272	0.274	0.411001	0.12	0.09	0.15	0.338	0.14	0.14	0.313	0.629	0.16	0.09	0.0762	0.24	0.24	0.16	0.125	0.404	0.08	0.1	0.402	0.795	0.08	0.16	0.606	0.947	0.06	0.1	0.561	0.927	0.06	0.17	0.714	0.99	0.03	0.1	0.741	0.953	0.02	0.17	0.891	0.993	0.16	0.1	0.106	0.301	0.1	0.15	0.526	0.756	0.24	0.11	0.0288	0.145	0.26	0.17	0.118	0.37	0.18	0.11	0.0998	0.346	0.2	0.17	0.262	0.591	0.17	0.11	0.123	0.411	0.19	0.18	0.295	0.634	0.18	0.11	0.12	0.404	0.2	0.18	0.257	0.598	0.27	0.1	0.00506	0.0385	0.43	0.17	0.00977	0.0827	0.34	0.11	0.00131	0.0236	0.55	0.18	0.00255	0.0502	0.34	0.11	0.00222	0.092	0.57	0.19	0.00226	0.124	0.29	0.11	0.0106	0.357	0.52	0.19	0.00713	0.405	0.28	0.11	0.0142	0.399	0.5	0.19	0.0105	0.467
PFKM	17384_110	3	ATP-dependent 6-phosphofructokinase, muscle type	P08237	5213	0.5	PASS	0.18	0.05	0.000928	0.00411	0.3	0.09	0.00139	0.00846	0.18	0.06	0.002	0.00992	0.3	0.1	0.00313	0.0204	0.14	0.06	0.0262	0.112	0.22	0.11	0.0366	0.194	0.1	0.06	0.119	0.34	0.16	0.11	0.149	0.483	0.1	0.06	0.12	0.364	0.16	0.11	0.148	0.507	0.720198	0.13	0.09	0.129	0.31	0.23	0.16	0.147	0.418	0.1	0.09	0.266	0.506	0.18	0.17	0.301	0.624	0.03	0.1	0.762	0.941	0.04	0.18	0.82	0.979	-0.01	0.1	0.944	0.99	-0.02	0.18	0.892	0.996	-0.03	0.1	0.735	0.951	-0.07	0.19	0.694	0.981	0.18	0.1	0.0713	0.243	0.3	0.17	0.0832	0.334	0.24	0.11	0.0267	0.138	0.41	0.19	0.0304	0.196	0.22	0.11	0.0497	0.264	0.38	0.2	0.0527	0.346	0.2	0.11	0.0703	0.344	0.36	0.2	0.0747	0.423	0.23	0.11	0.0413	0.305	0.41	0.2	0.0436	0.395	0.24	0.1	0.0148	0.0756	0.38	0.16	0.0161	0.111	0.23	0.11	0.029	0.152	0.37	0.17	0.0311	0.205	0.19	0.11	0.0824	0.355	0.3	0.18	0.0881	0.459	0.12	0.11	0.284	0.694	0.2	0.19	0.28	0.765	0.12	0.11	0.293	0.703	0.2	0.19	0.289	0.774
MPPED2	19153_53	3	Metallophosphoesterase MPPED2	Q15777	744	20	PASS	0.18	0.05	0.000935	0.00414	0.82	0.27	0.00238	0.0131	0.18	0.06	0.00142	0.00761	0.81	0.29	0.00514	0.0293	0.15	0.06	0.0115	0.0677	0.8	0.3	0.00723	0.0744	0.19	0.06	0.00201	0.0467	0.99	0.31	0.00122	0.0581	0.18	0.06	0.0025	0.0603	0.99	0.31	0.0013	0.0666	0.234406	0.07	0.08	0.438	0.65	0.37	0.37	0.326	0.64	0.08	0.09	0.377	0.62	0.46	0.4	0.247	0.572	0.07	0.09	0.488	0.835	0.52	0.42	0.218	0.773	0.08	0.1	0.398	0.871	0.56	0.42	0.189	0.865	0.07	0.1	0.471	0.879	0.55	0.43	0.2	0.855	0.29	0.1	0.00365	0.0401	2.01	0.61	0.000921	0.0212	0.32	0.11	0.00265	0.0425	2.08	0.66	0.00152	0.0405	0.29	0.11	0.00895	0.141	1.93	0.67	0.00408	0.144	0.33	0.11	0.00345	0.17	2.23	0.69	0.00127	0.194	0.32	0.11	0.00366	0.185	2.21	0.69	0.00149	0.221	0.21	0.1	0.0305	0.121	0.68	0.5	0.176	0.428	0.18	0.1	0.0813	0.256	0.42	0.54	0.433	0.688	0.14	0.11	0.21	0.508	0.46	0.59	0.432	0.742	0.19	0.11	0.0961	0.538	0.73	0.6	0.22	0.739	0.19	0.11	0.0984	0.542	0.74	0.6	0.214	0.742
C9	3060_43	2	Complement component C9	P02748	735	0.005	PASS	-0.19	0.06	0.000939	0.00416	-0.62	0.2	0.00161	0.00953	-0.1	0.06	0.113	0.203	-0.35	0.21	0.0954	0.22	-0.1	0.06	0.127	0.285	-0.35	0.22	0.11	0.335	0.02	0.07	0.763	0.879	0.03	0.23	0.9	0.966	0.02	0.07	0.721	0.863	0.04	0.23	0.851	0.944	0.195295	-0.08	0.09	0.362	0.585	-0.22	0.3	0.456	0.737	0.02	0.09	0.792	0.9	0.11	0.32	0.743	0.906	0.04	0.1	0.665	0.909	0.17	0.33	0.615	0.947	0.17	0.1	0.0905	0.631	0.57	0.35	0.105	0.785	0.18	0.1	0.0765	0.581	0.61	0.36	0.0873	0.731	-0.19	0.1	0.0704	0.241	-0.69	0.41	0.0903	0.347	-0.09	0.11	0.432	0.632	-0.33	0.45	0.464	0.698	-0.12	0.12	0.308	0.573	-0.46	0.47	0.333	0.652	-0.05	0.12	0.687	0.849	-0.17	0.49	0.735	0.896	-0.04	0.12	0.715	0.864	-0.14	0.49	0.78	0.91	-0.3	0.1	0.00269	0.0252	-1.13	0.34	0.000988	0.0175	-0.24	0.11	0.0234	0.135	-1.02	0.37	0.00637	0.0869	-0.24	0.11	0.0351	0.273	-1.02	0.39	0.00957	0.201	-0.11	0.12	0.371	0.741	-0.58	0.41	0.157	0.724	-0.11	0.12	0.361	0.739	-0.61	0.42	0.145	0.706
TNFRSF21	5404_53	3	Tumor necrosis factor receptor superfamily member 21	O75509	27242	0.5	PASS	-0.18	0.05	0.000941	0.00416	-0.85	0.28	0.00237	0.0131	-0.13	0.06	0.0251	0.0662	-0.59	0.3	0.0452	0.134	-0.12	0.06	0.0385	0.139	-0.56	0.31	0.0702	0.269	-0.05	0.06	0.387	0.628	-0.21	0.31	0.503	0.773	-0.04	0.06	0.511	0.735	-0.14	0.32	0.656	0.869	0.698919	-0.12	0.08	0.165	0.36	-0.6	0.46	0.191	0.487	-0.05	0.09	0.567	0.763	-0.24	0.5	0.627	0.85	-0.05	0.1	0.607	0.889	-0.21	0.52	0.681	0.967	0.02	0.1	0.805	0.968	0.19	0.54	0.727	0.99	0.03	0.1	0.768	0.96	0.21	0.54	0.694	0.981	-0.23	0.1	0.0181	0.111	-0.98	0.49	0.0458	0.249	-0.18	0.1	0.0756	0.245	-0.74	0.51	0.15	0.412	-0.14	0.11	0.198	0.466	-0.52	0.53	0.322	0.644	-0.1	0.11	0.352	0.621	-0.37	0.52	0.477	0.766	-0.08	0.11	0.464	0.702	-0.26	0.53	0.621	0.835	-0.2	0.1	0.0331	0.128	-0.99	0.5	0.046	0.209	-0.18	0.1	0.0832	0.26	-0.88	0.53	0.1	0.357	-0.21	0.11	0.0501	0.304	-1.04	0.56	0.0622	0.414	-0.11	0.11	0.316	0.706	-0.52	0.58	0.368	0.801	-0.09	0.11	0.4	0.761	-0.43	0.58	0.459	0.841
NLGN3	17427_26	3	Neuroligin-3	Q9NZ94	54413	20	FLAG	-0.18	0.05	0.000943	0.00416	-0.35	0.18	0.0567	0.143	-0.17	0.06	0.00294	0.0133	-0.29	0.19	0.126	0.265	-0.15	0.06	0.0153	0.0802	-0.19	0.2	0.338	0.592	-0.12	0.06	0.0499	0.225	-0.12	0.2	0.544	0.797	-0.13	0.06	0.0295	0.19	-0.16	0.2	0.435	0.747	0.973127	-0.18	0.09	0.0312	0.117	-0.26	0.27	0.337	0.653	-0.22	0.09	0.0186	0.0963	-0.3	0.29	0.291	0.614	-0.12	0.1	0.192	0.628	-0.05	0.29	0.874	0.987	-0.1	0.1	0.325	0.854	0.07	0.29	0.823	0.992	-0.1	0.1	0.288	0.783	0.04	0.3	0.882	0.993	-0.2	0.1	0.0397	0.176	-0.48	0.34	0.163	0.444	-0.22	0.11	0.042	0.175	-0.48	0.36	0.188	0.455	-0.22	0.11	0.0464	0.256	-0.47	0.38	0.217	0.552	-0.22	0.11	0.0451	0.313	-0.49	0.38	0.206	0.556	-0.23	0.11	0.0407	0.305	-0.47	0.39	0.23	0.571	-0.15	0.1	0.111	0.268	-0.34	0.35	0.338	0.59	-0.09	0.1	0.399	0.612	-0.12	0.38	0.758	0.89	-0.09	0.11	0.385	0.663	-0.1	0.38	0.796	0.914	-0.04	0.11	0.739	0.912	0.01	0.39	0.974	0.992	-0.06	0.11	0.591	0.85	-0.08	0.39	0.83	0.955
GLP1R	13085_18	3	Glucagon-like peptide 1 receptor	P43220	2740	20	FLAG	0.18	0.05	0.000952	0.0042	0.44	0.22	0.0437	0.12	0.17	0.06	0.00392	0.0163	0.43	0.24	0.0738	0.186	0.12	0.06	0.0444	0.151	0.26	0.25	0.292	0.547	0.1	0.06	0.0974	0.31	0.23	0.26	0.372	0.682	0.1	0.06	0.113	0.353	0.2	0.26	0.438	0.751	0.151477	0.05	0.09	0.538	0.73	0.01	0.38	0.977	0.993	0.01	0.09	0.917	0.962	-0.12	0.43	0.772	0.92	-0.06	0.1	0.529	0.856	-0.3	0.45	0.504	0.914	-0.09	0.1	0.362	0.866	-0.42	0.46	0.365	0.939	-0.12	0.1	0.23	0.757	-0.56	0.47	0.233	0.874	0.26	0.1	0.00961	0.0772	0.54	0.4	0.169	0.451	0.3	0.11	0.00582	0.0643	0.65	0.42	0.125	0.381	0.26	0.11	0.0191	0.182	0.43	0.43	0.324	0.646	0.25	0.11	0.0264	0.269	0.43	0.44	0.323	0.653	0.27	0.11	0.0193	0.261	0.49	0.44	0.263	0.6	0.27	0.1	0.00654	0.0452	0.77	0.38	0.0404	0.192	0.26	0.11	0.0156	0.109	0.8	0.41	0.0536	0.262	0.22	0.11	0.0473	0.303	0.68	0.44	0.118	0.496	0.2	0.11	0.0764	0.517	0.64	0.45	0.152	0.716	0.2	0.11	0.0809	0.522	0.61	0.45	0.177	0.731
ILF3	12759_47	3	Interleukin enhancer-binding factor 3	Q12906	3609	20	PASS	0.18	0.05	0.000963	0.00425	0.56	0.23	0.0161	0.0578	0.18	0.06	0.00258	0.0121	0.58	0.25	0.0208	0.0802	0.09	0.06	0.152	0.315	0.37	0.26	0.161	0.401	0.07	0.06	0.254	0.497	0.34	0.27	0.205	0.533	0.06	0.06	0.356	0.617	0.3	0.28	0.281	0.635	0.773897	0.14	0.09	0.114	0.285	0.42	0.37	0.252	0.568	0.15	0.09	0.102	0.289	0.53	0.39	0.177	0.479	0.11	0.1	0.279	0.7	0.46	0.42	0.273	0.8	0.1	0.1	0.356	0.866	0.5	0.44	0.255	0.909	0.07	0.11	0.515	0.898	0.4	0.45	0.382	0.927	0.19	0.1	0.0494	0.199	0.78	0.44	0.0741	0.317	0.15	0.11	0.164	0.363	0.65	0.47	0.17	0.438	0.03	0.11	0.79	0.906	0.25	0.5	0.611	0.83	0	0.11	0.979	0.992	0.14	0.51	0.784	0.916	-0.01	0.12	0.932	0.972	0.08	0.52	0.869	0.947	0.23	0.1	0.0198	0.0911	0.51	0.41	0.211	0.465	0.25	0.11	0.0183	0.119	0.53	0.44	0.223	0.515	0.16	0.12	0.175	0.468	0.35	0.46	0.444	0.75	0.15	0.12	0.19	0.635	0.38	0.47	0.419	0.82	0.15	0.12	0.195	0.639	0.4	0.48	0.398	0.813
DDR2	15381_45	3	Discoidin domain-containing receptor 2	Q16832	4921	20	PASS	-0.18	0.06	0.000965	0.00425	-0.37	0.16	0.0222	0.0723	-0.17	0.06	0.00437	0.0177	-0.32	0.17	0.0585	0.16	-0.21	0.06	0.00103	0.0132	-0.39	0.18	0.0273	0.165	-0.16	0.06	0.0138	0.123	-0.29	0.17	0.093	0.404	-0.15	0.06	0.0176	0.153	-0.27	0.17	0.118	0.468	0.735519	-0.25	0.09	0.00568	0.0369	-0.58	0.28	0.0384	0.185	-0.29	0.1	0.00362	0.0359	-0.64	0.3	0.0315	0.187	-0.27	0.1	0.0093	0.193	-0.55	0.31	0.0753	0.547	-0.22	0.1	0.036	0.504	-0.43	0.3	0.155	0.819	-0.21	0.11	0.0487	0.527	-0.4	0.3	0.185	0.847	-0.17	0.1	0.104	0.298	-0.52	0.3	0.084	0.334	-0.2	0.11	0.0759	0.245	-0.58	0.32	0.0744	0.3	-0.25	0.12	0.0336	0.228	-0.68	0.34	0.0449	0.327	-0.22	0.12	0.0607	0.329	-0.62	0.33	0.0595	0.414	-0.22	0.12	0.0598	0.33	-0.63	0.34	0.0622	0.404	-0.13	0.1	0.194	0.379	-0.03	0.26	0.903	0.951	-0.03	0.11	0.79	0.886	0.22	0.28	0.432	0.688	-0.1	0.11	0.367	0.647	0.06	0.3	0.845	0.939	-0.04	0.12	0.74	0.912	0.18	0.3	0.537	0.859	-0.03	0.12	0.794	0.934	0.23	0.3	0.458	0.841
LEPRE1	6273_58	3	Prolyl 3-hydroxylase 1	Q32P28	64175	20	PASS	0.18	0.05	0.000968	0.00426	0.64	0.21	0.00217	0.0121	0.17	0.06	0.00366	0.0156	0.61	0.23	0.00727	0.0376	0.15	0.06	0.0164	0.0837	0.54	0.23	0.0206	0.14	0.14	0.06	0.0275	0.172	0.53	0.24	0.0256	0.25	0.15	0.06	0.017	0.15	0.59	0.24	0.0142	0.212	0.747288	0.21	0.09	0.0132	0.0667	0.85	0.36	0.0173	0.112	0.22	0.09	0.0169	0.091	0.87	0.38	0.021	0.146	0.14	0.1	0.138	0.552	0.62	0.39	0.111	0.628	0.13	0.1	0.185	0.749	0.61	0.4	0.126	0.797	0.12	0.1	0.234	0.76	0.57	0.4	0.155	0.81	0.1	0.1	0.281	0.518	0.45	0.37	0.23	0.52	0.15	0.11	0.149	0.343	0.7	0.41	0.0914	0.33	0.15	0.11	0.168	0.431	0.68	0.42	0.108	0.428	0.15	0.11	0.159	0.447	0.69	0.43	0.103	0.454	0.19	0.11	0.0907	0.372	0.83	0.43	0.0537	0.397	0.19	0.1	0.048	0.162	0.58	0.37	0.112	0.335	0.11	0.1	0.271	0.497	0.28	0.39	0.485	0.722	0.12	0.11	0.278	0.571	0.32	0.41	0.436	0.744	0.1	0.11	0.383	0.748	0.29	0.43	0.506	0.854	0.12	0.11	0.305	0.711	0.35	0.43	0.416	0.816
RAB39B	12403_30	3	Ras-related protein Rab-39B	Q96DA2		20	PASS	0.18	0.05	0.00097	0.00426	0.73	0.27	0.00657	0.0292	0.18	0.06	0.00251	0.0118	0.69	0.29	0.0174	0.0714	0.14	0.06	0.0241	0.106	0.52	0.31	0.0913	0.305	0.11	0.06	0.0814	0.283	0.41	0.31	0.19	0.517	0.1	0.06	0.094	0.327	0.38	0.31	0.221	0.577	0.586294	0.16	0.09	0.0601	0.188	0.6	0.39	0.124	0.38	0.2	0.09	0.0339	0.142	0.81	0.43	0.0585	0.265	0.12	0.1	0.201	0.639	0.6	0.46	0.189	0.736	0.09	0.1	0.362	0.866	0.48	0.47	0.301	0.925	0.07	0.1	0.509	0.894	0.35	0.48	0.464	0.939	0.12	0.1	0.203	0.43	0.81	0.48	0.089	0.345	0.11	0.1	0.275	0.493	0.6	0.53	0.257	0.527	0.08	0.11	0.482	0.715	0.34	0.55	0.54	0.793	0.06	0.11	0.582	0.795	0.27	0.55	0.622	0.846	0.07	0.11	0.524	0.746	0.32	0.55	0.565	0.81	0.23	0.1	0.0162	0.0806	0.9	0.56	0.11	0.332	0.19	0.1	0.0734	0.243	0.67	0.61	0.275	0.563	0.17	0.11	0.115	0.401	0.6	0.65	0.35	0.697	0.15	0.11	0.196	0.638	0.47	0.67	0.488	0.847	0.15	0.11	0.191	0.633	0.49	0.68	0.466	0.843
HMG20A	12712_9	3	High mobility group protein 20A	Q9NP66		20	FLAG	0.18	0.05	0.000982	0.00431	0.45	0.18	0.0129	0.0487	0.16	0.06	0.00549	0.0211	0.37	0.19	0.0588	0.161	0.14	0.06	0.0209	0.096	0.34	0.2	0.088	0.301	0.14	0.06	0.0235	0.16	0.35	0.21	0.0854	0.39	0.14	0.06	0.0268	0.181	0.35	0.21	0.0877	0.425	0.862772	0.15	0.09	0.0837	0.232	0.49	0.34	0.147	0.419	0.14	0.09	0.126	0.327	0.51	0.36	0.161	0.456	0.11	0.1	0.251	0.682	0.39	0.37	0.303	0.822	0.11	0.1	0.277	0.815	0.37	0.38	0.331	0.939	0.07	0.1	0.467	0.877	0.24	0.39	0.541	0.966	0.2	0.1	0.0415	0.182	0.5	0.31	0.111	0.379	0.2	0.11	0.0576	0.211	0.43	0.34	0.2	0.468	0.19	0.11	0.0869	0.328	0.45	0.34	0.185	0.52	0.19	0.11	0.0871	0.37	0.47	0.35	0.178	0.533	0.21	0.11	0.0553	0.326	0.55	0.35	0.118	0.465	0.2	0.1	0.0405	0.146	0.37	0.28	0.191	0.445	0.15	0.1	0.135	0.34	0.22	0.31	0.491	0.726	0.14	0.11	0.196	0.493	0.23	0.33	0.491	0.774	0.15	0.11	0.195	0.638	0.25	0.34	0.464	0.839	0.15	0.11	0.192	0.636	0.25	0.34	0.456	0.841
MMP17	2838_53	1	Matrix metalloproteinase-17	Q9ULZ9	4326	20	PASS	0.18	0.05	0.000984	0.00432	0.43	0.18	0.014	0.0522	0.18	0.06	0.0015	0.00791	0.53	0.19	0.00552	0.0308	0.12	0.06	0.0412	0.144	0.34	0.2	0.0914	0.305	0.11	0.06	0.0663	0.258	0.33	0.2	0.105	0.42	0.1	0.06	0.115	0.356	0.3	0.2	0.138	0.493	0.2614	0.24	0.09	0.00586	0.0375	0.54	0.25	0.0319	0.166	0.3	0.09	0.00125	0.018	0.78	0.27	0.0043	0.0555	0.22	0.1	0.027	0.298	0.61	0.28	0.0311	0.429	0.2	0.1	0.0486	0.529	0.59	0.29	0.0392	0.674	0.18	0.1	0.0719	0.572	0.57	0.29	0.051	0.667	0.03	0.1	0.772	0.88	-0.04	0.35	0.902	0.955	-0.02	0.1	0.866	0.931	-0.14	0.38	0.714	0.868	-0.05	0.11	0.62	0.807	-0.31	0.39	0.428	0.723	-0.04	0.11	0.695	0.855	-0.25	0.39	0.526	0.798	-0.06	0.11	0.591	0.788	-0.29	0.4	0.475	0.754	0.23	0.1	0.0192	0.0893	0.72	0.37	0.0534	0.228	0.21	0.11	0.0507	0.198	0.75	0.41	0.0653	0.292	0.12	0.11	0.27	0.563	0.41	0.43	0.349	0.696	0.11	0.12	0.337	0.718	0.32	0.45	0.469	0.84	0.1	0.12	0.411	0.764	0.3	0.45	0.502	0.857
AK4	17432_25	3	Adenylate kinase 4, mitochondrial	P27144	205	20	FLAG	0.18	0.05	0.00099	0.00434	0.66	0.21	0.00187	0.0108	0.14	0.06	0.0197	0.0553	0.52	0.23	0.0221	0.0841	0.1	0.06	0.107	0.26	0.39	0.24	0.107	0.329	0.07	0.06	0.251	0.493	0.25	0.24	0.296	0.618	0.07	0.06	0.273	0.534	0.26	0.25	0.287	0.641	0.537226	0.23	0.09	0.00748	0.0442	0.72	0.31	0.0208	0.126	0.22	0.09	0.0162	0.0887	0.64	0.33	0.0526	0.25	0.14	0.1	0.15	0.563	0.38	0.35	0.286	0.807	0.1	0.1	0.319	0.85	0.22	0.36	0.546	0.973	0.08	0.1	0.409	0.854	0.17	0.36	0.634	0.97	0.07	0.1	0.473	0.68	0.26	0.44	0.558	0.776	0.03	0.11	0.792	0.883	0.16	0.49	0.749	0.887	0.03	0.11	0.764	0.893	0.2	0.51	0.693	0.874	0.04	0.11	0.702	0.858	0.23	0.51	0.65	0.857	0.05	0.11	0.68	0.844	0.26	0.52	0.609	0.829	0.21	0.1	0.0331	0.128	0.87	0.39	0.0262	0.149	0.13	0.1	0.221	0.44	0.64	0.42	0.125	0.397	0.08	0.11	0.485	0.73	0.49	0.45	0.275	0.634	0.03	0.11	0.776	0.927	0.25	0.45	0.586	0.878	0.04	0.11	0.752	0.917	0.28	0.46	0.54	0.869
KMT2C	11402_17	3	Histone-lysine N-methyltransferase 2C	Q8NEZ4		20	FLAG	-0.18	0.05	0.000996	0.00436	-0.29	0.15	0.0451	0.122	-0.22	0.06	0.000135	0.00116	-0.36	0.16	0.0248	0.0904	-0.2	0.06	0.000723	0.0105	-0.32	0.16	0.0488	0.225	-0.21	0.06	0.000747	0.0266	-0.31	0.16	0.0572	0.33	-0.18	0.06	0.00317	0.0664	-0.24	0.16	0.141	0.496	0.791459	-0.13	0.08	0.133	0.315	-0.2	0.29	0.491	0.766	-0.21	0.09	0.0218	0.108	-0.4	0.33	0.217	0.533	-0.2	0.1	0.0397	0.347	-0.34	0.34	0.321	0.833	-0.21	0.1	0.0317	0.49	-0.37	0.35	0.286	0.919	-0.18	0.1	0.0726	0.574	-0.23	0.34	0.494	0.951	-0.25	0.1	0.0113	0.0844	-0.52	0.25	0.0391	0.228	-0.27	0.11	0.0114	0.0919	-0.52	0.26	0.0468	0.241	-0.29	0.11	0.0075	0.131	-0.59	0.27	0.028	0.29	-0.28	0.11	0.00998	0.216	-0.56	0.27	0.0342	0.374	-0.25	0.11	0.0213	0.27	-0.49	0.27	0.0674	0.409	-0.15	0.1	0.126	0.292	-0.14	0.23	0.565	0.758	-0.17	0.1	0.0984	0.287	-0.13	0.25	0.607	0.801	-0.07	0.11	0.524	0.752	0.06	0.25	0.829	0.93	-0.09	0.11	0.448	0.785	0.05	0.26	0.843	0.955	-0.08	0.11	0.492	0.813	0.07	0.26	0.79	0.945
PCSK9	5231_79	3	Proprotein convertase subtilisin/kexin type 9	Q8NBP7	255738	0.5	PASS	-0.18	0.05	0.00101	0.00442	-0.52	0.16	0.00133	0.00821	-0.2	0.06	0.000742	0.0046	-0.56	0.18	0.00144	0.0111	-0.17	0.06	0.00497	0.038	-0.48	0.18	0.00827	0.0799	-0.23	0.06	0.000264	0.0147	-0.66	0.19	0.000478	0.0309	-0.23	0.06	0.000237	0.0161	-0.67	0.19	0.000438	0.0332	0.612137	-0.2	0.09	0.0203	0.0889	-0.62	0.28	0.0247	0.138	-0.24	0.09	0.0114	0.0727	-0.72	0.3	0.0154	0.119	-0.21	0.1	0.034	0.323	-0.63	0.31	0.0403	0.467	-0.27	0.1	0.00807	0.347	-0.84	0.32	0.00841	0.493	-0.27	0.1	0.00934	0.401	-0.85	0.32	0.00849	0.507	-0.24	0.1	0.0178	0.11	-0.77	0.3	0.0114	0.115	-0.23	0.11	0.0363	0.164	-0.75	0.33	0.0256	0.184	-0.18	0.11	0.101	0.347	-0.62	0.34	0.0717	0.381	-0.22	0.11	0.0523	0.321	-0.73	0.35	0.0379	0.38	-0.24	0.12	0.0404	0.305	-0.79	0.36	0.0293	0.376	-0.1	0.1	0.291	0.486	-0.2	0.26	0.441	0.668	-0.13	0.1	0.217	0.438	-0.24	0.28	0.391	0.656	-0.13	0.11	0.224	0.525	-0.21	0.3	0.491	0.774	-0.2	0.11	0.0859	0.531	-0.39	0.31	0.209	0.739	-0.19	0.12	0.0942	0.539	-0.37	0.32	0.243	0.749
COX5B	7887_57	3	Cytochrome c oxidase subunit 5B, mitochondrial	P10606	1329	20	PASS	-0.18	0.05	0.00101	0.00444	-0.25	0.14	0.0764	0.178	-0.13	0.06	0.0227	0.0612	-0.13	0.15	0.382	0.551	-0.13	0.06	0.0278	0.115	-0.1	0.16	0.529	0.742	-0.11	0.06	0.0806	0.282	-0.06	0.16	0.722	0.896	-0.09	0.06	0.131	0.378	-0.03	0.16	0.856	0.947	0.240389	-0.06	0.08	0.508	0.708	0.02	0.21	0.934	0.979	0.01	0.09	0.947	0.977	0.16	0.22	0.468	0.753	0.04	0.09	0.685	0.917	0.19	0.23	0.425	0.877	0.06	0.1	0.517	0.915	0.21	0.24	0.381	0.939	0.07	0.1	0.446	0.871	0.24	0.25	0.333	0.914	-0.22	0.1	0.0244	0.133	-0.44	0.28	0.113	0.382	-0.17	0.11	0.106	0.288	-0.33	0.29	0.256	0.527	-0.18	0.11	0.112	0.366	-0.32	0.3	0.296	0.624	-0.16	0.11	0.153	0.441	-0.25	0.3	0.405	0.709	-0.15	0.11	0.186	0.474	-0.23	0.3	0.455	0.743	-0.27	0.1	0.00504	0.0385	-0.38	0.26	0.143	0.378	-0.26	0.11	0.014	0.102	-0.33	0.29	0.266	0.556	-0.3	0.11	0.0073	0.143	-0.28	0.31	0.364	0.704	-0.27	0.11	0.0204	0.423	-0.24	0.31	0.44	0.825	-0.25	0.11	0.0314	0.458	-0.21	0.31	0.507	0.858
ICAM3	2649_77	2	Intercellular adhesion molecule 3	P32942	3385	20	PASS	0.18	0.05	0.00102	0.00444	0.33	0.15	0.0287	0.087	0.18	0.06	0.0024	0.0114	0.35	0.16	0.0313	0.105	0.13	0.06	0.0292	0.118	0.26	0.17	0.133	0.366	0.12	0.06	0.0528	0.234	0.24	0.17	0.157	0.486	0.11	0.06	0.0653	0.278	0.23	0.17	0.18	0.538	0.237505	0.21	0.09	0.0138	0.0688	0.37	0.2	0.0747	0.278	0.23	0.09	0.0121	0.0757	0.43	0.23	0.058	0.264	0.15	0.1	0.132	0.545	0.31	0.23	0.18	0.736	0.13	0.1	0.197	0.76	0.32	0.24	0.183	0.854	0.11	0.1	0.26	0.774	0.28	0.24	0.256	0.883	0.03	0.1	0.732	0.859	-0.01	0.34	0.975	0.989	0.04	0.1	0.709	0.835	-0.01	0.36	0.984	0.995	0.01	0.11	0.91	0.963	-0.16	0.38	0.671	0.865	0.03	0.11	0.765	0.893	-0.08	0.38	0.826	0.931	0.03	0.11	0.76	0.885	-0.07	0.38	0.844	0.937	0.26	0.1	0.00794	0.0511	0.48	0.3	0.101	0.321	0.21	0.11	0.0445	0.186	0.47	0.32	0.145	0.425	0.19	0.11	0.101	0.382	0.41	0.34	0.23	0.604	0.14	0.12	0.235	0.669	0.26	0.35	0.451	0.83	0.14	0.12	0.242	0.674	0.27	0.35	0.438	0.829
PDCD1LG2	3004_67	2	Programmed cell death 1 ligand 2	Q9BQ51	80380	20	FLAG	-0.18	0.05	0.00102	0.00444	-0.65	0.2	0.00104	0.00669	-0.17	0.06	0.00464	0.0184	-0.62	0.21	0.00412	0.0248	-0.13	0.06	0.0345	0.13	-0.47	0.22	0.0343	0.187	-0.09	0.06	0.132	0.361	-0.34	0.23	0.133	0.456	-0.1	0.06	0.0963	0.33	-0.37	0.23	0.0991	0.443	0.933359	-0.18	0.09	0.0377	0.135	-0.62	0.32	0.0504	0.22	-0.14	0.09	0.134	0.338	-0.47	0.34	0.171	0.472	-0.11	0.1	0.247	0.676	-0.36	0.35	0.313	0.829	-0.07	0.1	0.477	0.9	-0.2	0.35	0.567	0.975	-0.07	0.1	0.449	0.871	-0.22	0.36	0.535	0.965	-0.2	0.1	0.0458	0.193	-0.73	0.37	0.0498	0.261	-0.23	0.11	0.033	0.157	-0.9	0.42	0.0304	0.196	-0.18	0.11	0.104	0.351	-0.7	0.43	0.0985	0.419	-0.17	0.11	0.128	0.413	-0.67	0.43	0.12	0.48	-0.19	0.11	0.103	0.386	-0.72	0.43	0.0974	0.448	-0.16	0.1	0.101	0.256	-0.61	0.35	0.0769	0.278	-0.14	0.11	0.176	0.392	-0.58	0.37	0.115	0.381	-0.1	0.11	0.352	0.637	-0.43	0.39	0.265	0.634	-0.04	0.11	0.719	0.9	-0.21	0.4	0.609	0.885	-0.05	0.11	0.647	0.876	-0.25	0.4	0.541	0.869
DPY30	13943_38	3	Protein dpy-30 homolog	Q9C005		20	PASS	0.18	0.05	0.00102	0.00444	0.38	0.12	0.00183	0.0106	0.18	0.06	0.00229	0.011	0.38	0.13	0.00355	0.0222	0.14	0.06	0.0157	0.0811	0.31	0.13	0.0204	0.14	0.15	0.06	0.0158	0.13	0.32	0.14	0.0226	0.236	0.15	0.06	0.0167	0.149	0.32	0.14	0.0225	0.253	0.606094	0.16	0.09	0.0597	0.187	0.33	0.18	0.0712	0.271	0.14	0.09	0.114	0.307	0.3	0.19	0.123	0.4	0.11	0.1	0.266	0.69	0.23	0.2	0.257	0.794	0.11	0.1	0.259	0.805	0.24	0.21	0.25	0.906	0.1	0.1	0.323	0.812	0.23	0.21	0.292	0.906	0.12	0.1	0.223	0.453	0.31	0.24	0.201	0.49	0.1	0.11	0.345	0.555	0.26	0.26	0.327	0.587	0.06	0.11	0.566	0.775	0.16	0.27	0.54	0.793	0.06	0.11	0.564	0.786	0.15	0.27	0.571	0.82	0.08	0.11	0.443	0.687	0.21	0.27	0.44	0.732	0.25	0.1	0.0108	0.0617	0.53	0.23	0.0198	0.126	0.3	0.11	0.00565	0.0611	0.63	0.24	0.00895	0.104	0.28	0.11	0.0114	0.168	0.59	0.25	0.0194	0.267	0.29	0.11	0.0111	0.36	0.61	0.26	0.0186	0.509	0.28	0.11	0.0145	0.399	0.58	0.26	0.0239	0.519
FTH1 FTL	5934_1	3	Ferritin	P02794 P02792	2495 2512	0.5	PASS	0.22	0.07	0.00102	0.00444	0.14	0.05	0.00283	0.0151	0.19	0.07	0.00763	0.0269	0.13	0.05	0.0104	0.0484	0.12	0.07	0.114	0.268	0.07	0.05	0.157	0.395	0.04	0.08	0.566	0.76	0.02	0.05	0.65	0.86	0.06	0.08	0.417	0.666	0.04	0.05	0.496	0.787	0.651616	0.17	0.1	0.076	0.219	0.13	0.08	0.0912	0.314	0.09	0.1	0.386	0.628	0.09	0.08	0.285	0.609	0.03	0.11	0.763	0.941	0.04	0.09	0.646	0.955	-0.06	0.11	0.579	0.927	-0.03	0.09	0.692	0.988	-0.04	0.11	0.692	0.939	-0.02	0.09	0.791	0.988	0.27	0.12	0.0199	0.118	0.19	0.09	0.036	0.218	0.29	0.12	0.0176	0.11	0.21	0.1	0.0266	0.187	0.22	0.13	0.0817	0.322	0.15	0.1	0.124	0.453	0.2	0.13	0.118	0.406	0.13	0.1	0.184	0.542	0.23	0.13	0.0748	0.354	0.16	0.1	0.12	0.468	0.2	0.12	0.09	0.238	0.12	0.08	0.132	0.362	0.19	0.13	0.142	0.351	0.11	0.09	0.223	0.515	0.08	0.13	0.545	0.763	0.04	0.09	0.698	0.873	-0.01	0.14	0.965	0.989	-0.02	0.1	0.855	0.958	0	0.14	0.996	0.998	-0.01	0.1	0.897	0.972
TP53I13	6400_33	3	Tumor protein p53-inducible protein 13	Q8NBR0	90313	20	FLAG	0.18	0.05	0.00103	0.00447	0.26	0.08	0.00101	0.00658	0.17	0.06	0.00383	0.0161	0.25	0.09	0.00408	0.0247	0.08	0.06	0.186	0.358	0.12	0.09	0.189	0.432	0.04	0.06	0.531	0.739	0.05	0.09	0.549	0.801	0.04	0.06	0.511	0.735	0.06	0.09	0.521	0.801	0.707723	0.12	0.08	0.17	0.368	0.19	0.13	0.129	0.388	0.11	0.09	0.232	0.469	0.18	0.13	0.172	0.473	0	0.1	0.991	0.998	0.03	0.14	0.858	0.984	-0.04	0.1	0.675	0.943	-0.04	0.14	0.798	0.99	-0.07	0.1	0.51	0.894	-0.07	0.15	0.63	0.97	0.21	0.1	0.0315	0.152	0.31	0.15	0.0405	0.232	0.23	0.11	0.0334	0.158	0.34	0.17	0.041	0.228	0.14	0.11	0.203	0.47	0.2	0.17	0.237	0.57	0.12	0.11	0.305	0.58	0.16	0.17	0.345	0.669	0.13	0.11	0.239	0.523	0.19	0.18	0.276	0.607	0.23	0.1	0.0192	0.0893	0.31	0.14	0.0286	0.158	0.19	0.1	0.062	0.221	0.26	0.15	0.084	0.33	0.12	0.11	0.263	0.558	0.15	0.16	0.329	0.679	0.07	0.11	0.538	0.83	0.07	0.16	0.658	0.901	0.08	0.11	0.488	0.811	0.08	0.16	0.605	0.889
KIT	2475_1	3	Mast/stem cell growth factor receptor Kit	P10721	3815	0.5	PASS	-0.21	0.06	0.00103	0.00447	-0.49	0.15	0.0015	0.00899	-0.18	0.07	0.0103	0.0339	-0.43	0.17	0.00971	0.0461	-0.08	0.07	0.279	0.461	-0.18	0.17	0.298	0.555	-0.03	0.07	0.679	0.833	-0.07	0.18	0.689	0.879	-0.01	0.08	0.887	0.947	-0.02	0.18	0.9	0.963	0.99884	-0.17	0.09	0.0606	0.188	-0.46	0.24	0.0608	0.245	-0.11	0.09	0.25	0.49	-0.3	0.26	0.238	0.559	-0.03	0.1	0.753	0.938	-0.09	0.27	0.738	0.971	-0.01	0.1	0.933	0.987	-0.03	0.28	0.917	0.997	0.03	0.1	0.798	0.961	0.07	0.28	0.81	0.989	-0.18	0.1	0.0764	0.252	-0.51	0.29	0.0803	0.328	-0.15	0.11	0.172	0.373	-0.43	0.32	0.178	0.446	-0.05	0.12	0.669	0.833	-0.15	0.34	0.66	0.859	-0.01	0.12	0.918	0.968	-0.04	0.34	0.913	0.968	0.01	0.12	0.959	0.982	0.01	0.35	0.966	0.985	-0.22	0.1	0.0294	0.119	-0.6	0.27	0.0264	0.15	-0.23	0.11	0.0384	0.172	-0.63	0.29	0.0334	0.211	-0.16	0.12	0.17	0.459	-0.44	0.31	0.156	0.532	-0.09	0.12	0.432	0.781	-0.26	0.32	0.417	0.819	-0.1	0.12	0.431	0.773	-0.26	0.32	0.412	0.814
CAMK1D	3418_12	2	Calcium/calmodulin-dependent protein kinase type 1D	Q8IU85	57118	20	FLAG	0.18	0.05	0.00103	0.00447	0.51	0.18	0.00458	0.022	0.14	0.06	0.0145	0.0436	0.37	0.19	0.0522	0.148	0.11	0.06	0.075	0.208	0.27	0.2	0.171	0.414	0.07	0.06	0.276	0.521	0.16	0.21	0.45	0.737	0.07	0.06	0.254	0.514	0.17	0.21	0.416	0.735	0.20967	0.29	0.09	0.000897	0.0103	0.91	0.28	0.00119	0.0168	0.29	0.09	0.00169	0.022	0.93	0.31	0.00249	0.0386	0.23	0.1	0.0212	0.273	0.74	0.32	0.0207	0.358	0.2	0.1	0.0482	0.527	0.66	0.32	0.042	0.682	0.19	0.1	0.055	0.529	0.66	0.33	0.0472	0.667	0.06	0.1	0.565	0.746	0.12	0.37	0.744	0.88	-0.01	0.1	0.937	0.97	-0.11	0.39	0.772	0.902	-0.01	0.11	0.945	0.977	-0.1	0.41	0.809	0.925	-0.02	0.11	0.836	0.932	-0.15	0.41	0.708	0.884	-0.01	0.11	0.948	0.978	-0.11	0.42	0.794	0.918	0.13	0.1	0.167	0.342	0.23	0.31	0.469	0.685	0.07	0.1	0.492	0.687	0.03	0.34	0.921	0.965	0.01	0.11	0.9	0.958	-0.15	0.37	0.685	0.866	-0.07	0.12	0.528	0.826	-0.42	0.39	0.282	0.765	-0.07	0.12	0.538	0.828	-0.4	0.39	0.306	0.783
FABP1	11516_7	3	Fatty acid-binding protein, liver	P07148	2168	20	PASS	0.18	0.05	0.00103	0.00448	0.48	0.16	0.00324	0.017	0.14	0.06	0.0161	0.0477	0.41	0.18	0.0225	0.0854	0.13	0.06	0.0403	0.142	0.37	0.19	0.0496	0.227	0.1	0.06	0.114	0.336	0.28	0.19	0.131	0.455	0.09	0.06	0.144	0.394	0.27	0.19	0.15	0.507	0.614386	0.23	0.09	0.00754	0.0444	0.47	0.24	0.0501	0.22	0.21	0.1	0.0305	0.133	0.4	0.27	0.134	0.414	0.18	0.1	0.0636	0.419	0.34	0.28	0.227	0.776	0.17	0.1	0.0953	0.647	0.3	0.28	0.289	0.919	0.16	0.1	0.118	0.649	0.28	0.29	0.338	0.914	0.09	0.1	0.365	0.587	0.37	0.33	0.261	0.553	0.01	0.11	0.957	0.978	0.1	0.35	0.782	0.906	0	0.11	0.968	0.985	0.08	0.36	0.829	0.933	-0.03	0.11	0.813	0.919	-0.02	0.36	0.953	0.987	-0.03	0.11	0.779	0.895	-0.01	0.36	0.986	0.993	0.18	0.1	0.0725	0.206	0.59	0.31	0.0568	0.238	0.17	0.11	0.11	0.305	0.69	0.34	0.0412	0.234	0.15	0.11	0.192	0.49	0.65	0.36	0.066	0.42	0.12	0.11	0.299	0.7	0.57	0.37	0.121	0.691	0.12	0.12	0.309	0.711	0.55	0.37	0.137	0.702
ACAA1	17782_23	3	3-ketoacyl-CoA thiolase, peroxisomal	P09110	30	20	FLAG	0.18	0.05	0.00104	0.00449	0.25	0.08	0.00198	0.0112	0.12	0.06	0.0415	0.0949	0.16	0.09	0.0583	0.16	0.09	0.06	0.126	0.284	0.13	0.09	0.147	0.384	0.04	0.06	0.498	0.717	0.06	0.09	0.52	0.787	0.03	0.06	0.645	0.819	0.04	0.09	0.655	0.869	0.278876	0.15	0.09	0.0825	0.23	0.25	0.14	0.0723	0.273	0.06	0.09	0.512	0.723	0.11	0.15	0.484	0.764	0.03	0.1	0.785	0.942	0.06	0.16	0.726	0.971	-0.03	0.1	0.748	0.952	-0.05	0.17	0.79	0.99	-0.04	0.1	0.673	0.938	-0.06	0.17	0.709	0.986	0.31	0.1	0.00214	0.0288	0.44	0.15	0.00284	0.046	0.27	0.11	0.0113	0.0913	0.38	0.16	0.0142	0.138	0.24	0.11	0.0301	0.22	0.34	0.16	0.0321	0.301	0.2	0.11	0.0778	0.357	0.28	0.16	0.0799	0.434	0.18	0.11	0.105	0.388	0.27	0.16	0.0996	0.449	0.08	0.1	0.387	0.573	0.08	0.13	0.52	0.722	0.04	0.1	0.715	0.84	0.03	0.14	0.847	0.933	0.01	0.11	0.913	0.964	0	0.15	1	1	-0.02	0.11	0.824	0.946	-0.04	0.15	0.787	0.936	-0.04	0.11	0.729	0.91	-0.06	0.16	0.705	0.917
CASC4	10613_33	3	Protein CASC4	Q6P4E1	113201	20	PASS	-0.18	0.05	0.00104	0.0045	-0.46	0.16	0.00325	0.017	-0.23	0.06	6.8e-05	0.000667	-0.63	0.17	0.000167	0.00202	-0.19	0.06	0.00127	0.0149	-0.53	0.17	0.00202	0.0316	-0.13	0.06	0.0315	0.182	-0.36	0.17	0.0374	0.289	-0.12	0.06	0.0463	0.232	-0.34	0.18	0.0543	0.353	0.850719	-0.17	0.09	0.0504	0.167	-0.42	0.25	0.0887	0.31	-0.21	0.09	0.0221	0.108	-0.55	0.26	0.0377	0.206	-0.12	0.1	0.208	0.646	-0.3	0.27	0.274	0.8	-0.07	0.1	0.508	0.915	-0.15	0.28	0.597	0.98	-0.06	0.1	0.566	0.909	-0.13	0.28	0.629	0.97	-0.17	0.1	0.0887	0.274	-0.41	0.28	0.134	0.409	-0.3	0.11	0.00537	0.061	-0.79	0.3	0.00853	0.106	-0.27	0.11	0.0158	0.17	-0.7	0.31	0.0223	0.27	-0.23	0.11	0.0394	0.305	-0.61	0.31	0.0484	0.397	-0.23	0.11	0.0404	0.305	-0.6	0.31	0.0513	0.397	-0.21	0.1	0.033	0.128	-0.55	0.29	0.0581	0.241	-0.21	0.1	0.0436	0.184	-0.56	0.3	0.0675	0.295	-0.23	0.11	0.0373	0.28	-0.64	0.32	0.0454	0.369	-0.14	0.11	0.231	0.669	-0.37	0.33	0.261	0.759	-0.12	0.11	0.302	0.71	-0.32	0.33	0.342	0.798
YBX2	6372_7	3	Y-box-binding protein 2	Q9Y2T7	51087	20	PASS	0.18	0.05	0.00104	0.0045	0.39	0.12	0.00152	0.00912	0.18	0.06	0.0026	0.0121	0.39	0.13	0.00309	0.0203	0.11	0.06	0.0697	0.198	0.24	0.14	0.0787	0.285	0.07	0.06	0.3	0.55	0.14	0.14	0.314	0.636	0.05	0.06	0.395	0.647	0.11	0.14	0.424	0.74	0.0172877	0.07	0.09	0.454	0.664	0.11	0.18	0.533	0.796	0.06	0.09	0.536	0.74	0.11	0.2	0.589	0.829	-0.03	0.1	0.784	0.942	-0.07	0.21	0.747	0.971	-0.05	0.1	0.595	0.928	-0.13	0.21	0.554	0.973	-0.09	0.1	0.388	0.842	-0.2	0.22	0.355	0.917	0.14	0.1	0.167	0.386	0.32	0.24	0.178	0.463	0.14	0.11	0.191	0.398	0.33	0.26	0.206	0.473	0.1	0.11	0.372	0.626	0.23	0.26	0.385	0.694	0.06	0.11	0.614	0.81	0.14	0.27	0.612	0.842	0.07	0.12	0.519	0.742	0.17	0.27	0.532	0.794	0.4	0.1	8.34e-05	0.00197	0.94	0.24	8.58e-05	0.00253	0.41	0.11	0.000155	0.00551	0.97	0.26	0.000178	0.00725	0.33	0.11	0.00345	0.105	0.78	0.27	0.00337	0.138	0.26	0.12	0.0229	0.439	0.63	0.28	0.023	0.509	0.25	0.12	0.0316	0.458	0.59	0.28	0.0331	0.535
GLA	15588_17	3	Alpha-galactosidase A	P06280	2717	20	PASS	0.18	0.05	0.00104	0.00451	0.34	0.12	0.00365	0.0183	0.17	0.06	0.00324	0.0143	0.3	0.12	0.0168	0.0696	0.14	0.06	0.0143	0.0771	0.27	0.13	0.0369	0.195	0.13	0.06	0.0271	0.171	0.24	0.13	0.0576	0.33	0.13	0.06	0.0266	0.181	0.25	0.13	0.0521	0.35	0.679443	0.14	0.09	0.105	0.272	0.42	0.22	0.0526	0.225	0.13	0.09	0.161	0.377	0.42	0.23	0.0738	0.302	0.06	0.1	0.503	0.843	0.29	0.24	0.223	0.776	0.05	0.1	0.616	0.933	0.25	0.24	0.295	0.92	0.05	0.1	0.617	0.926	0.27	0.25	0.268	0.885	0.16	0.1	0.0924	0.282	0.26	0.2	0.184	0.47	0.18	0.11	0.0892	0.265	0.25	0.21	0.234	0.506	0.18	0.11	0.0974	0.342	0.25	0.22	0.243	0.575	0.18	0.11	0.0865	0.37	0.27	0.22	0.203	0.554	0.18	0.11	0.0971	0.38	0.26	0.22	0.228	0.569	0.24	0.1	0.0146	0.0752	0.32	0.19	0.0929	0.307	0.22	0.11	0.0354	0.165	0.24	0.21	0.236	0.53	0.22	0.11	0.0473	0.303	0.26	0.21	0.231	0.604	0.17	0.11	0.119	0.562	0.17	0.22	0.423	0.821	0.18	0.11	0.104	0.552	0.19	0.22	0.382	0.807
QDPR	11257_1	3	Dihydropteridine reductase	P09417	5860	0.5	PASS	0.18	0.05	0.00105	0.00452	0.29	0.09	0.00101	0.00658	0.19	0.06	0.0013	0.00715	0.3	0.09	0.00148	0.0113	0.13	0.06	0.0264	0.112	0.21	0.1	0.0306	0.177	0.11	0.06	0.0756	0.276	0.17	0.1	0.087	0.391	0.1	0.06	0.0998	0.335	0.16	0.1	0.116	0.465	0.299929	0.1	0.09	0.26	0.481	0.15	0.14	0.273	0.585	0.09	0.09	0.322	0.566	0.14	0.15	0.332	0.651	0.01	0.1	0.928	0.98	0.01	0.15	0.933	0.998	-0.01	0.1	0.939	0.988	-0.01	0.16	0.94	0.999	-0.04	0.1	0.692	0.939	-0.07	0.16	0.683	0.978	0.23	0.1	0.0196	0.117	0.4	0.17	0.0175	0.147	0.29	0.11	0.00865	0.0777	0.48	0.18	0.00885	0.108	0.25	0.11	0.0284	0.216	0.4	0.19	0.032	0.301	0.23	0.11	0.0412	0.307	0.38	0.19	0.0457	0.391	0.23	0.11	0.0414	0.305	0.38	0.19	0.044	0.396	0.24	0.1	0.0118	0.0651	0.39	0.16	0.0136	0.101	0.24	0.1	0.0191	0.122	0.38	0.17	0.0229	0.173	0.21	0.11	0.0521	0.307	0.32	0.17	0.0615	0.414	0.16	0.11	0.144	0.591	0.24	0.18	0.179	0.735	0.16	0.11	0.142	0.595	0.24	0.18	0.179	0.735
RHOC	17764_108	3	Rho-related GTP-binding protein RhoC	P08134	389	20	PASS	-0.17	0.05	0.00105	0.00455	-0.15	0.07	0.0349	0.102	-0.17	0.06	0.00352	0.0151	-0.13	0.08	0.0931	0.215	-0.13	0.06	0.0249	0.108	-0.1	0.08	0.218	0.464	-0.05	0.06	0.435	0.67	-0.01	0.08	0.897	0.965	-0.05	0.06	0.401	0.653	-0.01	0.08	0.877	0.957	0.317696	-0.28	0.09	0.00121	0.0126	-0.24	0.1	0.0192	0.12	-0.25	0.09	0.00705	0.0531	-0.21	0.11	0.0609	0.271	-0.18	0.1	0.0619	0.418	-0.16	0.12	0.178	0.731	-0.11	0.1	0.259	0.805	-0.1	0.12	0.417	0.948	-0.14	0.1	0.179	0.711	-0.12	0.12	0.339	0.914	-0.08	0.1	0.436	0.652	0	0.15	0.977	0.99	-0.07	0.11	0.498	0.686	0.01	0.16	0.939	0.977	-0.06	0.11	0.605	0.8	0.02	0.16	0.912	0.965	0.03	0.12	0.771	0.895	0.13	0.17	0.451	0.746	0.05	0.12	0.682	0.845	0.15	0.17	0.374	0.686	-0.12	0.1	0.214	0.406	-0.13	0.14	0.364	0.609	-0.13	0.1	0.203	0.424	-0.11	0.15	0.463	0.706	-0.1	0.11	0.35	0.635	-0.07	0.16	0.657	0.853	-0.02	0.11	0.855	0.957	0.01	0.16	0.937	0.982	-0.02	0.11	0.84	0.95	0.01	0.16	0.972	0.99
HS3ST5	10731_10	3	Heparan sulfate glucosamine 3-O-sulfotransferase 5	Q8IZT8	222537	0.5	PASS	0.18	0.05	0.00105	0.00455	0.31	0.11	0.00553	0.0254	0.13	0.06	0.0223	0.0607	0.22	0.12	0.0724	0.184	0.08	0.06	0.172	0.34	0.13	0.13	0.295	0.551	0.03	0.06	0.678	0.833	0.02	0.13	0.867	0.954	0.02	0.06	0.737	0.871	0.01	0.13	0.916	0.97	0.600621	0.14	0.09	0.112	0.283	0.29	0.19	0.125	0.382	0.07	0.09	0.485	0.71	0.14	0.2	0.493	0.771	0	0.1	0.992	0.998	0.03	0.21	0.9	0.994	-0.06	0.1	0.548	0.923	-0.09	0.22	0.674	0.988	-0.08	0.1	0.442	0.871	-0.11	0.22	0.616	0.97	0.16	0.1	0.104	0.298	0.21	0.19	0.269	0.56	0.16	0.11	0.147	0.342	0.2	0.21	0.356	0.608	0.11	0.11	0.326	0.587	0.12	0.22	0.591	0.821	0.08	0.11	0.496	0.732	0.05	0.22	0.808	0.923	0.07	0.11	0.518	0.741	0.04	0.22	0.865	0.946	0.25	0.1	0.0115	0.0637	0.44	0.2	0.0255	0.147	0.2	0.11	0.0571	0.211	0.35	0.22	0.0996	0.357	0.17	0.11	0.128	0.411	0.31	0.23	0.168	0.549	0.09	0.12	0.434	0.782	0.16	0.23	0.495	0.85	0.09	0.12	0.431	0.773	0.16	0.24	0.487	0.853
ADCK4	9794_17	3	AarF domain-containing protein kinase 4	Q96D53	79934	20	PASS	-0.17	0.05	0.00106	0.00456	-0.27	0.13	0.0364	0.105	-0.16	0.06	0.00408	0.0168	-0.22	0.13	0.109	0.24	-0.14	0.06	0.0186	0.0893	-0.16	0.13	0.22	0.469	-0.11	0.06	0.0751	0.276	-0.12	0.13	0.363	0.679	-0.11	0.06	0.061	0.27	-0.15	0.14	0.262	0.615	0.890567	-0.19	0.09	0.0258	0.104	-0.49	0.25	0.0501	0.22	-0.19	0.09	0.0321	0.137	-0.55	0.26	0.0363	0.203	-0.13	0.09	0.168	0.594	-0.43	0.26	0.0979	0.6	-0.11	0.09	0.265	0.808	-0.38	0.26	0.143	0.805	-0.11	0.1	0.266	0.778	-0.43	0.26	0.0966	0.747	-0.19	0.1	0.0555	0.211	-0.2	0.21	0.346	0.619	-0.17	0.11	0.106	0.288	-0.09	0.22	0.671	0.841	-0.18	0.11	0.106	0.353	-0.08	0.22	0.717	0.888	-0.16	0.11	0.158	0.446	-0.03	0.22	0.9	0.962	-0.16	0.11	0.143	0.43	-0.04	0.22	0.858	0.943	-0.15	0.1	0.116	0.276	-0.12	0.2	0.549	0.745	-0.13	0.1	0.22	0.44	-0.03	0.21	0.89	0.952	-0.09	0.11	0.393	0.669	0.04	0.21	0.848	0.939	-0.05	0.11	0.647	0.872	0.03	0.21	0.897	0.969	-0.06	0.11	0.595	0.85	0	0.21	0.996	0.999
JAKMIP3	9068_17	3	Janus kinase and microtubule-interacting protein 3	Q5VZ66	282973	20	FLAG	-0.18	0.05	0.00107	0.0046	-0.42	0.2	0.0388	0.109	-0.14	0.06	0.0128	0.0398	-0.31	0.22	0.149	0.297	-0.11	0.06	0.076	0.21	-0.2	0.22	0.378	0.623	-0.07	0.06	0.239	0.48	-0.09	0.22	0.681	0.874	-0.07	0.06	0.255	0.515	-0.1	0.22	0.669	0.875	0.438415	-0.22	0.09	0.0116	0.0605	-0.39	0.36	0.283	0.6	-0.22	0.09	0.0159	0.0875	-0.43	0.38	0.258	0.583	-0.17	0.1	0.0788	0.447	-0.3	0.39	0.438	0.885	-0.12	0.1	0.237	0.788	-0.1	0.4	0.803	0.991	-0.12	0.1	0.221	0.753	-0.13	0.4	0.741	0.988	-0.25	0.1	0.0105	0.0812	-0.7	0.35	0.0473	0.254	-0.17	0.11	0.0987	0.279	-0.45	0.37	0.222	0.492	-0.16	0.11	0.142	0.4	-0.41	0.38	0.279	0.608	-0.13	0.11	0.228	0.523	-0.34	0.38	0.365	0.684	-0.13	0.11	0.215	0.502	-0.38	0.38	0.324	0.645	-0.07	0.1	0.484	0.65	-0.14	0.35	0.69	0.84	-0.03	0.1	0.737	0.854	-0.03	0.38	0.932	0.969	0.03	0.11	0.815	0.92	0.2	0.41	0.616	0.839	0.03	0.11	0.791	0.935	0.21	0.41	0.606	0.884	0.05	0.11	0.676	0.886	0.27	0.41	0.507	0.858
THBS4	3340_53	1	Thrombospondin-4	P35443	7060	0.5	PASS	0.18	0.05	0.00108	0.00464	0.67	0.2	0.000983	0.00642	0.12	0.06	0.0375	0.0885	0.46	0.22	0.0366	0.117	-0.02	0.06	0.708	0.816	-0.08	0.23	0.74	0.876	-0.03	0.06	0.602	0.785	-0.12	0.24	0.619	0.842	-0.04	0.06	0.58	0.782	-0.13	0.24	0.602	0.843	0.561227	0.12	0.09	0.169	0.366	0.46	0.33	0.158	0.436	0.05	0.09	0.611	0.793	0.19	0.35	0.593	0.83	-0.12	0.1	0.211	0.646	-0.48	0.38	0.204	0.754	-0.13	0.1	0.196	0.76	-0.5	0.39	0.199	0.871	-0.13	0.1	0.219	0.751	-0.47	0.39	0.229	0.872	0.16	0.1	0.0924	0.282	0.65	0.37	0.0836	0.334	0.1	0.11	0.319	0.532	0.42	0.4	0.299	0.561	0	0.11	0.979	0.989	0.01	0.42	0.987	0.995	0	0.11	0.986	0.993	0	0.42	0.995	0.998	0	0.11	0.97	0.987	-0.01	0.43	0.987	0.994	0.26	0.1	0.00648	0.045	0.95	0.37	0.0112	0.0895	0.23	0.11	0.028	0.149	0.79	0.41	0.0525	0.262	0.06	0.11	0.621	0.812	0.14	0.43	0.74	0.889	0.04	0.12	0.738	0.911	0.06	0.44	0.883	0.965	0.03	0.12	0.771	0.925	0.05	0.44	0.915	0.977
ARL6	18415_16	3	ADP-ribosylation factor-like protein 6	Q9H0F7	84100	0.5	PASS	0.18	0.05	0.00109	0.00467	0.24	0.08	0.00357	0.0181	0.17	0.06	0.003	0.0135	0.23	0.09	0.00864	0.0423	0.11	0.06	0.0591	0.181	0.16	0.09	0.0918	0.305	0.09	0.06	0.163	0.399	0.12	0.09	0.206	0.534	0.09	0.06	0.138	0.389	0.14	0.1	0.151	0.507	0.646625	0.12	0.09	0.152	0.341	0.17	0.15	0.247	0.561	0.09	0.09	0.312	0.556	0.11	0.16	0.481	0.762	0.03	0.1	0.751	0.938	0.02	0.16	0.909	0.994	-0.01	0.1	0.949	0.991	-0.03	0.17	0.851	0.995	-0.02	0.1	0.812	0.962	-0.05	0.17	0.757	0.988	0.18	0.1	0.0683	0.237	0.25	0.15	0.0955	0.357	0.22	0.11	0.0369	0.165	0.33	0.17	0.0461	0.24	0.15	0.11	0.169	0.433	0.22	0.17	0.193	0.526	0.15	0.11	0.182	0.471	0.22	0.17	0.211	0.561	0.16	0.11	0.147	0.434	0.24	0.18	0.169	0.522	0.24	0.1	0.0125	0.0674	0.3	0.14	0.0244	0.143	0.24	0.1	0.0237	0.136	0.3	0.15	0.0391	0.229	0.2	0.11	0.065	0.332	0.27	0.15	0.0767	0.441	0.15	0.11	0.185	0.632	0.2	0.16	0.197	0.739	0.17	0.11	0.142	0.595	0.23	0.16	0.139	0.702
B4GALT1	13381_49	3	Beta-1,4-galactosyltransferase 1	P15291	2683	0.5	PASS	-0.18	0.06	0.00109	0.00469	-1.15	0.36	0.00119	0.00748	-0.13	0.06	0.0362	0.086	-0.78	0.38	0.0424	0.129	-0.12	0.06	0.0592	0.181	-0.73	0.4	0.0649	0.259	-0.09	0.06	0.15	0.383	-0.58	0.4	0.151	0.483	-0.09	0.06	0.163	0.417	-0.56	0.4	0.169	0.532	0.2763	-0.21	0.09	0.0197	0.0877	-1.32	0.57	0.0208	0.126	-0.13	0.1	0.193	0.418	-0.77	0.61	0.21	0.527	-0.06	0.1	0.587	0.882	-0.33	0.64	0.605	0.947	-0.02	0.11	0.855	0.971	-0.1	0.65	0.883	0.996	-0.03	0.11	0.795	0.96	-0.14	0.66	0.835	0.993	-0.26	0.1	0.0107	0.0818	-1.72	0.67	0.00974	0.105	-0.21	0.11	0.0506	0.195	-1.42	0.72	0.0498	0.249	-0.22	0.11	0.0454	0.254	-1.51	0.74	0.0418	0.321	-0.21	0.11	0.055	0.324	-1.47	0.74	0.046	0.391	-0.2	0.11	0.073	0.35	-1.37	0.74	0.0629	0.404	-0.07	0.1	0.512	0.673	-0.4	0.64	0.526	0.726	-0.04	0.11	0.738	0.854	-0.2	0.68	0.77	0.893	-0.05	0.11	0.646	0.825	-0.28	0.72	0.697	0.873	-0.02	0.12	0.852	0.957	-0.09	0.75	0.902	0.972	-0.01	0.12	0.904	0.972	-0.04	0.75	0.954	0.988
COL23A1	4543_65	2	Collagen alpha-1(XXIII) chain	Q86Y22	91522	20	PASS	0.17	0.05	0.0011	0.00471	0.37	0.11	0.000821	0.00545	0.21	0.06	0.000299	0.00218	0.44	0.12	0.000222	0.00249	0.19	0.06	0.00129	0.015	0.41	0.12	0.00103	0.0203	0.19	0.06	0.00161	0.0421	0.41	0.13	0.00133	0.0617	0.18	0.06	0.00266	0.0629	0.39	0.13	0.00219	0.0888	0.446882	0.1	0.08	0.236	0.451	0.22	0.18	0.201	0.503	0.13	0.09	0.165	0.383	0.28	0.19	0.143	0.427	0.09	0.09	0.345	0.763	0.2	0.19	0.312	0.829	0.09	0.1	0.358	0.866	0.2	0.2	0.304	0.925	0.06	0.1	0.562	0.909	0.14	0.2	0.494	0.951	0.2	0.1	0.0417	0.182	0.45	0.21	0.0315	0.201	0.26	0.11	0.0172	0.11	0.6	0.23	0.00975	0.113	0.26	0.11	0.0198	0.185	0.6	0.24	0.0113	0.208	0.27	0.11	0.0158	0.237	0.62	0.24	0.0092	0.286	0.27	0.11	0.0149	0.248	0.64	0.24	0.00831	0.321	0.24	0.1	0.0135	0.0714	0.49	0.2	0.0128	0.098	0.27	0.1	0.011	0.0907	0.56	0.21	0.00938	0.107	0.25	0.11	0.0199	0.217	0.53	0.22	0.0183	0.263	0.23	0.11	0.0361	0.463	0.47	0.23	0.0377	0.551	0.23	0.11	0.0351	0.46	0.48	0.23	0.0369	0.543
CD207	3361_26	2	C-type lectin domain family 4 member K	Q9UJ71	50489	20	FLAG	-0.17	0.05	0.00112	0.00478	-0.67	0.33	0.0388	0.109	-0.14	0.06	0.0116	0.037	-0.57	0.34	0.0895	0.211	-0.12	0.06	0.0467	0.155	-0.39	0.35	0.253	0.508	-0.09	0.06	0.126	0.351	-0.28	0.35	0.423	0.721	-0.09	0.06	0.141	0.391	-0.27	0.35	0.447	0.756	0.404451	-0.07	0.08	0.416	0.632	-0.06	0.51	0.91	0.969	-0.05	0.09	0.566	0.763	-0.02	0.56	0.966	0.99	0.05	0.09	0.587	0.882	0.55	0.58	0.337	0.841	0.11	0.1	0.274	0.815	0.9	0.6	0.133	0.8	0.11	0.1	0.257	0.772	0.87	0.6	0.147	0.8	-0.24	0.1	0.0148	0.0999	-1.11	0.65	0.0852	0.336	-0.24	0.11	0.0228	0.127	-1.19	0.66	0.0723	0.297	-0.22	0.11	0.0399	0.246	-1.05	0.68	0.121	0.448	-0.21	0.11	0.0491	0.316	-1.04	0.67	0.12	0.48	-0.21	0.11	0.0518	0.322	-1.02	0.67	0.128	0.476	-0.23	0.1	0.0174	0.0844	-0.98	0.57	0.0857	0.296	-0.16	0.1	0.12	0.317	-0.67	0.56	0.232	0.526	-0.2	0.11	0.0653	0.333	-0.87	0.61	0.151	0.53	-0.19	0.11	0.089	0.533	-0.82	0.62	0.186	0.735	-0.18	0.11	0.0988	0.542	-0.78	0.63	0.212	0.742
PTPRH	11988_24	3	Receptor-type tyrosine-protein phosphatase H	Q9HD43	5794	20	PASS	0.18	0.05	0.00112	0.00479	0.35	0.15	0.0198	0.067	0.14	0.06	0.0132	0.0407	0.29	0.16	0.0755	0.188	0.12	0.06	0.0436	0.149	0.25	0.17	0.14	0.373	0.11	0.06	0.0753	0.276	0.25	0.18	0.149	0.483	0.11	0.06	0.0776	0.301	0.25	0.18	0.163	0.523	0.489799	0.11	0.09	0.212	0.422	0.14	0.26	0.586	0.831	0.06	0.09	0.533	0.739	-0.03	0.28	0.904	0.975	-0.01	0.1	0.946	0.986	-0.15	0.3	0.611	0.947	-0.04	0.1	0.723	0.952	-0.2	0.31	0.515	0.973	-0.06	0.1	0.567	0.909	-0.26	0.32	0.419	0.935	0.19	0.1	0.0451	0.192	0.52	0.3	0.0812	0.33	0.22	0.1	0.032	0.154	0.62	0.32	0.0539	0.256	0.23	0.11	0.0291	0.218	0.64	0.33	0.0513	0.343	0.23	0.11	0.0347	0.291	0.62	0.33	0.061	0.414	0.24	0.11	0.0256	0.278	0.66	0.33	0.0466	0.397	0.25	0.1	0.0116	0.0644	0.36	0.23	0.126	0.354	0.19	0.11	0.0729	0.242	0.31	0.25	0.217	0.508	0.17	0.11	0.124	0.408	0.25	0.27	0.354	0.699	0.18	0.12	0.122	0.566	0.33	0.29	0.245	0.751	0.18	0.12	0.115	0.562	0.32	0.29	0.27	0.761
KRTDAP	5739_75	3	Keratinocyte differentiation-associated protein	P60985	388533	20	FLAG	0.17	0.05	0.00113	0.00482	0.56	0.2	0.00487	0.023	0.18	0.06	0.00216	0.0105	0.61	0.21	0.00453	0.0267	0.16	0.06	0.0072	0.0491	0.53	0.22	0.017	0.124	0.14	0.06	0.0196	0.145	0.48	0.23	0.0328	0.271	0.15	0.06	0.0165	0.149	0.5	0.23	0.0282	0.277	0.332906	0.12	0.09	0.163	0.359	0.39	0.31	0.206	0.509	0.18	0.09	0.0535	0.189	0.63	0.33	0.0555	0.258	0.12	0.1	0.213	0.646	0.38	0.34	0.261	0.796	0.09	0.1	0.336	0.86	0.3	0.35	0.389	0.942	0.1	0.1	0.333	0.815	0.29	0.35	0.406	0.93	0.29	0.1	0.00313	0.0365	0.97	0.4	0.0164	0.141	0.29	0.11	0.0071	0.0717	1.03	0.44	0.0176	0.155	0.32	0.11	0.00433	0.107	1.17	0.46	0.0113	0.208	0.31	0.11	0.00645	0.19	1.12	0.46	0.0152	0.315	0.32	0.12	0.00607	0.22	1.15	0.47	0.0139	0.327	0.15	0.1	0.117	0.278	0.47	0.34	0.16	0.406	0.09	0.1	0.391	0.606	0.32	0.37	0.392	0.656	0.07	0.11	0.518	0.748	0.26	0.39	0.499	0.776	0.05	0.11	0.63	0.864	0.26	0.4	0.514	0.857	0.06	0.11	0.592	0.85	0.29	0.4	0.465	0.843
PCYOX1L	5599_88	3	Prenylcysteine oxidase-like	Q8NBM8	78991	0.5	PASS	0.17	0.05	0.00114	0.00487	0.43	0.15	0.00335	0.0173	0.17	0.06	0.00444	0.0179	0.41	0.16	0.00977	0.0462	0.1	0.06	0.0931	0.238	0.25	0.17	0.138	0.372	0.09	0.06	0.156	0.389	0.21	0.17	0.211	0.537	0.09	0.06	0.13	0.376	0.24	0.17	0.164	0.524	0.102316	0.08	0.09	0.379	0.602	0.1	0.25	0.695	0.887	0.05	0.09	0.618	0.797	0.02	0.27	0.943	0.986	-0.02	0.1	0.867	0.967	-0.15	0.28	0.591	0.943	-0.03	0.1	0.738	0.952	-0.2	0.29	0.493	0.963	-0.05	0.1	0.643	0.934	-0.23	0.3	0.446	0.939	0.15	0.1	0.118	0.316	0.41	0.27	0.136	0.412	0.17	0.11	0.103	0.286	0.5	0.3	0.0964	0.337	0.11	0.11	0.322	0.584	0.32	0.31	0.298	0.624	0.11	0.11	0.321	0.594	0.33	0.31	0.293	0.632	0.13	0.11	0.258	0.537	0.38	0.32	0.236	0.574	0.34	0.1	0.000574	0.00887	0.83	0.25	0.00113	0.0193	0.34	0.11	0.00181	0.0289	0.83	0.28	0.00304	0.0568	0.28	0.11	0.0131	0.179	0.69	0.29	0.0173	0.256	0.24	0.12	0.0383	0.464	0.6	0.3	0.0449	0.58	0.26	0.12	0.0295	0.453	0.65	0.3	0.0328	0.535
TPO	3873_51	2	Thyroid peroxidase	P07202	7173	20	FLAG	0.17	0.05	0.00114	0.00487	0.48	0.16	0.00327	0.017	0.18	0.06	0.002	0.00992	0.51	0.18	0.00404	0.0246	0.14	0.06	0.0252	0.109	0.37	0.18	0.0429	0.21	0.1	0.06	0.0973	0.31	0.28	0.19	0.133	0.457	0.1	0.06	0.109	0.349	0.27	0.19	0.151	0.507	0.188999	0.29	0.09	0.000691	0.00855	0.85	0.25	0.000842	0.0128	0.36	0.1	0.000135	0.00361	1.06	0.28	0.000176	0.0055	0.28	0.1	0.00408	0.142	0.85	0.29	0.00334	0.183	0.26	0.1	0.0109	0.371	0.81	0.3	0.00624	0.466	0.26	0.1	0.012	0.408	0.79	0.3	0.00815	0.507	0.02	0.1	0.813	0.903	0.15	0.34	0.663	0.842	0	0.1	0.966	0.982	0.13	0.36	0.711	0.866	0	0.11	1	1	0.1	0.37	0.791	0.918	0	0.11	0.999	1	0.1	0.38	0.794	0.918	0	0.11	0.992	0.997	0.09	0.38	0.806	0.922	0.15	0.1	0.11	0.268	0.2	0.29	0.484	0.696	0.09	0.1	0.367	0.587	0.06	0.31	0.842	0.93	0.02	0.11	0.829	0.928	-0.17	0.33	0.606	0.835	-0.05	0.11	0.651	0.874	-0.41	0.34	0.226	0.74	-0.06	0.12	0.585	0.847	-0.44	0.35	0.204	0.742
CSK	3363_31	4	Tyrosine-protein kinase CSK	P41240	1445	20	PASS	-0.17	0.05	0.00114	0.00487	-0.23	0.1	0.0216	0.0711	-0.17	0.06	0.0031	0.0138	-0.19	0.11	0.0686	0.178	-0.15	0.06	0.0103	0.0627	-0.17	0.11	0.13	0.362	-0.13	0.06	0.0329	0.185	-0.13	0.11	0.235	0.563	-0.14	0.06	0.0179	0.154	-0.16	0.11	0.173	0.532	0.0936368	-0.26	0.09	0.00268	0.0216	-0.3	0.14	0.0368	0.18	-0.26	0.09	0.0048	0.042	-0.28	0.15	0.0629	0.276	-0.23	0.1	0.0167	0.245	-0.25	0.16	0.112	0.629	-0.21	0.1	0.0341	0.497	-0.24	0.16	0.139	0.8	-0.24	0.1	0.0182	0.419	-0.28	0.17	0.0956	0.743	0.03	0.1	0.756	0.87	0.11	0.2	0.594	0.8	0.04	0.1	0.693	0.825	0.13	0.22	0.553	0.765	0.05	0.11	0.642	0.819	0.13	0.23	0.559	0.806	0.08	0.11	0.457	0.704	0.2	0.23	0.376	0.694	0.08	0.11	0.44	0.685	0.22	0.23	0.339	0.66	-0.24	0.1	0.0133	0.0708	-0.41	0.2	0.0382	0.186	-0.23	0.1	0.0312	0.156	-0.33	0.21	0.129	0.403	-0.21	0.11	0.0558	0.312	-0.27	0.23	0.233	0.607	-0.21	0.11	0.0574	0.49	-0.29	0.23	0.22	0.739	-0.24	0.11	0.0343	0.46	-0.34	0.24	0.146	0.706
TGM4	18933_4	3	Protein-glutamine gamma-glutamyltransferase 4	P49221	7047	20	PASS	-0.17	0.05	0.00114	0.00488	-0.42	0.16	0.00768	0.0331	-0.17	0.06	0.00383	0.0161	-0.39	0.16	0.0181	0.073	-0.14	0.06	0.0214	0.0973	-0.33	0.17	0.0439	0.212	-0.13	0.06	0.0268	0.17	-0.34	0.17	0.0452	0.309	-0.14	0.06	0.0186	0.155	-0.35	0.17	0.0388	0.312	0.499342	-0.1	0.08	0.239	0.454	-0.37	0.27	0.173	0.456	-0.04	0.09	0.647	0.816	-0.22	0.27	0.416	0.717	-0.01	0.1	0.958	0.99	-0.13	0.28	0.642	0.953	-0.01	0.1	0.929	0.986	-0.1	0.29	0.733	0.99	-0.03	0.1	0.765	0.96	-0.13	0.3	0.655	0.974	-0.24	0.1	0.0129	0.0917	-0.35	0.28	0.211	0.503	-0.28	0.11	0.00857	0.0775	-0.39	0.29	0.18	0.448	-0.26	0.11	0.0175	0.176	-0.34	0.29	0.236	0.569	-0.25	0.11	0.0206	0.246	-0.36	0.29	0.208	0.558	-0.26	0.11	0.0191	0.261	-0.35	0.29	0.232	0.571	-0.19	0.1	0.0475	0.161	-0.57	0.28	0.0451	0.207	-0.2	0.1	0.0517	0.2	-0.57	0.3	0.0538	0.263	-0.17	0.11	0.109	0.393	-0.54	0.3	0.0723	0.435	-0.17	0.11	0.122	0.566	-0.55	0.3	0.0664	0.607	-0.17	0.11	0.128	0.582	-0.57	0.3	0.0579	0.591
CFH	4159_130	1	Complement factor H	P08603	3075	0.005	PASS	0.18	0.06	0.00115	0.00489	1.52	0.47	0.00128	0.00794	0.14	0.06	0.0227	0.0612	1.12	0.5	0.0253	0.0913	0	0.06	0.996	0.998	0.04	0.53	0.934	0.971	0.02	0.06	0.731	0.862	0.21	0.53	0.691	0.88	0.02	0.06	0.741	0.872	0.21	0.54	0.697	0.888	0.431699	0.17	0.09	0.0441	0.152	1.42	0.74	0.0556	0.232	0.13	0.09	0.139	0.346	1.09	0.79	0.169	0.47	0.04	0.1	0.689	0.918	0.3	0.82	0.718	0.971	0.06	0.1	0.54	0.923	0.49	0.83	0.551	0.973	0.04	0.1	0.658	0.936	0.39	0.84	0.644	0.971	0.1	0.1	0.313	0.542	0.79	0.83	0.337	0.615	0	0.1	0.993	0.995	-0.01	0.89	0.995	0.997	-0.14	0.11	0.218	0.484	-1.11	0.94	0.239	0.572	-0.13	0.11	0.253	0.54	-1.03	0.94	0.273	0.616	-0.11	0.11	0.313	0.586	-0.89	0.94	0.346	0.664	0.26	0.1	0.00747	0.0489	2.4	0.9	0.00779	0.0715	0.26	0.1	0.0125	0.0969	2.39	0.97	0.0133	0.13	0.09	0.11	0.426	0.691	0.85	1.03	0.409	0.727	0.12	0.11	0.279	0.692	1.16	1.06	0.275	0.764	0.13	0.12	0.27	0.692	1.17	1.07	0.273	0.763
FAM189A2	5719_66	3	Protein FAM189A2	Q15884	9413	20	PASS	0.17	0.05	0.00115	0.0049	0.35	0.21	0.0914	0.202	0.18	0.06	0.00157	0.00821	0.35	0.22	0.115	0.25	0.16	0.06	0.0067	0.0465	0.28	0.24	0.24	0.491	0.17	0.06	0.00476	0.0749	0.32	0.24	0.177	0.507	0.16	0.06	0.00949	0.116	0.29	0.24	0.226	0.58	0.473786	0.1	0.08	0.223	0.434	0.42	0.35	0.235	0.545	0.15	0.09	0.108	0.298	0.64	0.38	0.093	0.345	0.13	0.1	0.168	0.594	0.61	0.41	0.133	0.661	0.15	0.1	0.133	0.693	0.6	0.4	0.136	0.8	0.13	0.1	0.181	0.714	0.58	0.41	0.157	0.814	0.27	0.1	0.00554	0.0545	0.52	0.34	0.126	0.4	0.25	0.11	0.0171	0.11	0.38	0.36	0.294	0.557	0.21	0.11	0.0537	0.273	0.32	0.38	0.411	0.714	0.21	0.11	0.0553	0.324	0.37	0.38	0.331	0.657	0.2	0.11	0.0756	0.355	0.36	0.38	0.346	0.665	0.17	0.1	0.0721	0.206	0.1	0.4	0.81	0.904	0.17	0.1	0.0981	0.286	0.03	0.43	0.948	0.974	0.18	0.11	0.0944	0.376	-0.06	0.46	0.901	0.962	0.19	0.11	0.0968	0.538	-0.04	0.48	0.932	0.982	0.18	0.11	0.12	0.566	-0.09	0.48	0.852	0.961
EPHA2	4834_61	2	Ephrin type-A receptor 2	P29317	1969	20	FLAG	-0.18	0.06	0.00115	0.00491	-0.5	0.18	0.00514	0.024	-0.2	0.06	0.00117	0.00659	-0.53	0.19	0.00526	0.0298	-0.17	0.06	0.00566	0.0415	-0.45	0.2	0.0214	0.144	-0.11	0.06	0.0793	0.281	-0.28	0.2	0.159	0.489	-0.11	0.06	0.0861	0.314	-0.27	0.2	0.166	0.528	0.0749684	-0.05	0.09	0.614	0.785	0.01	0.27	0.968	0.99	-0.04	0.1	0.696	0.847	0.03	0.29	0.904	0.975	0.02	0.1	0.84	0.959	0.23	0.3	0.454	0.889	0.07	0.11	0.477	0.9	0.36	0.31	0.241	0.9	0.07	0.11	0.493	0.889	0.35	0.31	0.264	0.883	-0.36	0.1	0.000442	0.0102	-1.26	0.35	0.000355	0.0105	-0.46	0.11	6.04e-05	0.00437	-1.61	0.4	5.5e-05	0.00496	-0.47	0.12	8.29e-05	0.0275	-1.62	0.41	7.37e-05	0.0365	-0.43	0.12	0.000297	0.106	-1.5	0.41	0.000244	0.167	-0.42	0.12	0.000476	0.145	-1.46	0.41	0.000389	0.221	-0.19	0.1	0.0635	0.191	-0.51	0.33	0.126	0.354	-0.16	0.11	0.135	0.341	-0.44	0.36	0.219	0.511	-0.14	0.11	0.197	0.494	-0.37	0.37	0.314	0.669	-0.04	0.12	0.716	0.9	-0.02	0.38	0.959	0.989	-0.04	0.12	0.707	0.899	-0.04	0.38	0.924	0.979
SMOC1	13118_5	3	SPARC-related modular calcium-binding protein 1	Q9H4F8	64093	0.5	PASS	-0.19	0.06	0.00116	0.00493	-1.11	0.35	0.00131	0.00811	-0.15	0.06	0.0199	0.0558	-0.81	0.37	0.0268	0.0949	-0.15	0.07	0.0232	0.103	-0.82	0.38	0.0314	0.179	-0.14	0.07	0.0461	0.218	-0.73	0.39	0.0582	0.332	-0.13	0.07	0.0553	0.254	-0.69	0.39	0.0727	0.395	0.530466	-0.27	0.1	0.00777	0.0452	-1.52	0.61	0.0125	0.0889	-0.24	0.11	0.0226	0.11	-1.32	0.64	0.0395	0.21	-0.26	0.11	0.0225	0.284	-1.41	0.67	0.0361	0.447	-0.21	0.11	0.0625	0.566	-1.15	0.68	0.0892	0.745	-0.23	0.11	0.0489	0.527	-1.21	0.68	0.0744	0.719	-0.18	0.11	0.0817	0.261	-1.1	0.6	0.0661	0.3	-0.11	0.12	0.326	0.541	-0.64	0.62	0.302	0.562	-0.1	0.12	0.42	0.663	-0.56	0.63	0.381	0.691	-0.09	0.12	0.438	0.689	-0.57	0.63	0.363	0.683	-0.08	0.12	0.515	0.739	-0.46	0.64	0.469	0.75	-0.12	0.11	0.258	0.453	-0.75	0.59	0.201	0.456	-0.08	0.12	0.503	0.696	-0.47	0.63	0.458	0.703	-0.1	0.12	0.429	0.693	-0.6	0.66	0.365	0.704	-0.09	0.13	0.466	0.794	-0.49	0.68	0.473	0.843	-0.09	0.13	0.503	0.818	-0.47	0.68	0.493	0.855
C9orf89	7778_104	3	Caspase recruitment domain-containing protein 19	Q96LW7	84270	20	PASS	0.17	0.05	0.00118	0.00502	0.31	0.18	0.0804	0.185	0.16	0.06	0.00621	0.0232	0.23	0.19	0.232	0.399	0.1	0.06	0.0827	0.221	0.11	0.2	0.57	0.771	0.1	0.06	0.12	0.342	0.1	0.2	0.616	0.84	0.09	0.06	0.124	0.369	0.12	0.21	0.571	0.827	0.515089	0.18	0.09	0.0351	0.128	0.29	0.29	0.314	0.629	0.15	0.09	0.102	0.288	0.16	0.31	0.605	0.839	0.07	0.1	0.48	0.83	0	0.32	0.989	1	0.05	0.1	0.62	0.933	-0.05	0.33	0.881	0.996	0.04	0.1	0.708	0.945	-0.07	0.33	0.842	0.993	0.08	0.1	0.417	0.632	0.14	0.39	0.714	0.869	0.1	0.1	0.344	0.555	0.18	0.41	0.664	0.836	0.05	0.11	0.625	0.81	0.08	0.43	0.858	0.948	0.05	0.11	0.636	0.823	0.07	0.43	0.878	0.952	0.07	0.11	0.496	0.726	0.16	0.43	0.719	0.883	0.26	0.1	0.00677	0.046	0.43	0.28	0.132	0.36	0.24	0.11	0.0219	0.131	0.39	0.31	0.202	0.494	0.22	0.11	0.0431	0.295	0.35	0.31	0.272	0.634	0.22	0.11	0.0551	0.485	0.37	0.33	0.263	0.761	0.21	0.11	0.0737	0.515	0.36	0.33	0.281	0.767
BAMBI	8811_24	3	BMP and activin membrane-bound inhibitor homolog	Q13145	25805	20	FLAG	-0.18	0.06	0.00119	0.00504	-0.32	0.2	0.106	0.223	-0.15	0.06	0.0132	0.0407	-0.3	0.21	0.142	0.288	-0.06	0.06	0.317	0.502	-0.09	0.21	0.655	0.826	-0.03	0.06	0.609	0.79	-0.09	0.21	0.678	0.873	-0.02	0.06	0.733	0.869	-0.06	0.21	0.765	0.911	0.20682	-0.07	0.09	0.423	0.638	0.05	0.34	0.878	0.956	-0.03	0.1	0.742	0.873	0.16	0.37	0.675	0.874	0.12	0.1	0.223	0.656	0.51	0.38	0.184	0.736	0.14	0.1	0.156	0.718	0.51	0.39	0.194	0.871	0.14	0.1	0.16	0.693	0.51	0.39	0.193	0.855	-0.32	0.1	0.00163	0.0244	-0.9	0.45	0.0438	0.242	-0.32	0.11	0.00283	0.0444	-0.93	0.44	0.0351	0.212	-0.29	0.11	0.00993	0.146	-0.83	0.47	0.0766	0.391	-0.28	0.11	0.0122	0.225	-0.82	0.46	0.0735	0.422	-0.27	0.11	0.0177	0.261	-0.8	0.46	0.0832	0.434	-0.17	0.1	0.0847	0.229	-0.3	0.29	0.294	0.552	-0.11	0.11	0.298	0.522	-0.26	0.3	0.387	0.652	-0.04	0.11	0.734	0.873	-0.11	0.31	0.733	0.887	0.03	0.12	0.793	0.935	-0.05	0.32	0.878	0.964	0.05	0.12	0.673	0.886	-0.01	0.32	0.983	0.992
GUCA1A	10008_43	3	Guanylyl cyclase-activating protein 1	P43080	2978	20	PASS	-0.18	0.05	0.00119	0.00504	-0.44	0.22	0.0425	0.117	-0.19	0.06	0.00109	0.00623	-0.46	0.23	0.0504	0.145	-0.16	0.06	0.0107	0.0645	-0.39	0.24	0.102	0.323	-0.1	0.06	0.114	0.336	-0.22	0.24	0.35	0.667	-0.09	0.06	0.152	0.404	-0.19	0.24	0.433	0.745	0.962625	-0.19	0.09	0.0322	0.12	-0.35	0.34	0.297	0.611	-0.22	0.09	0.0181	0.0949	-0.42	0.37	0.256	0.581	-0.17	0.1	0.0748	0.439	-0.4	0.37	0.288	0.807	-0.13	0.1	0.208	0.77	-0.26	0.37	0.488	0.963	-0.11	0.1	0.272	0.778	-0.2	0.37	0.579	0.97	-0.16	0.1	0.105	0.3	-0.28	0.36	0.446	0.705	-0.23	0.11	0.0333	0.157	-0.43	0.4	0.283	0.549	-0.2	0.11	0.0673	0.296	-0.43	0.41	0.286	0.612	-0.18	0.11	0.113	0.403	-0.37	0.4	0.364	0.684	-0.16	0.11	0.142	0.427	-0.32	0.4	0.433	0.728	-0.18	0.1	0.0629	0.191	-0.88	0.47	0.0598	0.245	-0.13	0.11	0.229	0.451	-0.67	0.48	0.167	0.454	-0.09	0.11	0.415	0.686	-0.47	0.5	0.353	0.698	0.03	0.12	0.779	0.928	0	0.49	0.995	0.999	0.03	0.12	0.799	0.936	-0.02	0.5	0.961	0.989
DNAJB6	11606_22	3	DnaJ homolog subfamily B member 6	O75190		20	PASS	0.17	0.05	0.00119	0.00505	0.42	0.13	0.00157	0.00934	0.22	0.06	0.000208	0.00165	0.51	0.14	0.000369	0.0038	0.2	0.06	0.00104	0.0132	0.47	0.15	0.00141	0.0248	0.19	0.06	0.00223	0.0492	0.44	0.15	0.00283	0.0888	0.18	0.06	0.00299	0.0658	0.44	0.15	0.0035	0.115	0.87943	0.16	0.09	0.071	0.209	0.35	0.21	0.101	0.334	0.2	0.09	0.0332	0.14	0.45	0.23	0.0493	0.24	0.14	0.1	0.137	0.55	0.32	0.24	0.184	0.736	0.15	0.1	0.13	0.689	0.33	0.24	0.175	0.846	0.13	0.1	0.217	0.749	0.27	0.25	0.287	0.901	0.19	0.1	0.0591	0.219	0.47	0.25	0.0573	0.28	0.23	0.11	0.0366	0.165	0.55	0.27	0.0469	0.241	0.21	0.11	0.057	0.276	0.51	0.28	0.0675	0.373	0.21	0.11	0.058	0.325	0.52	0.28	0.0631	0.415	0.23	0.11	0.0415	0.305	0.56	0.28	0.0472	0.397	0.19	0.1	0.0507	0.167	0.47	0.23	0.0423	0.198	0.24	0.1	0.0197	0.124	0.58	0.24	0.0184	0.158	0.26	0.11	0.0169	0.202	0.63	0.25	0.0126	0.225	0.21	0.11	0.0567	0.49	0.52	0.26	0.047	0.582	0.21	0.11	0.0616	0.493	0.53	0.26	0.0469	0.568
FAM171A1	5610_32	3	Protein FAM171A1	Q5VUB5	221061	20	FLAG	-0.17	0.05	0.0012	0.00507	-0.41	0.17	0.0152	0.0554	-0.23	0.06	6.88e-05	0.000669	-0.54	0.18	0.00329	0.0211	-0.23	0.06	0.000122	0.00299	-0.53	0.19	0.00438	0.0532	-0.23	0.06	0.000136	0.00997	-0.53	0.19	0.00556	0.125	-0.22	0.06	0.000287	0.0167	-0.51	0.19	0.0074	0.154	0.677175	-0.23	0.09	0.007	0.0422	-0.55	0.27	0.0445	0.204	-0.26	0.09	0.00478	0.0419	-0.53	0.29	0.069	0.291	-0.27	0.1	0.00534	0.153	-0.52	0.3	0.0834	0.566	-0.28	0.1	0.00382	0.331	-0.56	0.3	0.0615	0.708	-0.27	0.1	0.00692	0.389	-0.49	0.3	0.1	0.75	-0.11	0.1	0.269	0.505	-0.19	0.32	0.546	0.768	-0.18	0.1	0.0933	0.271	-0.43	0.36	0.228	0.499	-0.18	0.11	0.0879	0.33	-0.45	0.35	0.205	0.54	-0.18	0.11	0.0863	0.37	-0.45	0.36	0.214	0.561	-0.18	0.11	0.0927	0.375	-0.46	0.36	0.2	0.548	-0.15	0.1	0.113	0.27	-0.39	0.3	0.193	0.446	-0.24	0.1	0.0225	0.133	-0.59	0.33	0.0719	0.305	-0.21	0.11	0.0476	0.303	-0.55	0.33	0.0938	0.462	-0.21	0.11	0.0673	0.501	-0.51	0.35	0.143	0.711	-0.2	0.11	0.0805	0.521	-0.53	0.35	0.133	0.698
ANXA13	17835_28	3	Annexin A13	P27216	312	20	PASS	0.17	0.05	0.00122	0.00514	0.31	0.18	0.0801	0.184	0.14	0.06	0.014	0.0425	0.25	0.19	0.187	0.343	0.12	0.06	0.0502	0.162	0.25	0.2	0.21	0.456	0.07	0.06	0.252	0.495	0.22	0.21	0.289	0.612	0.07	0.06	0.265	0.524	0.2	0.21	0.329	0.672	0.753125	0.18	0.09	0.0313	0.118	0.38	0.31	0.226	0.532	0.11	0.09	0.211	0.44	0.23	0.34	0.505	0.777	0.09	0.1	0.338	0.759	0.28	0.35	0.418	0.874	0.03	0.1	0.787	0.964	0.23	0.37	0.528	0.973	0.03	0.1	0.764	0.96	0.23	0.38	0.549	0.969	0.13	0.1	0.189	0.411	0.17	0.28	0.548	0.77	0.14	0.1	0.179	0.383	0.14	0.31	0.646	0.826	0.12	0.11	0.261	0.529	0.1	0.32	0.749	0.903	0.1	0.11	0.355	0.623	0.09	0.31	0.765	0.908	0.09	0.11	0.395	0.647	0.07	0.31	0.821	0.927	0.21	0.1	0.0283	0.116	0.38	0.32	0.239	0.498	0.18	0.1	0.0791	0.252	0.4	0.36	0.259	0.551	0.14	0.11	0.206	0.504	0.34	0.38	0.369	0.707	0.08	0.11	0.458	0.79	0.3	0.4	0.449	0.829	0.08	0.11	0.476	0.801	0.28	0.4	0.486	0.852
PAK7	3388_58	2	Serine/threonine-protein kinase PAK 5	Q9P286	57144	20	PASS	0.17	0.05	0.00123	0.00518	0.57	0.18	0.00217	0.0121	0.19	0.06	0.00119	0.00665	0.59	0.2	0.00297	0.0197	0.16	0.06	0.00792	0.0526	0.5	0.21	0.0164	0.122	0.15	0.06	0.0144	0.125	0.46	0.21	0.0282	0.255	0.15	0.06	0.0158	0.146	0.46	0.21	0.0292	0.282	0.990518	0.18	0.09	0.0408	0.144	0.58	0.28	0.0405	0.191	0.21	0.09	0.0216	0.107	0.71	0.3	0.0202	0.141	0.15	0.1	0.117	0.52	0.5	0.32	0.112	0.63	0.14	0.1	0.147	0.704	0.47	0.32	0.139	0.8	0.13	0.1	0.205	0.736	0.42	0.33	0.192	0.855	0.16	0.1	0.0996	0.292	0.62	0.38	0.107	0.373	0.18	0.11	0.0869	0.263	0.69	0.42	0.0992	0.341	0.18	0.11	0.0938	0.338	0.69	0.43	0.107	0.428	0.19	0.11	0.0865	0.37	0.7	0.43	0.103	0.454	0.19	0.11	0.0923	0.374	0.69	0.43	0.112	0.462	0.18	0.1	0.0617	0.189	0.48	0.31	0.122	0.349	0.16	0.1	0.126	0.326	0.39	0.34	0.242	0.535	0.12	0.11	0.254	0.549	0.29	0.36	0.41	0.728	0.1	0.11	0.393	0.754	0.21	0.37	0.572	0.873	0.11	0.11	0.343	0.732	0.26	0.37	0.485	0.852
CA6	3352_80	3	Carbonic anhydrase 6	P23280	765	0.5	PASS	-0.19	0.06	0.00125	0.00527	-0.22	0.07	0.0015	0.00899	-0.16	0.06	0.00835	0.0289	-0.19	0.08	0.0105	0.0487	-0.1	0.06	0.121	0.278	-0.12	0.08	0.137	0.371	-0.03	0.07	0.602	0.785	-0.04	0.08	0.639	0.854	-0.02	0.07	0.756	0.88	-0.02	0.08	0.8	0.925	0.622576	-0.23	0.09	0.0118	0.0613	-0.3	0.12	0.0125	0.0893	-0.25	0.1	0.0127	0.0773	-0.32	0.13	0.0133	0.108	-0.14	0.1	0.188	0.623	-0.18	0.13	0.183	0.736	-0.07	0.11	0.536	0.921	-0.08	0.14	0.546	0.973	-0.05	0.11	0.627	0.928	-0.07	0.14	0.627	0.97	-0.15	0.1	0.133	0.34	-0.18	0.12	0.146	0.425	-0.03	0.11	0.764	0.869	-0.04	0.13	0.789	0.908	0.02	0.11	0.828	0.925	0.03	0.14	0.802	0.922	0.07	0.12	0.559	0.782	0.09	0.14	0.545	0.808	0.08	0.12	0.484	0.717	0.11	0.15	0.468	0.749	-0.15	0.1	0.136	0.304	-0.17	0.12	0.15	0.39	-0.18	0.11	0.0999	0.289	-0.21	0.13	0.107	0.366	-0.15	0.12	0.18	0.475	-0.18	0.14	0.192	0.571	-0.09	0.12	0.431	0.781	-0.11	0.14	0.457	0.835	-0.08	0.12	0.529	0.826	-0.08	0.14	0.576	0.879
MSR1	15533_97	3	Macrophage scavenger receptor types I and II	P21757	4481	20	PASS	0.19	0.06	0.00125	0.00528	0.35	0.11	0.00188	0.0108	0.15	0.06	0.014	0.0425	0.29	0.12	0.0174	0.0713	0.05	0.07	0.482	0.655	0.08	0.13	0.541	0.753	0.05	0.07	0.41	0.65	0.1	0.13	0.458	0.743	0.05	0.07	0.492	0.721	0.08	0.13	0.548	0.818	0.508368	0.2	0.09	0.0253	0.103	0.4	0.18	0.0273	0.148	0.17	0.1	0.0837	0.256	0.33	0.2	0.0895	0.337	0.07	0.1	0.479	0.83	0.13	0.2	0.51	0.915	0.1	0.1	0.324	0.854	0.19	0.21	0.353	0.939	0.08	0.11	0.46	0.875	0.14	0.21	0.493	0.951	0.07	0.1	0.498	0.695	0.13	0.21	0.527	0.756	-0.03	0.11	0.803	0.891	-0.06	0.23	0.786	0.907	-0.13	0.12	0.269	0.537	-0.28	0.25	0.26	0.589	-0.14	0.12	0.251	0.538	-0.29	0.25	0.234	0.583	-0.14	0.12	0.247	0.529	-0.29	0.25	0.24	0.578	0.28	0.1	0.00623	0.0438	0.48	0.2	0.0137	0.102	0.31	0.11	0.0053	0.0591	0.54	0.21	0.0114	0.12	0.18	0.12	0.123	0.406	0.29	0.23	0.203	0.581	0.2	0.12	0.11	0.552	0.32	0.24	0.17	0.731	0.2	0.12	0.107	0.555	0.33	0.24	0.163	0.724
MPP7	12732_13	3	MAGUK p55 subfamily member 7	Q5T2T1		20	PASS	0.17	0.05	0.00125	0.00528	0.54	0.2	0.00679	0.03	0.17	0.06	0.00379	0.016	0.51	0.22	0.0191	0.0755	0.17	0.06	0.00519	0.039	0.53	0.23	0.0186	0.131	0.16	0.06	0.00716	0.0904	0.55	0.23	0.0161	0.202	0.15	0.06	0.0122	0.129	0.51	0.23	0.0258	0.27	0.480202	0.11	0.09	0.207	0.416	0.34	0.28	0.229	0.536	0.08	0.09	0.388	0.63	0.25	0.31	0.418	0.719	0.06	0.1	0.543	0.862	0.23	0.32	0.467	0.893	0.05	0.1	0.633	0.937	0.26	0.33	0.432	0.956	0.02	0.1	0.869	0.976	0.15	0.33	0.645	0.971	0.2	0.1	0.0425	0.185	0.87	0.44	0.0471	0.253	0.23	0.11	0.0358	0.163	1.03	0.47	0.0296	0.194	0.25	0.11	0.0245	0.206	1.13	0.5	0.0228	0.271	0.25	0.11	0.0272	0.27	1.09	0.5	0.0276	0.372	0.26	0.11	0.0231	0.271	1.13	0.5	0.023	0.371	0.23	0.1	0.017	0.0831	0.67	0.37	0.0709	0.268	0.23	0.1	0.0283	0.15	0.6	0.4	0.132	0.406	0.24	0.11	0.0251	0.241	0.69	0.41	0.0934	0.461	0.25	0.11	0.0261	0.439	0.77	0.42	0.068	0.611	0.25	0.11	0.0274	0.447	0.78	0.43	0.0694	0.617
EID3	8079_39	3	EP300-interacting inhibitor of differentiation 3	Q8N140	493861	20	PASS	-0.17	0.05	0.00127	0.00535	-0.25	0.15	0.0994	0.214	-0.19	0.06	0.00103	0.006	-0.34	0.16	0.0276	0.0968	-0.16	0.06	0.00724	0.0493	-0.31	0.16	0.052	0.232	-0.13	0.06	0.0341	0.188	-0.25	0.16	0.122	0.442	-0.13	0.06	0.0299	0.191	-0.26	0.16	0.119	0.468	0.921631	-0.16	0.08	0.0524	0.171	-0.27	0.24	0.267	0.582	-0.18	0.09	0.0402	0.159	-0.41	0.25	0.107	0.371	-0.11	0.09	0.224	0.657	-0.33	0.26	0.2	0.751	-0.06	0.1	0.514	0.915	-0.23	0.27	0.391	0.942	-0.06	0.1	0.534	0.905	-0.22	0.27	0.412	0.932	-0.15	0.1	0.126	0.328	-0.45	0.32	0.16	0.441	-0.18	0.1	0.0815	0.255	-0.69	0.33	0.0385	0.224	-0.2	0.1	0.0586	0.279	-0.74	0.34	0.0296	0.293	-0.2	0.11	0.0543	0.324	-0.76	0.35	0.0312	0.372	-0.2	0.11	0.0578	0.327	-0.76	0.36	0.0348	0.386	-0.21	0.1	0.028	0.115	-0.07	0.23	0.754	0.874	-0.21	0.1	0.0481	0.192	-0.03	0.25	0.892	0.953	-0.15	0.11	0.173	0.465	0.07	0.25	0.791	0.913	-0.09	0.11	0.413	0.772	0.15	0.26	0.571	0.873	-0.1	0.11	0.36	0.737	0.13	0.26	0.63	0.893
C1QTNF1	6304_8	3	Complement C1q tumor necrosis factor-related protein 1	Q9BXJ1	114897	0.5	PASS	0.17	0.05	0.00128	0.0054	0.81	0.27	0.00245	0.0134	0.19	0.06	0.00114	0.00647	0.87	0.29	0.00241	0.0167	0.19	0.06	0.00176	0.0185	0.89	0.3	0.00307	0.0417	0.17	0.06	0.0053	0.0774	0.82	0.31	0.00772	0.146	0.17	0.06	0.00497	0.0836	0.83	0.31	0.00703	0.153	0.481086	0.08	0.09	0.338	0.56	0.39	0.43	0.374	0.678	0.12	0.09	0.19	0.416	0.58	0.46	0.214	0.53	0.06	0.1	0.52	0.852	0.31	0.5	0.533	0.922	0.07	0.1	0.501	0.914	0.36	0.51	0.484	0.963	0.06	0.1	0.573	0.911	0.31	0.51	0.551	0.969	0.24	0.1	0.0132	0.0927	0.99	0.47	0.0349	0.214	0.25	0.11	0.018	0.111	1.02	0.5	0.0404	0.227	0.3	0.11	0.00629	0.126	1.3	0.52	0.013	0.221	0.28	0.11	0.0133	0.228	1.2	0.53	0.0249	0.359	0.28	0.11	0.0133	0.247	1.19	0.53	0.025	0.375	0.23	0.1	0.0189	0.0888	1.16	0.5	0.0206	0.13	0.23	0.11	0.0294	0.153	1.19	0.55	0.0289	0.198	0.23	0.11	0.0388	0.284	1.19	0.57	0.0357	0.333	0.21	0.11	0.0593	0.492	1.1	0.58	0.0555	0.592	0.22	0.11	0.0465	0.476	1.16	0.58	0.0436	0.568
LRCH4	11252_30	3	Leucine-rich repeat and calponin homology domain-containing protein 4	O75427	4034	20	PASS	0.17	0.05	0.0013	0.00545	0.33	0.17	0.0523	0.136	0.17	0.06	0.00309	0.0138	0.34	0.19	0.0704	0.181	0.15	0.06	0.0134	0.0747	0.28	0.19	0.147	0.384	0.15	0.06	0.0155	0.129	0.33	0.2	0.097	0.408	0.15	0.06	0.0144	0.139	0.37	0.2	0.0691	0.389	0.08081	0.18	0.09	0.0363	0.131	0.58	0.29	0.0459	0.208	0.18	0.09	0.0544	0.191	0.55	0.31	0.0772	0.309	0.14	0.1	0.146	0.559	0.43	0.31	0.169	0.718	0.14	0.1	0.154	0.714	0.47	0.32	0.134	0.8	0.12	0.1	0.207	0.74	0.45	0.32	0.16	0.819	0.01	0.1	0.954	0.98	-0.2	0.37	0.592	0.8	-0.01	0.11	0.919	0.959	-0.25	0.4	0.543	0.756	-0.04	0.11	0.73	0.873	-0.37	0.42	0.376	0.688	-0.03	0.11	0.787	0.906	-0.32	0.42	0.45	0.746	-0.01	0.11	0.916	0.965	-0.23	0.43	0.593	0.822	0.33	0.1	0.000915	0.0124	0.47	0.27	0.0806	0.287	0.35	0.11	0.00133	0.0238	0.56	0.29	0.0567	0.269	0.36	0.11	0.00176	0.083	0.67	0.32	0.0359	0.333	0.35	0.12	0.00304	0.251	0.77	0.34	0.0264	0.51	0.35	0.12	0.00296	0.282	0.79	0.35	0.0232	0.519
FTL	15324_58	3	Ferritin light chain	P02792	2512	0.5	PASS	0.21	0.07	0.0013	0.00547	0.14	0.05	0.00364	0.0183	0.18	0.07	0.00997	0.0331	0.12	0.05	0.0141	0.0602	0.11	0.07	0.138	0.298	0.07	0.05	0.194	0.437	0.03	0.08	0.647	0.811	0.02	0.05	0.743	0.902	0.05	0.08	0.48	0.714	0.03	0.05	0.574	0.829	0.652824	0.17	0.1	0.0857	0.236	0.12	0.08	0.108	0.346	0.09	0.1	0.404	0.643	0.08	0.08	0.32	0.643	0.03	0.11	0.799	0.948	0.03	0.08	0.704	0.968	-0.07	0.11	0.557	0.926	-0.04	0.09	0.637	0.98	-0.05	0.11	0.665	0.937	-0.03	0.09	0.736	0.988	0.27	0.12	0.0212	0.122	0.19	0.09	0.0401	0.231	0.29	0.12	0.018	0.111	0.21	0.1	0.0292	0.194	0.22	0.13	0.083	0.324	0.15	0.1	0.134	0.466	0.2	0.13	0.122	0.41	0.13	0.1	0.199	0.55	0.23	0.13	0.0764	0.355	0.15	0.1	0.13	0.479	0.2	0.12	0.0932	0.244	0.12	0.08	0.134	0.365	0.18	0.13	0.163	0.379	0.1	0.09	0.246	0.538	0.07	0.13	0.585	0.787	0.03	0.09	0.744	0.89	-0.02	0.14	0.885	0.964	-0.03	0.1	0.786	0.936	-0.01	0.14	0.927	0.979	-0.02	0.1	0.833	0.955
DVL2	13575_40	3	Segment polarity protein dishevelled homolog DVL-2	O14641		0.5	FLAG	0.18	0.05	0.00131	0.0055	0.83	0.27	0.00197	0.0112	0.15	0.06	0.0118	0.0375	0.68	0.29	0.0168	0.0697	0.08	0.06	0.198	0.37	0.34	0.3	0.259	0.513	0.03	0.06	0.688	0.837	0.07	0.31	0.811	0.93	0.02	0.06	0.727	0.866	0.06	0.31	0.857	0.948	0.406642	0.22	0.09	0.0112	0.0592	1	0.44	0.0221	0.13	0.19	0.09	0.0463	0.173	0.83	0.46	0.0752	0.304	0.13	0.1	0.181	0.611	0.55	0.48	0.257	0.794	0.09	0.1	0.382	0.868	0.33	0.49	0.505	0.967	0.08	0.1	0.43	0.867	0.29	0.5	0.563	0.969	0.06	0.1	0.547	0.734	0.35	0.47	0.454	0.711	0.09	0.11	0.377	0.582	0.53	0.51	0.298	0.56	0.02	0.11	0.822	0.922	0.22	0.53	0.683	0.869	-0.02	0.11	0.883	0.952	0.02	0.54	0.974	0.992	-0.01	0.11	0.954	0.981	0.05	0.54	0.92	0.971	0.24	0.1	0.0143	0.0746	1.18	0.49	0.0151	0.107	0.16	0.11	0.125	0.324	0.75	0.52	0.148	0.43	0.08	0.11	0.484	0.729	0.34	0.55	0.543	0.802	0.01	0.12	0.953	0.986	-0.04	0.57	0.946	0.985	0	0.12	0.984	0.995	-0.08	0.58	0.883	0.969
BRF1	19596_18	3	Transcription factor IIIB 90 kDa subunit	Q92994	2972	20	PASS	0.17	0.05	0.00133	0.00558	0.54	0.19	0.00566	0.026	0.13	0.06	0.0291	0.0742	0.39	0.21	0.0622	0.166	0.08	0.06	0.17	0.338	0.26	0.22	0.234	0.484	0.07	0.06	0.248	0.49	0.25	0.22	0.256	0.583	0.08	0.06	0.191	0.449	0.29	0.22	0.193	0.555	0.213403	0.27	0.09	0.00191	0.0169	0.66	0.32	0.0419	0.195	0.27	0.09	0.00399	0.0381	0.64	0.34	0.0639	0.279	0.19	0.1	0.0472	0.375	0.44	0.36	0.222	0.776	0.17	0.1	0.0848	0.622	0.41	0.38	0.271	0.912	0.2	0.1	0.0455	0.515	0.54	0.38	0.154	0.81	0.19	0.1	0.0566	0.213	0.73	0.31	0.0184	0.151	0.14	0.1	0.181	0.386	0.64	0.32	0.0471	0.242	0.11	0.11	0.317	0.581	0.53	0.33	0.11	0.433	0.11	0.11	0.309	0.583	0.55	0.33	0.101	0.453	0.11	0.11	0.296	0.569	0.56	0.33	0.0947	0.445	0.03	0.09	0.778	0.87	0.03	0.4	0.937	0.968	-0.09	0.1	0.404	0.615	-0.41	0.44	0.352	0.621	-0.13	0.11	0.251	0.546	-0.59	0.48	0.22	0.597	-0.13	0.11	0.236	0.669	-0.61	0.49	0.208	0.739	-0.14	0.11	0.231	0.672	-0.62	0.48	0.199	0.742
CGA CGB	4914_10	1	Human Chorionic Gonadotropin	P01215,P01233	1081 1082	20	FLAG	-0.21	0.07	0.00134	0.0056	-0.08	0.05	0.0888	0.198	-0.21	0.07	0.00269	0.0124	-0.09	0.05	0.0815	0.197	-0.16	0.07	0.0309	0.122	-0.08	0.05	0.161	0.401	-0.18	0.08	0.0193	0.143	-0.1	0.06	0.0725	0.361	-0.18	0.08	0.0166	0.149	-0.11	0.06	0.0622	0.372	0.424056	-0.21	0.11	0.0579	0.183	-0.09	0.08	0.258	0.573	-0.22	0.12	0.0636	0.212	-0.09	0.09	0.304	0.627	-0.13	0.12	0.284	0.704	-0.05	0.09	0.564	0.934	-0.18	0.13	0.153	0.712	-0.1	0.09	0.308	0.925	-0.18	0.13	0.166	0.695	-0.09	0.09	0.345	0.914	-0.15	0.12	0.229	0.461	-0.01	0.09	0.893	0.953	-0.21	0.13	0.096	0.276	-0.09	0.1	0.364	0.614	-0.14	0.13	0.282	0.551	-0.06	0.1	0.556	0.805	-0.16	0.13	0.234	0.526	-0.08	0.1	0.407	0.712	-0.2	0.13	0.134	0.418	-0.12	0.1	0.235	0.574	-0.3	0.12	0.00986	0.0578	-0.16	0.09	0.0792	0.283	-0.23	0.13	0.0703	0.237	-0.12	0.1	0.221	0.514	-0.24	0.13	0.0684	0.339	-0.16	0.1	0.112	0.492	-0.2	0.14	0.142	0.591	-0.15	0.1	0.161	0.726	-0.18	0.14	0.183	0.63	-0.13	0.1	0.21	0.742
DGKB	12895_28	3	Diacylglycerol kinase beta	Q9Y6T7		20	PASS	-0.17	0.05	0.00134	0.00561	-0.6	0.21	0.00345	0.0176	-0.2	0.06	0.000525	0.00347	-0.67	0.22	0.00259	0.0177	-0.16	0.06	0.00798	0.053	-0.51	0.23	0.0286	0.17	-0.13	0.06	0.0323	0.183	-0.41	0.24	0.0865	0.391	-0.13	0.06	0.0373	0.208	-0.4	0.24	0.0908	0.431	0.710617	-0.14	0.09	0.101	0.265	-0.45	0.32	0.157	0.434	-0.15	0.09	0.102	0.287	-0.47	0.35	0.173	0.474	-0.05	0.1	0.624	0.896	-0.07	0.37	0.852	0.983	-0.03	0.1	0.78	0.961	-0.03	0.37	0.926	0.997	-0.02	0.1	0.867	0.976	-0.01	0.38	0.973	0.996	-0.24	0.1	0.0161	0.104	-0.9	0.39	0.0214	0.167	-0.29	0.11	0.0067	0.0693	-1.09	0.44	0.0126	0.129	-0.28	0.11	0.0128	0.161	-1.05	0.45	0.0193	0.261	-0.27	0.11	0.018	0.241	-1	0.46	0.0278	0.372	-0.26	0.11	0.0212	0.27	-0.99	0.46	0.0302	0.378	-0.15	0.1	0.127	0.292	-0.54	0.38	0.151	0.39	-0.18	0.1	0.0799	0.253	-0.66	0.4	0.104	0.363	-0.18	0.11	0.101	0.382	-0.64	0.43	0.132	0.513	-0.12	0.11	0.285	0.696	-0.4	0.44	0.363	0.8	-0.12	0.11	0.278	0.699	-0.41	0.44	0.348	0.798
CLPS	5749_53	3	Colipase	P04118	1208	20	PASS	-0.17	0.05	0.00135	0.00562	-0.31	0.13	0.0123	0.0471	-0.16	0.06	0.00592	0.0225	-0.29	0.13	0.0281	0.098	-0.13	0.06	0.0261	0.112	-0.25	0.14	0.0727	0.273	-0.11	0.06	0.0704	0.268	-0.19	0.14	0.168	0.495	-0.1	0.06	0.096	0.33	-0.17	0.14	0.216	0.57	0.0377469	0.01	0.08	0.934	0.969	0	0.19	0.984	0.994	0.04	0.09	0.635	0.809	0.06	0.2	0.775	0.921	0.07	0.09	0.478	0.83	0.08	0.21	0.7	0.968	0.11	0.1	0.249	0.796	0.18	0.21	0.398	0.945	0.11	0.1	0.274	0.778	0.17	0.21	0.414	0.934	-0.32	0.1	0.00189	0.0268	-0.65	0.24	0.00684	0.0851	-0.41	0.11	0.000283	0.0114	-0.82	0.27	0.00207	0.0487	-0.35	0.12	0.00226	0.0814	-0.72	0.27	0.00708	0.168	-0.35	0.12	0.00243	0.154	-0.73	0.27	0.00675	0.282	-0.34	0.12	0.0036	0.185	-0.7	0.27	0.00855	0.321	-0.25	0.1	0.00894	0.0548	-0.5	0.26	0.0522	0.225	-0.18	0.1	0.0896	0.271	-0.32	0.27	0.236	0.529	-0.19	0.11	0.0847	0.359	-0.32	0.28	0.259	0.63	-0.15	0.11	0.18	0.627	-0.2	0.29	0.494	0.848	-0.13	0.11	0.249	0.679	-0.14	0.29	0.629	0.893
FAM210A	14593_152	3	Protein FAM210A	Q96ND0		0.5	PASS	0.17	0.05	0.00135	0.00562	0.31	0.1	0.00277	0.0149	0.19	0.06	0.000775	0.00476	0.36	0.11	0.00137	0.0106	0.15	0.06	0.013	0.073	0.28	0.12	0.0186	0.131	0.1	0.06	0.119	0.341	0.18	0.12	0.142	0.473	0.09	0.06	0.136	0.386	0.18	0.12	0.139	0.495	0.527895	0.08	0.09	0.35	0.574	0.15	0.19	0.416	0.71	0.06	0.09	0.489	0.712	0.11	0.2	0.589	0.829	-0.02	0.1	0.797	0.948	-0.09	0.21	0.686	0.968	-0.09	0.1	0.359	0.866	-0.23	0.22	0.299	0.925	-0.12	0.1	0.234	0.76	-0.29	0.23	0.212	0.865	0.22	0.1	0.0259	0.137	0.35	0.18	0.0456	0.248	0.3	0.11	0.00585	0.0643	0.52	0.19	0.00701	0.0939	0.25	0.11	0.0237	0.203	0.46	0.2	0.0223	0.27	0.22	0.11	0.0513	0.319	0.41	0.21	0.0478	0.395	0.22	0.11	0.0532	0.322	0.41	0.21	0.0479	0.397	0.22	0.1	0.0207	0.094	0.43	0.18	0.0164	0.112	0.25	0.1	0.0173	0.115	0.47	0.19	0.0146	0.137	0.25	0.11	0.0233	0.231	0.47	0.2	0.0199	0.267	0.18	0.11	0.0965	0.538	0.36	0.21	0.0825	0.649	0.19	0.11	0.0858	0.529	0.39	0.21	0.0648	0.609
AGR3	17342_13	3	Anterior gradient protein 3	Q8TD06	155465	20	FLAG	0.17	0.05	0.00137	0.00572	0.21	0.07	0.00163	0.00958	0.07	0.06	0.231	0.349	0.08	0.07	0.273	0.445	-0.02	0.06	0.706	0.816	-0.03	0.08	0.657	0.826	-0.12	0.06	0.0623	0.251	-0.15	0.08	0.0529	0.324	-0.12	0.07	0.0741	0.295	-0.15	0.08	0.0629	0.376	0.838005	0.22	0.09	0.0107	0.0569	0.26	0.1	0.0124	0.0887	0.11	0.09	0.247	0.486	0.12	0.11	0.285	0.609	0	0.1	0.966	0.993	-0.01	0.12	0.961	0.998	-0.07	0.1	0.471	0.9	-0.11	0.12	0.391	0.942	-0.07	0.1	0.473	0.88	-0.11	0.13	0.397	0.928	0.12	0.1	0.215	0.444	0.15	0.12	0.238	0.529	0.02	0.11	0.843	0.917	0.02	0.14	0.879	0.949	-0.07	0.12	0.559	0.77	-0.09	0.15	0.555	0.805	-0.17	0.12	0.163	0.452	-0.22	0.16	0.161	0.522	-0.17	0.12	0.179	0.468	-0.21	0.16	0.18	0.531	0.16	0.1	0.0943	0.246	0.18	0.11	0.112	0.336	0.07	0.11	0.542	0.725	0.05	0.12	0.675	0.841	-0.04	0.11	0.701	0.857	-0.08	0.13	0.56	0.81	-0.13	0.12	0.274	0.688	-0.18	0.14	0.197	0.739	-0.12	0.12	0.322	0.722	-0.16	0.14	0.232	0.747
AGO3	15323_112	3	Protein argonaute-3	Q9H9G7	192669	20	PASS	0.17	0.05	0.00138	0.00575	0.22	0.09	0.0145	0.0534	0.17	0.06	0.00302	0.0136	0.21	0.09	0.0274	0.0963	0.11	0.06	0.0667	0.194	0.12	0.1	0.206	0.452	0.1	0.06	0.103	0.319	0.12	0.1	0.222	0.551	0.1	0.06	0.119	0.361	0.11	0.1	0.256	0.61	0.529635	0.14	0.09	0.116	0.289	0.15	0.13	0.264	0.579	0.14	0.09	0.138	0.345	0.16	0.14	0.263	0.589	0.04	0.1	0.684	0.916	0.03	0.15	0.856	0.984	0.03	0.1	0.738	0.952	0.02	0.15	0.887	0.996	0	0.1	0.964	0.991	-0.02	0.16	0.889	0.993	0.14	0.1	0.153	0.366	0.21	0.17	0.216	0.506	0.17	0.11	0.128	0.317	0.25	0.19	0.18	0.448	0.14	0.11	0.193	0.459	0.24	0.19	0.207	0.541	0.14	0.11	0.205	0.502	0.25	0.19	0.185	0.542	0.16	0.11	0.161	0.45	0.28	0.2	0.146	0.497	0.26	0.1	0.00824	0.0518	0.32	0.17	0.0511	0.223	0.24	0.1	0.0211	0.129	0.27	0.18	0.13	0.403	0.18	0.11	0.107	0.39	0.15	0.19	0.419	0.731	0.15	0.11	0.185	0.632	0.12	0.18	0.495	0.85	0.15	0.11	0.182	0.63	0.12	0.18	0.504	0.858
CD79B	6351_55	3	B-cell antigen receptor complex-associated protein beta chain	P40259	974	20	PASS	-0.17	0.05	0.00138	0.00575	-0.6	0.26	0.0199	0.0673	-0.16	0.06	0.00612	0.023	-0.53	0.27	0.0496	0.143	-0.14	0.06	0.0182	0.0885	-0.44	0.28	0.112	0.339	-0.12	0.06	0.0545	0.237	-0.33	0.28	0.229	0.558	-0.13	0.06	0.037	0.207	-0.36	0.28	0.205	0.561	0.299138	-0.15	0.08	0.0827	0.23	-0.55	0.42	0.188	0.484	-0.14	0.09	0.131	0.335	-0.58	0.44	0.189	0.497	-0.12	0.09	0.219	0.654	-0.5	0.45	0.269	0.799	-0.09	0.1	0.367	0.867	-0.35	0.46	0.452	0.958	-0.1	0.1	0.301	0.796	-0.39	0.46	0.4	0.928	-0.08	0.1	0.408	0.623	-0.31	0.46	0.498	0.738	-0.03	0.11	0.805	0.891	0.11	0.5	0.832	0.929	-0.04	0.11	0.709	0.859	0.05	0.5	0.921	0.967	-0.03	0.11	0.805	0.914	0.12	0.51	0.81	0.923	-0.03	0.11	0.762	0.886	0.13	0.52	0.796	0.918	-0.29	0.1	0.00288	0.0265	-0.98	0.5	0.049	0.216	-0.31	0.11	0.00285	0.04	-1.04	0.51	0.0428	0.238	-0.28	0.11	0.0122	0.174	-0.78	0.51	0.123	0.499	-0.25	0.11	0.0266	0.439	-0.7	0.5	0.165	0.726	-0.27	0.12	0.0181	0.404	-0.76	0.53	0.147	0.706
IL11RA	18216_22	3	Interleukin-11 receptor subunit alpha	Q14626	3590	20	PASS	-0.17	0.05	0.00139	0.00578	-0.46	0.16	0.003	0.0158	-0.18	0.06	0.00256	0.012	-0.47	0.17	0.00486	0.028	-0.15	0.06	0.0118	0.0685	-0.42	0.18	0.0184	0.131	-0.1	0.06	0.0996	0.314	-0.28	0.18	0.124	0.445	-0.1	0.06	0.117	0.359	-0.26	0.18	0.146	0.503	0.20342	-0.27	0.09	0.00193	0.017	-0.78	0.25	0.00193	0.0239	-0.27	0.09	0.00375	0.0365	-0.79	0.27	0.00377	0.0509	-0.24	0.1	0.0151	0.232	-0.7	0.28	0.0141	0.305	-0.17	0.1	0.0923	0.636	-0.51	0.29	0.0795	0.734	-0.17	0.1	0.1	0.634	-0.51	0.3	0.0853	0.731	-0.03	0.1	0.784	0.886	-0.01	0.29	0.969	0.985	-0.07	0.11	0.509	0.696	-0.16	0.31	0.605	0.801	-0.05	0.11	0.638	0.817	-0.11	0.33	0.729	0.891	-0.04	0.11	0.706	0.86	-0.09	0.33	0.79	0.917	-0.03	0.11	0.76	0.884	-0.07	0.33	0.84	0.935	-0.19	0.1	0.048	0.162	-0.52	0.28	0.0603	0.246	-0.16	0.1	0.12	0.317	-0.44	0.3	0.138	0.415	-0.15	0.11	0.179	0.473	-0.45	0.32	0.157	0.533	-0.07	0.12	0.531	0.826	-0.24	0.33	0.461	0.838	-0.07	0.12	0.559	0.835	-0.22	0.33	0.502	0.857
ERP44	6064_4	3	Endoplasmic reticulum resident protein 44	Q9BS26	23071	0.5	FLAG	0.17	0.05	0.00139	0.00579	0.26	0.08	0.00112	0.00713	0.16	0.06	0.00508	0.0199	0.24	0.09	0.0053	0.0299	0.12	0.06	0.0539	0.169	0.17	0.09	0.0577	0.244	0.07	0.06	0.246	0.489	0.1	0.09	0.263	0.589	0.08	0.06	0.221	0.482	0.11	0.09	0.245	0.6	0.730104	0.12	0.09	0.144	0.33	0.2	0.13	0.113	0.356	0.09	0.09	0.305	0.55	0.16	0.14	0.243	0.565	0.03	0.1	0.788	0.944	0.06	0.14	0.692	0.968	-0.04	0.1	0.671	0.943	-0.04	0.15	0.771	0.99	-0.06	0.1	0.555	0.909	-0.08	0.15	0.622	0.97	0.23	0.1	0.0186	0.113	0.35	0.15	0.0191	0.155	0.28	0.11	0.00977	0.0835	0.42	0.16	0.0105	0.117	0.24	0.11	0.0333	0.227	0.35	0.17	0.036	0.308	0.22	0.11	0.0489	0.316	0.33	0.17	0.0518	0.401	0.23	0.11	0.0397	0.305	0.35	0.17	0.0431	0.395	0.16	0.1	0.0875	0.234	0.25	0.14	0.0717	0.269	0.13	0.1	0.196	0.415	0.2	0.15	0.173	0.463	0.1	0.11	0.334	0.623	0.16	0.16	0.303	0.659	0.05	0.11	0.683	0.889	0.07	0.16	0.65	0.9	0.06	0.11	0.615	0.861	0.09	0.17	0.592	0.888
PIWIL1	12793_4	3	Piwi-like protein 1	Q96J94		20	PASS	0.17	0.05	0.00139	0.00579	0.29	0.16	0.0689	0.164	0.13	0.06	0.023	0.0618	0.2	0.17	0.244	0.413	0.12	0.06	0.0447	0.152	0.24	0.18	0.185	0.429	0.09	0.06	0.153	0.386	0.21	0.19	0.258	0.586	0.07	0.06	0.238	0.497	0.17	0.19	0.356	0.691	0.493265	0.09	0.08	0.303	0.527	0.28	0.25	0.269	0.583	0.01	0.09	0.876	0.947	0.12	0.27	0.644	0.857	0	0.1	0.976	0.995	0.17	0.28	0.548	0.926	-0.02	0.1	0.87	0.971	0.23	0.29	0.444	0.958	-0.04	0.1	0.663	0.936	0.19	0.3	0.524	0.963	0.26	0.1	0.00854	0.0712	0.39	0.3	0.189	0.477	0.27	0.1	0.0104	0.0864	0.44	0.31	0.167	0.436	0.28	0.11	0.00974	0.145	0.52	0.33	0.112	0.433	0.24	0.11	0.0276	0.27	0.44	0.33	0.182	0.539	0.24	0.11	0.0291	0.285	0.4	0.33	0.227	0.568	0.19	0.1	0.0474	0.16	0.22	0.29	0.435	0.665	0.14	0.1	0.183	0.398	0.09	0.32	0.774	0.896	0.11	0.11	0.319	0.607	0.12	0.33	0.728	0.885	0.07	0.12	0.546	0.83	0.03	0.34	0.935	0.982	0.05	0.12	0.643	0.874	0	0.35	0.998	1
PTPN13	12664_19	3	Tyrosine-protein phosphatase non-receptor type 13	Q12923	5783	20	PASS	0.17	0.05	0.0014	0.0058	0.25	0.15	0.0909	0.201	0.15	0.06	0.00859	0.0295	0.15	0.15	0.334	0.506	0.1	0.06	0.0885	0.23	0.07	0.16	0.68	0.841	0.1	0.06	0.111	0.332	0.1	0.16	0.544	0.797	0.09	0.06	0.146	0.395	0.09	0.17	0.6	0.842	0.130413	0.11	0.09	0.217	0.428	0.15	0.25	0.53	0.794	0.09	0.09	0.35	0.594	0.11	0.26	0.688	0.88	0.06	0.1	0.507	0.845	0.11	0.28	0.693	0.968	0.05	0.1	0.581	0.927	0.12	0.28	0.662	0.986	0.04	0.1	0.67	0.938	0.1	0.28	0.735	0.988	0.09	0.1	0.373	0.595	-0.06	0.28	0.83	0.918	0.04	0.1	0.684	0.821	-0.22	0.29	0.448	0.685	-0.03	0.11	0.781	0.901	-0.38	0.31	0.229	0.561	-0.03	0.11	0.79	0.907	-0.36	0.32	0.253	0.603	-0.05	0.11	0.618	0.805	-0.44	0.32	0.178	0.527	0.34	0.1	0.000576	0.00887	0.6	0.25	0.0155	0.109	0.35	0.11	0.000989	0.0193	0.53	0.26	0.0423	0.238	0.31	0.11	0.00662	0.137	0.46	0.27	0.0873	0.459	0.31	0.12	0.00907	0.328	0.53	0.27	0.0543	0.591	0.32	0.12	0.00734	0.351	0.57	0.28	0.0405	0.559
MADCAM1	11258_41	3	Mucosal addressin cell adhesion molecule 1	Q13477	8174	0.5	PASS	0.17	0.05	0.0014	0.00581	0.32	0.11	0.00346	0.0177	0.18	0.06	0.00186	0.00936	0.34	0.12	0.00359	0.0223	0.12	0.06	0.0554	0.173	0.22	0.12	0.0744	0.276	0.09	0.06	0.174	0.41	0.16	0.13	0.195	0.523	0.09	0.06	0.16	0.414	0.18	0.13	0.149	0.507	0.305489	0.1	0.09	0.266	0.488	0.14	0.2	0.481	0.76	0.08	0.09	0.404	0.643	0.1	0.21	0.636	0.853	-0.01	0.1	0.889	0.968	-0.1	0.23	0.659	0.958	-0.06	0.1	0.546	0.923	-0.2	0.24	0.391	0.942	-0.09	0.1	0.405	0.852	-0.25	0.24	0.289	0.902	0.14	0.1	0.153	0.366	0.26	0.19	0.184	0.471	0.2	0.11	0.0565	0.208	0.43	0.21	0.0469	0.241	0.14	0.11	0.213	0.48	0.3	0.22	0.183	0.52	0.13	0.11	0.24	0.53	0.29	0.23	0.205	0.556	0.15	0.11	0.182	0.472	0.33	0.23	0.144	0.494	0.3	0.1	0.00205	0.0211	0.52	0.18	0.00351	0.0423	0.3	0.11	0.00478	0.0559	0.52	0.19	0.0071	0.0926	0.26	0.11	0.0179	0.206	0.46	0.2	0.0216	0.272	0.21	0.11	0.0611	0.492	0.38	0.21	0.0646	0.605	0.23	0.12	0.0505	0.476	0.41	0.21	0.0465	0.568
SPARCL1	4467_49	2	SPARC-like protein 1	Q14515	8404	0.5	PASS	-0.18	0.06	0.0014	0.00581	-0.57	0.19	0.00286	0.0152	-0.2	0.06	0.000939	0.00555	-0.64	0.2	0.00152	0.0116	-0.19	0.06	0.00221	0.0216	-0.61	0.21	0.0034	0.0444	-0.1	0.06	0.12	0.342	-0.33	0.21	0.126	0.448	-0.1	0.06	0.138	0.389	-0.31	0.21	0.15	0.507	0.568015	-0.23	0.09	0.0087	0.0492	-0.8	0.33	0.0142	0.0972	-0.23	0.09	0.013	0.0778	-0.84	0.35	0.016	0.122	-0.16	0.1	0.11	0.509	-0.55	0.36	0.127	0.653	-0.06	0.1	0.518	0.915	-0.23	0.36	0.524	0.973	-0.06	0.1	0.55	0.907	-0.21	0.36	0.561	0.969	-0.19	0.1	0.0504	0.2	-0.67	0.34	0.0521	0.267	-0.17	0.1	0.104	0.287	-0.59	0.36	0.104	0.35	-0.18	0.11	0.105	0.352	-0.59	0.37	0.114	0.438	-0.1	0.11	0.367	0.631	-0.34	0.39	0.385	0.697	-0.11	0.11	0.356	0.618	-0.35	0.39	0.372	0.685	-0.09	0.1	0.39	0.575	-0.27	0.33	0.406	0.64	-0.17	0.11	0.119	0.316	-0.51	0.35	0.149	0.43	-0.21	0.11	0.0578	0.313	-0.68	0.37	0.062	0.414	-0.14	0.11	0.222	0.66	-0.5	0.37	0.185	0.735	-0.13	0.12	0.267	0.69	-0.45	0.37	0.234	0.747
MARCO	9003_99	3	Macrophage receptor MARCO	Q9UEW3	8685	20	PASS	0.17	0.05	0.00142	0.00588	0.44	0.18	0.0118	0.0454	0.07	0.06	0.234	0.352	0.14	0.19	0.451	0.615	0.02	0.06	0.806	0.881	-0.02	0.2	0.928	0.971	0	0.06	0.968	0.984	-0.04	0.21	0.832	0.936	0	0.06	0.99	0.995	-0.03	0.21	0.883	0.958	0.77074	0.22	0.09	0.0118	0.0615	0.48	0.27	0.0761	0.281	0.12	0.09	0.19	0.416	0.22	0.29	0.46	0.747	0.08	0.1	0.439	0.813	0.16	0.31	0.616	0.947	0.06	0.1	0.586	0.927	0.14	0.33	0.662	0.986	0.05	0.1	0.654	0.936	0.17	0.33	0.604	0.97	0.11	0.1	0.269	0.505	0.34	0.33	0.301	0.588	0.04	0.1	0.668	0.81	0.2	0.36	0.577	0.783	0.01	0.11	0.945	0.977	0.04	0.37	0.913	0.965	0	0.11	0.999	1	0.02	0.38	0.954	0.987	0.02	0.11	0.88	0.949	0.05	0.38	0.899	0.959	0.19	0.1	0.057	0.179	0.48	0.32	0.137	0.37	0.04	0.11	0.686	0.821	0.03	0.36	0.924	0.966	-0.06	0.12	0.619	0.811	-0.29	0.39	0.452	0.755	-0.09	0.12	0.462	0.791	-0.36	0.41	0.376	0.808	-0.09	0.12	0.472	0.8	-0.38	0.41	0.355	0.798
PLXDC2	11342_59	3	Plexin domain-containing protein 2	Q6UX71	84898	20	PASS	0.17	0.05	0.00142	0.00588	0.21	0.07	0.00166	0.00973	0.19	0.06	0.00127	0.00702	0.22	0.07	0.00168	0.0125	0.18	0.06	0.00279	0.0255	0.21	0.07	0.004	0.0496	0.17	0.06	0.00545	0.0791	0.2	0.07	0.00751	0.144	0.16	0.06	0.00667	0.0976	0.2	0.07	0.00926	0.17	0.6599	0.12	0.09	0.154	0.344	0.15	0.1	0.15	0.423	0.14	0.09	0.125	0.326	0.17	0.11	0.125	0.404	0.08	0.09	0.396	0.793	0.1	0.11	0.376	0.86	0.06	0.1	0.509	0.915	0.08	0.12	0.472	0.962	0.05	0.1	0.609	0.924	0.07	0.12	0.58	0.97	0.18	0.1	0.0654	0.232	0.23	0.12	0.0654	0.298	0.19	0.11	0.0706	0.235	0.24	0.13	0.0717	0.295	0.22	0.11	0.0467	0.256	0.26	0.14	0.0548	0.351	0.23	0.11	0.04	0.306	0.28	0.14	0.0458	0.391	0.23	0.11	0.0382	0.302	0.28	0.14	0.0411	0.395	0.22	0.1	0.0247	0.106	0.28	0.12	0.0245	0.143	0.24	0.1	0.0222	0.131	0.3	0.13	0.0231	0.173	0.25	0.11	0.0186	0.21	0.32	0.14	0.0213	0.272	0.23	0.11	0.0392	0.464	0.28	0.14	0.0481	0.582	0.22	0.11	0.0432	0.472	0.27	0.14	0.0541	0.576
TXNRD1	13967_14	3	Thioredoxin reductase 1, cytoplasmic	Q16881	7296	0.5	PASS	0.17	0.05	0.00144	0.00595	0.25	0.08	0.00164	0.00963	0.18	0.06	0.0018	0.00914	0.26	0.09	0.0025	0.0172	0.13	0.06	0.0272	0.114	0.19	0.09	0.0367	0.195	0.12	0.06	0.0476	0.222	0.17	0.09	0.0597	0.335	0.12	0.06	0.0602	0.268	0.16	0.09	0.076	0.403	0.305078	0.08	0.09	0.325	0.549	0.12	0.12	0.337	0.653	0.07	0.09	0.455	0.685	0.1	0.13	0.451	0.742	0	0.1	0.988	0.998	0	0.14	0.995	1	-0.01	0.1	0.901	0.978	-0.01	0.14	0.926	0.997	-0.04	0.1	0.68	0.939	-0.06	0.15	0.701	0.984	0.22	0.1	0.0276	0.141	0.35	0.15	0.0252	0.182	0.28	0.11	0.0101	0.0845	0.44	0.17	0.00996	0.114	0.23	0.11	0.0417	0.248	0.35	0.18	0.0435	0.322	0.23	0.11	0.0386	0.305	0.36	0.18	0.0388	0.381	0.24	0.11	0.0368	0.3	0.37	0.18	0.0353	0.386	0.25	0.1	0.0105	0.0601	0.36	0.15	0.0132	0.1	0.25	0.1	0.0179	0.117	0.36	0.16	0.0227	0.172	0.22	0.11	0.0399	0.289	0.32	0.16	0.0485	0.379	0.18	0.11	0.0961	0.538	0.26	0.17	0.12	0.691	0.19	0.11	0.0928	0.539	0.26	0.17	0.119	0.689
SLIT1	15634_139	3	Slit homolog 1 protein	O75093	6585	20	PASS	-0.17	0.05	0.00145	0.00597	-0.47	0.26	0.0651	0.158	-0.12	0.06	0.0474	0.105	-0.29	0.26	0.269	0.442	-0.07	0.06	0.263	0.443	-0.1	0.27	0.715	0.862	-0.04	0.06	0.536	0.741	-0.01	0.28	0.985	0.995	-0.04	0.06	0.478	0.714	-0.03	0.28	0.925	0.975	0.290776	-0.25	0.09	0.00388	0.0281	-1.05	0.49	0.0324	0.167	-0.19	0.09	0.0413	0.161	-0.71	0.49	0.145	0.431	-0.13	0.1	0.171	0.599	-0.57	0.5	0.249	0.787	-0.09	0.1	0.348	0.864	-0.46	0.49	0.348	0.939	-0.08	0.1	0.442	0.871	-0.44	0.51	0.39	0.928	-0.07	0.1	0.478	0.682	0.13	0.39	0.742	0.878	-0.06	0.1	0.588	0.753	0.16	0.42	0.704	0.862	-0.02	0.11	0.89	0.949	0.36	0.44	0.411	0.714	0.01	0.11	0.957	0.985	0.42	0.45	0.352	0.675	0	0.11	0.99	0.996	0.39	0.45	0.393	0.701	-0.19	0.1	0.0538	0.174	-0.69	0.5	0.171	0.42	-0.09	0.1	0.394	0.608	-0.43	0.5	0.384	0.651	-0.03	0.11	0.782	0.902	-0.14	0.52	0.786	0.91	-0.01	0.11	0.91	0.972	-0.03	0.52	0.954	0.988	-0.03	0.11	0.768	0.925	-0.1	0.54	0.86	0.965
ARSA	3583_54	6	Arylsulfatase A	P15289	410	20	FLAG	0.17	0.05	0.00145	0.00598	0.42	0.14	0.00187	0.0108	0.16	0.06	0.0067	0.0244	0.38	0.15	0.00932	0.0448	0.13	0.06	0.029	0.118	0.33	0.15	0.0321	0.181	0.15	0.06	0.0157	0.13	0.36	0.15	0.0196	0.221	0.15	0.06	0.0174	0.151	0.36	0.16	0.0213	0.251	0.373807	0.19	0.09	0.0267	0.107	0.48	0.21	0.0223	0.13	0.17	0.09	0.0563	0.195	0.43	0.22	0.0547	0.256	0.14	0.1	0.134	0.548	0.35	0.24	0.134	0.661	0.16	0.1	0.102	0.651	0.41	0.24	0.0849	0.736	0.13	0.1	0.18	0.712	0.35	0.24	0.154	0.81	0.05	0.1	0.631	0.792	0.12	0.27	0.664	0.842	0.02	0.11	0.851	0.921	0.05	0.3	0.865	0.946	0.01	0.11	0.923	0.97	0.02	0.31	0.954	0.981	0.03	0.11	0.76	0.89	0.07	0.31	0.811	0.924	0.04	0.11	0.731	0.87	0.09	0.31	0.769	0.904	0.26	0.1	0.00788	0.0509	0.6	0.24	0.0108	0.0878	0.25	0.11	0.0156	0.109	0.58	0.26	0.0233	0.173	0.22	0.11	0.0427	0.295	0.55	0.27	0.0382	0.343	0.23	0.11	0.0427	0.466	0.53	0.27	0.0525	0.591	0.25	0.11	0.0281	0.448	0.58	0.28	0.0342	0.535
PDE2A	5246_64	3	cGMP-dependent 3',5'-cyclic phosphodiesterase	O00408	5138	0.005	FLAG	-0.17	0.05	0.00145	0.00599	-0.43	0.17	0.0106	0.042	-0.2	0.06	0.000552	0.0036	-0.48	0.18	0.00836	0.0412	-0.18	0.06	0.00349	0.0292	-0.42	0.18	0.022	0.146	-0.16	0.06	0.00872	0.0977	-0.38	0.19	0.0421	0.303	-0.16	0.06	0.00862	0.111	-0.39	0.18	0.0365	0.305	0.393121	-0.08	0.08	0.346	0.569	-0.44	0.26	0.0957	0.322	-0.1	0.09	0.264	0.505	-0.53	0.28	0.0615	0.273	-0.09	0.1	0.319	0.736	-0.49	0.29	0.0966	0.599	-0.08	0.1	0.411	0.882	-0.42	0.3	0.156	0.823	-0.06	0.1	0.529	0.905	-0.37	0.3	0.219	0.866	-0.24	0.1	0.0145	0.0989	-0.68	0.34	0.0482	0.257	-0.22	0.11	0.0401	0.172	-0.56	0.35	0.114	0.366	-0.21	0.11	0.0531	0.272	-0.6	0.35	0.0916	0.41	-0.2	0.11	0.0734	0.35	-0.56	0.35	0.11	0.467	-0.22	0.11	0.0449	0.311	-0.64	0.35	0.0685	0.414	-0.21	0.1	0.0328	0.127	-0.24	0.29	0.409	0.643	-0.29	0.11	0.00644	0.0661	-0.35	0.32	0.272	0.561	-0.22	0.11	0.0456	0.298	-0.16	0.33	0.629	0.844	-0.2	0.11	0.073	0.514	-0.12	0.34	0.731	0.922	-0.21	0.11	0.0718	0.515	-0.13	0.33	0.69	0.912
KREMEN2	3202_28	2	Kremen protein 2	Q8NCW0	79412	20	FLAG	0.17	0.05	0.00146	0.00599	0.39	0.13	0.00216	0.0121	0.21	0.06	0.000368	0.00259	0.46	0.14	0.000787	0.00698	0.16	0.06	0.00786	0.0526	0.35	0.14	0.0132	0.108	0.13	0.06	0.0269	0.171	0.29	0.14	0.0427	0.303	0.12	0.06	0.0432	0.224	0.27	0.14	0.0664	0.382	0.969365	0.19	0.09	0.0254	0.103	0.41	0.19	0.0264	0.145	0.25	0.09	0.00702	0.053	0.53	0.2	0.00803	0.0816	0.16	0.1	0.0909	0.475	0.34	0.21	0.1	0.603	0.15	0.1	0.118	0.675	0.32	0.21	0.14	0.803	0.13	0.1	0.184	0.719	0.27	0.22	0.215	0.865	0.13	0.1	0.17	0.388	0.34	0.25	0.174	0.458	0.17	0.11	0.119	0.306	0.4	0.27	0.136	0.395	0.15	0.11	0.178	0.44	0.37	0.28	0.177	0.512	0.14	0.11	0.193	0.487	0.36	0.28	0.188	0.545	0.14	0.11	0.213	0.5	0.35	0.28	0.214	0.562	0.17	0.1	0.0823	0.225	0.38	0.24	0.106	0.327	0.18	0.11	0.0836	0.26	0.41	0.26	0.114	0.38	0.14	0.11	0.209	0.507	0.3	0.27	0.269	0.634	0.07	0.11	0.549	0.83	0.12	0.27	0.656	0.901	0.06	0.11	0.587	0.848	0.11	0.28	0.701	0.915
AGAP3	13960_15	3	Arf-GAP with GTPase, ANK repeat and PH domain-containing protein 3	Q96P47	116988	20	PASS	0.17	0.05	0.00148	0.00607	0.2	0.1	0.0564	0.143	0.1	0.06	0.0938	0.176	0.09	0.11	0.45	0.615	0.07	0.06	0.255	0.434	0.09	0.12	0.451	0.682	0.06	0.06	0.302	0.55	0.12	0.12	0.296	0.618	0.07	0.06	0.259	0.518	0.14	0.12	0.242	0.598	0.599397	0.14	0.09	0.094	0.252	0.24	0.16	0.122	0.376	0.08	0.09	0.39	0.632	0.15	0.17	0.378	0.687	0.05	0.1	0.611	0.891	0.16	0.17	0.347	0.848	0.04	0.1	0.676	0.944	0.2	0.18	0.265	0.91	0.05	0.1	0.587	0.918	0.22	0.18	0.209	0.863	0.13	0.1	0.195	0.421	0.04	0.2	0.823	0.918	0.02	0.1	0.844	0.917	-0.14	0.22	0.534	0.749	0	0.11	0.98	0.99	-0.14	0.23	0.55	0.801	0	0.11	0.983	0.993	-0.11	0.23	0.638	0.853	0	0.11	0.995	0.997	-0.1	0.23	0.653	0.852	0.25	0.1	0.0113	0.0632	0.28	0.19	0.147	0.385	0.19	0.1	0.0676	0.231	0.2	0.21	0.333	0.61	0.15	0.11	0.176	0.468	0.17	0.22	0.447	0.751	0.14	0.11	0.214	0.652	0.24	0.23	0.305	0.767	0.15	0.12	0.202	0.642	0.25	0.23	0.281	0.767
TRA2B	12373_73	3	Transformer-2 protein homolog beta	P62995	6434	20	PASS	0.17	0.05	0.00148	0.00607	0.2	0.11	0.0577	0.145	0.16	0.06	0.00679	0.0246	0.17	0.11	0.142	0.287	0.06	0.06	0.363	0.547	0	0.12	0.989	0.995	0.01	0.06	0.925	0.966	-0.1	0.13	0.42	0.72	0	0.06	0.942	0.975	-0.11	0.13	0.371	0.702	0.163174	0.3	0.09	0.00069	0.00855	0.49	0.19	0.00998	0.0759	0.33	0.1	0.000499	0.00927	0.53	0.2	0.0104	0.094	0.25	0.1	0.0123	0.21	0.36	0.22	0.0995	0.602	0.2	0.1	0.0503	0.53	0.26	0.22	0.238	0.9	0.19	0.1	0.0732	0.574	0.24	0.23	0.292	0.906	0.11	0.1	0.273	0.51	0.06	0.19	0.755	0.886	0.01	0.11	0.901	0.952	-0.09	0.2	0.653	0.83	-0.09	0.11	0.419	0.662	-0.26	0.22	0.229	0.561	-0.12	0.11	0.289	0.568	-0.32	0.22	0.145	0.504	-0.14	0.11	0.221	0.509	-0.35	0.22	0.118	0.464	0.11	0.1	0.268	0.462	0.06	0.18	0.747	0.87	0.11	0.11	0.276	0.502	0.07	0.2	0.718	0.868	-0.02	0.11	0.885	0.951	-0.13	0.22	0.557	0.81	-0.08	0.12	0.504	0.814	-0.24	0.22	0.275	0.764	-0.07	0.12	0.531	0.826	-0.23	0.23	0.311	0.783
SERPINB5	15417_3	3	Serpin B5	P36952	5268	20	FLAG	-0.17	0.05	0.00148	0.00609	-0.47	0.18	0.0112	0.044	-0.15	0.06	0.0102	0.0336	-0.4	0.19	0.0397	0.123	-0.11	0.06	0.0701	0.199	-0.29	0.2	0.139	0.372	-0.09	0.06	0.148	0.38	-0.26	0.2	0.184	0.515	-0.09	0.06	0.141	0.391	-0.26	0.2	0.193	0.555	0.518637	-0.2	0.09	0.0194	0.0868	-0.69	0.3	0.0215	0.128	-0.15	0.09	0.0882	0.265	-0.54	0.31	0.0794	0.314	-0.1	0.09	0.305	0.722	-0.4	0.31	0.202	0.753	-0.08	0.09	0.413	0.883	-0.37	0.31	0.223	0.894	-0.07	0.1	0.484	0.885	-0.35	0.31	0.259	0.883	-0.08	0.1	0.415	0.631	0.03	0.3	0.916	0.962	-0.1	0.11	0.363	0.572	0	0.33	0.991	0.997	-0.05	0.11	0.654	0.825	0.11	0.34	0.752	0.904	-0.04	0.11	0.748	0.885	0.1	0.34	0.763	0.906	-0.05	0.11	0.668	0.839	0.08	0.34	0.81	0.923	-0.23	0.1	0.0208	0.0942	-0.82	0.38	0.0318	0.167	-0.19	0.1	0.0765	0.248	-0.69	0.39	0.0748	0.311	-0.18	0.11	0.103	0.384	-0.68	0.41	0.0943	0.462	-0.15	0.11	0.179	0.627	-0.6	0.42	0.151	0.716	-0.16	0.11	0.164	0.615	-0.61	0.43	0.154	0.718
ACRV1	15301_24	3	Acrosomal protein SP-10	P26436	56	20	PASS	-0.17	0.05	0.0015	0.00615	-0.46	0.2	0.02	0.0676	-0.11	0.06	0.0607	0.127	-0.28	0.21	0.175	0.329	-0.09	0.06	0.131	0.29	-0.25	0.21	0.229	0.478	-0.06	0.06	0.343	0.589	-0.15	0.21	0.463	0.745	-0.06	0.06	0.303	0.565	-0.17	0.21	0.426	0.741	0.447236	-0.16	0.08	0.0618	0.19	-0.53	0.3	0.0846	0.301	-0.13	0.09	0.143	0.35	-0.45	0.32	0.157	0.451	-0.1	0.09	0.279	0.7	-0.37	0.32	0.26	0.796	-0.06	0.1	0.559	0.926	-0.27	0.33	0.408	0.945	-0.06	0.1	0.568	0.909	-0.26	0.33	0.428	0.938	-0.09	0.1	0.38	0.597	-0.43	0.33	0.203	0.493	0.02	0.11	0.839	0.914	-0.1	0.34	0.764	0.896	0.04	0.11	0.716	0.865	-0.06	0.35	0.852	0.945	0.06	0.11	0.592	0.8	0.01	0.35	0.975	0.993	0.04	0.11	0.692	0.851	-0.02	0.35	0.951	0.979	-0.26	0.1	0.00854	0.053	-0.44	0.41	0.285	0.542	-0.19	0.1	0.0687	0.233	-0.34	0.43	0.422	0.681	-0.17	0.11	0.108	0.391	-0.38	0.43	0.378	0.711	-0.15	0.11	0.165	0.607	-0.31	0.44	0.484	0.846	-0.15	0.11	0.162	0.614	-0.33	0.44	0.456	0.841
NFU1	7770_25	3	NFU1 iron-sulfur cluster scaffold homolog, mitochondrial	Q9UMS0	27247	20	PASS	0.17	0.05	0.0015	0.00616	0.32	0.1	0.00138	0.00846	0.2	0.06	0.000408	0.00284	0.37	0.11	0.000521	0.00503	0.19	0.06	0.00109	0.0135	0.35	0.11	0.00161	0.0272	0.2	0.06	0.000957	0.0313	0.35	0.11	0.00148	0.0665	0.2	0.06	0.00123	0.041	0.35	0.11	0.00194	0.0829	0.464403	0.09	0.09	0.283	0.508	0.18	0.16	0.248	0.562	0.13	0.09	0.166	0.384	0.23	0.17	0.163	0.458	0.09	0.09	0.331	0.751	0.17	0.17	0.33	0.839	0.09	0.1	0.345	0.864	0.17	0.18	0.336	0.939	0.07	0.1	0.474	0.88	0.13	0.18	0.47	0.944	0.2	0.1	0.0431	0.186	0.38	0.19	0.0426	0.24	0.24	0.11	0.0239	0.13	0.45	0.2	0.0256	0.184	0.25	0.11	0.0204	0.187	0.47	0.21	0.0231	0.271	0.27	0.11	0.0148	0.233	0.5	0.21	0.0171	0.322	0.28	0.11	0.013	0.244	0.52	0.21	0.0145	0.33	0.24	0.1	0.0137	0.0723	0.44	0.18	0.0129	0.0985	0.27	0.1	0.00907	0.0806	0.5	0.19	0.00901	0.104	0.27	0.11	0.0133	0.18	0.48	0.2	0.0149	0.24	0.26	0.11	0.0175	0.393	0.47	0.2	0.0207	0.509	0.26	0.11	0.0173	0.4	0.47	0.2	0.0204	0.518
ERO1L	7060_2	3	ERO1-like protein alpha	Q96HE7	30001	20	PASS	0.17	0.05	0.00151	0.00616	0.96	0.3	0.00164	0.00963	0.18	0.06	0.00228	0.011	1.02	0.33	0.00204	0.0145	0.15	0.06	0.0143	0.0771	0.85	0.34	0.0127	0.106	0.15	0.06	0.0126	0.118	0.87	0.35	0.0131	0.184	0.15	0.06	0.014	0.137	0.89	0.35	0.0121	0.199	0.4098	0.21	0.09	0.0146	0.0714	1.14	0.46	0.0133	0.0933	0.23	0.09	0.0123	0.076	1.36	0.5	0.00608	0.0677	0.17	0.1	0.077	0.443	1.06	0.52	0.0407	0.467	0.19	0.1	0.0589	0.556	1.12	0.54	0.0388	0.674	0.18	0.1	0.0673	0.558	1.11	0.54	0.0408	0.667	0.05	0.1	0.572	0.753	0.35	0.6	0.558	0.776	0.06	0.1	0.564	0.736	0.39	0.64	0.55	0.762	0.06	0.11	0.553	0.765	0.37	0.66	0.573	0.811	0.08	0.11	0.48	0.723	0.43	0.66	0.513	0.792	0.07	0.11	0.52	0.742	0.4	0.67	0.551	0.803	0.23	0.1	0.0151	0.0771	1.19	0.55	0.029	0.159	0.23	0.11	0.0334	0.162	1.14	0.61	0.0616	0.283	0.19	0.11	0.0826	0.355	0.98	0.64	0.124	0.499	0.17	0.12	0.132	0.58	0.91	0.66	0.168	0.73	0.18	0.12	0.119	0.566	0.99	0.67	0.137	0.702
CECR1	6077_63	3	Adenosine deaminase CECR1	Q9NZK5	51816	0.5	PASS	0.17	0.05	0.00151	0.00616	0.37	0.12	0.00216	0.0121	0.13	0.06	0.0237	0.0635	0.28	0.13	0.0327	0.108	0.12	0.06	0.0473	0.156	0.25	0.13	0.0615	0.253	0.16	0.06	0.00884	0.0979	0.34	0.14	0.0125	0.183	0.16	0.06	0.00942	0.116	0.34	0.14	0.0136	0.212	0.78041	0.12	0.09	0.145	0.332	0.27	0.19	0.149	0.421	0.13	0.09	0.158	0.373	0.29	0.2	0.151	0.444	0.12	0.1	0.198	0.636	0.28	0.21	0.19	0.737	0.17	0.1	0.0833	0.622	0.38	0.22	0.0785	0.731	0.17	0.1	0.0811	0.595	0.39	0.22	0.0785	0.724	0.15	0.1	0.134	0.341	0.32	0.22	0.144	0.42	0.01	0.11	0.892	0.947	0.02	0.24	0.922	0.97	-0.01	0.11	0.931	0.972	-0.03	0.25	0.897	0.958	0	0.11	0.994	0.997	-0.01	0.25	0.966	0.991	0	0.11	0.988	0.995	-0.01	0.25	0.965	0.985	0.24	0.1	0.0163	0.0812	0.54	0.22	0.0133	0.1	0.23	0.11	0.0353	0.165	0.53	0.24	0.0261	0.185	0.23	0.11	0.0426	0.295	0.53	0.25	0.03	0.312	0.3	0.11	0.00914	0.328	0.7	0.25	0.0061	0.396	0.3	0.12	0.00999	0.364	0.69	0.26	0.0068	0.434
GPR142	12766_33	3	Probable G-protein coupled receptor 142	Q7Z601		20	FLAG	-0.17	0.05	0.00153	0.00624	-0.22	0.12	0.0598	0.149	-0.2	0.06	0.000456	0.00308	-0.26	0.13	0.0418	0.127	-0.18	0.06	0.00178	0.0185	-0.23	0.13	0.0793	0.285	-0.16	0.06	0.00819	0.0953	-0.19	0.13	0.146	0.479	-0.15	0.06	0.0123	0.129	-0.18	0.13	0.179	0.538	0.154711	-0.27	0.09	0.0015	0.0146	-0.28	0.18	0.115	0.362	-0.31	0.09	0.000993	0.0153	-0.3	0.2	0.123	0.4	-0.29	0.1	0.00237	0.122	-0.29	0.2	0.153	0.694	-0.25	0.1	0.00924	0.371	-0.23	0.2	0.257	0.909	-0.25	0.1	0.0092	0.401	-0.25	0.2	0.217	0.865	0	0.1	0.991	0.995	0.14	0.28	0.612	0.812	-0.03	0.1	0.79	0.882	0.03	0.29	0.922	0.97	-0.03	0.11	0.785	0.904	0.06	0.3	0.85	0.944	-0.03	0.11	0.811	0.918	0.08	0.31	0.804	0.921	-0.02	0.11	0.844	0.932	0.1	0.31	0.75	0.895	-0.18	0.1	0.0618	0.189	-0.29	0.19	0.126	0.354	-0.22	0.1	0.0315	0.156	-0.32	0.2	0.118	0.386	-0.19	0.11	0.0889	0.367	-0.3	0.21	0.155	0.53	-0.15	0.11	0.184	0.632	-0.27	0.21	0.202	0.739	-0.13	0.11	0.258	0.684	-0.23	0.21	0.278	0.766
DEFB107A	6399_52	3	Beta-defensin 107	Q8IZN7	245910	20	PASS	-0.17	0.05	0.00155	0.00634	-0.42	0.3	0.165	0.305	-0.16	0.06	0.00413	0.017	-0.39	0.32	0.226	0.391	-0.14	0.06	0.0206	0.0952	-0.33	0.33	0.31	0.568	-0.12	0.06	0.0539	0.236	-0.15	0.33	0.656	0.863	-0.12	0.06	0.0539	0.251	-0.13	0.34	0.705	0.889	0.28547	-0.07	0.08	0.418	0.634	0.2	0.47	0.669	0.875	-0.1	0.09	0.264	0.505	0.15	0.5	0.76	0.914	-0.07	0.1	0.491	0.836	0.05	0.52	0.919	0.996	-0.02	0.1	0.815	0.969	0.32	0.52	0.544	0.973	-0.03	0.1	0.731	0.95	0.3	0.52	0.564	0.969	-0.19	0.1	0.0455	0.192	-0.79	0.68	0.245	0.536	-0.16	0.1	0.127	0.315	-0.54	0.73	0.456	0.69	-0.16	0.11	0.124	0.378	-0.62	0.74	0.405	0.709	-0.17	0.11	0.123	0.411	-0.55	0.76	0.468	0.759	-0.18	0.11	0.106	0.39	-0.61	0.76	0.423	0.724	-0.26	0.1	0.00771	0.05	-0.95	0.55	0.0831	0.291	-0.23	0.1	0.0242	0.139	-0.97	0.57	0.09	0.341	-0.17	0.11	0.109	0.393	-0.69	0.59	0.242	0.615	-0.15	0.11	0.18	0.627	-0.5	0.61	0.411	0.816	-0.13	0.11	0.243	0.674	-0.41	0.6	0.5	0.857
TPSB2	3403_1	2	Tryptase beta-2	P20231	64499	20	FLAG	-0.19	0.06	0.00156	0.00635	-0.15	0.06	0.01	0.0403	-0.2	0.07	0.00184	0.00928	-0.17	0.06	0.00901	0.0436	-0.17	0.07	0.0124	0.0708	-0.14	0.07	0.0434	0.211	-0.14	0.07	0.0363	0.194	-0.11	0.07	0.114	0.434	-0.14	0.07	0.0511	0.244	-0.1	0.07	0.148	0.507	0.362686	-0.19	0.09	0.0327	0.122	-0.16	0.1	0.113	0.357	-0.16	0.1	0.0887	0.265	-0.12	0.11	0.272	0.597	-0.11	0.1	0.257	0.684	-0.07	0.11	0.557	0.931	-0.06	0.1	0.577	0.927	0	0.11	0.994	1	-0.04	0.1	0.69	0.939	0.02	0.11	0.882	0.993	-0.05	0.1	0.612	0.78	-0.06	0.11	0.584	0.794	-0.11	0.11	0.282	0.499	-0.13	0.12	0.292	0.556	-0.06	0.11	0.557	0.767	-0.08	0.12	0.506	0.775	-0.08	0.11	0.473	0.718	-0.09	0.12	0.448	0.744	-0.07	0.11	0.515	0.739	-0.09	0.13	0.497	0.77	-0.27	0.1	0.00726	0.0483	-0.26	0.1	0.0132	0.1	-0.28	0.11	0.0101	0.0859	-0.27	0.11	0.0152	0.14	-0.29	0.11	0.0109	0.166	-0.28	0.12	0.0162	0.249	-0.26	0.12	0.0279	0.439	-0.25	0.12	0.0418	0.561	-0.25	0.12	0.0344	0.46	-0.24	0.12	0.0469	0.568
NDC80	12730_3	3	Kinetochore protein NDC80 homolog	O14777	10403	0.5	PASS	0.17	0.05	0.00156	0.00635	0.46	0.15	0.0028	0.015	0.15	0.06	0.00937	0.0315	0.41	0.17	0.0129	0.0563	0.1	0.06	0.105	0.256	0.27	0.17	0.117	0.344	0.05	0.06	0.402	0.642	0.15	0.18	0.403	0.71	0.06	0.06	0.378	0.632	0.17	0.18	0.35	0.687	0.565862	0.12	0.09	0.163	0.359	0.28	0.26	0.274	0.587	0.08	0.09	0.419	0.655	0.15	0.28	0.597	0.832	0.02	0.1	0.837	0.958	-0.02	0.29	0.94	0.998	-0.04	0.1	0.724	0.952	-0.19	0.3	0.539	0.973	-0.06	0.1	0.576	0.913	-0.24	0.31	0.431	0.938	0.15	0.1	0.117	0.314	0.45	0.29	0.114	0.384	0.22	0.11	0.0432	0.177	0.67	0.32	0.0341	0.21	0.16	0.11	0.163	0.425	0.51	0.33	0.123	0.452	0.14	0.11	0.228	0.523	0.45	0.34	0.176	0.53	0.15	0.11	0.189	0.477	0.49	0.34	0.149	0.5	0.26	0.1	0.00808	0.0513	0.65	0.25	0.0108	0.0878	0.21	0.11	0.0453	0.186	0.55	0.28	0.0463	0.247	0.17	0.11	0.118	0.402	0.47	0.29	0.102	0.479	0.11	0.11	0.358	0.732	0.31	0.3	0.293	0.766	0.12	0.12	0.305	0.711	0.36	0.3	0.232	0.747
MGA	11587_5	3	MAX gene-associated protein	Q8IWI9		20	PASS	0.17	0.05	0.00158	0.00643	0.41	0.2	0.0412	0.114	0.11	0.06	0.0664	0.135	0.25	0.22	0.256	0.427	0.08	0.06	0.187	0.358	0.16	0.23	0.495	0.715	0.06	0.06	0.302	0.55	0.13	0.23	0.566	0.811	0.06	0.06	0.365	0.624	0.09	0.23	0.689	0.886	0.110481	0.02	0.09	0.852	0.922	0.07	0.37	0.843	0.943	0	0.09	0.977	0.991	0.05	0.4	0.898	0.973	-0.04	0.1	0.665	0.909	-0.09	0.41	0.832	0.98	-0.05	0.1	0.58	0.927	-0.11	0.42	0.794	0.99	-0.08	0.1	0.432	0.868	-0.2	0.43	0.645	0.971	0.21	0.1	0.036	0.167	0.4	0.36	0.268	0.559	0.14	0.11	0.191	0.398	0.22	0.4	0.581	0.785	0.12	0.11	0.27	0.539	0.17	0.41	0.682	0.868	0.11	0.11	0.319	0.593	0.16	0.42	0.704	0.883	0.12	0.11	0.289	0.564	0.16	0.42	0.696	0.871	0.31	0.1	0.0015	0.0175	0.75	0.33	0.0247	0.144	0.21	0.1	0.0432	0.184	0.49	0.35	0.164	0.45	0.19	0.11	0.088	0.367	0.41	0.36	0.257	0.628	0.16	0.11	0.16	0.601	0.37	0.38	0.33	0.782	0.15	0.11	0.199	0.642	0.33	0.38	0.388	0.809
ENTPD3	4436_1	2	Ectonucleoside triphosphate diphosphohydrolase 3	O75355	956	20	FLAG	0.17	0.05	0.00158	0.00644	0.43	0.14	0.00233	0.0129	0.16	0.06	0.00587	0.0223	0.4	0.15	0.00975	0.0462	0.13	0.06	0.0367	0.135	0.29	0.16	0.0656	0.259	0.1	0.06	0.0891	0.295	0.24	0.16	0.137	0.465	0.1	0.06	0.103	0.339	0.23	0.16	0.156	0.512	0.237488	0.28	0.09	0.00115	0.0123	0.62	0.21	0.00259	0.0297	0.31	0.09	0.000828	0.0134	0.69	0.22	0.00223	0.0365	0.24	0.1	0.0145	0.226	0.52	0.23	0.0246	0.392	0.21	0.1	0.0323	0.493	0.47	0.24	0.0456	0.686	0.21	0.1	0.0367	0.483	0.46	0.24	0.0545	0.667	0.03	0.1	0.723	0.853	0.11	0.29	0.7	0.862	0	0.1	0.99	0.994	0.02	0.31	0.96	0.986	0.01	0.11	0.934	0.974	0.03	0.32	0.931	0.972	0.02	0.11	0.859	0.941	0.06	0.32	0.863	0.947	0.02	0.11	0.873	0.946	0.05	0.32	0.871	0.947	0.14	0.1	0.157	0.33	0.35	0.27	0.201	0.456	0.08	0.1	0.421	0.628	0.21	0.3	0.48	0.719	0.03	0.11	0.8	0.91	0.01	0.31	0.984	0.993	-0.03	0.11	0.823	0.946	-0.14	0.32	0.667	0.902	-0.03	0.11	0.776	0.926	-0.15	0.32	0.641	0.898
S100A9	5339_49	3	Protein S100-A9	P06702	6280	20	PASS	0.17	0.05	0.0016	0.0065	0.24	0.09	0.00579	0.0264	0.17	0.06	0.00369	0.0157	0.24	0.09	0.0102	0.0478	0.07	0.06	0.272	0.454	0.09	0.1	0.385	0.627	0.02	0.06	0.754	0.875	0.01	0.1	0.925	0.974	0	0.06	0.982	0.993	-0.02	0.1	0.829	0.937	0.76658	0.21	0.09	0.0124	0.0642	0.33	0.14	0.0189	0.119	0.26	0.09	0.00475	0.0417	0.41	0.15	0.00695	0.0745	0.17	0.1	0.0763	0.442	0.27	0.16	0.092	0.591	0.12	0.1	0.227	0.786	0.19	0.16	0.25	0.907	0.09	0.1	0.381	0.84	0.14	0.17	0.399	0.928	0.12	0.1	0.215	0.445	0.19	0.16	0.244	0.535	0.09	0.1	0.389	0.593	0.13	0.17	0.455	0.689	-0.02	0.11	0.84	0.929	-0.05	0.19	0.791	0.918	-0.03	0.11	0.779	0.901	-0.06	0.19	0.734	0.896	-0.05	0.11	0.666	0.837	-0.09	0.19	0.623	0.836	0.16	0.1	0.0865	0.232	0.18	0.15	0.23	0.486	0.14	0.1	0.195	0.413	0.14	0.17	0.416	0.676	0.02	0.11	0.858	0.941	-0.04	0.18	0.846	0.939	-0.07	0.12	0.528	0.826	-0.19	0.19	0.317	0.777	-0.09	0.12	0.435	0.776	-0.22	0.19	0.259	0.758
RNF215	9064_12	3	RING finger protein 215	Q9Y6U7	200312	20	FLAG	0.17	0.05	0.0016	0.00652	0.27	0.09	0.00152	0.0091	0.18	0.06	0.00161	0.00837	0.29	0.09	0.00189	0.0137	0.15	0.06	0.0105	0.0635	0.24	0.09	0.0123	0.104	0.15	0.06	0.0114	0.111	0.24	0.1	0.0141	0.19	0.16	0.06	0.00776	0.106	0.25	0.1	0.00984	0.177	0.495414	0.11	0.09	0.217	0.429	0.2	0.15	0.186	0.48	0.11	0.09	0.251	0.49	0.2	0.16	0.207	0.522	0.04	0.09	0.683	0.916	0.08	0.17	0.611	0.947	0.04	0.1	0.712	0.952	0.08	0.17	0.638	0.98	0.02	0.1	0.838	0.969	0.05	0.17	0.768	0.988	0.15	0.1	0.115	0.312	0.22	0.15	0.145	0.421	0.18	0.11	0.0833	0.259	0.26	0.16	0.108	0.356	0.18	0.11	0.0972	0.342	0.26	0.17	0.122	0.449	0.19	0.11	0.0756	0.353	0.28	0.17	0.0984	0.451	0.23	0.11	0.0403	0.305	0.32	0.17	0.0569	0.397	0.27	0.1	0.0059	0.0423	0.41	0.15	0.00658	0.0643	0.28	0.1	0.00673	0.0678	0.43	0.16	0.00757	0.0959	0.26	0.11	0.0142	0.184	0.39	0.17	0.0183	0.263	0.25	0.11	0.0244	0.439	0.36	0.17	0.0326	0.533	0.25	0.11	0.0214	0.427	0.37	0.17	0.0287	0.526
SLC16A3	9049_2	3	Monocarboxylate transporter 4	O15427	9123	20	PASS	-0.17	0.05	0.00161	0.00652	-0.46	0.18	0.0117	0.0453	-0.09	0.06	0.125	0.218	-0.32	0.18	0.0768	0.19	-0.11	0.06	0.0692	0.198	-0.39	0.19	0.0408	0.204	-0.08	0.06	0.189	0.425	-0.32	0.19	0.0963	0.408	-0.08	0.06	0.185	0.443	-0.32	0.19	0.104	0.449	0.120193	-0.21	0.09	0.0128	0.0652	-0.57	0.31	0.0622	0.249	-0.17	0.09	0.0628	0.211	-0.41	0.3	0.177	0.479	-0.13	0.1	0.168	0.595	-0.35	0.3	0.242	0.787	-0.09	0.1	0.361	0.866	-0.25	0.3	0.406	0.945	-0.1	0.1	0.316	0.807	-0.26	0.3	0.392	0.928	-0.02	0.1	0.874	0.939	0	0.28	0.989	0.995	0.04	0.11	0.718	0.84	0.01	0.3	0.986	0.995	-0.03	0.11	0.796	0.909	-0.15	0.32	0.649	0.851	-0.03	0.11	0.798	0.911	-0.14	0.32	0.654	0.859	-0.04	0.11	0.739	0.874	-0.17	0.33	0.603	0.827	-0.27	0.1	0.0049	0.038	-0.99	0.4	0.0148	0.106	-0.12	0.1	0.249	0.473	-0.65	0.38	0.0824	0.326	-0.14	0.11	0.188	0.485	-0.75	0.4	0.0575	0.406	-0.11	0.11	0.33	0.715	-0.65	0.4	0.107	0.676	-0.1	0.11	0.386	0.756	-0.59	0.4	0.141	0.703
TNNI3	5441_67	3	Troponin I, cardiac muscle	P19429	7137	20	PASS	-0.17	0.05	0.00161	0.00654	-0.16	0.18	0.389	0.547	-0.17	0.06	0.00276	0.0126	-0.2	0.2	0.312	0.486	-0.12	0.06	0.0445	0.151	-0.06	0.2	0.749	0.881	-0.06	0.06	0.307	0.555	0.03	0.2	0.883	0.957	-0.07	0.06	0.234	0.493	-0.02	0.2	0.912	0.969	0.899512	-0.17	0.09	0.0474	0.16	-0.12	0.28	0.653	0.87	-0.21	0.09	0.0215	0.106	-0.29	0.3	0.333	0.651	-0.13	0.09	0.181	0.611	-0.06	0.3	0.834	0.98	-0.08	0.1	0.425	0.885	-0.04	0.3	0.906	0.997	-0.12	0.1	0.232	0.759	-0.19	0.31	0.534	0.965	-0.15	0.1	0.121	0.321	-0.11	0.39	0.781	0.896	-0.11	0.11	0.281	0.499	0.01	0.43	0.975	0.991	-0.06	0.11	0.596	0.793	0.18	0.43	0.679	0.868	-0.03	0.11	0.796	0.91	0.23	0.44	0.598	0.835	-0.04	0.11	0.719	0.865	0.19	0.44	0.667	0.859	-0.21	0.1	0.0306	0.122	-0.24	0.31	0.45	0.673	-0.2	0.1	0.0503	0.198	-0.22	0.32	0.49	0.725	-0.18	0.11	0.0907	0.37	-0.21	0.33	0.537	0.799	-0.09	0.11	0.432	0.781	0.01	0.33	0.98	0.993	-0.07	0.11	0.512	0.821	0.04	0.34	0.903	0.973
OIT3	6296_36	3	Oncoprotein-induced transcript 3 protein	Q8WWZ8	170392	20	PASS	0.17	0.05	0.00162	0.00656	0.33	0.16	0.0398	0.111	0.16	0.06	0.00546	0.0211	0.32	0.17	0.067	0.175	0.07	0.06	0.283	0.466	0.11	0.19	0.548	0.757	0.06	0.06	0.341	0.588	0.09	0.19	0.622	0.843	0.04	0.06	0.493	0.721	0.08	0.19	0.69	0.886	0.521972	0.24	0.09	0.00576	0.0371	0.61	0.26	0.0202	0.124	0.22	0.09	0.0201	0.102	0.54	0.29	0.0587	0.265	0.14	0.1	0.147	0.56	0.38	0.3	0.204	0.754	0.15	0.1	0.139	0.695	0.42	0.31	0.168	0.834	0.13	0.1	0.201	0.731	0.39	0.31	0.2	0.855	0.15	0.1	0.117	0.315	0.27	0.29	0.348	0.62	0.09	0.11	0.395	0.6	0.11	0.32	0.733	0.878	-0.02	0.11	0.83	0.925	-0.17	0.34	0.627	0.839	-0.04	0.11	0.731	0.875	-0.23	0.35	0.518	0.794	-0.06	0.12	0.612	0.801	-0.26	0.36	0.471	0.751	0.1	0.1	0.281	0.475	0.02	0.29	0.948	0.973	0.17	0.11	0.103	0.294	0.24	0.31	0.431	0.687	0.07	0.11	0.551	0.767	0.02	0.34	0.963	0.986	0.07	0.12	0.562	0.837	0.01	0.35	0.968	0.991	0.06	0.12	0.633	0.868	0.01	0.35	0.98	0.992
SCIN	12684_5	3	Adseverin	Q9Y6U3	85477	20	PASS	-0.17	0.05	0.00163	0.00658	-0.65	0.2	0.00138	0.00846	-0.22	0.06	0.000161	0.00134	-0.83	0.22	0.000215	0.00246	-0.23	0.06	0.000135	0.00316	-0.89	0.23	0.000127	0.0046	-0.2	0.06	0.00115	0.0352	-0.78	0.24	0.000889	0.0467	-0.19	0.06	0.00233	0.0578	-0.74	0.23	0.00161	0.0732	0.420556	-0.16	0.09	0.0698	0.206	-0.58	0.3	0.0515	0.223	-0.24	0.09	0.0117	0.0739	-0.84	0.33	0.0114	0.0979	-0.21	0.1	0.0331	0.321	-0.83	0.34	0.0139	0.305	-0.19	0.1	0.0591	0.556	-0.78	0.34	0.0235	0.617	-0.17	0.1	0.0817	0.596	-0.74	0.34	0.0305	0.645	-0.26	0.1	0.00792	0.0675	-1.12	0.4	0.00502	0.0678	-0.28	0.11	0.0096	0.0826	-1.19	0.44	0.00637	0.0903	-0.31	0.11	0.00526	0.118	-1.33	0.45	0.00319	0.134	-0.28	0.11	0.0119	0.225	-1.22	0.45	0.00697	0.282	-0.27	0.11	0.0154	0.249	-1.19	0.45	0.00856	0.321	-0.08	0.1	0.396	0.58	-0.33	0.38	0.396	0.633	-0.13	0.11	0.232	0.453	-0.48	0.42	0.256	0.548	-0.15	0.11	0.181	0.476	-0.56	0.44	0.202	0.581	-0.11	0.11	0.334	0.717	-0.41	0.45	0.369	0.803	-0.1	0.11	0.401	0.761	-0.35	0.45	0.433	0.825
LCK	3452_17	2	Tyrosine-protein kinase Lck	P06239	3932	20	PASS	0.17	0.05	0.00163	0.00661	0.25	0.16	0.126	0.253	0.2	0.06	0.000712	0.00445	0.34	0.17	0.0497	0.143	0.15	0.06	0.0144	0.0773	0.29	0.18	0.109	0.334	0.13	0.06	0.0425	0.209	0.27	0.18	0.143	0.474	0.12	0.06	0.0485	0.237	0.28	0.19	0.127	0.48	0.482687	0.1	0.08	0.219	0.429	0.31	0.26	0.224	0.531	0.13	0.09	0.143	0.35	0.48	0.27	0.0831	0.324	0.1	0.1	0.283	0.702	0.44	0.28	0.119	0.641	0.08	0.1	0.423	0.884	0.46	0.29	0.11	0.792	0.07	0.1	0.486	0.885	0.46	0.3	0.123	0.77	0.21	0.1	0.0319	0.154	0.53	0.34	0.114	0.384	0.21	0.11	0.043	0.177	0.56	0.36	0.123	0.378	0.16	0.11	0.143	0.402	0.52	0.38	0.168	0.498	0.17	0.11	0.124	0.411	0.55	0.38	0.14	0.501	0.16	0.11	0.159	0.448	0.52	0.38	0.17	0.523	0.21	0.1	0.0286	0.116	-0.06	0.28	0.823	0.913	0.25	0.11	0.0194	0.123	0.01	0.3	0.961	0.978	0.18	0.11	0.115	0.401	-0.11	0.32	0.742	0.889	0.11	0.12	0.347	0.726	-0.27	0.34	0.432	0.824	0.12	0.12	0.318	0.717	-0.21	0.34	0.544	0.869
GRN	4992_49	1	Granulins	P28799	2896	0.5	PASS	0.17	0.05	0.00164	0.00661	0.77	0.25	0.00229	0.0127	0.16	0.06	0.00662	0.0242	0.71	0.27	0.00871	0.0426	0.17	0.06	0.00714	0.0489	0.76	0.28	0.00762	0.0765	0.17	0.06	0.00673	0.0871	0.78	0.29	0.00712	0.139	0.18	0.06	0.00473	0.0816	0.81	0.29	0.00534	0.138	0.295878	0.04	0.09	0.66	0.815	0.19	0.44	0.669	0.875	0.03	0.09	0.718	0.86	0.19	0.47	0.691	0.88	0	0.1	0.968	0.994	0.02	0.5	0.962	0.998	0.02	0.1	0.871	0.971	0.13	0.5	0.793	0.99	0.01	0.1	0.94	0.985	0.08	0.51	0.882	0.993	0.24	0.1	0.0158	0.103	0.85	0.41	0.0369	0.221	0.19	0.11	0.0647	0.224	0.7	0.44	0.106	0.353	0.25	0.11	0.026	0.211	0.92	0.46	0.0434	0.322	0.24	0.11	0.0327	0.286	0.9	0.47	0.0522	0.401	0.25	0.11	0.0268	0.282	0.93	0.46	0.0435	0.395	0.28	0.1	0.00509	0.0387	1.3	0.48	0.00613	0.0612	0.3	0.11	0.00571	0.0616	1.41	0.52	0.00641	0.0871	0.29	0.11	0.00912	0.154	1.4	0.54	0.00904	0.2	0.31	0.12	0.00791	0.327	1.46	0.55	0.00813	0.426	0.33	0.12	0.00514	0.329	1.55	0.56	0.00527	0.375
GEM	12817_1	3	GTP-binding protein GEM	P55040		0.5	PASS	0.17	0.05	0.00164	0.00661	0.19	0.08	0.018	0.0629	0.09	0.06	0.111	0.2	0.09	0.09	0.312	0.485	0.04	0.06	0.508	0.671	0.03	0.09	0.77	0.892	-0.04	0.06	0.576	0.768	-0.05	0.09	0.563	0.81	-0.04	0.06	0.552	0.762	-0.06	0.09	0.552	0.818	0.184723	0.05	0.09	0.558	0.744	0	0.13	0.998	0.999	-0.08	0.09	0.384	0.627	-0.19	0.14	0.183	0.49	-0.13	0.1	0.172	0.6	-0.24	0.15	0.1	0.603	-0.23	0.1	0.0271	0.488	-0.33	0.16	0.033	0.658	-0.26	0.11	0.0165	0.419	-0.34	0.16	0.0288	0.645	0.22	0.1	0.0248	0.134	0.29	0.14	0.0439	0.242	0.22	0.11	0.0377	0.167	0.31	0.16	0.0488	0.245	0.17	0.11	0.124	0.378	0.24	0.16	0.132	0.464	0.13	0.11	0.262	0.545	0.19	0.17	0.242	0.592	0.13	0.11	0.248	0.529	0.2	0.17	0.238	0.576	0.27	0.1	0.00601	0.0427	0.34	0.14	0.0192	0.124	0.19	0.11	0.0755	0.246	0.23	0.16	0.139	0.417	0.14	0.11	0.22	0.521	0.18	0.16	0.278	0.637	0.04	0.12	0.707	0.897	0.07	0.17	0.688	0.91	0.04	0.12	0.706	0.899	0.06	0.17	0.707	0.917
GPR107	12963_1	3	Protein GPR107	Q5VW38	57720	20	PASS	-0.17	0.05	0.00165	0.00665	-0.65	0.24	0.00639	0.0286	-0.14	0.06	0.015	0.0449	-0.53	0.24	0.0244	0.0896	-0.13	0.06	0.0295	0.119	-0.55	0.24	0.0245	0.157	-0.07	0.06	0.236	0.479	-0.45	0.24	0.0624	0.342	-0.07	0.06	0.278	0.538	-0.41	0.24	0.0867	0.424	0.718197	-0.22	0.09	0.0105	0.0564	-0.86	0.42	0.0426	0.198	-0.21	0.09	0.0206	0.103	-0.73	0.44	0.0954	0.35	-0.11	0.1	0.259	0.684	-0.36	0.42	0.384	0.864	-0.05	0.1	0.608	0.931	-0.23	0.41	0.57	0.975	-0.04	0.1	0.702	0.942	-0.24	0.4	0.559	0.969	-0.11	0.1	0.255	0.49	-0.47	0.39	0.228	0.518	-0.12	0.1	0.262	0.476	-0.5	0.41	0.225	0.496	-0.14	0.11	0.184	0.448	-0.65	0.44	0.141	0.474	-0.12	0.11	0.272	0.553	-0.63	0.44	0.145	0.505	-0.11	0.11	0.338	0.605	-0.54	0.44	0.224	0.568	-0.15	0.1	0.114	0.273	-0.64	0.42	0.127	0.355	-0.06	0.1	0.573	0.747	-0.43	0.38	0.265	0.555	-0.09	0.11	0.387	0.665	-0.57	0.41	0.171	0.551	0	0.11	0.978	0.992	-0.39	0.42	0.344	0.788	-0.01	0.12	0.922	0.979	-0.4	0.42	0.343	0.798
SNRPA	12678_66	3	U1 small nuclear ribonucleoprotein A	P09012	6626	20	PASS	0.17	0.05	0.00165	0.00667	0.33	0.11	0.00285	0.0152	0.19	0.06	0.000879	0.00527	0.38	0.12	0.00132	0.0105	0.14	0.06	0.0172	0.0855	0.28	0.12	0.0229	0.15	0.1	0.06	0.0942	0.305	0.21	0.13	0.105	0.42	0.08	0.06	0.19	0.448	0.17	0.13	0.196	0.559	0.172376	0.07	0.09	0.443	0.654	0.09	0.17	0.594	0.835	0.11	0.09	0.251	0.491	0.18	0.18	0.328	0.651	0.03	0.1	0.754	0.939	0.03	0.19	0.875	0.988	0	0.1	0.98	0.997	-0.03	0.2	0.871	0.996	-0.04	0.1	0.73	0.95	-0.1	0.2	0.636	0.97	0.23	0.1	0.0214	0.123	0.48	0.21	0.0198	0.16	0.24	0.11	0.0245	0.132	0.52	0.23	0.0211	0.168	0.19	0.11	0.086	0.327	0.42	0.24	0.0771	0.392	0.18	0.11	0.116	0.405	0.4	0.24	0.0954	0.447	0.15	0.11	0.193	0.479	0.35	0.24	0.157	0.507	0.26	0.1	0.00831	0.0519	0.54	0.21	0.00983	0.0829	0.27	0.1	0.00969	0.0841	0.57	0.22	0.0108	0.117	0.25	0.11	0.0214	0.225	0.51	0.23	0.0276	0.304	0.17	0.11	0.129	0.578	0.33	0.24	0.156	0.724	0.16	0.11	0.155	0.601	0.32	0.24	0.185	0.737
ELAVL1	11592_1	3	ELAV-like protein 1	Q15717	1994	20	PASS	0.17	0.05	0.00166	0.00668	0.31	0.1	0.00235	0.013	0.19	0.06	0.00127	0.00702	0.33	0.11	0.00252	0.0173	0.14	0.06	0.0205	0.095	0.24	0.11	0.0324	0.182	0.14	0.06	0.0261	0.168	0.24	0.12	0.0365	0.285	0.14	0.06	0.0193	0.159	0.26	0.12	0.024	0.263	0.535964	0.24	0.09	0.00621	0.0391	0.53	0.18	0.00299	0.0329	0.24	0.09	0.00906	0.0631	0.53	0.19	0.00592	0.0668	0.15	0.1	0.123	0.532	0.34	0.2	0.0826	0.565	0.13	0.1	0.179	0.747	0.31	0.2	0.122	0.797	0.12	0.1	0.247	0.762	0.29	0.2	0.158	0.817	0.09	0.1	0.353	0.58	0.14	0.19	0.474	0.724	0.13	0.11	0.205	0.414	0.23	0.21	0.264	0.535	0.1	0.11	0.377	0.63	0.15	0.22	0.485	0.759	0.11	0.11	0.296	0.573	0.19	0.22	0.393	0.701	0.15	0.11	0.185	0.474	0.26	0.22	0.245	0.585	0.15	0.1	0.106	0.263	0.24	0.16	0.146	0.383	0.17	0.1	0.0957	0.281	0.25	0.18	0.156	0.44	0.17	0.11	0.12	0.403	0.25	0.19	0.182	0.564	0.15	0.11	0.168	0.608	0.24	0.19	0.204	0.739	0.16	0.11	0.149	0.597	0.26	0.19	0.181	0.737
SLC35G2	13501_10	3	Solute carrier family 35 member G2	Q8TBE7		0.5	PASS	0.17	0.05	0.00168	0.00674	0.13	0.06	0.0259	0.0805	0.08	0.06	0.197	0.309	0.05	0.07	0.475	0.635	0	0.06	0.94	0.965	-0.01	0.07	0.876	0.946	-0.06	0.06	0.313	0.559	-0.06	0.07	0.429	0.723	-0.07	0.06	0.278	0.538	-0.06	0.07	0.428	0.742	0.357447	0.07	0.09	0.382	0.603	0.04	0.1	0.673	0.876	-0.06	0.09	0.525	0.732	-0.09	0.11	0.422	0.723	-0.12	0.1	0.219	0.654	-0.12	0.12	0.324	0.835	-0.2	0.1	0.0488	0.529	-0.17	0.12	0.161	0.83	-0.23	0.11	0.0273	0.466	-0.18	0.13	0.153	0.81	0.19	0.1	0.0522	0.204	0.17	0.1	0.0959	0.357	0.13	0.11	0.205	0.414	0.14	0.11	0.214	0.482	0.07	0.11	0.525	0.742	0.09	0.12	0.442	0.731	0.04	0.11	0.713	0.864	0.07	0.12	0.567	0.819	0.03	0.11	0.758	0.884	0.06	0.12	0.62	0.835	0.26	0.1	0.00822	0.0518	0.2	0.11	0.0664	0.259	0.17	0.11	0.115	0.311	0.1	0.12	0.37	0.639	0.05	0.11	0.666	0.837	0.01	0.12	0.923	0.971	-0.03	0.12	0.8	0.94	-0.06	0.13	0.66	0.901	-0.02	0.12	0.841	0.95	-0.05	0.13	0.703	0.915
NIPAL4	12864_9	3	Magnesium transporter NIPA4	Q0D2K0		20	PASS	0.17	0.05	0.00168	0.00676	0.41	0.18	0.0213	0.0705	0.11	0.06	0.0714	0.143	0.28	0.19	0.14	0.284	0.08	0.06	0.167	0.335	0.22	0.2	0.283	0.539	0.04	0.06	0.531	0.739	0.14	0.2	0.508	0.777	0.04	0.06	0.528	0.747	0.13	0.21	0.537	0.812	0.946877	0.2	0.09	0.0187	0.0846	0.48	0.29	0.0955	0.322	0.14	0.09	0.134	0.338	0.36	0.31	0.253	0.577	0.08	0.1	0.428	0.806	0.16	0.33	0.628	0.95	0.02	0.1	0.869	0.971	0.03	0.33	0.921	0.997	0.02	0.1	0.81	0.962	0.04	0.33	0.909	0.993	0.15	0.1	0.125	0.327	0.79	0.4	0.046	0.249	0.08	0.1	0.415	0.618	0.67	0.42	0.111	0.36	0.12	0.11	0.271	0.54	0.77	0.44	0.0805	0.395	0.11	0.11	0.328	0.601	0.74	0.44	0.0903	0.443	0.09	0.11	0.388	0.643	0.68	0.44	0.124	0.473	0.15	0.1	0.13	0.296	0.12	0.28	0.676	0.832	0.07	0.1	0.484	0.68	-0.01	0.31	0.975	0.987	0.03	0.11	0.817	0.921	-0.12	0.33	0.723	0.884	-0.03	0.12	0.807	0.942	-0.2	0.34	0.56	0.869	-0.03	0.12	0.812	0.941	-0.2	0.35	0.562	0.875
RLBP1	12936_38	3	Retinaldehyde-binding protein 1	P12271		20	PASS	-0.17	0.05	0.00169	0.00678	-0.61	0.21	0.00341	0.0175	-0.23	0.06	9e-05	0.000829	-0.73	0.23	0.00169	0.0126	-0.18	0.06	0.00337	0.0286	-0.56	0.24	0.0185	0.131	-0.14	0.06	0.0216	0.153	-0.43	0.24	0.0744	0.364	-0.14	0.06	0.0251	0.176	-0.44	0.24	0.0718	0.395	0.459817	-0.24	0.09	0.006	0.0381	-1	0.42	0.0174	0.112	-0.31	0.09	0.00114	0.0169	-1.31	0.46	0.00475	0.0592	-0.22	0.1	0.0247	0.291	-0.92	0.47	0.049	0.494	-0.17	0.1	0.0936	0.641	-0.7	0.47	0.136	0.8	-0.17	0.1	0.0836	0.599	-0.75	0.48	0.119	0.765	-0.08	0.1	0.394	0.61	-0.55	0.34	0.103	0.366	-0.14	0.11	0.183	0.389	-0.66	0.37	0.0767	0.306	-0.08	0.11	0.495	0.722	-0.5	0.39	0.202	0.536	-0.06	0.11	0.604	0.805	-0.44	0.39	0.264	0.611	-0.05	0.11	0.681	0.845	-0.41	0.4	0.299	0.624	-0.16	0.1	0.0911	0.24	-0.39	0.31	0.211	0.466	-0.22	0.11	0.0448	0.186	-0.34	0.35	0.329	0.608	-0.22	0.11	0.0494	0.303	-0.32	0.37	0.38	0.713	-0.19	0.12	0.096	0.538	-0.18	0.37	0.621	0.887	-0.19	0.12	0.102	0.551	-0.19	0.37	0.602	0.889
OSBPL9	16899_59	3	Oxysterol-binding protein-related protein 9	Q96SU4		20	PASS	-0.17	0.05	0.0017	0.00682	-0.31	0.17	0.0765	0.178	-0.18	0.06	0.00192	0.00957	-0.32	0.19	0.0874	0.207	-0.15	0.06	0.00967	0.0603	-0.32	0.19	0.084	0.294	-0.12	0.06	0.039	0.201	-0.24	0.19	0.201	0.53	-0.11	0.06	0.0624	0.273	-0.22	0.19	0.242	0.598	0.109385	-0.28	0.09	0.00113	0.0123	-1.06	0.39	0.00678	0.0589	-0.34	0.09	0.000285	0.00589	-1.27	0.43	0.0035	0.0489	-0.28	0.1	0.00381	0.141	-1.02	0.42	0.0158	0.329	-0.26	0.1	0.00756	0.346	-0.94	0.42	0.027	0.629	-0.26	0.1	0.00978	0.405	-0.92	0.43	0.03	0.645	-0.17	0.1	0.0881	0.273	-0.29	0.27	0.281	0.568	-0.15	0.1	0.144	0.339	-0.33	0.28	0.243	0.512	-0.14	0.11	0.191	0.456	-0.28	0.28	0.321	0.644	-0.11	0.11	0.294	0.572	-0.23	0.28	0.416	0.718	-0.1	0.11	0.369	0.627	-0.22	0.28	0.444	0.735	-0.04	0.1	0.697	0.813	0.16	0.27	0.558	0.753	-0.02	0.1	0.839	0.914	0.23	0.28	0.425	0.683	-0.01	0.11	0.922	0.967	0.06	0.31	0.848	0.939	0.02	0.11	0.846	0.954	0.18	0.31	0.573	0.873	0.03	0.11	0.776	0.926	0.21	0.31	0.513	0.861
CDH11	7763_25	3	Cadherin-11	P55287	1009	20	PASS	0.17	0.05	0.0017	0.00684	0.42	0.17	0.0155	0.0562	0.08	0.06	0.172	0.278	0.15	0.19	0.413	0.58	0.02	0.06	0.703	0.814	0.02	0.2	0.928	0.971	-0.01	0.06	0.917	0.962	-0.06	0.2	0.766	0.913	-0.01	0.06	0.9	0.953	-0.07	0.2	0.732	0.9	0.802794	0.23	0.09	0.0067	0.0412	0.54	0.27	0.0486	0.215	0.16	0.09	0.0856	0.26	0.31	0.3	0.291	0.614	0.07	0.1	0.473	0.829	0.06	0.31	0.843	0.982	0.04	0.1	0.689	0.946	-0.01	0.32	0.985	0.999	0.04	0.1	0.669	0.938	0.01	0.32	0.969	0.996	0.11	0.1	0.232	0.464	0.42	0.3	0.162	0.444	0.03	0.1	0.752	0.861	0.22	0.32	0.497	0.722	0.02	0.11	0.835	0.928	0.25	0.33	0.448	0.736	0.02	0.11	0.868	0.946	0.24	0.33	0.468	0.759	0.01	0.11	0.891	0.956	0.19	0.34	0.568	0.812	0.13	0.1	0.182	0.365	0.26	0.33	0.436	0.665	0.01	0.11	0.92	0.955	-0.1	0.37	0.788	0.903	-0.08	0.11	0.472	0.722	-0.38	0.41	0.355	0.699	-0.14	0.12	0.226	0.665	-0.62	0.43	0.149	0.715	-0.15	0.12	0.209	0.653	-0.63	0.43	0.144	0.706
B3GNT8	9297_12	3	UDP-GlcNAc:betaGal beta-1,3-N-acetylglucosaminyltransferase 8	Q7Z7M8	374907	20	PASS	-0.17	0.05	0.00171	0.00685	-0.38	0.13	0.00427	0.0209	-0.23	0.06	7.21e-05	0.000689	-0.53	0.14	0.000255	0.00277	-0.18	0.06	0.00287	0.026	-0.4	0.15	0.00792	0.0786	-0.14	0.06	0.0229	0.159	-0.3	0.15	0.0477	0.313	-0.15	0.06	0.0185	0.155	-0.32	0.15	0.038	0.311	0.91296	-0.17	0.08	0.0415	0.145	-0.34	0.21	0.0933	0.318	-0.21	0.09	0.0218	0.108	-0.41	0.22	0.0643	0.279	-0.15	0.1	0.114	0.517	-0.27	0.23	0.245	0.787	-0.12	0.1	0.234	0.786	-0.19	0.24	0.436	0.956	-0.12	0.1	0.238	0.761	-0.18	0.24	0.443	0.938	-0.19	0.1	0.0553	0.211	-0.48	0.27	0.0711	0.312	-0.31	0.11	0.00516	0.0602	-0.81	0.3	0.0067	0.0921	-0.23	0.11	0.0448	0.253	-0.6	0.31	0.0542	0.349	-0.21	0.11	0.0624	0.334	-0.56	0.31	0.0707	0.422	-0.2	0.11	0.0722	0.35	-0.55	0.31	0.0793	0.431	-0.15	0.1	0.121	0.284	-0.34	0.23	0.131	0.359	-0.2	0.1	0.05	0.197	-0.49	0.24	0.0425	0.238	-0.18	0.11	0.087	0.365	-0.44	0.25	0.084	0.452	-0.11	0.11	0.318	0.706	-0.27	0.26	0.295	0.766	-0.13	0.11	0.256	0.684	-0.31	0.26	0.237	0.747
CARD17	18267_74	3	Caspase recruitment domain-containing protein 17	Q5XLA6	440068	20	PASS	0.17	0.05	0.00173	0.00691	0.54	0.23	0.0172	0.0606	0.21	0.06	0.000218	0.00171	0.78	0.24	0.00134	0.0105	0.18	0.06	0.00289	0.0261	0.69	0.25	0.00673	0.0717	0.14	0.06	0.02	0.147	0.59	0.26	0.0227	0.236	0.13	0.06	0.0421	0.221	0.5	0.26	0.057	0.363	0.223315	0.08	0.08	0.318	0.543	0.14	0.34	0.673	0.876	0.09	0.09	0.321	0.566	0.32	0.37	0.381	0.688	0.03	0.1	0.783	0.942	0.1	0.39	0.804	0.978	-0.01	0.1	0.939	0.988	-0.01	0.41	0.977	0.999	-0.04	0.1	0.727	0.95	-0.14	0.42	0.728	0.988	0.3	0.1	0.0023	0.0299	1.1	0.44	0.0121	0.119	0.41	0.11	0.000215	0.00945	1.54	0.47	0.00115	0.0336	0.4	0.11	0.000342	0.052	1.63	0.49	0.000831	0.0881	0.37	0.11	0.00132	0.147	1.48	0.49	0.00266	0.231	0.35	0.11	0.00215	0.171	1.39	0.5	0.00536	0.293	0.18	0.1	0.0667	0.196	0.58	0.42	0.17	0.419	0.23	0.1	0.0246	0.139	0.74	0.45	0.0985	0.356	0.19	0.11	0.0744	0.347	0.57	0.47	0.227	0.604	0.18	0.11	0.114	0.559	0.61	0.49	0.213	0.739	0.17	0.11	0.144	0.595	0.55	0.49	0.261	0.76
PVRL4	5734_13	3	Nectin-4	Q96NY8	81607	20	PASS	-0.17	0.05	0.00174	0.00696	-0.18	0.13	0.163	0.303	-0.14	0.06	0.0138	0.0421	-0.13	0.13	0.329	0.501	-0.11	0.06	0.0689	0.198	-0.09	0.14	0.525	0.739	-0.07	0.06	0.227	0.468	-0.04	0.14	0.789	0.921	-0.06	0.06	0.293	0.553	-0.02	0.14	0.891	0.959	0.226656	-0.1	0.09	0.263	0.484	-0.08	0.2	0.704	0.893	-0.08	0.09	0.395	0.637	-0.04	0.21	0.832	0.946	-0.03	0.1	0.719	0.929	0.01	0.22	0.96	0.998	0.02	0.1	0.813	0.968	0.12	0.23	0.579	0.978	0.04	0.1	0.707	0.944	0.15	0.23	0.495	0.951	-0.12	0.1	0.208	0.434	-0.14	0.21	0.513	0.746	-0.08	0.1	0.424	0.627	-0.06	0.22	0.779	0.905	-0.05	0.11	0.639	0.817	-0.02	0.22	0.922	0.968	-0.03	0.11	0.759	0.89	-0.01	0.22	0.971	0.992	-0.03	0.11	0.817	0.918	0.02	0.22	0.938	0.976	-0.3	0.1	0.00229	0.0227	-0.39	0.27	0.154	0.396	-0.28	0.11	0.0085	0.0775	-0.35	0.27	0.201	0.494	-0.24	0.11	0.0279	0.252	-0.33	0.29	0.244	0.615	-0.22	0.11	0.0478	0.469	-0.32	0.29	0.269	0.762	-0.21	0.11	0.0592	0.493	-0.31	0.29	0.276	0.766
KLRG2	10693_43	3	Killer cell lectin-like receptor subfamily G member 2	A4D1S0	346689	20	FLAG	-0.17	0.05	0.00174	0.00697	-0.07	0.05	0.185	0.331	-0.16	0.06	0.00529	0.0206	-0.07	0.05	0.203	0.364	-0.16	0.06	0.00897	0.0569	-0.07	0.06	0.212	0.457	-0.13	0.06	0.0327	0.184	-0.07	0.06	0.231	0.559	-0.14	0.06	0.022	0.169	-0.08	0.06	0.177	0.536	0.099015	-0.3	0.09	0.000602	0.00773	-0.19	0.09	0.0442	0.203	-0.24	0.09	0.00927	0.0636	-0.13	0.1	0.187	0.494	-0.24	0.1	0.0114	0.203	-0.15	0.1	0.15	0.69	-0.22	0.1	0.0249	0.488	-0.15	0.1	0.138	0.8	-0.24	0.1	0.0136	0.411	-0.18	0.1	0.0881	0.731	-0.14	0.1	0.138	0.347	-0.07	0.11	0.536	0.763	-0.18	0.1	0.0916	0.269	-0.13	0.12	0.283	0.549	-0.15	0.11	0.154	0.414	-0.12	0.12	0.314	0.639	-0.13	0.11	0.235	0.526	-0.11	0.12	0.388	0.698	-0.14	0.11	0.218	0.506	-0.11	0.12	0.356	0.672	-0.03	0.09	0.747	0.848	0.01	0.07	0.846	0.924	-0.05	0.1	0.658	0.802	0	0.08	0.973	0.985	-0.04	0.11	0.677	0.844	0.01	0.08	0.925	0.971	-0.03	0.11	0.808	0.942	0	0.08	0.972	0.992	-0.03	0.11	0.794	0.934	0	0.09	0.974	0.99
LRRC74A	8389_8	3	Leucine-rich repeat-containing protein 74A	Q0VAA2	145497	20	FLAG	0.17	0.05	0.00175	0.00698	0.51	0.2	0.011	0.0433	0.16	0.06	0.00505	0.0198	0.48	0.22	0.0275	0.0966	0.13	0.06	0.0372	0.136	0.3	0.23	0.182	0.426	0.1	0.06	0.0933	0.304	0.25	0.23	0.28	0.603	0.11	0.06	0.0787	0.302	0.26	0.23	0.26	0.614	0.0922807	0.3	0.09	0.000578	0.00748	0.86	0.31	0.00526	0.049	0.36	0.09	0.000118	0.0033	1.05	0.33	0.00159	0.0285	0.27	0.1	0.00611	0.162	0.73	0.35	0.0353	0.441	0.24	0.1	0.0169	0.442	0.64	0.35	0.0693	0.714	0.24	0.1	0.0179	0.419	0.63	0.35	0.0758	0.724	0	0.1	0.986	0.994	-0.11	0.38	0.777	0.895	-0.05	0.1	0.627	0.779	-0.31	0.41	0.45	0.685	-0.04	0.11	0.694	0.85	-0.32	0.41	0.442	0.731	-0.04	0.11	0.73	0.874	-0.27	0.42	0.527	0.798	-0.02	0.11	0.828	0.926	-0.23	0.43	0.595	0.822	0.15	0.1	0.112	0.27	0.56	0.4	0.163	0.41	0.1	0.1	0.348	0.571	0.38	0.44	0.384	0.65	0.05	0.11	0.631	0.818	0.15	0.46	0.75	0.892	0.01	0.11	0.906	0.97	0	0.48	1	1	0.02	0.11	0.881	0.967	0	0.48	0.993	0.997
PITPNB	12484_67	3	Phosphatidylinositol transfer protein beta isoform	P48739	23760	20	FLAG	0.17	0.05	0.00175	0.00699	0.66	0.21	0.00207	0.0117	0.12	0.06	0.046	0.103	0.44	0.23	0.0594	0.162	0.08	0.06	0.178	0.346	0.28	0.24	0.251	0.505	0.06	0.06	0.345	0.592	0.18	0.25	0.459	0.743	0.06	0.06	0.369	0.627	0.17	0.25	0.489	0.785	0.0212293	0.32	0.09	0.000221	0.00348	1.12	0.32	0.000504	0.00845	0.32	0.1	0.000767	0.0127	1.07	0.35	0.00229	0.037	0.24	0.1	0.0156	0.236	0.8	0.36	0.028	0.414	0.22	0.1	0.0286	0.488	0.72	0.37	0.0484	0.686	0.21	0.1	0.0354	0.48	0.69	0.37	0.0611	0.685	-0.07	0.1	0.44	0.655	-0.38	0.45	0.402	0.664	-0.13	0.11	0.204	0.414	-0.68	0.49	0.168	0.437	-0.14	0.11	0.194	0.46	-0.74	0.51	0.149	0.48	-0.15	0.11	0.177	0.467	-0.78	0.52	0.133	0.496	-0.15	0.11	0.187	0.475	-0.78	0.52	0.139	0.488	0.19	0.1	0.0496	0.165	0.71	0.39	0.0731	0.272	0.08	0.11	0.428	0.634	0.3	0.43	0.477	0.716	0.04	0.11	0.715	0.865	0.08	0.46	0.87	0.947	0	0.12	0.988	0.994	-0.08	0.47	0.863	0.96	-0.01	0.12	0.964	0.989	-0.09	0.47	0.851	0.961
GUCA2B	6223_5	3	Guanylate cyclase activator 2B	Q16661	2981	20	PASS	-0.18	0.06	0.00177	0.00705	-0.21	0.1	0.0335	0.0988	-0.17	0.06	0.00675	0.0245	-0.17	0.1	0.106	0.235	-0.12	0.06	0.0611	0.184	-0.12	0.11	0.257	0.511	-0.1	0.06	0.114	0.335	-0.1	0.11	0.323	0.648	-0.1	0.07	0.138	0.389	-0.1	0.11	0.348	0.685	0.86106	-0.13	0.09	0.148	0.335	-0.23	0.17	0.162	0.442	-0.11	0.1	0.259	0.499	-0.17	0.18	0.358	0.67	-0.04	0.1	0.718	0.929	-0.06	0.18	0.753	0.971	0	0.1	0.982	0.997	0	0.18	0.98	0.999	0.02	0.1	0.857	0.972	0.03	0.19	0.879	0.993	-0.18	0.1	0.078	0.254	-0.08	0.16	0.636	0.827	-0.17	0.11	0.122	0.31	-0.05	0.17	0.757	0.892	-0.12	0.11	0.286	0.554	-0.03	0.17	0.882	0.954	-0.13	0.11	0.258	0.543	-0.06	0.17	0.738	0.896	-0.13	0.12	0.249	0.53	-0.06	0.18	0.72	0.883	-0.24	0.1	0.0185	0.0876	-0.33	0.18	0.07	0.265	-0.25	0.11	0.026	0.143	-0.33	0.2	0.086	0.335	-0.24	0.12	0.0401	0.289	-0.34	0.2	0.0909	0.461	-0.2	0.12	0.0914	0.538	-0.27	0.2	0.179	0.735	-0.2	0.12	0.1	0.544	-0.27	0.2	0.177	0.731
CUBN	12904_180	3	cubilin	O60494	8029	20	PASS	0.17	0.05	0.00177	0.00707	0.26	0.21	0.221	0.372	0.13	0.06	0.0257	0.0674	0.11	0.23	0.629	0.759	0.1	0.06	0.0928	0.238	0.06	0.24	0.788	0.902	0.05	0.06	0.419	0.658	-0.07	0.25	0.77	0.915	0.05	0.06	0.388	0.642	-0.04	0.25	0.879	0.958	0.85917	0.14	0.09	0.107	0.274	0.12	0.31	0.691	0.884	0.06	0.09	0.498	0.714	-0.17	0.33	0.618	0.845	0.03	0.1	0.762	0.941	-0.19	0.35	0.589	0.943	-0.03	0.1	0.733	0.952	-0.35	0.37	0.343	0.939	-0.05	0.1	0.601	0.922	-0.36	0.37	0.329	0.913	0.2	0.1	0.0445	0.19	0.37	0.37	0.313	0.597	0.25	0.11	0.0201	0.119	0.58	0.39	0.139	0.398	0.24	0.11	0.0328	0.226	0.56	0.4	0.166	0.494	0.2	0.11	0.0769	0.355	0.44	0.41	0.285	0.626	0.23	0.12	0.0456	0.314	0.53	0.41	0.196	0.545	0.18	0.1	0.0657	0.195	0.35	0.43	0.411	0.644	0.11	0.11	0.302	0.525	0.09	0.48	0.845	0.932	0.06	0.11	0.566	0.777	-0.02	0.52	0.968	0.987	0.03	0.12	0.829	0.948	-0.08	0.53	0.878	0.964	0.03	0.12	0.821	0.945	-0.05	0.54	0.927	0.981
FAM175A	8784_7	3	BRCA1-A complex subunit Abraxas	Q6UWZ7	84142	20	PASS	-0.17	0.05	0.00178	0.00708	-0.51	0.26	0.0489	0.129	-0.13	0.06	0.0249	0.0658	-0.49	0.26	0.0607	0.164	-0.11	0.06	0.0687	0.198	-0.44	0.27	0.102	0.323	-0.09	0.06	0.134	0.363	-0.36	0.27	0.179	0.508	-0.08	0.06	0.186	0.444	-0.34	0.27	0.207	0.564	0.612481	-0.17	0.08	0.0475	0.16	-0.38	0.46	0.401	0.697	-0.13	0.09	0.146	0.355	-0.3	0.46	0.515	0.782	-0.08	0.09	0.379	0.784	-0.21	0.49	0.663	0.961	-0.06	0.1	0.562	0.927	-0.09	0.48	0.854	0.995	-0.03	0.1	0.78	0.96	0.03	0.49	0.949	0.995	-0.1	0.1	0.312	0.541	-0.28	0.49	0.562	0.779	-0.08	0.11	0.428	0.63	-0.2	0.51	0.694	0.856	-0.05	0.11	0.653	0.824	-0.01	0.53	0.985	0.995	-0.05	0.11	0.644	0.828	-0.01	0.54	0.98	0.994	-0.06	0.11	0.616	0.804	-0.03	0.54	0.962	0.984	-0.21	0.1	0.0266	0.111	-0.7	0.41	0.0895	0.302	-0.15	0.1	0.153	0.366	-0.78	0.4	0.0529	0.262	-0.16	0.11	0.145	0.429	-0.8	0.41	0.0481	0.379	-0.13	0.11	0.243	0.669	-0.71	0.41	0.0818	0.647	-0.12	0.11	0.286	0.7	-0.71	0.41	0.0779	0.633
CARD9	11405_150	3	Caspase recruitment domain-containing protein 9	Q9H257	64170	20	PASS	0.17	0.05	0.00178	0.00709	0.37	0.14	0.00998	0.0403	0.15	0.06	0.0123	0.0385	0.32	0.16	0.0389	0.122	0.13	0.06	0.0353	0.132	0.29	0.17	0.0798	0.287	0.1	0.06	0.108	0.327	0.24	0.17	0.156	0.486	0.11	0.06	0.0872	0.315	0.25	0.17	0.13	0.482	0.948007	0.18	0.09	0.0364	0.132	0.52	0.25	0.0345	0.173	0.19	0.09	0.0409	0.161	0.54	0.26	0.043	0.221	0.14	0.1	0.16	0.583	0.4	0.28	0.158	0.703	0.11	0.1	0.287	0.819	0.35	0.29	0.234	0.9	0.1	0.1	0.344	0.823	0.33	0.29	0.254	0.883	0.13	0.1	0.163	0.38	0.24	0.26	0.367	0.638	0.13	0.1	0.22	0.429	0.23	0.28	0.414	0.659	0.12	0.11	0.285	0.553	0.23	0.3	0.43	0.723	0.1	0.11	0.362	0.627	0.2	0.3	0.491	0.775	0.11	0.11	0.299	0.572	0.22	0.3	0.454	0.743	0.18	0.1	0.054	0.174	0.33	0.25	0.181	0.435	0.11	0.1	0.282	0.507	0.22	0.28	0.434	0.689	0.13	0.11	0.242	0.539	0.25	0.29	0.394	0.721	0.1	0.11	0.393	0.754	0.19	0.3	0.513	0.857	0.11	0.11	0.333	0.728	0.22	0.3	0.467	0.843
TMEM119	11110_4	3	Transmembrane protein 119	Q4V9L6		20	PASS	0.17	0.05	0.00179	0.00711	0.6	0.22	0.00605	0.0275	0.17	0.06	0.00344	0.0149	0.55	0.23	0.0188	0.075	0.13	0.06	0.0285	0.117	0.4	0.24	0.103	0.324	0.11	0.06	0.0811	0.283	0.33	0.25	0.177	0.508	0.11	0.06	0.0702	0.29	0.36	0.25	0.15	0.507	0.693745	0.18	0.09	0.0353	0.129	0.81	0.37	0.0281	0.151	0.21	0.09	0.0248	0.117	0.87	0.4	0.0301	0.183	0.15	0.1	0.134	0.548	0.65	0.42	0.121	0.642	0.12	0.1	0.243	0.791	0.56	0.43	0.199	0.871	0.11	0.1	0.272	0.778	0.55	0.44	0.218	0.865	0.11	0.1	0.241	0.475	0.15	0.36	0.686	0.855	0.11	0.11	0.305	0.518	0.05	0.39	0.892	0.958	0.09	0.11	0.393	0.639	-0.04	0.41	0.92	0.967	0.09	0.11	0.412	0.67	-0.02	0.41	0.954	0.987	0.11	0.11	0.325	0.593	0.05	0.41	0.908	0.965	0.21	0.1	0.027	0.112	0.82	0.4	0.0422	0.198	0.2	0.1	0.0551	0.208	0.73	0.43	0.0915	0.344	0.15	0.11	0.15	0.436	0.52	0.44	0.24	0.615	0.11	0.11	0.296	0.7	0.4	0.45	0.371	0.806	0.12	0.11	0.298	0.707	0.41	0.45	0.369	0.802
CDC2 CCNB1	3422_4	2	Cyclin-dependent kinase 1:G2/mitotic-specific cyclin-B1 complex	P06493 P14635	983 891	20	PASS	0.17	0.05	0.0018	0.00714	0.66	0.23	0.00414	0.0204	0.19	0.06	0.00132	0.00718	0.73	0.25	0.0034	0.0215	0.14	0.06	0.0174	0.0862	0.55	0.26	0.0321	0.181	0.12	0.06	0.0436	0.212	0.48	0.26	0.0659	0.35	0.11	0.06	0.0684	0.287	0.43	0.26	0.1	0.444	0.800318	0.15	0.09	0.0811	0.228	0.59	0.35	0.0873	0.308	0.15	0.09	0.0994	0.283	0.63	0.37	0.091	0.342	0.09	0.1	0.372	0.782	0.38	0.39	0.327	0.837	0.08	0.1	0.432	0.889	0.36	0.4	0.367	0.939	0.04	0.1	0.69	0.939	0.21	0.41	0.598	0.97	0.18	0.1	0.0704	0.241	0.74	0.47	0.115	0.386	0.22	0.11	0.0403	0.173	0.93	0.52	0.0708	0.295	0.21	0.11	0.0564	0.275	0.89	0.53	0.0967	0.416	0.2	0.11	0.0695	0.342	0.84	0.54	0.115	0.472	0.21	0.11	0.0659	0.345	0.84	0.54	0.116	0.464	0.2	0.1	0.0392	0.143	0.74	0.41	0.0747	0.275	0.23	0.1	0.0295	0.153	0.78	0.45	0.0797	0.32	0.17	0.11	0.106	0.388	0.56	0.46	0.225	0.603	0.13	0.11	0.246	0.672	0.39	0.48	0.416	0.819	0.13	0.11	0.242	0.674	0.4	0.48	0.405	0.814
TIMD4	15449_33	3	T-cell immunoglobulin and mucin domain-containing protein 4	Q96H15	91937	0.005	PASS	0.17	0.06	0.00181	0.00718	0.48	0.14	0.000834	0.00552	0.14	0.06	0.0163	0.0479	0.4	0.15	0.00921	0.0444	0.05	0.06	0.47	0.646	0.15	0.16	0.362	0.611	0.1	0.06	0.102	0.318	0.3	0.17	0.0675	0.353	0.09	0.06	0.177	0.433	0.25	0.17	0.127	0.48	0.887618	0.13	0.09	0.141	0.326	0.35	0.24	0.138	0.403	0.13	0.09	0.158	0.373	0.35	0.25	0.17	0.471	0.05	0.1	0.604	0.888	0.13	0.27	0.64	0.953	0.13	0.1	0.208	0.77	0.34	0.28	0.223	0.894	0.12	0.1	0.24	0.761	0.32	0.28	0.258	0.883	0.2	0.1	0.043	0.186	0.52	0.24	0.0286	0.193	0.18	0.11	0.0878	0.265	0.47	0.26	0.0648	0.279	0.08	0.11	0.441	0.678	0.25	0.27	0.36	0.676	0.12	0.11	0.263	0.546	0.34	0.27	0.207	0.557	0.1	0.11	0.389	0.644	0.27	0.27	0.324	0.645	0.19	0.1	0.0551	0.176	0.54	0.27	0.0467	0.211	0.11	0.11	0.288	0.513	0.34	0.3	0.253	0.545	-0.02	0.11	0.866	0.945	-0.03	0.31	0.914	0.968	0.03	0.11	0.809	0.942	0.1	0.32	0.758	0.929	0.01	0.12	0.909	0.975	0.06	0.32	0.857	0.964
SLIT2	18930_28	3	Slit homolog 2 protein	O94813	9353	20	PASS	-0.17	0.06	0.00184	0.00728	-0.33	0.15	0.03	0.0902	-0.19	0.06	0.00204	0.0101	-0.34	0.16	0.0392	0.123	-0.08	0.06	0.188	0.36	-0.07	0.17	0.656	0.826	-0.03	0.07	0.633	0.803	0.05	0.17	0.754	0.908	-0.04	0.07	0.557	0.766	0.02	0.17	0.893	0.96	0.799895	-0.2	0.09	0.0286	0.112	-0.53	0.26	0.039	0.186	-0.18	0.1	0.0612	0.207	-0.49	0.28	0.0789	0.314	-0.05	0.1	0.634	0.9	-0.13	0.28	0.645	0.955	0.02	0.11	0.875	0.971	0.05	0.3	0.858	0.996	0	0.11	0.977	0.995	0.01	0.3	0.971	0.996	-0.13	0.1	0.177	0.398	-0.14	0.26	0.606	0.808	-0.19	0.11	0.089	0.265	-0.2	0.3	0.498	0.722	-0.1	0.12	0.397	0.642	0.04	0.3	0.903	0.962	-0.08	0.12	0.483	0.723	0.07	0.3	0.819	0.926	-0.08	0.12	0.478	0.712	0.05	0.3	0.879	0.95	-0.21	0.1	0.0342	0.131	-0.31	0.26	0.227	0.483	-0.23	0.11	0.038	0.172	-0.32	0.28	0.242	0.535	-0.14	0.12	0.221	0.521	-0.13	0.29	0.645	0.85	-0.06	0.12	0.593	0.85	0.04	0.28	0.887	0.966	-0.07	0.12	0.578	0.845	0.02	0.29	0.931	0.982
KL	15384_15	3	Klotho	Q9UEF7	9365	20	FLAG	-0.17	0.05	0.00184	0.00731	-0.34	0.11	0.00288	0.0153	-0.2	0.06	0.000594	0.00383	-0.4	0.12	0.00123	0.00989	-0.12	0.06	0.0394	0.141	-0.24	0.13	0.0595	0.249	-0.05	0.06	0.435	0.671	-0.08	0.13	0.525	0.789	-0.04	0.06	0.549	0.76	-0.06	0.13	0.641	0.866	0.70633	-0.19	0.09	0.0224	0.0952	-0.38	0.18	0.03	0.158	-0.23	0.09	0.0109	0.0706	-0.46	0.19	0.0162	0.122	-0.13	0.1	0.183	0.613	-0.24	0.2	0.23	0.776	-0.07	0.1	0.478	0.9	-0.12	0.2	0.567	0.975	-0.04	0.1	0.666	0.937	-0.06	0.21	0.764	0.988	-0.08	0.1	0.422	0.637	-0.21	0.23	0.368	0.638	-0.12	0.11	0.254	0.468	-0.3	0.25	0.228	0.499	-0.07	0.11	0.509	0.731	-0.19	0.26	0.467	0.747	-0.01	0.11	0.898	0.957	-0.05	0.27	0.842	0.94	0.01	0.11	0.936	0.974	0	0.27	0.997	0.997	-0.2	0.1	0.035	0.132	-0.38	0.19	0.0518	0.225	-0.22	0.1	0.0314	0.156	-0.41	0.21	0.047	0.248	-0.15	0.11	0.156	0.441	-0.28	0.22	0.2	0.579	-0.05	0.11	0.644	0.871	-0.08	0.22	0.71	0.915	-0.06	0.11	0.577	0.844	-0.11	0.22	0.638	0.895
LIPK	6413_79	3	Lipase member K	Q5VXJ0	643414	20	PASS	-0.17	0.05	0.00187	0.00739	-0.25	0.21	0.222	0.373	-0.1	0.06	0.0751	0.148	-0.12	0.21	0.578	0.72	-0.09	0.06	0.129	0.288	-0.08	0.22	0.719	0.865	-0.06	0.06	0.347	0.592	0.03	0.23	0.908	0.968	-0.05	0.06	0.459	0.7	0.05	0.23	0.825	0.937	0.835437	-0.12	0.08	0.147	0.333	-0.19	0.31	0.547	0.806	-0.05	0.09	0.567	0.763	-0.08	0.33	0.813	0.939	-0.05	0.09	0.634	0.9	-0.04	0.34	0.905	0.994	-0.02	0.1	0.825	0.971	0.05	0.36	0.89	0.996	-0.01	0.1	0.946	0.987	0.07	0.35	0.852	0.993	-0.19	0.1	0.0584	0.218	-0.41	0.44	0.351	0.624	-0.14	0.1	0.167	0.367	-0.39	0.44	0.383	0.634	-0.12	0.11	0.273	0.542	-0.19	0.46	0.687	0.87	-0.11	0.11	0.325	0.598	-0.17	0.47	0.727	0.894	-0.09	0.11	0.435	0.681	-0.03	0.48	0.944	0.978	-0.2	0.1	0.0419	0.149	-0.2	0.36	0.573	0.764	-0.11	0.11	0.277	0.503	0.06	0.37	0.864	0.941	-0.09	0.11	0.409	0.682	0.02	0.38	0.955	0.983	-0.02	0.11	0.891	0.965	0.25	0.4	0.523	0.857	-0.01	0.11	0.914	0.977	0.23	0.41	0.568	0.876
MSMB	10620_21	3	Beta-microseminoprotein	P08118	4477	20	FLAG	-0.19	0.06	0.00187	0.00739	-0.19	0.06	0.00189	0.0108	-0.13	0.07	0.0452	0.102	-0.13	0.07	0.0452	0.134	-0.04	0.07	0.528	0.688	-0.04	0.07	0.529	0.742	-0.04	0.07	0.597	0.782	-0.04	0.07	0.566	0.811	-0.05	0.07	0.515	0.738	-0.05	0.07	0.489	0.785	0.168407	-0.11	0.1	0.261	0.481	-0.11	0.1	0.257	0.573	-0.1	0.1	0.317	0.561	-0.1	0.1	0.325	0.647	0.03	0.11	0.818	0.952	0.02	0.11	0.833	0.98	0.04	0.11	0.706	0.951	0.04	0.11	0.733	0.99	0.04	0.11	0.709	0.946	0.04	0.11	0.736	0.988	-0.38	0.11	0.000704	0.0138	-0.4	0.12	0.000792	0.0191	-0.33	0.12	0.00707	0.0717	-0.35	0.13	0.00631	0.0903	-0.26	0.13	0.0394	0.246	-0.28	0.13	0.0381	0.311	-0.27	0.13	0.0345	0.291	-0.29	0.14	0.0327	0.374	-0.29	0.13	0.0253	0.278	-0.31	0.14	0.0228	0.371	-0.14	0.11	0.233	0.427	-0.13	0.11	0.216	0.474	-0.01	0.12	0.944	0.968	-0.01	0.12	0.91	0.96	0.05	0.13	0.701	0.857	0.04	0.12	0.736	0.888	0.07	0.13	0.621	0.859	0.06	0.13	0.66	0.901	0.06	0.14	0.672	0.886	0.05	0.13	0.702	0.915
INHBA INHBB	8467_9	3	Inhibin beta A chain:Inhibin beta B chain heterodimer	P08476 P09529	3624 3625	20	PASS	-0.17	0.05	0.00187	0.00739	-0.59	0.21	0.00512	0.024	-0.21	0.06	0.0003	0.00218	-0.73	0.23	0.00135	0.0106	-0.19	0.06	0.00156	0.0171	-0.66	0.23	0.00365	0.0464	-0.15	0.06	0.0125	0.118	-0.55	0.23	0.0152	0.197	-0.17	0.06	0.00727	0.103	-0.6	0.23	0.00942	0.172	0.988456	-0.17	0.09	0.0494	0.164	-0.54	0.31	0.0832	0.298	-0.26	0.09	0.00658	0.0507	-0.81	0.34	0.0161	0.122	-0.22	0.1	0.0214	0.273	-0.69	0.34	0.0388	0.464	-0.17	0.1	0.0841	0.622	-0.59	0.34	0.0776	0.731	-0.18	0.1	0.0783	0.585	-0.6	0.34	0.0804	0.725	-0.14	0.1	0.143	0.352	-0.8	0.43	0.0661	0.3	-0.23	0.11	0.0333	0.157	-1.07	0.5	0.0319	0.202	-0.22	0.11	0.0457	0.255	-1	0.51	0.0472	0.333	-0.22	0.11	0.0545	0.324	-0.97	0.51	0.0584	0.414	-0.24	0.11	0.0369	0.3	-1.05	0.52	0.0422	0.395	-0.17	0.1	0.0832	0.227	-0.5	0.38	0.185	0.439	-0.13	0.1	0.204	0.424	-0.43	0.4	0.284	0.57	-0.1	0.11	0.334	0.623	-0.41	0.41	0.306	0.662	-0.05	0.11	0.655	0.876	-0.22	0.41	0.59	0.879	-0.06	0.11	0.579	0.845	-0.28	0.42	0.5	0.857
MUC16	15565_102	3	Mucin-16	Q8WXI7	94025	20	PASS	-0.17	0.06	0.00187	0.00739	-0.25	0.13	0.0597	0.149	-0.13	0.06	0.0284	0.0729	-0.14	0.14	0.318	0.491	-0.08	0.06	0.193	0.364	-0.02	0.14	0.87	0.944	-0.03	0.06	0.663	0.824	0.1	0.14	0.488	0.763	-0.03	0.06	0.595	0.791	0.09	0.14	0.527	0.806	0.593011	-0.11	0.09	0.212	0.422	-0.21	0.22	0.348	0.661	-0.1	0.09	0.296	0.541	-0.14	0.23	0.537	0.795	-0.01	0.1	0.885	0.967	0.08	0.24	0.733	0.971	0.08	0.1	0.428	0.887	0.3	0.25	0.222	0.894	0.08	0.1	0.458	0.875	0.3	0.25	0.226	0.869	-0.26	0.1	0.0109	0.083	-0.45	0.27	0.101	0.363	-0.17	0.11	0.116	0.303	-0.22	0.28	0.426	0.668	-0.14	0.11	0.215	0.481	-0.11	0.29	0.701	0.879	-0.13	0.11	0.247	0.535	-0.08	0.29	0.782	0.915	-0.12	0.11	0.273	0.551	-0.05	0.3	0.865	0.946	-0.18	0.1	0.0659	0.195	-0.15	0.2	0.455	0.677	-0.14	0.1	0.179	0.395	-0.07	0.21	0.74	0.878	-0.09	0.11	0.403	0.679	-0.02	0.22	0.921	0.97	-0.03	0.11	0.754	0.918	0.08	0.22	0.709	0.915	-0.05	0.11	0.647	0.876	0.05	0.23	0.823	0.955
PLA2G2A	2692_74	2	Phospholipase A2, membrane associated	P14555	5320	0.5	PASS	0.18	0.06	0.00188	0.00743	0.35	0.12	0.00471	0.0224	0.21	0.06	0.00107	0.00614	0.39	0.13	0.00375	0.0231	0.09	0.07	0.176	0.345	0.14	0.14	0.333	0.589	0.12	0.07	0.0798	0.281	0.2	0.14	0.167	0.495	0.12	0.07	0.0796	0.304	0.2	0.14	0.158	0.515	0.78074	0.19	0.09	0.0382	0.137	0.49	0.23	0.0322	0.166	0.21	0.1	0.028	0.127	0.55	0.24	0.0245	0.16	0.08	0.1	0.44	0.813	0.2	0.26	0.435	0.885	0.08	0.1	0.435	0.89	0.21	0.26	0.426	0.953	0.07	0.11	0.515	0.898	0.18	0.26	0.49	0.951	0.14	0.11	0.197	0.424	0.18	0.21	0.378	0.645	0.15	0.12	0.192	0.399	0.19	0.22	0.384	0.634	0.04	0.12	0.749	0.884	-0.04	0.24	0.867	0.951	0.07	0.12	0.582	0.795	0.02	0.24	0.929	0.975	0.08	0.13	0.529	0.751	0.03	0.25	0.893	0.956	0.21	0.1	0.0408	0.147	0.39	0.21	0.0664	0.259	0.25	0.11	0.0265	0.144	0.48	0.23	0.0393	0.229	0.15	0.12	0.213	0.512	0.29	0.24	0.243	0.615	0.21	0.12	0.0823	0.526	0.39	0.25	0.121	0.691	0.22	0.12	0.0754	0.515	0.4	0.25	0.106	0.685
GFRA3	2505_49	3	GDNF family receptor alpha-3	O60609	2676	20	PASS	0.17	0.05	0.00189	0.00745	0.47	0.19	0.0142	0.0525	0.19	0.06	0.000753	0.00464	0.63	0.21	0.00287	0.0191	0.15	0.06	0.0103	0.0629	0.5	0.22	0.0244	0.157	0.14	0.06	0.025	0.164	0.47	0.22	0.0386	0.294	0.12	0.06	0.0443	0.228	0.43	0.23	0.0584	0.366	0.0641798	0.03	0.08	0.687	0.832	0.11	0.3	0.713	0.896	0.05	0.09	0.578	0.769	0.26	0.33	0.435	0.733	-0.01	0.09	0.9	0.969	0.09	0.34	0.784	0.975	-0.04	0.1	0.659	0.938	0.01	0.35	0.978	0.999	-0.06	0.1	0.536	0.905	-0.05	0.35	0.88	0.993	0.18	0.1	0.0587	0.218	0.52	0.34	0.12	0.391	0.19	0.1	0.0735	0.241	0.55	0.36	0.129	0.387	0.13	0.11	0.218	0.485	0.36	0.38	0.341	0.661	0.14	0.11	0.202	0.497	0.41	0.39	0.29	0.63	0.13	0.11	0.237	0.521	0.38	0.39	0.331	0.651	0.32	0.1	0.00104	0.0135	0.99	0.39	0.0107	0.0872	0.41	0.11	0.000203	0.00649	1.38	0.43	0.00152	0.0341	0.42	0.12	0.00034	0.0387	1.39	0.46	0.00257	0.125	0.39	0.12	0.00105	0.171	1.29	0.47	0.00651	0.396	0.38	0.12	0.00173	0.211	1.28	0.48	0.00733	0.443
IL9	5834_18	3	Interleukin-9	P15248	3578	20	FLAG	-0.17	0.05	0.00191	0.00754	-0.59	0.23	0.0093	0.0381	-0.14	0.06	0.0162	0.0478	-0.53	0.23	0.024	0.0889	-0.09	0.06	0.135	0.295	-0.34	0.24	0.153	0.392	-0.06	0.06	0.347	0.592	-0.23	0.24	0.339	0.659	-0.06	0.06	0.328	0.588	-0.22	0.24	0.357	0.692	0.587756	-0.16	0.09	0.0631	0.193	-0.44	0.34	0.2	0.501	-0.14	0.09	0.132	0.335	-0.39	0.35	0.276	0.6	-0.04	0.1	0.669	0.911	-0.08	0.35	0.825	0.98	-0.02	0.1	0.821	0.971	-0.02	0.36	0.954	0.999	-0.02	0.1	0.818	0.965	-0.01	0.36	0.98	0.998	-0.24	0.1	0.0158	0.103	-1.09	0.49	0.0247	0.181	-0.21	0.1	0.0454	0.182	-1.02	0.51	0.0438	0.235	-0.17	0.11	0.117	0.372	-0.8	0.52	0.127	0.457	-0.14	0.11	0.2	0.494	-0.67	0.53	0.205	0.556	-0.15	0.11	0.175	0.464	-0.71	0.54	0.186	0.536	-0.1	0.1	0.321	0.515	-0.34	0.37	0.357	0.603	-0.05	0.1	0.628	0.78	-0.28	0.38	0.469	0.711	-0.03	0.11	0.797	0.909	-0.25	0.39	0.523	0.79	0.01	0.11	0.907	0.97	-0.15	0.4	0.705	0.915	0.02	0.11	0.891	0.967	-0.12	0.4	0.761	0.935
NFKBIA	19209_6	3	NF-kappa-B inhibitor alpha	P25963	4792	20	PASS	-0.17	0.05	0.00193	0.00759	-0.28	0.14	0.0517	0.135	-0.17	0.06	0.00292	0.0132	-0.32	0.15	0.0394	0.123	-0.12	0.06	0.0496	0.16	-0.24	0.16	0.132	0.365	-0.09	0.06	0.119	0.341	-0.19	0.16	0.244	0.573	-0.09	0.06	0.129	0.376	-0.19	0.16	0.23	0.586	0.805333	-0.14	0.08	0.0927	0.249	-0.19	0.2	0.347	0.66	-0.17	0.09	0.0621	0.209	-0.23	0.22	0.295	0.617	-0.1	0.09	0.269	0.693	-0.15	0.23	0.496	0.911	-0.1	0.1	0.31	0.844	-0.14	0.23	0.558	0.974	-0.12	0.1	0.229	0.756	-0.19	0.24	0.422	0.935	-0.14	0.1	0.156	0.37	-0.2	0.25	0.433	0.696	-0.13	0.1	0.217	0.427	-0.2	0.27	0.463	0.697	-0.08	0.11	0.478	0.711	-0.11	0.27	0.688	0.87	-0.07	0.11	0.537	0.764	-0.1	0.28	0.73	0.895	-0.05	0.11	0.65	0.827	-0.04	0.28	0.882	0.951	-0.2	0.1	0.0345	0.131	-0.52	0.31	0.0987	0.318	-0.2	0.1	0.0583	0.214	-0.62	0.33	0.0623	0.285	-0.14	0.11	0.211	0.509	-0.53	0.34	0.121	0.497	-0.08	0.11	0.471	0.797	-0.37	0.36	0.302	0.766	-0.07	0.11	0.511	0.821	-0.38	0.36	0.287	0.772
RPS27A	2846_24	2	Ubiquitin+1, truncated mutation for UbB	P62979	6233	0.5	PASS	0.17	0.05	0.00193	0.00761	0.29	0.09	0.00161	0.00953	0.2	0.06	0.00053	0.00349	0.34	0.1	0.000442	0.00444	0.15	0.06	0.0123	0.0707	0.26	0.1	0.0108	0.0955	0.12	0.06	0.0551	0.237	0.2	0.1	0.0491	0.315	0.11	0.06	0.0696	0.29	0.2	0.1	0.0611	0.37	0.624452	0.15	0.09	0.0858	0.236	0.24	0.14	0.0956	0.322	0.15	0.09	0.108	0.298	0.24	0.15	0.12	0.395	0.06	0.1	0.535	0.859	0.09	0.16	0.578	0.941	0.05	0.1	0.631	0.937	0.07	0.17	0.677	0.988	0.02	0.1	0.855	0.972	0.02	0.17	0.903	0.993	0.13	0.1	0.186	0.409	0.25	0.17	0.146	0.423	0.23	0.11	0.0362	0.164	0.42	0.19	0.0257	0.184	0.2	0.11	0.0672	0.296	0.38	0.19	0.0476	0.333	0.18	0.11	0.0999	0.387	0.35	0.19	0.0732	0.422	0.2	0.11	0.0791	0.356	0.37	0.19	0.0567	0.397	0.23	0.1	0.0175	0.0844	0.41	0.17	0.0143	0.104	0.26	0.11	0.0131	0.0992	0.46	0.18	0.011	0.118	0.22	0.11	0.0444	0.298	0.39	0.19	0.0371	0.339	0.14	0.11	0.203	0.64	0.26	0.19	0.179	0.735	0.14	0.11	0.216	0.662	0.26	0.19	0.19	0.742
NXT1	9942_2	3	NTF2-related export protein 1	Q9UKK6	29107	20	PASS	0.17	0.05	0.00195	0.00768	0.34	0.15	0.0257	0.0802	0.21	0.06	0.000273	0.00203	0.47	0.16	0.00441	0.0262	0.15	0.06	0.011	0.0658	0.35	0.17	0.0432	0.211	0.13	0.06	0.0292	0.176	0.29	0.18	0.105	0.42	0.13	0.06	0.0314	0.195	0.29	0.18	0.111	0.455	0.296178	0.1	0.09	0.22	0.431	0.18	0.22	0.415	0.709	0.14	0.09	0.138	0.345	0.3	0.24	0.203	0.517	0.09	0.1	0.364	0.778	0.16	0.26	0.544	0.925	0.08	0.1	0.387	0.869	0.16	0.26	0.544	0.973	0.08	0.1	0.419	0.858	0.15	0.26	0.559	0.969	0.15	0.1	0.129	0.333	0.19	0.29	0.51	0.746	0.19	0.11	0.077	0.247	0.33	0.32	0.296	0.558	0.13	0.11	0.228	0.496	0.26	0.33	0.429	0.723	0.11	0.11	0.34	0.611	0.16	0.34	0.631	0.852	0.1	0.11	0.367	0.625	0.14	0.34	0.673	0.862	0.29	0.1	0.00384	0.0321	0.89	0.33	0.00738	0.0688	0.37	0.11	0.00063	0.0145	1.06	0.37	0.00375	0.0648	0.3	0.11	0.01	0.161	0.88	0.38	0.0191	0.267	0.28	0.12	0.0191	0.406	0.81	0.38	0.0335	0.537	0.28	0.12	0.017	0.4	0.82	0.38	0.0322	0.535
MANEA	8014_359	3	Glycoprotein endo-alpha-1,2-mannosidase	Q5SRI9	79694	20	FLAG	-0.17	0.06	0.00197	0.00772	-0.41	0.14	0.00421	0.0206	-0.16	0.06	0.0107	0.0348	-0.36	0.15	0.0179	0.0725	-0.09	0.06	0.166	0.334	-0.22	0.16	0.173	0.416	-0.08	0.06	0.236	0.479	-0.2	0.16	0.208	0.534	-0.07	0.07	0.284	0.545	-0.2	0.16	0.232	0.588	0.250014	-0.08	0.09	0.353	0.576	-0.17	0.21	0.422	0.713	-0.07	0.1	0.464	0.692	-0.17	0.23	0.471	0.754	0.02	0.1	0.855	0.964	0.01	0.25	0.952	0.998	0.04	0.11	0.729	0.952	0.04	0.25	0.889	0.996	0.05	0.11	0.661	0.936	0.06	0.26	0.828	0.992	-0.32	0.1	0.00211	0.0288	-0.76	0.26	0.00303	0.0485	-0.34	0.11	0.00282	0.0444	-0.76	0.28	0.00598	0.089	-0.27	0.12	0.0202	0.187	-0.62	0.29	0.0304	0.296	-0.28	0.12	0.0166	0.239	-0.65	0.29	0.0245	0.359	-0.27	0.12	0.0228	0.271	-0.63	0.29	0.0298	0.378	-0.16	0.1	0.109	0.266	-0.41	0.28	0.15	0.39	-0.1	0.11	0.36	0.582	-0.24	0.31	0.442	0.693	-0.06	0.12	0.626	0.815	-0.16	0.32	0.626	0.843	-0.01	0.12	0.933	0.981	-0.05	0.33	0.887	0.966	-0.01	0.12	0.95	0.986	-0.06	0.33	0.855	0.963
SMIM24	7108_7	3	Small integral membrane protein 24	O75264	284422	20	PASS	-0.17	0.05	0.00199	0.00781	-0.22	0.2	0.287	0.446	-0.14	0.06	0.0139	0.0423	-0.16	0.21	0.44	0.607	-0.13	0.06	0.0299	0.12	-0.1	0.22	0.652	0.825	-0.11	0.06	0.0618	0.25	-0.07	0.22	0.765	0.913	-0.11	0.06	0.063	0.274	-0.05	0.22	0.822	0.936	0.250172	-0.11	0.08	0.199	0.406	0.14	0.28	0.613	0.844	-0.07	0.09	0.427	0.659	0.27	0.29	0.357	0.67	-0.02	0.09	0.873	0.967	0.39	0.3	0.194	0.74	0.01	0.1	0.892	0.977	0.4	0.31	0.188	0.862	0.02	0.1	0.806	0.962	0.45	0.31	0.144	0.797	-0.11	0.1	0.261	0.497	0.16	0.38	0.67	0.845	-0.13	0.1	0.219	0.429	-0.03	0.41	0.941	0.977	-0.15	0.11	0.154	0.414	-0.12	0.43	0.776	0.914	-0.17	0.11	0.12	0.408	-0.14	0.43	0.736	0.896	-0.16	0.11	0.137	0.42	-0.13	0.43	0.756	0.898	-0.29	0.1	0.00276	0.0258	-1.5	0.52	0.00387	0.0458	-0.23	0.1	0.0256	0.142	-1.31	0.52	0.0119	0.124	-0.22	0.11	0.0441	0.297	-1.21	0.54	0.0243	0.291	-0.18	0.11	0.115	0.561	-1.04	0.53	0.049	0.583	-0.19	0.11	0.0887	0.533	-1.07	0.54	0.0459	0.568
MAP2K3	6151_18	3	Dual specificity mitogen-activated protein kinase kinase 3	P46734	5606	20	PASS	0.17	0.05	0.002	0.00784	0.35	0.12	0.00251	0.0136	0.2	0.06	0.000713	0.00445	0.41	0.12	0.000994	0.00843	0.16	0.06	0.00883	0.0564	0.32	0.13	0.0118	0.101	0.15	0.06	0.0173	0.136	0.3	0.13	0.0218	0.232	0.14	0.06	0.0261	0.18	0.28	0.13	0.0315	0.294	0.648458	0.23	0.09	0.00931	0.0516	0.46	0.17	0.00748	0.0627	0.26	0.1	0.00601	0.0485	0.52	0.18	0.00496	0.0606	0.17	0.1	0.089	0.47	0.34	0.19	0.073	0.542	0.17	0.1	0.104	0.655	0.34	0.2	0.0865	0.739	0.15	0.1	0.158	0.687	0.3	0.2	0.134	0.779	0.07	0.1	0.473	0.681	0.14	0.23	0.527	0.756	0.13	0.11	0.226	0.436	0.29	0.25	0.248	0.519	0.13	0.11	0.23	0.498	0.28	0.25	0.261	0.59	0.14	0.11	0.203	0.498	0.3	0.25	0.231	0.58	0.15	0.11	0.195	0.481	0.32	0.26	0.215	0.562	0.18	0.1	0.0677	0.198	0.39	0.22	0.0761	0.276	0.19	0.11	0.0794	0.253	0.4	0.24	0.0922	0.345	0.17	0.11	0.129	0.412	0.35	0.24	0.147	0.524	0.12	0.11	0.292	0.698	0.25	0.25	0.324	0.778	0.11	0.12	0.326	0.724	0.23	0.25	0.357	0.799
ACVRL1	16318_12	3	Serine/threonine-protein kinase receptor R3	P37023	94	20	PASS	-0.17	0.05	0.002	0.00784	-0.36	0.17	0.0347	0.102	-0.15	0.06	0.00918	0.031	-0.27	0.18	0.127	0.267	-0.12	0.06	0.0455	0.153	-0.23	0.18	0.208	0.454	-0.09	0.06	0.136	0.365	-0.19	0.18	0.296	0.618	-0.1	0.06	0.107	0.347	-0.21	0.18	0.249	0.603	0.813258	-0.12	0.09	0.166	0.362	-0.36	0.31	0.258	0.573	-0.1	0.09	0.29	0.534	-0.2	0.35	0.568	0.815	-0.02	0.1	0.862	0.966	0.07	0.36	0.843	0.982	0.02	0.1	0.822	0.971	0.19	0.36	0.606	0.98	0.02	0.1	0.855	0.972	0.16	0.37	0.664	0.975	-0.21	0.1	0.032	0.154	-0.56	0.31	0.0706	0.312	-0.27	0.11	0.0132	0.0987	-0.66	0.33	0.0459	0.24	-0.28	0.11	0.0145	0.165	-0.74	0.34	0.0287	0.291	-0.26	0.11	0.0208	0.246	-0.73	0.33	0.0278	0.372	-0.27	0.11	0.0186	0.261	-0.75	0.34	0.0273	0.375	-0.18	0.1	0.0598	0.185	-0.13	0.26	0.609	0.786	-0.1	0.1	0.32	0.545	0.03	0.26	0.895	0.954	-0.09	0.11	0.43	0.693	0.08	0.27	0.769	0.901	-0.05	0.11	0.679	0.887	0.11	0.29	0.69	0.91	-0.06	0.11	0.613	0.861	0.08	0.29	0.784	0.943
CAMKK1	18860_2	3	Calcium/calmodulin-dependent protein kinase kinase 1	Q8N5S9	84254	20	PASS	-0.16	0.05	0.002	0.00784	-0.23	0.17	0.18	0.324	-0.12	0.06	0.0319	0.0792	-0.11	0.18	0.523	0.676	-0.09	0.06	0.115	0.27	-0.06	0.18	0.758	0.885	-0.08	0.06	0.169	0.405	-0.05	0.19	0.79	0.921	-0.07	0.06	0.23	0.488	-0.01	0.19	0.974	0.991	0.279209	-0.2	0.09	0.0163	0.0767	-0.43	0.26	0.0989	0.33	-0.15	0.09	0.0953	0.276	-0.25	0.27	0.344	0.66	-0.11	0.09	0.226	0.659	-0.19	0.27	0.49	0.909	-0.13	0.1	0.18	0.747	-0.23	0.28	0.418	0.948	-0.11	0.1	0.278	0.778	-0.14	0.28	0.624	0.97	-0.04	0.1	0.686	0.833	0.3	0.28	0.277	0.565	0.02	0.1	0.87	0.933	0.32	0.3	0.285	0.55	0.06	0.11	0.59	0.789	0.37	0.31	0.238	0.572	0.08	0.11	0.461	0.707	0.4	0.32	0.204	0.555	0.08	0.11	0.476	0.71	0.42	0.32	0.187	0.538	-0.23	0.1	0.0167	0.0822	-0.62	0.4	0.121	0.346	-0.21	0.1	0.0409	0.177	-0.5	0.41	0.222	0.514	-0.2	0.11	0.0691	0.34	-0.39	0.42	0.346	0.694	-0.18	0.11	0.112	0.557	-0.35	0.42	0.409	0.816	-0.16	0.11	0.138	0.592	-0.31	0.42	0.459	0.841
IFNA16	6421_52	3	Interferon alpha-16	P05015	3449	20	PASS	0.17	0.05	0.00201	0.00786	0.24	0.12	0.0487	0.129	0.08	0.06	0.158	0.26	0.11	0.13	0.403	0.57	0.04	0.06	0.492	0.661	0.06	0.14	0.654	0.825	0.03	0.06	0.576	0.768	0.06	0.14	0.647	0.858	0.03	0.06	0.592	0.79	0.07	0.14	0.627	0.857	0.223287	0.07	0.09	0.409	0.625	-0.04	0.2	0.825	0.94	-0.02	0.09	0.814	0.914	-0.21	0.22	0.351	0.666	-0.06	0.1	0.517	0.851	-0.24	0.23	0.303	0.823	-0.1	0.1	0.341	0.863	-0.29	0.24	0.227	0.894	-0.1	0.1	0.343	0.823	-0.26	0.25	0.293	0.906	0.21	0.1	0.0317	0.153	0.27	0.23	0.239	0.531	0.16	0.1	0.123	0.311	0.14	0.25	0.565	0.774	0.15	0.11	0.172	0.435	0.13	0.26	0.613	0.83	0.15	0.11	0.17	0.461	0.14	0.26	0.582	0.826	0.14	0.11	0.201	0.489	0.12	0.27	0.661	0.856	0.26	0.1	0.00674	0.0459	0.54	0.21	0.0107	0.087	0.16	0.11	0.132	0.336	0.46	0.23	0.0446	0.243	0.09	0.11	0.411	0.683	0.37	0.23	0.11	0.492	0.1	0.11	0.38	0.746	0.4	0.24	0.0939	0.662	0.1	0.11	0.394	0.76	0.39	0.24	0.1	0.677
PARK2	13013_41	3	E3 ubiquitin-protein ligase parkin	O60260		20	PASS	0.17	0.05	0.00201	0.00787	0.5	0.19	0.00891	0.0371	0.11	0.06	0.0666	0.135	0.28	0.2	0.171	0.326	0.07	0.06	0.273	0.454	0.16	0.21	0.467	0.694	0.05	0.06	0.407	0.647	0.11	0.22	0.603	0.831	0.05	0.06	0.42	0.668	0.11	0.22	0.625	0.857	0.423192	0.11	0.09	0.199	0.405	0.21	0.3	0.485	0.762	0.03	0.09	0.719	0.861	-0.04	0.33	0.906	0.976	-0.01	0.1	0.911	0.974	-0.18	0.35	0.598	0.944	-0.04	0.1	0.715	0.952	-0.27	0.36	0.448	0.958	-0.06	0.1	0.553	0.909	-0.35	0.36	0.339	0.914	0.16	0.1	0.111	0.308	0.52	0.37	0.156	0.436	0.15	0.11	0.162	0.361	0.48	0.39	0.227	0.498	0.12	0.11	0.268	0.537	0.38	0.41	0.352	0.67	0.12	0.11	0.284	0.563	0.37	0.41	0.37	0.688	0.13	0.11	0.224	0.511	0.42	0.41	0.308	0.633	0.26	0.1	0.00803	0.0513	0.84	0.34	0.0119	0.0929	0.19	0.11	0.0792	0.252	0.6	0.36	0.1	0.357	0.13	0.11	0.23	0.528	0.47	0.38	0.213	0.589	0.12	0.11	0.312	0.706	0.43	0.38	0.262	0.759	0.12	0.11	0.309	0.711	0.43	0.39	0.264	0.76
ZWILCH	18302_204	3	Protein zwilch homolog	Q9H900	55055	20	FLAG	0.17	0.05	0.00202	0.0079	0.68	0.2	0.00074	0.00503	0.1	0.06	0.103	0.188	0.41	0.22	0.0577	0.159	0.07	0.06	0.291	0.473	0.3	0.23	0.189	0.432	0.05	0.06	0.454	0.687	0.22	0.23	0.346	0.665	0.05	0.06	0.405	0.656	0.24	0.24	0.313	0.661	0.0370121	0.32	0.09	0.000235	0.00366	1.11	0.3	0.000228	0.00453	0.3	0.09	0.00132	0.0187	1.07	0.32	0.00101	0.0203	0.25	0.1	0.0119	0.205	0.9	0.34	0.00735	0.229	0.22	0.1	0.0274	0.488	0.81	0.35	0.0191	0.599	0.24	0.1	0.0191	0.422	0.86	0.35	0.0128	0.565	-0.04	0.1	0.676	0.825	-0.1	0.41	0.811	0.912	-0.12	0.1	0.25	0.464	-0.43	0.44	0.327	0.587	-0.12	0.11	0.267	0.536	-0.44	0.46	0.342	0.662	-0.12	0.11	0.276	0.555	-0.45	0.46	0.334	0.66	-0.12	0.11	0.263	0.542	-0.48	0.47	0.303	0.628	0.15	0.1	0.108	0.265	0.61	0.39	0.112	0.335	0.01	0.1	0.889	0.938	0.07	0.42	0.863	0.941	-0.05	0.11	0.657	0.833	-0.2	0.45	0.66	0.855	-0.07	0.12	0.539	0.83	-0.3	0.47	0.527	0.857	-0.07	0.12	0.54	0.828	-0.31	0.47	0.518	0.862
TIMP4	6462_12	3	Metalloproteinase inhibitor 4	Q99727	7079	0.5	PASS	-0.18	0.06	0.00202	0.0079	-0.43	0.15	0.00444	0.0215	-0.09	0.06	0.142	0.241	-0.21	0.16	0.195	0.354	-0.16	0.07	0.0159	0.0822	-0.37	0.17	0.0258	0.16	-0.07	0.07	0.284	0.53	-0.16	0.17	0.341	0.661	-0.08	0.07	0.22	0.482	-0.19	0.17	0.273	0.629	0.879852	-0.23	0.09	0.0139	0.0691	-0.52	0.24	0.0279	0.15	-0.15	0.1	0.124	0.323	-0.32	0.25	0.202	0.517	-0.19	0.1	0.0644	0.419	-0.4	0.26	0.128	0.653	-0.11	0.11	0.294	0.825	-0.21	0.27	0.434	0.956	-0.13	0.11	0.215	0.747	-0.27	0.27	0.317	0.909	-0.14	0.11	0.18	0.401	-0.38	0.27	0.155	0.434	-0.04	0.12	0.741	0.853	-0.1	0.29	0.731	0.878	-0.09	0.12	0.446	0.683	-0.24	0.3	0.416	0.715	-0.06	0.12	0.632	0.821	-0.16	0.3	0.584	0.828	-0.07	0.12	0.579	0.782	-0.18	0.3	0.552	0.804	-0.16	0.11	0.133	0.3	-0.33	0.28	0.233	0.489	-0.07	0.11	0.521	0.709	-0.1	0.3	0.729	0.873	-0.18	0.12	0.134	0.417	-0.39	0.31	0.209	0.586	-0.02	0.13	0.875	0.962	0.03	0.33	0.939	0.982	-0.02	0.13	0.874	0.964	0.02	0.33	0.95	0.987
GBP1	15326_64	3	Guanylate-binding protein 1	P32455	2633	20	PASS	0.16	0.05	0.00203	0.0079	0.36	0.12	0.00339	0.0174	0.16	0.06	0.00558	0.0214	0.36	0.13	0.00801	0.0401	0.11	0.06	0.0745	0.207	0.25	0.14	0.0741	0.276	0.11	0.06	0.0835	0.287	0.26	0.14	0.0727	0.361	0.1	0.06	0.091	0.322	0.26	0.15	0.0785	0.407	0.442963	0.13	0.09	0.142	0.328	0.19	0.18	0.29	0.605	0.12	0.09	0.176	0.399	0.19	0.19	0.329	0.651	0.07	0.1	0.475	0.83	0.08	0.21	0.687	0.968	0.07	0.1	0.481	0.902	0.1	0.21	0.631	0.98	0.05	0.1	0.615	0.925	0.07	0.22	0.763	0.988	0.11	0.1	0.265	0.501	0.27	0.24	0.267	0.559	0	0.1	0.972	0.985	-0.01	0.26	0.968	0.99	-0.05	0.11	0.644	0.82	-0.12	0.28	0.67	0.864	-0.06	0.11	0.614	0.81	-0.13	0.28	0.638	0.853	-0.04	0.11	0.693	0.851	-0.1	0.28	0.729	0.887	0.27	0.1	0.00598	0.0426	0.73	0.24	0.00258	0.0349	0.38	0.11	0.000541	0.013	1.04	0.28	0.000179	0.00725	0.32	0.11	0.00569	0.127	0.9	0.29	0.00176	0.11	0.33	0.12	0.00516	0.317	0.92	0.29	0.00168	0.302	0.33	0.12	0.00538	0.329	0.92	0.3	0.00174	0.32
STAB1	14599_18	3	Stabilin-1	Q9NY15	23166	20	PASS	0.16	0.05	0.00204	0.00793	0.72	0.23	0.00176	0.0102	0.16	0.06	0.00511	0.02	0.67	0.25	0.00669	0.0353	0.12	0.06	0.0461	0.154	0.52	0.26	0.0458	0.217	0.1	0.06	0.111	0.332	0.51	0.27	0.056	0.33	0.1	0.06	0.111	0.351	0.52	0.27	0.0519	0.35	0.554379	0.11	0.09	0.191	0.396	0.23	0.38	0.547	0.806	0.13	0.09	0.153	0.365	0.42	0.42	0.319	0.643	0.05	0.1	0.61	0.891	0.18	0.46	0.695	0.968	0.02	0.1	0.856	0.971	0.07	0.47	0.874	0.996	0	0.1	0.98	0.995	0.04	0.47	0.936	0.995	0.21	0.1	0.0329	0.158	1	0.34	0.00329	0.0511	0.19	0.1	0.0727	0.239	0.85	0.35	0.0158	0.145	0.15	0.11	0.173	0.436	0.72	0.36	0.0473	0.333	0.16	0.11	0.15	0.435	0.81	0.37	0.0288	0.372	0.16	0.11	0.146	0.434	0.83	0.38	0.0276	0.375	0.19	0.1	0.0485	0.163	1.02	0.54	0.0599	0.245	0.17	0.1	0.105	0.297	0.74	0.6	0.214	0.507	0.17	0.11	0.121	0.404	0.79	0.62	0.206	0.583	0.11	0.11	0.342	0.722	0.47	0.64	0.465	0.839	0.12	0.11	0.291	0.703	0.54	0.64	0.405	0.814
STAU2	12970_35	3	Double-stranded RNA-binding protein Staufen homolog 2	Q9NUL3	27067	20	PASS	0.16	0.05	0.00204	0.00793	0.34	0.14	0.0155	0.056	0.14	0.06	0.0174	0.0504	0.28	0.15	0.0689	0.178	0.08	0.06	0.159	0.324	0.16	0.16	0.319	0.576	0.04	0.06	0.462	0.693	0.06	0.16	0.724	0.896	0.05	0.06	0.413	0.663	0.07	0.16	0.644	0.867	0.0440525	0.02	0.09	0.857	0.925	0.02	0.21	0.944	0.982	-0.03	0.09	0.707	0.854	-0.13	0.23	0.569	0.816	-0.06	0.1	0.501	0.842	-0.16	0.24	0.514	0.917	-0.11	0.1	0.279	0.815	-0.26	0.24	0.282	0.914	-0.11	0.1	0.248	0.763	-0.28	0.25	0.255	0.883	0.21	0.1	0.0337	0.16	0.42	0.26	0.108	0.373	0.23	0.11	0.0354	0.162	0.51	0.29	0.0762	0.305	0.16	0.11	0.149	0.41	0.33	0.29	0.268	0.596	0.13	0.11	0.231	0.525	0.26	0.3	0.381	0.696	0.14	0.11	0.217	0.503	0.28	0.3	0.344	0.664	0.32	0.1	0.00128	0.0157	0.77	0.27	0.00391	0.0459	0.28	0.11	0.00772	0.073	0.7	0.29	0.0148	0.138	0.22	0.11	0.0434	0.295	0.56	0.3	0.0597	0.41	0.16	0.11	0.142	0.591	0.42	0.31	0.173	0.735	0.18	0.11	0.112	0.562	0.47	0.31	0.13	0.695
CMA1	3423_59	2	Chymase	P23946	1215	20	PASS	0.16	0.05	0.00204	0.00793	0.46	0.18	0.0132	0.0495	0.2	0.06	0.000504	0.00336	0.62	0.2	0.00191	0.0138	0.16	0.06	0.009	0.057	0.48	0.21	0.0217	0.145	0.12	0.06	0.044	0.213	0.4	0.21	0.0567	0.33	0.12	0.06	0.0532	0.248	0.4	0.21	0.0648	0.38	0.187129	0.2	0.09	0.0201	0.0886	0.57	0.26	0.0317	0.165	0.26	0.09	0.00458	0.0411	0.81	0.29	0.00458	0.0578	0.18	0.1	0.0656	0.421	0.61	0.3	0.0437	0.476	0.15	0.1	0.129	0.689	0.56	0.31	0.0696	0.714	0.13	0.1	0.194	0.731	0.51	0.31	0.103	0.752	0.01	0.1	0.931	0.969	-0.16	0.4	0.684	0.855	0.03	0.11	0.806	0.891	-0.06	0.43	0.893	0.958	0.01	0.11	0.947	0.977	-0.15	0.44	0.731	0.892	0	0.11	0.975	0.99	-0.15	0.45	0.744	0.899	0.01	0.11	0.914	0.964	-0.11	0.45	0.805	0.922	0.26	0.1	0.00865	0.0532	0.74	0.35	0.0336	0.174	0.27	0.11	0.0113	0.0918	0.85	0.38	0.0247	0.18	0.24	0.11	0.0361	0.277	0.73	0.41	0.0739	0.435	0.16	0.12	0.163	0.605	0.52	0.41	0.204	0.739	0.16	0.12	0.169	0.62	0.53	0.42	0.202	0.742
DYNLL1	3881_49	2	Dynein light chain 1, cytoplasmic	P63167	8655	20	PASS	-0.17	0.05	0.00204	0.00793	-0.28	0.14	0.0501	0.132	-0.11	0.06	0.0636	0.131	-0.21	0.15	0.166	0.318	-0.08	0.06	0.16	0.325	-0.17	0.15	0.259	0.514	-0.06	0.06	0.332	0.578	-0.14	0.15	0.381	0.691	-0.05	0.06	0.374	0.629	-0.13	0.15	0.417	0.736	0.855546	-0.13	0.08	0.128	0.308	-0.14	0.23	0.534	0.797	-0.06	0.09	0.48	0.706	-0.09	0.23	0.71	0.89	-0.02	0.09	0.807	0.948	0.02	0.25	0.927	0.997	0	0.1	0.999	1	0.04	0.25	0.881	0.996	0.01	0.1	0.92	0.983	0.08	0.25	0.74	0.988	-0.16	0.1	0.0993	0.292	-0.39	0.29	0.174	0.458	-0.13	0.1	0.228	0.438	-0.38	0.3	0.204	0.472	-0.13	0.11	0.238	0.506	-0.38	0.31	0.214	0.549	-0.12	0.11	0.269	0.551	-0.37	0.31	0.238	0.588	-0.13	0.11	0.249	0.531	-0.42	0.32	0.183	0.533	-0.21	0.1	0.0263	0.11	-0.38	0.26	0.14	0.374	-0.14	0.1	0.165	0.381	-0.22	0.26	0.398	0.66	-0.11	0.11	0.296	0.589	-0.19	0.27	0.471	0.766	-0.06	0.11	0.571	0.84	-0.12	0.27	0.643	0.896	-0.05	0.11	0.657	0.879	-0.09	0.27	0.734	0.925
PPM1D	11315_148	3	Protein phosphatase 1D	O15297	8493	20	PASS	0.17	0.05	0.00204	0.00793	0.38	0.19	0.0403	0.113	0.11	0.06	0.064	0.131	0.22	0.2	0.281	0.451	0.08	0.06	0.185	0.356	0.16	0.21	0.451	0.682	0.06	0.06	0.355	0.599	0.12	0.22	0.57	0.814	0.05	0.06	0.419	0.667	0.1	0.22	0.648	0.868	0.451575	0.12	0.09	0.159	0.351	0.19	0.27	0.476	0.757	0.02	0.09	0.81	0.911	0	0.31	0.99	0.994	-0.02	0.1	0.802	0.948	-0.04	0.33	0.911	0.994	-0.07	0.1	0.513	0.915	-0.09	0.34	0.787	0.99	-0.09	0.11	0.405	0.852	-0.14	0.35	0.687	0.98	0.14	0.1	0.16	0.376	0.46	0.38	0.224	0.515	0.13	0.1	0.196	0.403	0.38	0.4	0.344	0.601	0.12	0.11	0.256	0.524	0.36	0.42	0.391	0.698	0.12	0.11	0.26	0.544	0.37	0.42	0.378	0.695	0.13	0.11	0.241	0.523	0.39	0.42	0.353	0.67	0.26	0.1	0.00721	0.0481	0.62	0.35	0.0751	0.275	0.2	0.11	0.0607	0.218	0.44	0.37	0.24	0.534	0.17	0.11	0.13	0.413	0.3	0.4	0.452	0.756	0.13	0.11	0.25	0.673	0.21	0.41	0.615	0.886	0.12	0.11	0.304	0.711	0.16	0.41	0.697	0.913
DSG3	16317_20	3	Desmoglein-3	P32926	1830	0.5	FLAG	0.17	0.05	0.00206	0.00799	0.19	0.06	0.0026	0.0141	0.16	0.06	0.00526	0.0205	0.18	0.07	0.00777	0.0391	0.11	0.06	0.0604	0.183	0.12	0.07	0.0853	0.297	0.06	0.06	0.363	0.608	0.06	0.07	0.441	0.73	0.06	0.06	0.331	0.592	0.06	0.07	0.409	0.731	0.469967	0.23	0.09	0.00714	0.0429	0.25	0.1	0.00917	0.0717	0.21	0.09	0.0223	0.109	0.23	0.1	0.0275	0.172	0.12	0.1	0.212	0.646	0.12	0.11	0.249	0.787	0.05	0.1	0.63	0.937	0.05	0.11	0.68	0.988	0.04	0.1	0.717	0.949	0.03	0.11	0.777	0.988	0.06	0.1	0.517	0.71	0.08	0.12	0.51	0.746	0.08	0.11	0.455	0.653	0.09	0.13	0.481	0.711	0.05	0.11	0.635	0.814	0.06	0.13	0.675	0.867	0.03	0.11	0.757	0.89	0.04	0.13	0.775	0.912	0.04	0.11	0.71	0.862	0.05	0.13	0.727	0.886	0.17	0.1	0.0782	0.217	0.2	0.11	0.0741	0.274	0.17	0.1	0.102	0.292	0.2	0.13	0.102	0.359	0.15	0.11	0.184	0.48	0.17	0.13	0.198	0.576	0.06	0.11	0.575	0.841	0.07	0.14	0.613	0.886	0.08	0.11	0.507	0.819	0.08	0.14	0.553	0.872
BPIFA1	6473_55	3	BPI fold-containing family A member 1	Q9NP55	51297	20	PASS	0.17	0.05	0.00206	0.00799	0.59	0.23	0.00923	0.0379	0.12	0.06	0.0395	0.0917	0.46	0.25	0.0618	0.166	0.09	0.06	0.122	0.28	0.39	0.26	0.128	0.358	0.04	0.06	0.509	0.725	0.24	0.27	0.373	0.683	0.03	0.06	0.607	0.798	0.2	0.27	0.456	0.762	0.518232	0.25	0.09	0.00404	0.0288	0.9	0.37	0.0147	0.0991	0.2	0.09	0.0304	0.133	0.73	0.4	0.0682	0.29	0.15	0.1	0.131	0.544	0.51	0.42	0.231	0.776	0.1	0.1	0.347	0.864	0.33	0.44	0.453	0.958	0.1	0.1	0.331	0.814	0.36	0.44	0.412	0.932	0.1	0.1	0.288	0.524	0.54	0.46	0.246	0.538	0.09	0.1	0.39	0.595	0.63	0.5	0.21	0.48	0.07	0.11	0.498	0.725	0.55	0.52	0.284	0.611	0.05	0.11	0.675	0.843	0.51	0.52	0.333	0.659	0.02	0.11	0.869	0.945	0.38	0.53	0.478	0.756	0.1	0.1	0.282	0.477	0.26	0.38	0.505	0.713	0.03	0.1	0.797	0.889	0.03	0.42	0.941	0.972	0.01	0.11	0.905	0.96	0.08	0.45	0.864	0.945	-0.07	0.11	0.57	0.84	-0.18	0.46	0.698	0.914	-0.07	0.11	0.523	0.826	-0.22	0.47	0.638	0.895
PFDN1	19242_21	3	Prefoldin subunit 1	O60925	5201	20	PASS	0.16	0.05	0.00206	0.00799	0.55	0.19	0.00376	0.0188	0.21	0.06	0.000208	0.00165	0.67	0.21	0.00138	0.0107	0.17	0.06	0.00508	0.0386	0.59	0.22	0.00659	0.0708	0.18	0.06	0.0042	0.0693	0.66	0.22	0.00306	0.0932	0.17	0.06	0.00495	0.0836	0.64	0.22	0.004	0.123	0.748456	0.2	0.09	0.0172	0.0793	0.89	0.33	0.00759	0.0635	0.26	0.09	0.00518	0.0437	1.08	0.36	0.00259	0.0397	0.16	0.1	0.0965	0.485	0.81	0.37	0.0296	0.421	0.17	0.1	0.0996	0.651	0.87	0.38	0.0224	0.605	0.15	0.1	0.151	0.676	0.8	0.39	0.0384	0.667	0.18	0.1	0.061	0.224	0.37	0.3	0.222	0.512	0.24	0.11	0.0218	0.124	0.48	0.33	0.141	0.403	0.19	0.11	0.0814	0.322	0.42	0.34	0.221	0.556	0.22	0.11	0.0538	0.322	0.49	0.35	0.167	0.524	0.23	0.11	0.0422	0.306	0.48	0.35	0.169	0.522	0.09	0.1	0.336	0.528	0.35	0.37	0.344	0.592	0.13	0.1	0.215	0.435	0.4	0.41	0.333	0.61	0.15	0.11	0.156	0.441	0.55	0.43	0.199	0.578	0.15	0.11	0.19	0.635	0.59	0.44	0.178	0.735	0.15	0.11	0.187	0.632	0.6	0.44	0.173	0.727
CLEC10A	10955_4	3	C-type lectin domain family 10 member A	Q8IUN9	10462	20	PASS	-0.16	0.05	0.00207	0.00801	-0.49	0.22	0.0257	0.0801	-0.18	0.06	0.00156	0.00819	-0.49	0.24	0.0415	0.127	-0.15	0.06	0.0147	0.0784	-0.38	0.24	0.114	0.341	-0.12	0.06	0.0577	0.242	-0.3	0.24	0.203	0.532	-0.12	0.06	0.0608	0.269	-0.3	0.24	0.205	0.561	0.780235	-0.13	0.09	0.127	0.307	-0.57	0.39	0.141	0.407	-0.14	0.09	0.132	0.335	-0.5	0.42	0.234	0.555	-0.09	0.1	0.377	0.783	-0.34	0.44	0.436	0.885	-0.06	0.1	0.511	0.915	-0.27	0.43	0.537	0.973	-0.07	0.1	0.482	0.883	-0.29	0.44	0.513	0.959	-0.19	0.1	0.0484	0.197	-0.41	0.39	0.299	0.587	-0.22	0.11	0.0383	0.168	-0.46	0.42	0.263	0.534	-0.21	0.11	0.0545	0.274	-0.36	0.42	0.397	0.704	-0.19	0.11	0.0834	0.367	-0.34	0.41	0.405	0.709	-0.18	0.11	0.0966	0.379	-0.31	0.41	0.441	0.732	-0.18	0.1	0.055	0.176	-0.52	0.37	0.163	0.41	-0.21	0.11	0.0463	0.189	-0.49	0.41	0.226	0.518	-0.17	0.11	0.116	0.401	-0.43	0.4	0.282	0.641	-0.12	0.11	0.302	0.702	-0.27	0.4	0.502	0.853	-0.11	0.11	0.313	0.713	-0.27	0.4	0.504	0.858
ZNF415	12811_55	3	Zinc finger protein 415	Q09FC8		20	PASS	0.16	0.05	0.00209	0.00809	0.27	0.16	0.0803	0.184	0.14	0.06	0.0177	0.0512	0.25	0.17	0.151	0.299	0.12	0.06	0.0561	0.175	0.24	0.18	0.174	0.417	0.11	0.06	0.073	0.272	0.28	0.18	0.123	0.442	0.1	0.06	0.104	0.342	0.25	0.19	0.181	0.538	0.477128	0.11	0.09	0.186	0.39	0.36	0.25	0.154	0.429	0.08	0.09	0.396	0.638	0.3	0.28	0.279	0.604	0.05	0.1	0.605	0.888	0.31	0.29	0.283	0.804	0.05	0.1	0.647	0.937	0.35	0.3	0.236	0.9	0.02	0.1	0.852	0.971	0.29	0.3	0.335	0.914	0.25	0.1	0.00968	0.0773	0.41	0.28	0.138	0.413	0.29	0.11	0.00754	0.0733	0.56	0.3	0.0574	0.265	0.28	0.11	0.0125	0.16	0.56	0.31	0.0669	0.373	0.29	0.11	0.00949	0.212	0.65	0.31	0.0366	0.38	0.3	0.11	0.0102	0.236	0.64	0.32	0.0429	0.395	0.15	0.1	0.128	0.293	-0.03	0.29	0.931	0.964	0.08	0.11	0.47	0.669	-0.19	0.33	0.555	0.769	0.03	0.11	0.774	0.897	-0.25	0.35	0.47	0.765	-0.02	0.12	0.893	0.966	-0.37	0.37	0.32	0.778	-0.02	0.12	0.866	0.961	-0.4	0.37	0.285	0.771
C1orf43	6937_251	3	Uncharacterized protein C1orf43	Q9BWL3	25912	20	FLAG	-0.16	0.05	0.00211	0.00814	-0.28	0.13	0.0297	0.0893	-0.15	0.06	0.0101	0.0333	-0.24	0.14	0.076	0.189	-0.14	0.06	0.0188	0.0897	-0.2	0.14	0.139	0.372	-0.11	0.06	0.0702	0.268	-0.16	0.14	0.255	0.583	-0.1	0.06	0.0961	0.33	-0.15	0.14	0.273	0.629	0.644793	-0.13	0.08	0.125	0.304	-0.31	0.21	0.137	0.399	-0.1	0.09	0.273	0.514	-0.28	0.22	0.199	0.511	-0.13	0.1	0.184	0.615	-0.32	0.22	0.146	0.681	-0.13	0.1	0.197	0.76	-0.33	0.22	0.144	0.805	-0.12	0.1	0.229	0.756	-0.32	0.23	0.164	0.825	-0.13	0.1	0.172	0.391	-0.17	0.22	0.462	0.715	-0.12	0.11	0.277	0.493	-0.07	0.25	0.775	0.904	-0.08	0.11	0.452	0.687	0.08	0.25	0.763	0.907	-0.05	0.11	0.645	0.828	0.1	0.25	0.689	0.876	-0.05	0.11	0.626	0.812	0.08	0.25	0.737	0.889	-0.23	0.1	0.0151	0.0771	-0.34	0.23	0.142	0.376	-0.24	0.1	0.0232	0.135	-0.34	0.25	0.168	0.455	-0.21	0.11	0.0517	0.306	-0.3	0.25	0.224	0.602	-0.15	0.11	0.187	0.635	-0.16	0.26	0.52	0.857	-0.13	0.11	0.261	0.686	-0.14	0.26	0.578	0.881
RPS3	5026_66	1	40S ribosomal protein S3	P23396	6188	20	PASS	0.16	0.05	0.00215	0.00829	0.36	0.11	0.00134	0.00826	0.21	0.06	0.000212	0.00168	0.45	0.12	0.00018	0.00213	0.2	0.06	0.00105	0.0132	0.42	0.12	0.000781	0.0171	0.18	0.06	0.00255	0.0522	0.4	0.13	0.00146	0.0665	0.18	0.06	0.00311	0.066	0.4	0.13	0.00204	0.0854	0.641524	0.22	0.09	0.0101	0.055	0.49	0.17	0.00425	0.0428	0.27	0.09	0.00366	0.0359	0.57	0.18	0.00189	0.0324	0.23	0.1	0.0194	0.264	0.5	0.19	0.00911	0.254	0.24	0.1	0.0163	0.433	0.53	0.19	0.00695	0.466	0.24	0.1	0.0185	0.419	0.52	0.2	0.00902	0.514	0.08	0.1	0.422	0.637	0.16	0.22	0.455	0.713	0.13	0.11	0.204	0.414	0.29	0.24	0.219	0.489	0.13	0.11	0.23	0.498	0.28	0.24	0.252	0.584	0.12	0.11	0.275	0.555	0.25	0.24	0.299	0.638	0.12	0.11	0.26	0.539	0.25	0.25	0.311	0.635	0.18	0.1	0.0644	0.193	0.37	0.21	0.0736	0.272	0.23	0.11	0.0286	0.151	0.45	0.22	0.0435	0.24	0.23	0.11	0.038	0.282	0.47	0.23	0.0406	0.353	0.19	0.11	0.101	0.542	0.41	0.24	0.0837	0.649	0.18	0.12	0.121	0.567	0.41	0.24	0.0939	0.671
RBM46	13958_5	3	Probable RNA-binding protein 46	Q8TBY0		20	PASS	-0.16	0.05	0.00216	0.00833	-0.16	0.15	0.273	0.432	-0.17	0.06	0.00382	0.0161	-0.2	0.16	0.2	0.359	-0.15	0.06	0.0109	0.0656	-0.15	0.16	0.336	0.59	-0.15	0.06	0.0102	0.105	-0.16	0.16	0.323	0.648	-0.16	0.06	0.00703	0.102	-0.19	0.17	0.247	0.602	0.415099	-0.09	0.08	0.291	0.515	-0.28	0.26	0.285	0.601	-0.11	0.09	0.216	0.446	-0.46	0.28	0.103	0.366	-0.06	0.09	0.549	0.864	-0.35	0.29	0.222	0.776	-0.06	0.1	0.541	0.923	-0.36	0.29	0.22	0.892	-0.06	0.1	0.528	0.905	-0.38	0.3	0.196	0.855	-0.15	0.1	0.121	0.321	-0.01	0.29	0.982	0.993	-0.17	0.1	0.107	0.289	-0.07	0.3	0.823	0.924	-0.17	0.11	0.105	0.352	-0.07	0.31	0.828	0.932	-0.18	0.11	0.092	0.376	-0.07	0.31	0.831	0.933	-0.18	0.11	0.1	0.382	-0.04	0.31	0.901	0.961	-0.26	0.1	0.00654	0.0452	-0.13	0.22	0.555	0.75	-0.23	0.1	0.0255	0.141	-0.07	0.23	0.754	0.887	-0.24	0.11	0.0308	0.263	-0.03	0.24	0.899	0.961	-0.23	0.11	0.0395	0.464	-0.05	0.25	0.843	0.955	-0.25	0.11	0.0231	0.433	-0.12	0.25	0.639	0.896
CAND1	13937_75	3	Cullin-associated NEDD8-dissociated protein 1	Q86VP6	55832	0.5	PASS	0.17	0.05	0.00216	0.00833	0.31	0.1	0.00295	0.0156	0.17	0.06	0.00364	0.0156	0.31	0.11	0.00469	0.0273	0.11	0.06	0.0706	0.2	0.2	0.12	0.0834	0.294	0.08	0.06	0.172	0.408	0.15	0.12	0.197	0.525	0.08	0.06	0.217	0.477	0.14	0.12	0.244	0.599	0.237497	0.08	0.09	0.335	0.558	0.15	0.16	0.357	0.667	0.08	0.09	0.41	0.648	0.15	0.17	0.399	0.705	0.01	0.1	0.908	0.973	0.03	0.18	0.881	0.988	0	0.1	0.962	0.993	0	0.19	0.987	0.999	-0.04	0.1	0.695	0.941	-0.07	0.19	0.721	0.988	0.16	0.1	0.0933	0.284	0.32	0.2	0.109	0.375	0.21	0.11	0.0541	0.203	0.4	0.22	0.0714	0.295	0.15	0.11	0.164	0.426	0.29	0.23	0.205	0.54	0.14	0.11	0.211	0.508	0.26	0.23	0.252	0.602	0.15	0.11	0.185	0.474	0.28	0.23	0.222	0.568	0.28	0.1	0.00364	0.0311	0.51	0.18	0.00519	0.0547	0.27	0.1	0.00878	0.0791	0.49	0.19	0.0122	0.126	0.21	0.11	0.0489	0.303	0.38	0.2	0.0626	0.414	0.16	0.11	0.147	0.591	0.27	0.21	0.184	0.735	0.16	0.11	0.146	0.596	0.28	0.21	0.186	0.737
GSTT2B	11273_176	3	Glutathione S-transferase theta-2B	P0CG30	2953	20	PASS	-0.16	0.05	0.00216	0.00833	-0.45	0.23	0.0561	0.143	-0.15	0.06	0.0102	0.0336	-0.5	0.23	0.0319	0.107	-0.11	0.06	0.0735	0.206	-0.35	0.24	0.139	0.372	-0.08	0.06	0.176	0.412	-0.3	0.24	0.208	0.534	-0.07	0.06	0.258	0.518	-0.23	0.24	0.351	0.689	0.583859	-0.08	0.08	0.35	0.574	-0.24	0.35	0.497	0.769	-0.07	0.09	0.456	0.686	-0.3	0.36	0.402	0.707	-0.03	0.09	0.782	0.942	-0.12	0.36	0.74	0.971	0.02	0.1	0.867	0.971	-0.07	0.37	0.84	0.992	0.04	0.1	0.693	0.94	0.04	0.37	0.92	0.994	-0.22	0.1	0.0214	0.123	-0.45	0.45	0.319	0.604	-0.22	0.1	0.0364	0.164	-0.46	0.45	0.305	0.566	-0.18	0.11	0.0854	0.327	-0.38	0.46	0.408	0.711	-0.17	0.11	0.112	0.399	-0.34	0.46	0.461	0.754	-0.16	0.11	0.147	0.434	-0.25	0.47	0.589	0.821	-0.2	0.1	0.0394	0.144	-0.78	0.44	0.0775	0.279	-0.16	0.1	0.118	0.315	-0.81	0.43	0.0595	0.278	-0.11	0.11	0.331	0.619	-0.6	0.44	0.178	0.561	-0.09	0.11	0.408	0.767	-0.6	0.46	0.188	0.735	-0.09	0.11	0.442	0.782	-0.58	0.46	0.208	0.742
LCP1	17231_1	3	Plastin-2	P13796	3936	0.5	PASS	0.17	0.06	0.00219	0.00844	0.54	0.21	0.00854	0.0359	0.18	0.06	0.00208	0.0102	0.61	0.22	0.0049	0.0282	0.14	0.06	0.0269	0.114	0.5	0.23	0.0265	0.162	0.16	0.06	0.012	0.115	0.56	0.23	0.0133	0.185	0.15	0.06	0.0163	0.148	0.53	0.23	0.0199	0.245	0.119015	0.28	0.09	0.0017	0.0158	0.87	0.37	0.019	0.119	0.23	0.1	0.015	0.0845	0.7	0.39	0.072	0.299	0.18	0.1	0.0729	0.433	0.48	0.4	0.235	0.782	0.16	0.1	0.105	0.661	0.38	0.4	0.339	0.939	0.17	0.1	0.105	0.636	0.37	0.4	0.36	0.918	0.02	0.1	0.811	0.901	0.23	0.37	0.534	0.762	0.09	0.11	0.397	0.602	0.48	0.4	0.228	0.498	0.04	0.11	0.725	0.872	0.35	0.41	0.389	0.697	0.07	0.11	0.512	0.744	0.45	0.42	0.274	0.617	0.09	0.11	0.439	0.684	0.51	0.42	0.219	0.566	0.19	0.1	0.0559	0.177	0.49	0.33	0.139	0.373	0.23	0.11	0.0347	0.164	0.63	0.35	0.0739	0.31	0.21	0.11	0.0658	0.334	0.64	0.36	0.0745	0.436	0.24	0.11	0.0346	0.459	0.78	0.36	0.0318	0.531	0.21	0.12	0.0647	0.505	0.68	0.36	0.0625	0.604
CDH7	7959_34	3	Cadherin-7	Q9ULB5	1005	0.5	PASS	0.16	0.05	0.0022	0.00844	0.38	0.13	0.00399	0.0197	0.16	0.06	0.00563	0.0215	0.38	0.14	0.00608	0.0327	0.15	0.06	0.0116	0.0678	0.36	0.14	0.0124	0.104	0.12	0.06	0.0516	0.23	0.3	0.15	0.0428	0.303	0.1	0.06	0.0846	0.312	0.26	0.15	0.0757	0.403	0.669554	0.19	0.09	0.0279	0.11	0.48	0.23	0.0361	0.178	0.16	0.09	0.0815	0.251	0.42	0.24	0.0769	0.309	0.12	0.09	0.188	0.623	0.34	0.25	0.169	0.718	0.09	0.1	0.347	0.864	0.25	0.25	0.312	0.926	0.08	0.1	0.406	0.852	0.23	0.25	0.37	0.925	0.22	0.1	0.0264	0.138	0.55	0.25	0.0276	0.19	0.21	0.11	0.0422	0.176	0.55	0.27	0.0402	0.227	0.24	0.11	0.0301	0.22	0.6	0.28	0.0313	0.299	0.21	0.11	0.061	0.33	0.52	0.28	0.0602	0.414	0.2	0.11	0.0764	0.355	0.48	0.28	0.0836	0.435	0.1	0.1	0.306	0.501	0.15	0.21	0.473	0.687	0.11	0.1	0.29	0.514	0.19	0.22	0.376	0.646	0.08	0.11	0.445	0.705	0.14	0.23	0.56	0.81	0.06	0.11	0.562	0.836	0.14	0.24	0.571	0.873	0.05	0.11	0.633	0.868	0.11	0.24	0.646	0.899
PCDHGA2	7175_4	3	Protocadherin gamma-A2	Q9Y5H1	56113	20	FLAG	0.16	0.05	0.0022	0.00846	0.31	0.1	0.00298	0.0157	0.18	0.06	0.00208	0.0102	0.33	0.11	0.00341	0.0215	0.16	0.06	0.00537	0.04	0.31	0.12	0.00772	0.0773	0.17	0.06	0.00388	0.0682	0.33	0.12	0.00549	0.125	0.17	0.06	0.00465	0.0809	0.32	0.12	0.00706	0.153	0.991219	0.16	0.09	0.0599	0.187	0.33	0.17	0.0539	0.228	0.15	0.09	0.0903	0.267	0.31	0.18	0.0832	0.324	0.12	0.09	0.188	0.623	0.25	0.19	0.178	0.731	0.13	0.1	0.167	0.74	0.26	0.19	0.165	0.834	0.1	0.1	0.283	0.781	0.21	0.19	0.284	0.901	0.17	0.1	0.0855	0.267	0.27	0.19	0.153	0.432	0.17	0.11	0.11	0.294	0.29	0.21	0.159	0.427	0.18	0.11	0.105	0.352	0.3	0.21	0.152	0.484	0.19	0.11	0.0891	0.373	0.33	0.22	0.128	0.49	0.22	0.11	0.0561	0.326	0.37	0.22	0.091	0.441	0.17	0.1	0.0812	0.223	0.33	0.19	0.0736	0.272	0.22	0.1	0.0373	0.17	0.41	0.2	0.0407	0.233	0.21	0.11	0.0536	0.309	0.4	0.21	0.0557	0.402	0.22	0.11	0.0512	0.478	0.42	0.21	0.047	0.582	0.22	0.11	0.0519	0.478	0.42	0.22	0.0489	0.569
RHOG	12540_25	3	Rho-related GTP-binding protein RhoG	P84095		0.5	PASS	0.16	0.05	0.0022	0.00846	0.4	0.15	0.00851	0.0359	0.18	0.06	0.00259	0.0121	0.44	0.16	0.007	0.0366	0.1	0.06	0.0899	0.232	0.26	0.17	0.125	0.354	0.08	0.06	0.227	0.469	0.19	0.18	0.286	0.609	0.07	0.06	0.249	0.509	0.19	0.18	0.293	0.648	0.688976	0.14	0.09	0.115	0.287	0.31	0.25	0.215	0.518	0.12	0.09	0.205	0.432	0.27	0.27	0.314	0.637	0.03	0.1	0.734	0.932	0.05	0.29	0.872	0.987	0	0.1	0.976	0.996	-0.05	0.3	0.878	0.996	-0.03	0.1	0.783	0.96	-0.13	0.3	0.673	0.975	0.15	0.1	0.127	0.33	0.31	0.28	0.255	0.548	0.23	0.11	0.0313	0.152	0.57	0.3	0.0592	0.267	0.16	0.11	0.169	0.433	0.38	0.32	0.232	0.563	0.15	0.11	0.183	0.471	0.37	0.32	0.254	0.604	0.16	0.12	0.174	0.464	0.37	0.33	0.26	0.598	0.23	0.1	0.0169	0.0828	0.57	0.26	0.0263	0.15	0.22	0.1	0.036	0.166	0.56	0.28	0.0467	0.248	0.17	0.11	0.128	0.411	0.45	0.29	0.127	0.505	0.11	0.11	0.332	0.715	0.31	0.3	0.299	0.766	0.12	0.11	0.282	0.7	0.37	0.31	0.231	0.747
HDAC8	2859_69	2	Histone deacetylase 8	Q9BY41	55869	20	PASS	0.16	0.05	0.0022	0.00846	0.46	0.16	0.00331	0.0172	0.17	0.06	0.00318	0.0141	0.46	0.17	0.00591	0.0322	0.18	0.06	0.00347	0.0291	0.46	0.17	0.0075	0.0761	0.13	0.06	0.0317	0.182	0.34	0.18	0.0508	0.319	0.13	0.06	0.0302	0.191	0.35	0.18	0.0504	0.347	0.546661	0.16	0.09	0.0544	0.176	0.44	0.23	0.057	0.236	0.19	0.09	0.0412	0.161	0.5	0.25	0.0455	0.23	0.14	0.1	0.148	0.562	0.37	0.26	0.153	0.694	0.1	0.1	0.322	0.851	0.26	0.26	0.319	0.93	0.08	0.1	0.393	0.844	0.22	0.26	0.409	0.931	0.09	0.1	0.385	0.602	0.26	0.31	0.413	0.675	0.13	0.11	0.244	0.456	0.36	0.34	0.296	0.559	0.17	0.11	0.125	0.378	0.49	0.35	0.162	0.491	0.16	0.11	0.161	0.448	0.45	0.35	0.202	0.553	0.17	0.11	0.122	0.406	0.51	0.36	0.151	0.5	0.24	0.1	0.0153	0.0775	0.65	0.29	0.0239	0.142	0.2	0.11	0.0639	0.225	0.54	0.31	0.0798	0.32	0.22	0.11	0.0507	0.305	0.59	0.32	0.0658	0.419	0.14	0.11	0.224	0.662	0.36	0.33	0.27	0.762	0.14	0.11	0.212	0.659	0.37	0.33	0.261	0.76
SARS2	12348_46	3	Serine--tRNA ligase, mitochondrial	Q9NP81		20	PASS	0.16	0.05	0.00222	0.00851	0.18	0.06	0.00315	0.0165	0.2	0.06	0.00054	0.00354	0.22	0.07	0.00104	0.00873	0.18	0.06	0.00255	0.0241	0.19	0.07	0.00506	0.0585	0.18	0.06	0.00243	0.0505	0.19	0.07	0.00527	0.122	0.18	0.06	0.00371	0.0721	0.19	0.07	0.00755	0.157	0.846101	0.14	0.09	0.107	0.275	0.16	0.1	0.11	0.351	0.16	0.09	0.0757	0.239	0.19	0.1	0.0675	0.288	0.11	0.1	0.254	0.682	0.13	0.11	0.221	0.776	0.11	0.1	0.261	0.807	0.14	0.11	0.216	0.892	0.09	0.1	0.379	0.838	0.11	0.11	0.32	0.91	0.15	0.1	0.113	0.31	0.18	0.12	0.118	0.389	0.22	0.11	0.0406	0.173	0.24	0.13	0.0565	0.264	0.22	0.11	0.0425	0.25	0.24	0.13	0.0635	0.37	0.24	0.11	0.0331	0.287	0.25	0.13	0.0518	0.401	0.24	0.11	0.0318	0.294	0.26	0.13	0.046	0.397	0.19	0.1	0.0438	0.153	0.23	0.11	0.0431	0.2	0.22	0.1	0.0298	0.154	0.26	0.12	0.0329	0.21	0.22	0.11	0.0402	0.289	0.25	0.13	0.0506	0.383	0.21	0.11	0.0534	0.483	0.23	0.13	0.078	0.635	0.21	0.11	0.058	0.49	0.22	0.13	0.0854	0.652
CDH5	2819_23	2	Cadherin-5	P33151	1003	0.5	PASS	-0.16	0.05	0.00222	0.00851	-0.64	0.21	0.00174	0.0101	-0.21	0.06	0.000367	0.00259	-0.8	0.22	0.000319	0.00336	-0.19	0.06	0.0017	0.0179	-0.72	0.23	0.00187	0.0301	-0.11	0.06	0.0902	0.298	-0.4	0.24	0.0911	0.4	-0.08	0.06	0.194	0.451	-0.31	0.24	0.192	0.555	0.566717	-0.2	0.09	0.0193	0.0864	-0.79	0.35	0.0261	0.144	-0.25	0.09	0.00801	0.058	-0.97	0.39	0.0116	0.0987	-0.19	0.1	0.0539	0.393	-0.73	0.4	0.0672	0.528	-0.12	0.1	0.217	0.775	-0.46	0.41	0.265	0.91	-0.1	0.1	0.332	0.814	-0.37	0.41	0.37	0.925	-0.19	0.1	0.0465	0.193	-0.78	0.36	0.0289	0.194	-0.25	0.1	0.016	0.107	-0.98	0.39	0.0117	0.123	-0.25	0.11	0.0228	0.198	-0.96	0.4	0.0172	0.245	-0.19	0.11	0.0868	0.37	-0.76	0.41	0.0655	0.419	-0.16	0.11	0.164	0.454	-0.64	0.42	0.125	0.473	-0.1	0.1	0.307	0.502	-0.4	0.36	0.265	0.523	-0.13	0.1	0.23	0.451	-0.49	0.39	0.205	0.497	-0.14	0.11	0.216	0.515	-0.5	0.4	0.212	0.589	-0.01	0.12	0.926	0.979	-0.05	0.43	0.907	0.973	0	0.12	0.987	0.996	0	0.43	1	1
DPYSL2	13567_1	3	Dihydropyrimidinase-related protein 2	Q16555	1808	20	PASS	-0.16	0.05	0.00223	0.00853	-0.16	0.05	0.00173	0.0101	-0.15	0.06	0.00739	0.0262	-0.15	0.06	0.00636	0.034	-0.15	0.06	0.0109	0.0652	-0.15	0.06	0.00931	0.0858	-0.12	0.06	0.053	0.234	-0.12	0.06	0.0398	0.298	-0.1	0.06	0.0915	0.322	-0.1	0.06	0.079	0.407	0.754862	-0.21	0.09	0.0134	0.0676	-0.21	0.09	0.0161	0.107	-0.22	0.09	0.0173	0.0919	-0.21	0.09	0.0244	0.16	-0.18	0.1	0.0643	0.419	-0.17	0.1	0.0705	0.541	-0.14	0.1	0.143	0.698	-0.14	0.1	0.153	0.813	-0.15	0.1	0.133	0.665	-0.15	0.1	0.141	0.794	-0.14	0.1	0.15	0.362	-0.14	0.09	0.118	0.389	-0.13	0.1	0.217	0.427	-0.12	0.1	0.198	0.466	-0.15	0.11	0.158	0.419	-0.15	0.1	0.132	0.464	-0.12	0.11	0.252	0.539	-0.13	0.1	0.2	0.551	-0.1	0.11	0.349	0.613	-0.11	0.1	0.288	0.617	-0.12	0.1	0.209	0.399	-0.14	0.09	0.15	0.39	-0.09	0.1	0.379	0.597	-0.11	0.1	0.269	0.559	-0.09	0.11	0.415	0.685	-0.1	0.11	0.352	0.697	-0.06	0.11	0.575	0.841	-0.07	0.11	0.484	0.846	-0.04	0.11	0.731	0.91	-0.05	0.11	0.655	0.9
CLSTN1	15521_4	3	Calsyntenin-1	O94985	22883	0.5	PASS	0.17	0.06	0.00224	0.00858	0.73	0.24	0.00248	0.0135	0.15	0.06	0.0131	0.0405	0.64	0.26	0.0137	0.0589	0.09	0.06	0.161	0.327	0.39	0.27	0.154	0.392	0.09	0.06	0.182	0.419	0.37	0.28	0.183	0.512	0.08	0.06	0.215	0.476	0.35	0.28	0.211	0.565	0.0368214	-0.02	0.09	0.784	0.888	-0.04	0.39	0.91	0.969	-0.05	0.1	0.575	0.768	-0.15	0.42	0.725	0.896	-0.15	0.1	0.134	0.548	-0.56	0.44	0.206	0.757	-0.18	0.1	0.0799	0.614	-0.69	0.45	0.123	0.797	-0.2	0.1	0.0514	0.528	-0.8	0.46	0.0793	0.725	0.32	0.1	0.00197	0.0275	1.32	0.45	0.00319	0.0502	0.33	0.11	0.00348	0.0494	1.37	0.49	0.00491	0.0833	0.29	0.12	0.012	0.159	1.2	0.5	0.0169	0.243	0.31	0.12	0.00833	0.203	1.27	0.51	0.0119	0.298	0.31	0.12	0.00849	0.225	1.27	0.51	0.0119	0.321	0.29	0.1	0.00456	0.0362	1.2	0.45	0.00766	0.0706	0.25	0.11	0.0216	0.13	1.04	0.49	0.0325	0.209	0.2	0.11	0.0843	0.358	0.8	0.5	0.108	0.49	0.2	0.12	0.0916	0.538	0.81	0.52	0.117	0.691	0.19	0.12	0.0934	0.539	0.8	0.52	0.118	0.689
HBEGF	14094_29	3	Heparin-binding EGF-like growth factor	Q99075	1839	20	PASS	0.16	0.05	0.00226	0.00865	0.23	0.08	0.00332	0.0172	0.15	0.06	0.00875	0.0298	0.21	0.08	0.0119	0.0529	0.09	0.06	0.15	0.313	0.12	0.09	0.177	0.42	0.05	0.06	0.407	0.647	0.07	0.09	0.461	0.744	0.05	0.06	0.46	0.701	0.06	0.09	0.506	0.793	0.143146	0.05	0.09	0.526	0.722	0.09	0.12	0.467	0.746	0.04	0.09	0.656	0.824	0.08	0.13	0.536	0.794	-0.04	0.1	0.659	0.906	-0.03	0.13	0.809	0.978	-0.06	0.1	0.534	0.921	-0.06	0.14	0.651	0.98	-0.08	0.1	0.417	0.858	-0.09	0.14	0.512	0.959	0.21	0.1	0.0377	0.172	0.29	0.15	0.0615	0.29	0.19	0.11	0.0706	0.235	0.27	0.16	0.102	0.346	0.14	0.11	0.211	0.479	0.18	0.17	0.271	0.6	0.11	0.11	0.331	0.603	0.14	0.17	0.386	0.698	0.11	0.11	0.322	0.591	0.15	0.17	0.37	0.683	0.27	0.1	0.005	0.0383	0.41	0.15	0.00541	0.0563	0.27	0.11	0.0114	0.0919	0.4	0.16	0.0135	0.131	0.2	0.11	0.0675	0.336	0.29	0.17	0.0849	0.454	0.14	0.11	0.216	0.655	0.19	0.17	0.273	0.764	0.14	0.11	0.232	0.672	0.19	0.18	0.286	0.771
KCNAB2	10015_119	3	Voltage-gated potassium channel subunit beta-2	Q13303	8514	20	PASS	0.16	0.05	0.00227	0.00866	0.46	0.16	0.00506	0.0238	0.21	0.06	0.00035	0.0025	0.59	0.18	0.00112	0.00912	0.17	0.06	0.00558	0.0409	0.46	0.19	0.013	0.107	0.16	0.06	0.0117	0.112	0.44	0.19	0.0216	0.232	0.15	0.06	0.0133	0.135	0.44	0.19	0.0219	0.252	0.822157	0.17	0.09	0.0502	0.167	0.5	0.27	0.0694	0.266	0.18	0.09	0.0487	0.178	0.52	0.29	0.073	0.301	0.08	0.1	0.387	0.787	0.2	0.3	0.515	0.918	0.08	0.1	0.42	0.883	0.2	0.31	0.524	0.973	0.07	0.1	0.513	0.896	0.16	0.32	0.611	0.97	0.21	0.1	0.0355	0.166	0.65	0.3	0.0296	0.197	0.33	0.11	0.00369	0.0508	0.99	0.34	0.00402	0.0731	0.29	0.11	0.0103	0.149	0.95	0.35	0.00737	0.168	0.29	0.12	0.0112	0.222	0.95	0.36	0.00808	0.282	0.3	0.12	0.00933	0.232	0.96	0.35	0.00689	0.311	0.13	0.1	0.179	0.359	0.27	0.28	0.339	0.59	0.16	0.1	0.115	0.311	0.36	0.31	0.241	0.535	0.18	0.11	0.095	0.377	0.41	0.32	0.207	0.584	0.14	0.11	0.208	0.644	0.32	0.33	0.336	0.784	0.14	0.11	0.221	0.664	0.32	0.34	0.341	0.797
VNN2	15480_2	3	Vascular non-inflammatory molecule 2	O95498	8875	0.5	PASS	0.17	0.06	0.00229	0.00872	0.38	0.12	0.00215	0.012	0.17	0.06	0.00424	0.0173	0.39	0.13	0.00409	0.0247	0.1	0.06	0.0965	0.244	0.24	0.14	0.0879	0.301	0.12	0.06	0.0645	0.254	0.27	0.14	0.056	0.33	0.1	0.06	0.111	0.352	0.24	0.14	0.0955	0.438	0.66842	0.2	0.09	0.0248	0.101	0.43	0.19	0.0225	0.131	0.2	0.09	0.0328	0.139	0.44	0.2	0.0304	0.184	0.12	0.1	0.203	0.641	0.28	0.21	0.184	0.736	0.16	0.1	0.109	0.67	0.36	0.22	0.0942	0.761	0.15	0.1	0.145	0.669	0.33	0.22	0.127	0.772	0.09	0.1	0.361	0.586	0.22	0.24	0.35	0.622	0.11	0.11	0.296	0.511	0.28	0.26	0.268	0.539	0.05	0.11	0.636	0.815	0.14	0.27	0.604	0.828	0.07	0.11	0.56	0.783	0.17	0.27	0.525	0.797	0.05	0.11	0.67	0.839	0.13	0.27	0.628	0.838	0.2	0.1	0.0424	0.15	0.49	0.24	0.0397	0.19	0.18	0.11	0.0989	0.288	0.43	0.26	0.094	0.349	0.12	0.11	0.3	0.593	0.3	0.27	0.276	0.635	0.09	0.12	0.435	0.782	0.23	0.27	0.395	0.813	0.07	0.12	0.52	0.825	0.2	0.27	0.473	0.845
WFDC3	6384_19	3	WAP four-disulfide core domain protein 3	Q8IUB2	140686	20	PASS	0.16	0.05	0.00229	0.00874	0.21	0.07	0.00523	0.0244	0.17	0.06	0.00233	0.0111	0.22	0.08	0.00607	0.0327	0.16	0.06	0.00832	0.054	0.19	0.08	0.0189	0.132	0.16	0.06	0.00786	0.0935	0.2	0.08	0.018	0.213	0.16	0.06	0.00851	0.111	0.2	0.08	0.0207	0.247	0.614255	0.12	0.09	0.169	0.367	0.15	0.11	0.2	0.501	0.11	0.09	0.241	0.479	0.14	0.12	0.26	0.585	0.07	0.09	0.443	0.813	0.09	0.12	0.448	0.887	0.08	0.1	0.422	0.883	0.1	0.13	0.429	0.953	0.06	0.1	0.566	0.909	0.07	0.13	0.585	0.97	0.15	0.1	0.126	0.328	0.22	0.15	0.132	0.406	0.2	0.11	0.0629	0.221	0.28	0.16	0.079	0.31	0.18	0.11	0.0956	0.34	0.26	0.16	0.114	0.436	0.19	0.11	0.0747	0.352	0.28	0.17	0.0858	0.438	0.21	0.11	0.0563	0.326	0.31	0.17	0.0651	0.407	0.23	0.1	0.016	0.08	0.29	0.14	0.0298	0.161	0.25	0.1	0.0155	0.109	0.31	0.14	0.0307	0.204	0.25	0.11	0.0188	0.21	0.31	0.15	0.0395	0.349	0.24	0.11	0.0311	0.444	0.28	0.15	0.0699	0.613	0.24	0.11	0.0283	0.448	0.28	0.15	0.0702	0.617
CCL28	2890_59	2	C-C motif chemokine 28	Q9NRJ3	56477	20	PASS	-0.16	0.05	0.00232	0.00881	-0.27	0.09	0.00193	0.011	-0.15	0.06	0.00868	0.0296	-0.25	0.09	0.00749	0.0382	-0.05	0.06	0.432	0.611	-0.08	0.1	0.403	0.642	0	0.06	0.954	0.977	-0.01	0.1	0.925	0.974	-0.01	0.06	0.837	0.924	-0.02	0.1	0.811	0.929	0.882314	-0.13	0.08	0.117	0.291	-0.21	0.14	0.122	0.376	-0.11	0.09	0.232	0.469	-0.17	0.15	0.24	0.561	0	0.1	0.971	0.994	0	0.15	0.981	1	0.04	0.1	0.687	0.946	0.06	0.16	0.683	0.988	0.01	0.1	0.889	0.976	0.02	0.16	0.885	0.993	-0.19	0.1	0.054	0.21	-0.31	0.16	0.051	0.264	-0.17	0.1	0.095	0.274	-0.29	0.17	0.0885	0.325	-0.07	0.11	0.554	0.765	-0.11	0.18	0.527	0.788	-0.03	0.11	0.82	0.922	-0.05	0.18	0.791	0.917	-0.02	0.11	0.876	0.948	-0.04	0.18	0.842	0.937	-0.17	0.1	0.0756	0.211	-0.3	0.17	0.0697	0.265	-0.17	0.11	0.103	0.294	-0.3	0.18	0.107	0.366	-0.06	0.11	0.623	0.813	-0.09	0.2	0.642	0.847	-0.03	0.12	0.803	0.942	-0.04	0.2	0.861	0.96	-0.04	0.12	0.719	0.906	-0.06	0.21	0.787	0.943
CDH17	16613_3	3	Cadherin-17	Q12864	1015	0.5	PASS	-0.16	0.05	0.00232	0.00881	-0.24	0.08	0.00343	0.0176	-0.19	0.06	0.00104	0.00602	-0.28	0.09	0.00157	0.0119	-0.14	0.06	0.0203	0.0943	-0.2	0.09	0.0252	0.16	-0.13	0.06	0.0314	0.182	-0.19	0.09	0.0427	0.303	-0.13	0.06	0.03	0.191	-0.19	0.09	0.0387	0.312	0.965681	-0.15	0.09	0.0854	0.236	-0.23	0.13	0.0744	0.277	-0.16	0.09	0.0897	0.267	-0.25	0.14	0.0764	0.307	-0.07	0.1	0.456	0.82	-0.13	0.15	0.371	0.857	-0.07	0.1	0.459	0.898	-0.13	0.15	0.393	0.945	-0.07	0.1	0.481	0.883	-0.12	0.15	0.417	0.935	-0.18	0.1	0.0682	0.237	-0.28	0.16	0.077	0.321	-0.23	0.11	0.0278	0.141	-0.37	0.17	0.0296	0.194	-0.19	0.11	0.0747	0.309	-0.31	0.18	0.0762	0.39	-0.19	0.11	0.0883	0.371	-0.3	0.18	0.0917	0.443	-0.2	0.11	0.0699	0.347	-0.32	0.18	0.0713	0.417	-0.2	0.1	0.0413	0.148	-0.22	0.14	0.104	0.323	-0.22	0.11	0.0376	0.171	-0.26	0.15	0.0795	0.32	-0.19	0.11	0.0798	0.355	-0.23	0.16	0.14	0.519	-0.17	0.11	0.125	0.569	-0.2	0.16	0.225	0.74	-0.17	0.11	0.134	0.589	-0.19	0.16	0.237	0.747
TGIF2	9847_21	3	Homeobox protein TGIF2	Q9GZN2	60436	20	FLAG	-0.16	0.05	0.00232	0.00882	-0.12	0.08	0.0998	0.215	-0.25	0.06	1.82e-05	0.000225	-0.22	0.08	0.00916	0.0442	-0.23	0.06	0.000123	0.00299	-0.2	0.08	0.0179	0.128	-0.22	0.06	0.000225	0.0131	-0.21	0.08	0.0122	0.181	-0.23	0.06	0.000176	0.0135	-0.22	0.09	0.0102	0.182	0.102348	-0.3	0.09	0.000595	0.00766	-0.3	0.13	0.0184	0.116	-0.42	0.09	1.08e-05	0.000515	-0.44	0.14	0.00187	0.0322	-0.37	0.1	0.000124	0.0312	-0.41	0.14	0.00424	0.189	-0.37	0.1	0.000159	0.108	-0.44	0.14	0.00218	0.416	-0.37	0.1	0.000256	0.136	-0.42	0.14	0.00392	0.468	0	0.1	0.997	0.998	0.02	0.14	0.882	0.949	-0.07	0.1	0.479	0.671	-0.06	0.16	0.69	0.852	-0.07	0.11	0.485	0.715	-0.09	0.16	0.577	0.813	-0.07	0.11	0.512	0.744	-0.09	0.16	0.585	0.829	-0.08	0.11	0.458	0.697	-0.11	0.16	0.497	0.77	-0.14	0.1	0.151	0.322	-0.04	0.13	0.782	0.888	-0.19	0.1	0.0607	0.218	-0.09	0.14	0.521	0.746	-0.19	0.11	0.0819	0.355	-0.07	0.15	0.653	0.853	-0.18	0.11	0.104	0.546	-0.08	0.15	0.564	0.87	-0.19	0.11	0.0774	0.515	-0.11	0.15	0.461	0.841
MMAB	17783_9	3	Cob(I)yrinic acid a,c-diamide adenosyltransferase, mitochondrial	Q96EY8	326625	20	PASS	0.17	0.06	0.00232	0.00883	0.17	0.06	0.00348	0.0177	0.18	0.06	0.00241	0.0114	0.18	0.06	0.00488	0.0281	0.16	0.06	0.00916	0.0576	0.16	0.07	0.017	0.124	0.16	0.06	0.0125	0.118	0.15	0.07	0.0238	0.241	0.16	0.06	0.0153	0.143	0.15	0.07	0.0281	0.277	0.589675	0.15	0.09	0.106	0.274	0.17	0.1	0.0917	0.315	0.13	0.1	0.179	0.401	0.15	0.1	0.156	0.451	0.09	0.1	0.373	0.782	0.11	0.11	0.324	0.834	0.08	0.1	0.407	0.878	0.1	0.11	0.357	0.939	0.07	0.1	0.499	0.893	0.09	0.11	0.43	0.938	0.12	0.1	0.222	0.452	0.11	0.1	0.277	0.564	0.17	0.11	0.115	0.3	0.16	0.12	0.166	0.435	0.17	0.11	0.123	0.377	0.16	0.12	0.182	0.52	0.18	0.11	0.114	0.403	0.16	0.12	0.172	0.529	0.19	0.11	0.0936	0.377	0.17	0.12	0.146	0.496	0.24	0.1	0.0131	0.0696	0.25	0.11	0.019	0.124	0.25	0.1	0.0159	0.11	0.26	0.11	0.0203	0.165	0.25	0.11	0.0255	0.243	0.25	0.12	0.0336	0.323	0.23	0.11	0.0452	0.466	0.23	0.12	0.065	0.605	0.22	0.11	0.0536	0.483	0.22	0.12	0.0787	0.633
BRDT	12748_6	3	Bromodomain testis-specific protein	Q58F21		20	PASS	0.16	0.05	0.00233	0.00885	0.59	0.23	0.0121	0.0463	0.16	0.06	0.00421	0.0172	0.59	0.25	0.0183	0.0734	0.14	0.06	0.018	0.0879	0.51	0.26	0.0515	0.23	0.13	0.06	0.0322	0.183	0.48	0.27	0.0682	0.354	0.12	0.06	0.0551	0.254	0.42	0.27	0.113	0.458	0.130682	0.04	0.09	0.619	0.788	-0.09	0.38	0.82	0.937	0.07	0.09	0.465	0.693	0.06	0.42	0.881	0.967	0.01	0.1	0.929	0.98	-0.19	0.45	0.677	0.967	-0.02	0.1	0.875	0.971	-0.25	0.47	0.589	0.98	-0.05	0.1	0.618	0.926	-0.43	0.48	0.362	0.918	0.23	0.1	0.0175	0.109	1.05	0.43	0.0146	0.133	0.23	0.11	0.0311	0.152	1.01	0.46	0.0274	0.189	0.21	0.11	0.0575	0.278	0.9	0.47	0.0557	0.352	0.21	0.11	0.0578	0.325	0.91	0.47	0.0544	0.408	0.2	0.11	0.0615	0.332	0.88	0.47	0.0618	0.403	0.24	0.1	0.0118	0.0649	0.98	0.43	0.022	0.135	0.23	0.1	0.0284	0.15	0.89	0.46	0.0497	0.254	0.23	0.11	0.0294	0.259	0.97	0.47	0.04	0.35	0.23	0.11	0.0422	0.466	0.92	0.49	0.0605	0.602	0.22	0.11	0.0503	0.476	0.91	0.5	0.0664	0.612
CLC	11094_104	3	Galectin-10	Q05315	1178	20	PASS	0.16	0.05	0.00234	0.00889	0.37	0.19	0.0527	0.137	0.15	0.06	0.00901	0.0306	0.36	0.21	0.0764	0.189	0.14	0.06	0.0233	0.103	0.32	0.21	0.131	0.364	0.12	0.06	0.0605	0.247	0.3	0.22	0.181	0.51	0.12	0.06	0.062	0.273	0.3	0.22	0.178	0.537	0.710283	0.19	0.09	0.027	0.108	0.49	0.31	0.111	0.353	0.22	0.09	0.0163	0.0891	0.66	0.33	0.0457	0.231	0.18	0.1	0.0689	0.426	0.58	0.34	0.0918	0.591	0.15	0.1	0.13	0.689	0.55	0.35	0.115	0.797	0.13	0.1	0.184	0.719	0.51	0.36	0.155	0.81	0.09	0.1	0.338	0.563	-0.03	0.38	0.937	0.973	0.05	0.11	0.621	0.775	-0.2	0.42	0.633	0.816	0.04	0.11	0.727	0.872	-0.25	0.42	0.549	0.8	0.01	0.11	0.917	0.967	-0.39	0.44	0.379	0.696	0.02	0.11	0.836	0.929	-0.36	0.45	0.426	0.725	0.19	0.1	0.0468	0.159	0.52	0.32	0.103	0.323	0.15	0.1	0.159	0.374	0.45	0.34	0.189	0.481	0.17	0.11	0.129	0.413	0.45	0.36	0.208	0.585	0.18	0.12	0.131	0.579	0.56	0.37	0.136	0.7	0.18	0.12	0.12	0.566	0.58	0.38	0.124	0.693
TNFRSF8	2605_49	2	Tumor necrosis factor receptor superfamily member 8	P28908	943	20	PASS	0.16	0.05	0.00235	0.00891	0.43	0.17	0.0117	0.0453	0.19	0.06	0.000794	0.00483	0.6	0.19	0.00141	0.011	0.16	0.06	0.00789	0.0526	0.48	0.19	0.0126	0.106	0.13	0.06	0.0374	0.197	0.42	0.2	0.0331	0.272	0.12	0.06	0.0447	0.229	0.42	0.2	0.0353	0.305	0.302081	0.27	0.09	0.00168	0.0157	0.68	0.26	0.00984	0.0752	0.35	0.09	0.000253	0.00555	0.92	0.28	0.0013	0.0244	0.27	0.1	0.0069	0.173	0.74	0.29	0.0126	0.297	0.23	0.1	0.0226	0.477	0.68	0.3	0.0232	0.615	0.22	0.1	0.0285	0.467	0.65	0.3	0.0312	0.645	0.07	0.1	0.466	0.675	0.33	0.3	0.271	0.562	0.07	0.1	0.476	0.671	0.4	0.33	0.221	0.491	0.07	0.11	0.525	0.742	0.32	0.34	0.345	0.664	0.07	0.11	0.526	0.755	0.34	0.34	0.322	0.653	0.07	0.11	0.516	0.74	0.37	0.34	0.275	0.607	0.1	0.1	0.313	0.508	0.13	0.36	0.717	0.853	0.1	0.1	0.351	0.573	0.28	0.4	0.494	0.728	0.07	0.11	0.553	0.769	0.16	0.43	0.715	0.88	0.01	0.12	0.939	0.982	-0.08	0.44	0.853	0.956	0	0.12	0.994	0.997	-0.1	0.45	0.824	0.955
PTH1R	13470_43	3	Parathyroid hormone/parathyroid hormone-related peptide receptor	Q03431	5745	20	PASS	0.16	0.05	0.00236	0.00894	0.5	0.18	0.00494	0.0233	0.18	0.06	0.0017	0.00872	0.63	0.19	0.00085	0.00742	0.15	0.06	0.01	0.0617	0.63	0.2	0.00171	0.0282	0.15	0.06	0.0173	0.136	0.63	0.2	0.00187	0.0738	0.14	0.06	0.0258	0.178	0.64	0.2	0.00174	0.0775	0.520882	0.19	0.09	0.0245	0.101	0.54	0.26	0.0394	0.188	0.24	0.09	0.0102	0.0676	0.81	0.28	0.0034	0.0477	0.2	0.1	0.0417	0.356	0.85	0.3	0.00462	0.193	0.2	0.1	0.0404	0.516	0.89	0.3	0.00341	0.466	0.19	0.1	0.0527	0.528	0.87	0.31	0.00456	0.507	0.07	0.1	0.455	0.666	0.24	0.27	0.383	0.649	0.09	0.1	0.368	0.576	0.28	0.28	0.318	0.578	0.05	0.11	0.625	0.81	0.19	0.29	0.51	0.777	0.05	0.11	0.636	0.823	0.2	0.29	0.493	0.776	0.04	0.11	0.684	0.846	0.21	0.3	0.481	0.758	0.22	0.1	0.0213	0.0959	0.93	0.45	0.0382	0.186	0.21	0.11	0.0533	0.204	0.88	0.5	0.0782	0.318	0.21	0.11	0.0535	0.309	1	0.52	0.0523	0.388	0.17	0.12	0.139	0.589	0.82	0.54	0.129	0.691	0.16	0.12	0.16	0.61	0.85	0.54	0.111	0.688
SPON1	4297_62	3	Spondin-1	Q9HCB6	10418	0.5	PASS	-0.17	0.06	0.00238	0.00899	-0.71	0.26	0.0056	0.0257	-0.11	0.06	0.0601	0.126	-0.48	0.27	0.0801	0.195	-0.04	0.06	0.482	0.655	-0.16	0.28	0.578	0.777	0.02	0.07	0.762	0.879	0.12	0.29	0.678	0.873	0.02	0.07	0.807	0.907	0.11	0.3	0.711	0.892	0.266761	-0.28	0.09	0.00312	0.0242	-1.35	0.44	0.0023	0.0272	-0.2	0.1	0.0462	0.173	-0.98	0.47	0.0371	0.204	-0.17	0.1	0.0941	0.48	-0.85	0.49	0.0798	0.564	-0.11	0.11	0.289	0.819	-0.57	0.5	0.258	0.909	-0.13	0.11	0.244	0.761	-0.63	0.51	0.217	0.865	-0.04	0.1	0.713	0.848	0.01	0.44	0.976	0.99	-0.01	0.11	0.956	0.978	0.07	0.47	0.887	0.956	0.09	0.11	0.453	0.687	0.46	0.5	0.361	0.676	0.14	0.12	0.248	0.535	0.67	0.51	0.192	0.546	0.13	0.12	0.264	0.544	0.66	0.52	0.201	0.548	-0.2	0.1	0.046	0.158	-0.79	0.45	0.078	0.28	-0.14	0.11	0.203	0.423	-0.53	0.48	0.275	0.563	-0.05	0.12	0.694	0.853	-0.12	0.51	0.813	0.924	0.04	0.12	0.752	0.918	0.24	0.54	0.659	0.901	0.04	0.12	0.742	0.913	0.24	0.54	0.651	0.9
PDCD1	15623_1	3	Programmed cell death protein 1	Q15116	5133	20	PASS	-0.16	0.05	0.00239	0.00903	-0.17	0.13	0.177	0.32	-0.19	0.06	0.000844	0.00509	-0.24	0.14	0.0757	0.188	-0.14	0.06	0.0199	0.093	-0.14	0.14	0.311	0.569	-0.1	0.06	0.109	0.329	-0.1	0.14	0.494	0.767	-0.09	0.06	0.145	0.394	-0.08	0.14	0.582	0.833	0.619751	-0.21	0.09	0.016	0.0755	-0.42	0.22	0.0556	0.232	-0.25	0.09	0.00632	0.0497	-0.49	0.23	0.0321	0.188	-0.19	0.09	0.0452	0.367	-0.39	0.23	0.0863	0.576	-0.15	0.1	0.125	0.684	-0.37	0.23	0.106	0.785	-0.14	0.1	0.144	0.669	-0.37	0.23	0.107	0.756	-0.08	0.1	0.391	0.608	0.06	0.21	0.762	0.89	-0.07	0.11	0.477	0.671	0.09	0.23	0.683	0.847	-0.04	0.11	0.74	0.879	0.17	0.24	0.468	0.748	0	0.11	0.966	0.987	0.24	0.24	0.327	0.655	0.02	0.11	0.892	0.956	0.3	0.24	0.215	0.562	-0.19	0.1	0.0429	0.151	-0.13	0.24	0.606	0.785	-0.24	0.1	0.02	0.125	-0.28	0.26	0.276	0.564	-0.16	0.11	0.123	0.406	-0.09	0.26	0.724	0.885	-0.12	0.11	0.257	0.677	-0.04	0.27	0.878	0.964	-0.12	0.11	0.257	0.684	-0.04	0.27	0.872	0.966
NAPG	17773_26	3	Gamma-soluble NSF attachment protein	Q99747	8774	20	PASS	0.16	0.05	0.0024	0.00905	0.16	0.06	0.00578	0.0264	0.19	0.06	0.000995	0.00584	0.18	0.06	0.00354	0.0221	0.18	0.06	0.00313	0.0277	0.17	0.06	0.00993	0.0907	0.18	0.06	0.00406	0.0687	0.16	0.07	0.0134	0.186	0.16	0.06	0.00792	0.108	0.15	0.07	0.0221	0.252	0.628605	0.17	0.09	0.0455	0.155	0.15	0.09	0.0842	0.3	0.2	0.09	0.0341	0.142	0.18	0.09	0.0619	0.274	0.12	0.1	0.214	0.647	0.11	0.1	0.27	0.799	0.13	0.1	0.182	0.747	0.12	0.1	0.244	0.901	0.12	0.1	0.243	0.761	0.1	0.1	0.305	0.906	0.09	0.1	0.339	0.564	0.13	0.11	0.227	0.517	0.13	0.11	0.231	0.44	0.16	0.12	0.185	0.452	0.16	0.11	0.157	0.418	0.19	0.13	0.136	0.468	0.16	0.11	0.16	0.448	0.19	0.13	0.136	0.498	0.15	0.11	0.17	0.459	0.19	0.13	0.138	0.488	0.22	0.1	0.0254	0.108	0.21	0.11	0.062	0.249	0.25	0.1	0.0183	0.119	0.23	0.12	0.053	0.262	0.27	0.11	0.0142	0.184	0.24	0.12	0.0488	0.379	0.25	0.11	0.0259	0.439	0.22	0.13	0.0882	0.654	0.24	0.11	0.0383	0.472	0.2	0.13	0.12	0.689
DSC2	13126_52	3	Desmocollin-2	Q02487	1824	0.5	PASS	-0.18	0.06	0.0024	0.00907	-0.71	0.26	0.00726	0.0316	-0.12	0.06	0.0498	0.11	-0.43	0.28	0.125	0.265	-0.05	0.06	0.483	0.655	-0.13	0.29	0.662	0.828	-0.02	0.07	0.765	0.881	-0.04	0.29	0.9	0.966	-0.01	0.07	0.899	0.953	0.01	0.29	0.975	0.991	0.383521	-0.06	0.09	0.508	0.709	-0.16	0.4	0.696	0.887	-0.01	0.1	0.93	0.967	0.1	0.43	0.821	0.942	0.05	0.1	0.599	0.887	0.3	0.44	0.487	0.907	0.09	0.1	0.369	0.868	0.44	0.44	0.318	0.93	0.09	0.1	0.359	0.829	0.44	0.45	0.324	0.911	-0.25	0.1	0.0154	0.102	-1.3	0.52	0.0125	0.121	-0.2	0.11	0.0662	0.226	-1.06	0.55	0.0571	0.264	-0.12	0.11	0.284	0.553	-0.68	0.56	0.225	0.558	-0.11	0.12	0.32	0.593	-0.68	0.56	0.226	0.577	-0.11	0.12	0.344	0.61	-0.64	0.57	0.259	0.598	-0.24	0.11	0.0228	0.1	-1	0.49	0.0392	0.189	-0.18	0.11	0.118	0.315	-0.71	0.51	0.165	0.451	-0.1	0.12	0.41	0.683	-0.38	0.54	0.475	0.767	-0.06	0.12	0.63	0.864	-0.2	0.56	0.717	0.918	-0.04	0.12	0.775	0.926	-0.09	0.56	0.869	0.965
BCAR3	5262_57	3	Breast cancer anti-estrogen resistance protein 3	O75815	8412	20	PASS	0.16	0.05	0.00241	0.00909	0.57	0.22	0.0109	0.0429	0.14	0.06	0.0156	0.0462	0.51	0.24	0.0344	0.112	0.1	0.06	0.0847	0.224	0.4	0.25	0.109	0.334	0.08	0.06	0.171	0.406	0.35	0.25	0.163	0.493	0.07	0.06	0.288	0.548	0.3	0.26	0.248	0.602	0.0827918	0.03	0.09	0.755	0.872	0.23	0.36	0.522	0.788	0	0.09	0.999	0.999	0.19	0.38	0.613	0.843	-0.05	0.1	0.63	0.899	0.06	0.4	0.87	0.986	-0.07	0.1	0.503	0.915	0.02	0.4	0.959	0.999	-0.11	0.1	0.267	0.778	-0.12	0.42	0.766	0.988	0.2	0.1	0.0461	0.193	0.7	0.43	0.102	0.365	0.2	0.11	0.0601	0.217	0.68	0.45	0.135	0.395	0.17	0.11	0.13	0.386	0.58	0.47	0.222	0.556	0.16	0.11	0.158	0.446	0.54	0.48	0.256	0.606	0.15	0.11	0.193	0.479	0.5	0.48	0.298	0.623	0.3	0.1	0.00248	0.0238	0.86	0.39	0.0289	0.159	0.26	0.11	0.0147	0.106	0.74	0.42	0.0765	0.315	0.22	0.11	0.0457	0.298	0.63	0.44	0.151	0.53	0.19	0.11	0.0931	0.538	0.58	0.45	0.193	0.735	0.19	0.12	0.107	0.555	0.57	0.45	0.201	0.742
PYY	3727_35	1	Peptide YY	P10082	5697	20	FLAG	-0.17	0.05	0.00241	0.0091	-0.45	0.15	0.00296	0.0156	-0.21	0.06	0.000567	0.00369	-0.54	0.17	0.00111	0.00908	-0.13	0.06	0.0304	0.121	-0.35	0.17	0.0381	0.197	-0.16	0.06	0.0114	0.111	-0.43	0.17	0.0131	0.184	-0.16	0.06	0.0138	0.136	-0.43	0.18	0.0151	0.215	0.168266	-0.05	0.08	0.574	0.755	-0.1	0.26	0.708	0.894	-0.1	0.09	0.259	0.498	-0.27	0.28	0.339	0.657	-0.03	0.1	0.76	0.941	-0.04	0.29	0.882	0.989	-0.05	0.1	0.582	0.927	-0.1	0.3	0.745	0.99	-0.06	0.1	0.555	0.909	-0.1	0.31	0.733	0.988	-0.15	0.1	0.139	0.348	-0.43	0.26	0.0991	0.361	-0.18	0.11	0.101	0.282	-0.52	0.28	0.0654	0.281	-0.09	0.11	0.41	0.655	-0.34	0.28	0.236	0.569	-0.12	0.11	0.265	0.548	-0.44	0.29	0.127	0.488	-0.13	0.11	0.254	0.536	-0.45	0.29	0.124	0.473	-0.34	0.1	0.000821	0.0115	-0.92	0.29	0.0013	0.0214	-0.37	0.11	0.000908	0.0187	-0.98	0.31	0.00177	0.0382	-0.33	0.12	0.00443	0.115	-0.88	0.33	0.0078	0.196	-0.32	0.12	0.0072	0.327	-0.85	0.33	0.0101	0.437	-0.3	0.12	0.0108	0.37	-0.82	0.33	0.014	0.471
ADCYAP1	8450_36	3	Pituitary adenylate cyclase-activating polypeptide 38	P18509	116	20	FLAG	-0.17	0.05	0.00242	0.00911	-0.32	0.23	0.162	0.302	-0.09	0.06	0.145	0.245	-0.03	0.24	0.912	0.949	-0.04	0.06	0.471	0.647	0.1	0.24	0.667	0.831	-0.01	0.06	0.824	0.914	0.18	0.24	0.468	0.748	-0.01	0.06	0.92	0.964	0.22	0.25	0.38	0.708	0.428709	-0.12	0.09	0.153	0.342	0.04	0.34	0.912	0.971	-0.09	0.09	0.349	0.593	0.14	0.36	0.702	0.886	0.02	0.1	0.853	0.964	0.43	0.38	0.258	0.795	0.06	0.1	0.521	0.915	0.57	0.39	0.144	0.805	0.1	0.1	0.324	0.812	0.69	0.4	0.0869	0.731	-0.11	0.1	0.254	0.489	-0.39	0.41	0.336	0.614	-0.03	0.11	0.804	0.891	-0.04	0.43	0.916	0.968	-0.06	0.11	0.598	0.795	-0.18	0.44	0.69	0.872	-0.04	0.11	0.745	0.883	-0.11	0.43	0.792	0.917	-0.05	0.11	0.674	0.841	-0.14	0.44	0.751	0.895	-0.27	0.1	0.00641	0.0447	-0.81	0.47	0.0825	0.29	-0.15	0.1	0.154	0.367	-0.36	0.48	0.446	0.696	-0.09	0.11	0.433	0.695	-0.05	0.49	0.924	0.971	-0.08	0.11	0.482	0.801	-0.09	0.49	0.859	0.96	-0.08	0.11	0.489	0.812	-0.04	0.5	0.942	0.986
IL17B	3499_77	2	Interleukin-17B	Q9UHF5	27190	20	PASS	-0.16	0.05	0.00243	0.00916	-1.09	0.4	0.00689	0.0304	-0.15	0.06	0.00933	0.0314	-1.06	0.43	0.0128	0.056	-0.12	0.06	0.0419	0.144	-0.93	0.44	0.0331	0.185	-0.15	0.06	0.011	0.11	-1.12	0.45	0.013	0.184	-0.16	0.06	0.0103	0.12	-1.1	0.45	0.0148	0.214	0.206975	-0.13	0.08	0.125	0.305	-0.66	0.62	0.285	0.601	-0.14	0.09	0.116	0.311	-0.73	0.68	0.285	0.609	-0.08	0.1	0.424	0.804	-0.29	0.71	0.687	0.968	-0.1	0.1	0.319	0.85	-0.33	0.73	0.648	0.98	-0.11	0.1	0.273	0.778	-0.42	0.74	0.569	0.969	-0.3	0.1	0.00254	0.032	-2.65	0.87	0.00248	0.0419	-0.26	0.1	0.0128	0.0979	-2.38	0.88	0.00696	0.0939	-0.24	0.11	0.0251	0.207	-2.34	0.89	0.00889	0.183	-0.27	0.11	0.0146	0.233	-2.55	0.91	0.00518	0.269	-0.27	0.11	0.014	0.248	-2.58	0.94	0.00595	0.302	-0.07	0.1	0.492	0.656	-0.42	0.67	0.528	0.728	-0.04	0.1	0.728	0.847	-0.33	0.73	0.651	0.826	-0.04	0.11	0.717	0.866	-0.38	0.76	0.621	0.841	-0.1	0.11	0.383	0.748	-0.68	0.79	0.387	0.808	-0.09	0.11	0.404	0.762	-0.63	0.78	0.424	0.821
KRT16	18905_5	3	Keratin, type I cytoskeletal 16	P08779	3868	20	FLAG	-0.16	0.05	0.00244	0.00917	-0.18	0.15	0.251	0.406	-0.14	0.06	0.0147	0.044	-0.1	0.16	0.549	0.696	-0.11	0.06	0.0661	0.193	-0.01	0.17	0.948	0.979	-0.07	0.06	0.276	0.521	0.05	0.18	0.78	0.917	-0.06	0.06	0.328	0.588	0.07	0.18	0.704	0.889	0.878381	-0.16	0.09	0.0638	0.194	-0.2	0.31	0.519	0.786	-0.15	0.09	0.11	0.301	-0.13	0.33	0.694	0.881	-0.12	0.1	0.226	0.659	-0.06	0.34	0.851	0.983	-0.06	0.1	0.507	0.915	0.03	0.34	0.939	0.999	-0.09	0.1	0.375	0.836	-0.05	0.34	0.885	0.993	-0.14	0.1	0.157	0.37	-0.02	0.22	0.911	0.96	-0.13	0.1	0.223	0.432	-0.02	0.24	0.918	0.968	-0.08	0.11	0.438	0.677	0.09	0.25	0.733	0.893	-0.06	0.11	0.593	0.8	0.12	0.26	0.642	0.854	-0.05	0.11	0.632	0.816	0.11	0.26	0.677	0.864	-0.19	0.1	0.048	0.162	-0.36	0.28	0.196	0.449	-0.15	0.11	0.168	0.384	-0.17	0.3	0.571	0.78	-0.12	0.11	0.29	0.582	-0.1	0.31	0.749	0.892	-0.06	0.11	0.577	0.842	-0.01	0.32	0.98	0.993	-0.03	0.11	0.788	0.931	0.09	0.32	0.78	0.941
KLRC1	5629_58	3	NKG2-A/NKG2-B type II integral membrane protein	P26715	3821	20	PASS	0.16	0.05	0.00244	0.00918	0.19	0.13	0.146	0.279	0.15	0.06	0.00901	0.0306	0.19	0.14	0.188	0.345	0.14	0.06	0.0223	0.1	0.19	0.15	0.202	0.447	0.13	0.06	0.0324	0.183	0.19	0.15	0.202	0.531	0.13	0.06	0.0386	0.211	0.19	0.15	0.199	0.561	0.625323	0.1	0.08	0.216	0.427	0.19	0.19	0.322	0.636	0.1	0.09	0.254	0.494	0.24	0.21	0.258	0.583	0.1	0.1	0.315	0.734	0.32	0.22	0.139	0.672	0.06	0.1	0.543	0.923	0.26	0.22	0.238	0.9	0.04	0.1	0.701	0.942	0.23	0.23	0.31	0.906	0.19	0.1	0.0494	0.199	-0.05	0.28	0.87	0.94	0.22	0.11	0.0368	0.165	-0.02	0.3	0.946	0.979	0.21	0.11	0.0524	0.271	-0.07	0.31	0.815	0.929	0.22	0.11	0.0439	0.311	-0.05	0.31	0.879	0.952	0.21	0.11	0.0581	0.327	-0.05	0.31	0.873	0.948	0.21	0.1	0.0296	0.119	0.36	0.24	0.129	0.358	0.15	0.11	0.151	0.364	0.28	0.27	0.298	0.583	0.13	0.11	0.244	0.541	0.23	0.27	0.401	0.724	0.13	0.12	0.25	0.673	0.29	0.28	0.296	0.766	0.16	0.12	0.182	0.63	0.33	0.28	0.235	0.747
RAD1	12670_15	3	Cell cycle checkpoint protein RAD1	O60671		20	FLAG	0.16	0.05	0.00244	0.00918	0.39	0.13	0.00289	0.0153	0.18	0.06	0.00161	0.00836	0.42	0.14	0.00265	0.018	0.16	0.06	0.00666	0.0464	0.38	0.14	0.00814	0.0793	0.13	0.06	0.0274	0.172	0.32	0.15	0.0262	0.25	0.13	0.06	0.0282	0.186	0.34	0.15	0.0231	0.257	0.931606	0.18	0.09	0.0334	0.123	0.45	0.2	0.0235	0.134	0.2	0.09	0.031	0.134	0.49	0.22	0.0232	0.155	0.15	0.09	0.12	0.527	0.4	0.22	0.0718	0.542	0.12	0.1	0.219	0.778	0.33	0.23	0.141	0.803	0.12	0.1	0.237	0.76	0.35	0.23	0.131	0.774	0.18	0.1	0.0677	0.236	0.41	0.24	0.0934	0.353	0.22	0.11	0.0356	0.162	0.5	0.26	0.0557	0.262	0.24	0.11	0.0298	0.219	0.53	0.27	0.0495	0.338	0.22	0.11	0.0463	0.313	0.5	0.27	0.0672	0.421	0.22	0.11	0.051	0.322	0.5	0.27	0.067	0.409	0.13	0.1	0.19	0.375	0.26	0.24	0.282	0.539	0.13	0.1	0.222	0.441	0.23	0.26	0.378	0.646	0.09	0.11	0.387	0.665	0.14	0.27	0.589	0.827	0.06	0.11	0.564	0.837	0.09	0.27	0.734	0.923	0.07	0.11	0.552	0.833	0.1	0.28	0.723	0.922
DNAJC4	8653_132	3	DnaJ homolog subfamily C member 4	Q9NNZ3	3338	20	FLAG	0.17	0.05	0.00246	0.0092	0.48	0.16	0.00287	0.0152	0.06	0.06	0.281	0.401	0.16	0.18	0.349	0.522	0.03	0.06	0.651	0.78	0.06	0.18	0.748	0.881	-0.01	0.06	0.872	0.939	-0.04	0.19	0.839	0.94	-0.01	0.06	0.834	0.922	-0.05	0.19	0.799	0.925	0.995863	0.17	0.09	0.048	0.161	0.47	0.26	0.0723	0.273	0.08	0.09	0.397	0.638	0.2	0.28	0.478	0.759	0.01	0.1	0.918	0.976	-0.01	0.3	0.977	1	-0.04	0.1	0.677	0.944	-0.15	0.3	0.618	0.98	-0.04	0.1	0.668	0.938	-0.16	0.31	0.614	0.97	0.14	0.1	0.154	0.367	0.5	0.33	0.133	0.408	0.09	0.11	0.4	0.604	0.35	0.36	0.337	0.595	0.08	0.11	0.488	0.717	0.3	0.37	0.423	0.721	0.05	0.11	0.623	0.816	0.23	0.38	0.541	0.806	0.05	0.11	0.641	0.822	0.21	0.38	0.571	0.812	0.17	0.1	0.0747	0.21	0.48	0.26	0.0707	0.267	0.02	0.1	0.854	0.921	0.05	0.29	0.871	0.944	-0.02	0.11	0.891	0.954	-0.04	0.31	0.903	0.962	-0.05	0.12	0.673	0.884	-0.1	0.32	0.752	0.927	-0.06	0.12	0.632	0.867	-0.13	0.32	0.693	0.913
RRM2	17750_8	3	Ribonucleoside-diphosphate reductase subunit M2	P31350	6241	20	FLAG	-0.17	0.06	0.00246	0.0092	-0.32	0.12	0.00608	0.0276	-0.17	0.06	0.00498	0.0196	-0.29	0.12	0.0206	0.0799	-0.17	0.06	0.00541	0.0402	-0.29	0.13	0.0222	0.146	-0.14	0.06	0.031	0.181	-0.22	0.13	0.0909	0.4	-0.13	0.06	0.039	0.212	-0.2	0.13	0.119	0.468	0.998895	-0.14	0.09	0.0987	0.26	-0.29	0.22	0.189	0.484	-0.14	0.09	0.141	0.347	-0.26	0.23	0.259	0.584	-0.08	0.1	0.409	0.795	-0.11	0.24	0.636	0.952	-0.04	0.1	0.718	0.952	-0.01	0.25	0.98	0.999	-0.03	0.1	0.754	0.957	0.01	0.25	0.972	0.996	-0.16	0.1	0.1	0.294	-0.43	0.2	0.0319	0.203	-0.18	0.11	0.0966	0.276	-0.44	0.22	0.0439	0.235	-0.24	0.11	0.0346	0.231	-0.56	0.23	0.0146	0.228	-0.23	0.11	0.0436	0.311	-0.53	0.23	0.0208	0.351	-0.22	0.11	0.0564	0.326	-0.51	0.23	0.0284	0.375	-0.15	0.1	0.113	0.272	-0.23	0.19	0.224	0.48	-0.15	0.1	0.165	0.38	-0.16	0.2	0.413	0.674	-0.14	0.11	0.198	0.494	-0.15	0.21	0.475	0.768	-0.08	0.11	0.47	0.795	-0.05	0.21	0.816	0.946	-0.08	0.11	0.477	0.802	-0.04	0.21	0.85	0.96
MAGEB10	11456_2	3	Melanoma-associated antigen B10	Q96LZ2		20	FLAG	0.16	0.05	0.00246	0.0092	0.38	0.15	0.0121	0.0463	0.14	0.06	0.0146	0.0439	0.34	0.16	0.0393	0.123	0.12	0.06	0.0421	0.145	0.29	0.17	0.0836	0.294	0.09	0.06	0.155	0.388	0.23	0.17	0.188	0.517	0.09	0.06	0.132	0.38	0.25	0.18	0.152	0.507	0.430392	0.23	0.09	0.0066	0.0407	0.63	0.26	0.0146	0.0991	0.23	0.09	0.013	0.0777	0.61	0.27	0.0244	0.16	0.19	0.1	0.046	0.371	0.52	0.29	0.0679	0.528	0.15	0.1	0.13	0.689	0.41	0.3	0.16	0.83	0.16	0.1	0.109	0.638	0.45	0.3	0.136	0.78	0.17	0.1	0.0876	0.272	0.46	0.29	0.113	0.381	0.14	0.1	0.177	0.38	0.37	0.31	0.234	0.506	0.17	0.11	0.125	0.378	0.44	0.32	0.165	0.494	0.13	0.11	0.229	0.524	0.36	0.32	0.26	0.608	0.13	0.11	0.226	0.514	0.39	0.33	0.235	0.574	0.07	0.1	0.435	0.611	0.04	0.25	0.888	0.944	0.03	0.1	0.77	0.876	-0.01	0.28	0.981	0.989	-0.02	0.11	0.858	0.941	-0.13	0.3	0.664	0.858	-0.03	0.11	0.822	0.946	-0.1	0.31	0.745	0.926	-0.02	0.11	0.853	0.957	-0.08	0.31	0.792	0.945
SATB1	13511_29	3	DNA-binding protein SATB1	Q01826	6304	20	PASS	0.16	0.05	0.00246	0.00921	0.41	0.21	0.0578	0.145	0.15	0.06	0.00704	0.0253	0.39	0.23	0.094	0.217	0.1	0.06	0.109	0.262	0.18	0.25	0.469	0.694	0.06	0.06	0.336	0.583	0.06	0.25	0.801	0.923	0.05	0.06	0.395	0.647	0.06	0.26	0.816	0.932	0.278175	0.07	0.08	0.379	0.602	0.04	0.36	0.916	0.972	0.08	0.09	0.402	0.642	0.08	0.39	0.83	0.946	-0.01	0.1	0.89	0.968	-0.24	0.43	0.568	0.936	-0.06	0.1	0.578	0.927	-0.4	0.45	0.377	0.939	-0.08	0.1	0.407	0.853	-0.5	0.46	0.271	0.886	0.27	0.1	0.00713	0.064	0.7	0.38	0.0663	0.3	0.27	0.11	0.01	0.0842	0.65	0.4	0.111	0.36	0.21	0.11	0.0591	0.28	0.44	0.42	0.299	0.626	0.19	0.11	0.0815	0.364	0.41	0.42	0.331	0.657	0.19	0.11	0.0891	0.37	0.44	0.43	0.304	0.629	0.18	0.1	0.065	0.194	0.51	0.38	0.178	0.431	0.15	0.1	0.138	0.345	0.46	0.41	0.258	0.55	0.13	0.11	0.236	0.534	0.35	0.45	0.432	0.742	0.07	0.11	0.568	0.839	0.11	0.47	0.822	0.948	0.07	0.11	0.545	0.83	0.14	0.47	0.767	0.937
KCNN1	13539_131	3	Small conductance calcium-activated potassium channel protein 1	Q92952		20	PASS	0.16	0.05	0.00247	0.00925	0.53	0.26	0.0402	0.112	0.14	0.06	0.0141	0.0427	0.41	0.27	0.139	0.283	0.11	0.06	0.0607	0.183	0.27	0.29	0.358	0.609	0.1	0.06	0.124	0.347	0.23	0.3	0.43	0.724	0.1	0.06	0.0955	0.329	0.29	0.3	0.333	0.675	0.265474	0.25	0.09	0.0032	0.0245	0.72	0.4	0.0709	0.27	0.29	0.09	0.00207	0.0249	0.86	0.43	0.0445	0.226	0.22	0.1	0.0258	0.292	0.67	0.45	0.136	0.668	0.21	0.1	0.0391	0.513	0.67	0.46	0.143	0.805	0.22	0.1	0.0273	0.466	0.76	0.46	0.0998	0.75	0.02	0.1	0.809	0.9	0.13	0.5	0.788	0.9	-0.01	0.1	0.943	0.972	-0.04	0.52	0.937	0.976	-0.02	0.11	0.885	0.947	-0.12	0.54	0.816	0.929	-0.02	0.11	0.88	0.951	-0.1	0.54	0.847	0.943	-0.01	0.11	0.92	0.968	-0.07	0.54	0.896	0.958	0.16	0.1	0.0903	0.239	0.57	0.5	0.25	0.507	0.08	0.1	0.465	0.665	0.13	0.53	0.802	0.907	0.04	0.11	0.689	0.85	-0.06	0.57	0.914	0.968	0	0.12	0.994	0.997	-0.24	0.59	0.686	0.91	0	0.12	0.977	0.993	-0.19	0.6	0.757	0.935
EIF4E2	9745_20	3	Eukaryotic translation initiation factor 4E type 2	O60573	9470	20	FLAG	0.16	0.05	0.00248	0.00927	0.25	0.09	0.00538	0.0249	0.18	0.06	0.00181	0.00916	0.29	0.1	0.00366	0.0227	0.18	0.06	0.00273	0.0252	0.29	0.1	0.00473	0.0557	0.17	0.06	0.00464	0.0741	0.28	0.1	0.00686	0.139	0.17	0.06	0.00477	0.082	0.28	0.11	0.00735	0.154	0.586411	0.12	0.09	0.15	0.338	0.17	0.14	0.228	0.534	0.17	0.09	0.0735	0.235	0.25	0.15	0.0883	0.336	0.15	0.1	0.13	0.544	0.24	0.16	0.12	0.642	0.14	0.1	0.172	0.744	0.23	0.16	0.152	0.813	0.13	0.1	0.186	0.721	0.24	0.17	0.154	0.81	0.23	0.1	0.0182	0.112	0.42	0.18	0.0225	0.172	0.3	0.11	0.00647	0.0674	0.56	0.2	0.00614	0.0902	0.32	0.11	0.0046	0.107	0.6	0.21	0.0042	0.144	0.31	0.11	0.00656	0.19	0.57	0.21	0.00637	0.281	0.32	0.11	0.00517	0.21	0.59	0.21	0.00531	0.293	0.16	0.1	0.101	0.256	0.26	0.16	0.112	0.336	0.11	0.1	0.27	0.495	0.16	0.18	0.363	0.631	0.11	0.1	0.281	0.573	0.15	0.18	0.413	0.729	0.12	0.11	0.27	0.688	0.17	0.19	0.366	0.801	0.11	0.11	0.294	0.703	0.15	0.19	0.421	0.82
HSP90AA1	2625_53	4	Hsp90alpha	P07900	3320	0.5	PASS	0.16	0.05	0.00249	0.00931	0.18	0.06	0.00325	0.017	0.18	0.06	0.00206	0.0101	0.19	0.06	0.00354	0.0221	0.13	0.06	0.0278	0.115	0.14	0.07	0.0415	0.207	0.12	0.06	0.0559	0.238	0.12	0.07	0.073	0.362	0.11	0.06	0.0737	0.294	0.11	0.07	0.0975	0.44	0.196327	0.06	0.09	0.509	0.709	0.06	0.09	0.498	0.77	0.05	0.09	0.553	0.754	0.06	0.1	0.523	0.787	-0.01	0.1	0.88	0.967	-0.01	0.1	0.94	0.998	-0.03	0.1	0.758	0.955	-0.02	0.1	0.835	0.992	-0.06	0.1	0.555	0.909	-0.05	0.11	0.615	0.97	0.24	0.1	0.0151	0.101	0.29	0.12	0.0152	0.135	0.31	0.11	0.00462	0.0565	0.36	0.13	0.00721	0.0957	0.27	0.11	0.0166	0.173	0.3	0.14	0.0261	0.28	0.27	0.11	0.0183	0.241	0.3	0.14	0.0258	0.366	0.27	0.11	0.0182	0.261	0.31	0.14	0.0243	0.375	0.23	0.1	0.0181	0.0862	0.25	0.11	0.0217	0.134	0.23	0.1	0.0235	0.136	0.25	0.12	0.0284	0.196	0.21	0.11	0.0543	0.31	0.22	0.12	0.062	0.414	0.17	0.11	0.126	0.571	0.18	0.12	0.143	0.711	0.17	0.11	0.131	0.586	0.18	0.12	0.153	0.717
EHBP1	12813_18	3	EH domain-binding protein 1	Q8NDI1	23301	20	PASS	-0.16	0.05	0.00254	0.00947	-0.38	0.19	0.043	0.118	-0.17	0.06	0.00267	0.0123	-0.37	0.2	0.0645	0.17	-0.13	0.06	0.0338	0.129	-0.24	0.21	0.256	0.511	-0.05	0.06	0.376	0.618	-0.01	0.21	0.956	0.984	-0.04	0.06	0.487	0.719	0.03	0.21	0.87	0.954	0.256135	-0.24	0.09	0.00493	0.0331	-0.63	0.38	0.101	0.334	-0.24	0.09	0.00831	0.0592	-0.57	0.41	0.159	0.453	-0.16	0.1	0.094	0.48	-0.26	0.42	0.537	0.923	-0.09	0.1	0.385	0.869	0.03	0.42	0.94	0.999	-0.1	0.1	0.327	0.813	-0.03	0.42	0.95	0.995	-0.16	0.1	0.105	0.299	-0.37	0.3	0.221	0.511	-0.19	0.11	0.0779	0.248	-0.4	0.32	0.206	0.473	-0.15	0.11	0.159	0.42	-0.33	0.33	0.316	0.64	-0.12	0.11	0.275	0.555	-0.22	0.33	0.504	0.786	-0.09	0.11	0.414	0.663	-0.14	0.33	0.675	0.863	-0.05	0.09	0.569	0.721	-0.18	0.3	0.546	0.743	-0.05	0.1	0.596	0.762	-0.12	0.32	0.712	0.865	-0.02	0.11	0.871	0.947	-0.01	0.33	0.981	0.99	0.1	0.11	0.388	0.752	0.27	0.34	0.415	0.818	0.11	0.11	0.336	0.729	0.33	0.34	0.329	0.792
RPS6KA1	12329_21	3	Ribosomal protein S6 kinase alpha-1	Q15418	6195	0.5	PASS	0.17	0.06	0.00255	0.00951	0.31	0.11	0.00651	0.029	0.16	0.06	0.0082	0.0285	0.28	0.12	0.0231	0.0867	0.09	0.06	0.156	0.32	0.14	0.13	0.268	0.523	0.05	0.06	0.47	0.698	0.06	0.13	0.628	0.846	0.04	0.06	0.501	0.727	0.07	0.14	0.62	0.854	0.504314	0.19	0.09	0.0291	0.113	0.39	0.19	0.039	0.186	0.15	0.09	0.0939	0.274	0.33	0.2	0.101	0.362	0.07	0.1	0.444	0.813	0.15	0.21	0.476	0.9	0.03	0.1	0.754	0.954	0.06	0.22	0.775	0.99	0.02	0.1	0.808	0.962	0.07	0.23	0.771	0.988	0.06	0.1	0.504	0.699	0.09	0.22	0.662	0.841	0.1	0.11	0.364	0.573	0.14	0.24	0.562	0.77	0.03	0.11	0.803	0.913	-0.01	0.25	0.955	0.982	0.01	0.11	0.957	0.985	-0.06	0.25	0.807	0.923	-0.01	0.11	0.964	0.984	-0.08	0.25	0.75	0.895	0.22	0.1	0.0201	0.0923	0.41	0.2	0.039	0.188	0.21	0.1	0.0406	0.177	0.38	0.21	0.0764	0.315	0.16	0.11	0.151	0.436	0.27	0.22	0.229	0.604	0.1	0.11	0.374	0.742	0.18	0.23	0.429	0.824	0.1	0.11	0.379	0.752	0.19	0.23	0.42	0.818
S100A13	7223_60	3	Protein S100-A13	Q99584	6284	0.5	PASS	-0.16	0.05	0.00255	0.00951	-0.18	0.08	0.0153	0.0557	-0.12	0.06	0.0366	0.0866	-0.13	0.08	0.126	0.265	-0.04	0.06	0.491	0.66	-0.02	0.09	0.792	0.904	0.05	0.06	0.429	0.665	0.11	0.09	0.225	0.554	0.06	0.06	0.335	0.595	0.12	0.09	0.173	0.532	0.249131	-0.15	0.09	0.0777	0.222	-0.2	0.13	0.118	0.367	-0.17	0.09	0.0751	0.238	-0.23	0.14	0.0975	0.354	-0.11	0.1	0.259	0.684	-0.15	0.14	0.29	0.808	-0.02	0.1	0.823	0.971	-0.02	0.15	0.871	0.996	-0.03	0.1	0.775	0.96	-0.03	0.15	0.832	0.992	-0.06	0.1	0.518	0.71	-0.06	0.14	0.648	0.832	0.02	0.11	0.823	0.904	0.06	0.15	0.682	0.846	0.11	0.11	0.326	0.587	0.17	0.16	0.278	0.606	0.21	0.12	0.0767	0.355	0.32	0.17	0.0614	0.414	0.25	0.12	0.0378	0.301	0.38	0.17	0.0294	0.376	-0.28	0.1	0.00382	0.032	-0.28	0.13	0.0303	0.163	-0.21	0.1	0.0467	0.189	-0.19	0.14	0.165	0.452	-0.1	0.11	0.345	0.631	-0.07	0.15	0.622	0.841	-0.03	0.12	0.806	0.942	0.03	0.16	0.845	0.956	-0.03	0.12	0.825	0.945	0.03	0.16	0.853	0.962
HBZ	6919_3	3	Hemoglobin subunit zeta	P02008	3050	0.5	PASS	0.16	0.05	0.00256	0.00953	0.29	0.12	0.0169	0.0599	0.13	0.06	0.0275	0.0713	0.2	0.13	0.116	0.252	0.09	0.06	0.123	0.281	0.14	0.13	0.285	0.541	0.05	0.06	0.404	0.644	0.07	0.14	0.623	0.844	0.04	0.06	0.491	0.72	0.05	0.14	0.714	0.892	0.327116	0.1	0.09	0.223	0.434	0.08	0.15	0.593	0.835	0.03	0.09	0.711	0.856	-0.03	0.17	0.877	0.966	0	0.1	0.985	0.997	-0.05	0.17	0.795	0.977	-0.03	0.1	0.788	0.964	-0.09	0.18	0.604	0.98	-0.05	0.1	0.599	0.922	-0.13	0.18	0.488	0.951	0.12	0.1	0.216	0.445	0.24	0.26	0.355	0.627	0.12	0.11	0.275	0.493	0.23	0.28	0.426	0.668	0.04	0.11	0.694	0.85	0.04	0.3	0.907	0.964	0	0.11	0.973	0.99	-0.08	0.31	0.804	0.921	0	0.11	0.986	0.994	-0.09	0.31	0.769	0.904	0.28	0.1	0.00425	0.0344	0.7	0.24	0.00332	0.0408	0.27	0.1	0.0113	0.0918	0.63	0.26	0.0136	0.132	0.28	0.11	0.0123	0.174	0.67	0.27	0.013	0.227	0.23	0.12	0.0454	0.466	0.57	0.28	0.0379	0.551	0.23	0.12	0.0489	0.476	0.57	0.28	0.0388	0.555
GIPC1	19260_4	3	PDZ domain-containing protein GIPC1	O14908	10755	20	PASS	-0.16	0.05	0.00258	0.00958	-0.5	0.16	0.00215	0.012	-0.09	0.06	0.099	0.183	-0.39	0.17	0.0184	0.0735	-0.11	0.06	0.0689	0.198	-0.41	0.17	0.0159	0.121	-0.09	0.06	0.132	0.362	-0.36	0.17	0.0345	0.277	-0.09	0.06	0.16	0.414	-0.35	0.17	0.0477	0.34	0.219747	-0.11	0.08	0.189	0.394	-0.35	0.24	0.139	0.404	-0.03	0.09	0.77	0.888	-0.2	0.25	0.424	0.724	-0.03	0.1	0.761	0.941	-0.16	0.26	0.539	0.924	-0.01	0.1	0.952	0.992	-0.08	0.26	0.768	0.99	0	0.1	0.999	0.999	-0.05	0.27	0.854	0.993	-0.08	0.1	0.404	0.62	-0.39	0.32	0.228	0.518	-0.01	0.1	0.894	0.948	-0.19	0.34	0.587	0.79	-0.07	0.11	0.537	0.753	-0.34	0.36	0.338	0.66	-0.07	0.11	0.516	0.747	-0.35	0.36	0.329	0.657	-0.06	0.11	0.56	0.772	-0.32	0.37	0.384	0.693	-0.3	0.1	0.00245	0.0236	-0.73	0.3	0.0152	0.108	-0.25	0.1	0.0179	0.117	-0.74	0.3	0.0141	0.134	-0.23	0.11	0.0314	0.265	-0.72	0.29	0.0138	0.234	-0.2	0.11	0.0705	0.51	-0.68	0.3	0.0226	0.509	-0.2	0.11	0.0758	0.515	-0.68	0.3	0.023	0.519
TRADD	13507_51	3	Tumor necrosis factor receptor type 1-associated DEATH domain protein	Q15628	8717	20	FLAG	0.16	0.05	0.00258	0.00959	0.39	0.13	0.00303	0.0159	0.13	0.06	0.0181	0.0522	0.33	0.14	0.0182	0.0733	0.14	0.06	0.0206	0.0952	0.33	0.15	0.0238	0.155	0.06	0.06	0.323	0.571	0.14	0.15	0.348	0.666	0.06	0.06	0.31	0.572	0.14	0.15	0.346	0.683	0.233919	0.28	0.09	0.00125	0.0127	0.63	0.21	0.0023	0.0272	0.28	0.09	0.0026	0.0295	0.63	0.22	0.00439	0.0561	0.22	0.1	0.0216	0.274	0.5	0.23	0.0327	0.431	0.13	0.1	0.184	0.749	0.28	0.24	0.24	0.9	0.14	0.1	0.167	0.695	0.29	0.25	0.23	0.872	0.11	0.1	0.242	0.476	0.32	0.25	0.198	0.486	0.1	0.1	0.339	0.551	0.3	0.27	0.27	0.539	0.16	0.11	0.151	0.411	0.43	0.28	0.126	0.455	0.11	0.11	0.341	0.613	0.3	0.29	0.3	0.638	0.1	0.11	0.352	0.616	0.29	0.29	0.314	0.638	0.04	0.1	0.66	0.787	0.11	0.24	0.645	0.808	-0.03	0.1	0.756	0.867	-0.06	0.25	0.815	0.915	-0.03	0.11	0.78	0.901	-0.06	0.27	0.817	0.924	-0.1	0.11	0.373	0.741	-0.24	0.28	0.388	0.81	-0.1	0.11	0.38	0.752	-0.24	0.28	0.393	0.813
PSMB5	12580_7	3	Proteasome subunit beta type-5	P28074	5693	20	PASS	0.16	0.05	0.0026	0.00965	0.4	0.21	0.0533	0.138	0.15	0.06	0.00882	0.03	0.37	0.23	0.103	0.231	0.11	0.06	0.0583	0.179	0.22	0.24	0.347	0.599	0.09	0.06	0.157	0.391	0.16	0.24	0.523	0.788	0.07	0.06	0.238	0.497	0.13	0.25	0.603	0.844	0.0609587	0.31	0.09	0.000336	0.00489	0.97	0.34	0.00435	0.0435	0.34	0.09	0.000375	0.00731	1.01	0.37	0.00605	0.0677	0.29	0.1	0.00332	0.134	0.83	0.38	0.0315	0.429	0.28	0.1	0.00628	0.342	0.8	0.4	0.0436	0.686	0.26	0.1	0.0108	0.408	0.76	0.4	0.0585	0.67	0.02	0.1	0.872	0.939	-0.11	0.39	0.788	0.9	-0.02	0.1	0.84	0.915	-0.22	0.43	0.606	0.801	-0.06	0.11	0.56	0.77	-0.35	0.45	0.431	0.723	-0.08	0.11	0.457	0.704	-0.39	0.45	0.388	0.698	-0.09	0.11	0.405	0.656	-0.4	0.47	0.391	0.701	0.08	0.1	0.374	0.561	0.19	0.39	0.636	0.804	0.05	0.1	0.597	0.763	0.12	0.44	0.79	0.904	0.03	0.11	0.796	0.909	-0.01	0.46	0.975	0.989	-0.03	0.11	0.823	0.946	-0.17	0.49	0.727	0.92	-0.04	0.12	0.713	0.903	-0.23	0.5	0.645	0.899
KLK7	3378_49	2	Kallikrein-7	P49862	5650	0.5	FLAG	-0.17	0.06	0.0026	0.00965	-0.5	0.17	0.00278	0.0149	-0.18	0.06	0.00382	0.0161	-0.5	0.18	0.00463	0.0271	-0.14	0.06	0.0267	0.113	-0.4	0.18	0.0312	0.178	-0.16	0.06	0.0149	0.126	-0.45	0.19	0.0167	0.206	-0.15	0.06	0.0233	0.173	-0.42	0.19	0.0257	0.27	0.501595	-0.2	0.09	0.029	0.113	-0.56	0.27	0.0386	0.185	-0.23	0.1	0.0185	0.0959	-0.65	0.29	0.0252	0.163	-0.18	0.1	0.0646	0.42	-0.54	0.3	0.0731	0.542	-0.2	0.1	0.0505	0.53	-0.57	0.3	0.0572	0.697	-0.17	0.1	0.0973	0.626	-0.48	0.3	0.115	0.762	-0.07	0.1	0.5	0.697	-0.23	0.29	0.439	0.701	-0.05	0.11	0.646	0.796	-0.18	0.31	0.562	0.77	-0.02	0.11	0.87	0.943	-0.08	0.32	0.798	0.921	-0.01	0.12	0.913	0.966	-0.06	0.33	0.863	0.947	-0.02	0.12	0.88	0.95	-0.07	0.33	0.831	0.932	-0.27	0.1	0.0111	0.0626	-0.73	0.31	0.0174	0.117	-0.26	0.11	0.0219	0.131	-0.71	0.32	0.0271	0.191	-0.23	0.12	0.0454	0.298	-0.63	0.34	0.0606	0.412	-0.3	0.12	0.0134	0.374	-0.82	0.35	0.018	0.509	-0.3	0.12	0.015	0.399	-0.83	0.35	0.0192	0.518
CLEC7A	3603_60	4	C-type lectin domain family 7 member A	Q9BXN2	64581	20	PASS	0.16	0.05	0.0026	0.00966	0.43	0.18	0.0185	0.0642	0.24	0.06	5.35e-05	0.000545	0.75	0.2	0.000162	0.00196	0.19	0.06	0.00146	0.0162	0.63	0.21	0.00242	0.0354	0.17	0.06	0.00457	0.0734	0.59	0.21	0.005	0.121	0.16	0.06	0.00845	0.11	0.56	0.21	0.00792	0.162	0.232222	0.06	0.08	0.492	0.696	0.28	0.26	0.295	0.609	0.13	0.09	0.143	0.35	0.55	0.28	0.05	0.241	0.07	0.1	0.481	0.83	0.43	0.3	0.143	0.681	0.05	0.1	0.592	0.928	0.43	0.3	0.146	0.805	0.01	0.1	0.885	0.976	0.34	0.3	0.266	0.883	0.19	0.1	0.0532	0.207	0.53	0.39	0.183	0.469	0.27	0.11	0.0138	0.1	0.86	0.43	0.048	0.243	0.2	0.11	0.0656	0.294	0.59	0.45	0.194	0.526	0.21	0.11	0.0622	0.334	0.64	0.46	0.157	0.517	0.2	0.11	0.0735	0.351	0.61	0.46	0.179	0.529	0.26	0.1	0.00725	0.0483	0.59	0.33	0.0699	0.265	0.34	0.11	0.00143	0.0246	0.95	0.35	0.00702	0.0918	0.34	0.11	0.00242	0.0932	0.94	0.37	0.0115	0.214	0.29	0.11	0.0116	0.362	0.73	0.38	0.0542	0.591	0.29	0.11	0.0108	0.37	0.78	0.38	0.0411	0.561
ANXA7	18244_1	3	Annexin A7	P20073	310	20	FLAG	-0.16	0.05	0.00261	0.00968	-0.29	0.12	0.0175	0.0616	-0.16	0.06	0.00604	0.0228	-0.27	0.13	0.0377	0.119	-0.12	0.06	0.0452	0.152	-0.18	0.13	0.172	0.414	-0.09	0.06	0.137	0.366	-0.12	0.14	0.365	0.68	-0.11	0.06	0.0782	0.301	-0.16	0.14	0.25	0.604	0.612902	-0.21	0.09	0.0174	0.0802	-0.34	0.18	0.0635	0.252	-0.21	0.09	0.0251	0.118	-0.35	0.19	0.0714	0.298	-0.15	0.1	0.115	0.517	-0.25	0.2	0.219	0.774	-0.11	0.1	0.253	0.801	-0.18	0.21	0.383	0.939	-0.15	0.1	0.136	0.667	-0.25	0.21	0.236	0.874	-0.07	0.1	0.454	0.666	-0.1	0.23	0.665	0.843	-0.07	0.1	0.497	0.685	-0.09	0.25	0.708	0.864	-0.01	0.11	0.917	0.966	0.03	0.26	0.915	0.966	0.01	0.11	0.936	0.977	0.08	0.26	0.743	0.899	0.01	0.11	0.893	0.957	0.11	0.26	0.684	0.866	-0.18	0.1	0.061	0.187	-0.37	0.23	0.106	0.326	-0.16	0.1	0.115	0.311	-0.29	0.25	0.235	0.529	-0.15	0.11	0.158	0.443	-0.25	0.26	0.327	0.677	-0.14	0.11	0.191	0.635	-0.24	0.26	0.368	0.801	-0.17	0.11	0.129	0.583	-0.3	0.27	0.263	0.76
MGAT4B	7141_21	3	Alpha-1,3-mannosyl-glycoprotein 4-beta-N-acetylglucosaminyltransferase B	Q9UQ53	11282	20	PASS	-0.16	0.05	0.00262	0.0097	-0.52	0.18	0.00436	0.0212	-0.24	0.06	5.09e-05	0.000525	-0.77	0.2	0.000133	0.0017	-0.15	0.06	0.0125	0.0714	-0.49	0.21	0.0212	0.143	-0.17	0.06	0.00752	0.0925	-0.53	0.21	0.0126	0.184	-0.17	0.06	0.00763	0.106	-0.54	0.21	0.0124	0.2	0.771946	-0.2	0.09	0.0164	0.0771	-0.71	0.29	0.0167	0.109	-0.24	0.09	0.00891	0.0625	-0.84	0.32	0.00917	0.0876	-0.15	0.1	0.11	0.509	-0.55	0.33	0.0977	0.6	-0.16	0.1	0.103	0.655	-0.58	0.34	0.0845	0.736	-0.16	0.1	0.12	0.65	-0.57	0.34	0.0909	0.736	-0.11	0.1	0.262	0.498	-0.4	0.33	0.228	0.518	-0.25	0.11	0.0193	0.116	-0.87	0.37	0.0182	0.156	-0.15	0.11	0.19	0.455	-0.53	0.39	0.18	0.517	-0.17	0.11	0.134	0.42	-0.6	0.4	0.129	0.491	-0.19	0.12	0.108	0.39	-0.65	0.4	0.105	0.454	-0.15	0.1	0.109	0.266	-0.43	0.33	0.19	0.443	-0.21	0.1	0.041	0.177	-0.61	0.36	0.0886	0.338	-0.16	0.11	0.158	0.442	-0.41	0.38	0.28	0.638	-0.16	0.11	0.16	0.601	-0.41	0.38	0.277	0.765	-0.15	0.11	0.186	0.632	-0.39	0.39	0.317	0.783
IFIT2	9853_3	3	Interferon-induced protein with tetratricopeptide repeats 2	P09913	3433	20	PASS	0.16	0.05	0.00263	0.00973	0.18	0.12	0.137	0.268	0.13	0.06	0.0199	0.0558	0.17	0.13	0.185	0.342	0.17	0.06	0.00466	0.0362	0.22	0.13	0.0969	0.313	0.07	0.06	0.238	0.48	0.11	0.14	0.434	0.727	0.09	0.06	0.178	0.433	0.13	0.14	0.338	0.679	0.714502	0.15	0.09	0.078	0.222	0.14	0.17	0.405	0.701	0.08	0.09	0.402	0.642	0.09	0.18	0.637	0.854	0.08	0.1	0.383	0.785	0.1	0.19	0.581	0.942	-0.03	0.1	0.744	0.952	-0.04	0.2	0.854	0.995	-0.03	0.1	0.792	0.96	-0.01	0.2	0.96	0.995	0.23	0.1	0.0204	0.119	0.29	0.21	0.162	0.444	0.19	0.11	0.071	0.236	0.24	0.22	0.274	0.542	0.22	0.11	0.0403	0.246	0.26	0.23	0.265	0.595	0.17	0.11	0.136	0.423	0.2	0.24	0.385	0.697	0.19	0.11	0.0963	0.378	0.24	0.24	0.314	0.638	0.1	0.1	0.293	0.488	0.1	0.27	0.698	0.844	0.14	0.1	0.164	0.38	0.24	0.29	0.394	0.657	0.23	0.11	0.0384	0.282	0.47	0.3	0.116	0.496	0.12	0.11	0.28	0.693	0.33	0.32	0.295	0.766	0.13	0.12	0.272	0.694	0.33	0.32	0.303	0.781
MRPL33	13453_2	3	39S ribosomal protein L33, mitochondrial	O75394		20	FLAG	-0.16	0.05	0.00263	0.00973	-0.06	0.05	0.197	0.344	-0.21	0.06	0.000292	0.00214	-0.09	0.05	0.0894	0.211	-0.21	0.06	0.000518	0.00821	-0.1	0.05	0.0766	0.281	-0.19	0.06	0.00264	0.0532	-0.08	0.05	0.152	0.483	-0.16	0.06	0.00998	0.119	-0.05	0.05	0.363	0.695	0.728594	-0.09	0.08	0.291	0.515	-0.01	0.14	0.925	0.976	-0.14	0.09	0.129	0.331	-0.04	0.15	0.79	0.927	-0.08	0.1	0.394	0.792	0.05	0.16	0.755	0.971	-0.09	0.1	0.361	0.866	0.05	0.16	0.751	0.99	-0.08	0.1	0.423	0.862	0.08	0.16	0.627	0.97	-0.22	0.1	0.0228	0.127	-0.16	0.08	0.049	0.259	-0.25	0.11	0.0174	0.11	-0.16	0.09	0.0681	0.287	-0.28	0.11	0.0091	0.142	-0.19	0.09	0.0386	0.313	-0.25	0.11	0.0236	0.256	-0.17	0.09	0.0713	0.422	-0.22	0.11	0.0461	0.316	-0.14	0.09	0.124	0.473	-0.17	0.1	0.0716	0.206	-0.01	0.07	0.856	0.93	-0.23	0.1	0.0224	0.132	-0.05	0.07	0.493	0.727	-0.24	0.11	0.0272	0.248	-0.06	0.08	0.459	0.759	-0.21	0.11	0.0525	0.479	-0.05	0.08	0.488	0.847	-0.19	0.11	0.094	0.539	-0.03	0.08	0.712	0.918
PECR	17776_15	3	Peroxisomal trans-2-enoyl-CoA reductase	Q9BY49	55825	20	PASS	0.16	0.05	0.00264	0.00973	0.46	0.19	0.0161	0.0578	0.16	0.06	0.00446	0.018	0.5	0.21	0.0165	0.0686	0.11	0.06	0.0788	0.214	0.31	0.22	0.159	0.399	0.08	0.06	0.191	0.428	0.24	0.22	0.278	0.602	0.08	0.06	0.197	0.454	0.24	0.22	0.279	0.633	0.83109	0.13	0.09	0.13	0.31	0.3	0.3	0.332	0.646	0.13	0.09	0.174	0.394	0.37	0.34	0.277	0.602	0.05	0.1	0.619	0.896	0.13	0.36	0.728	0.971	0.01	0.1	0.882	0.974	0.02	0.37	0.953	0.999	0.01	0.1	0.906	0.979	0.04	0.38	0.918	0.994	0.19	0.1	0.0494	0.199	0.58	0.36	0.106	0.372	0.23	0.11	0.0297	0.148	0.72	0.4	0.071	0.295	0.15	0.11	0.177	0.439	0.42	0.41	0.306	0.632	0.15	0.11	0.188	0.479	0.43	0.42	0.299	0.638	0.16	0.11	0.155	0.444	0.47	0.42	0.261	0.599	0.18	0.1	0.0674	0.197	0.56	0.34	0.0991	0.318	0.16	0.1	0.121	0.317	0.51	0.36	0.16	0.445	0.15	0.11	0.176	0.468	0.44	0.37	0.24	0.615	0.1	0.11	0.37	0.741	0.31	0.38	0.421	0.821	0.09	0.11	0.44	0.781	0.26	0.38	0.499	0.857
HAVCR1	9021_1	3	Hepatitis A virus cellular receptor 1	Q96D42	26762	20	PASS	0.18	0.06	0.00267	0.00986	0.19	0.08	0.0185	0.0642	0.15	0.07	0.0183	0.0527	0.19	0.09	0.0368	0.117	0.1	0.07	0.122	0.28	0.12	0.09	0.189	0.432	0.02	0.07	0.781	0.889	0.03	0.1	0.721	0.895	0	0.07	0.963	0.985	0.01	0.1	0.894	0.961	0.328732	0.18	0.09	0.0633	0.193	0.2	0.13	0.111	0.352	0.12	0.1	0.237	0.474	0.15	0.14	0.291	0.614	0.08	0.11	0.441	0.813	0.11	0.14	0.447	0.886	-0.01	0.11	0.896	0.978	0.02	0.15	0.914	0.997	-0.02	0.11	0.857	0.972	0.01	0.15	0.958	0.995	0.27	0.11	0.0101	0.0797	0.39	0.16	0.0158	0.138	0.25	0.11	0.03	0.149	0.38	0.17	0.0301	0.196	0.2	0.12	0.084	0.325	0.33	0.18	0.0633	0.37	0.16	0.12	0.168	0.459	0.3	0.18	0.102	0.453	0.14	0.12	0.26	0.539	0.26	0.19	0.163	0.516	0.07	0.1	0.468	0.637	0.04	0.15	0.78	0.888	0.07	0.11	0.517	0.707	0.08	0.16	0.617	0.805	0	0.11	0.97	0.987	-0.05	0.17	0.767	0.9	-0.12	0.12	0.322	0.711	-0.19	0.18	0.287	0.766	-0.15	0.12	0.223	0.665	-0.22	0.19	0.237	0.747
GNAS	5757_45	3	Neuroendocrine secretory protein 55	O95467	2778	20	PASS	0.16	0.05	0.00268	0.00988	0.52	0.24	0.0345	0.101	0.19	0.06	0.000744	0.0046	0.67	0.26	0.0107	0.0492	0.14	0.06	0.0186	0.0892	0.45	0.27	0.102	0.323	0.1	0.06	0.0951	0.306	0.3	0.28	0.282	0.605	0.09	0.06	0.148	0.398	0.24	0.28	0.39	0.717	0.222231	0.07	0.09	0.415	0.631	0.25	0.36	0.483	0.761	0.11	0.09	0.234	0.471	0.41	0.38	0.275	0.6	0.05	0.1	0.643	0.905	0.21	0.4	0.598	0.944	0	0.1	0.976	0.996	0.08	0.41	0.851	0.995	-0.03	0.1	0.792	0.96	-0.01	0.41	0.984	0.999	0.15	0.1	0.112	0.309	0.51	0.46	0.272	0.562	0.18	0.1	0.0897	0.266	0.62	0.49	0.209	0.478	0.12	0.11	0.246	0.515	0.43	0.51	0.396	0.704	0.09	0.11	0.413	0.67	0.27	0.52	0.597	0.835	0.09	0.11	0.391	0.644	0.25	0.52	0.628	0.838	0.29	0.1	0.00302	0.0274	1.01	0.48	0.0346	0.176	0.33	0.11	0.00189	0.0297	1.21	0.54	0.0242	0.178	0.29	0.11	0.00904	0.153	0.85	0.55	0.123	0.499	0.25	0.11	0.0286	0.439	0.71	0.56	0.203	0.739	0.23	0.11	0.0413	0.472	0.64	0.56	0.253	0.753
CABLES2	7105_7	3	CDK5 and ABL1 enzyme substrate 2	Q9BTV7	81928	20	PASS	0.16	0.05	0.00272	0.01	0.42	0.16	0.00699	0.0307	0.19	0.06	0.0011	0.00628	0.5	0.17	0.00322	0.0209	0.18	0.06	0.00317	0.0278	0.46	0.17	0.00866	0.0823	0.17	0.06	0.0062	0.0839	0.43	0.18	0.0165	0.204	0.17	0.06	0.00566	0.0897	0.44	0.18	0.0149	0.214	0.70648	0.2	0.09	0.0186	0.0841	0.61	0.25	0.0165	0.108	0.23	0.09	0.0135	0.0794	0.69	0.27	0.0107	0.0947	0.17	0.1	0.0684	0.426	0.55	0.28	0.0514	0.5	0.15	0.1	0.118	0.675	0.48	0.29	0.0952	0.763	0.14	0.1	0.165	0.695	0.44	0.3	0.135	0.779	0.1	0.1	0.324	0.553	0.18	0.3	0.55	0.771	0.14	0.11	0.183	0.388	0.32	0.32	0.315	0.576	0.12	0.11	0.257	0.524	0.26	0.33	0.435	0.726	0.13	0.11	0.23	0.524	0.27	0.33	0.415	0.717	0.14	0.11	0.196	0.484	0.31	0.34	0.363	0.677	0.17	0.1	0.0802	0.221	0.44	0.28	0.113	0.337	0.18	0.1	0.0736	0.243	0.48	0.3	0.106	0.365	0.23	0.11	0.0332	0.267	0.6	0.31	0.0535	0.393	0.21	0.11	0.052	0.478	0.56	0.32	0.0792	0.637	0.22	0.11	0.0427	0.472	0.59	0.32	0.0641	0.609
BCL2L1	4423_77	2	Bcl-2-like protein 1	Q07817	598	20	FLAG	0.16	0.05	0.00273	0.01	0.35	0.12	0.00414	0.0204	0.14	0.06	0.0205	0.0569	0.28	0.13	0.0299	0.102	0.13	0.06	0.0372	0.136	0.24	0.14	0.0749	0.277	0.13	0.06	0.036	0.193	0.24	0.14	0.0841	0.387	0.13	0.06	0.0328	0.199	0.24	0.14	0.0797	0.407	0.165882	0.26	0.09	0.00281	0.0223	0.51	0.18	0.00491	0.0468	0.27	0.09	0.00371	0.0362	0.54	0.19	0.00583	0.0662	0.21	0.1	0.0271	0.298	0.4	0.2	0.0453	0.478	0.22	0.1	0.0271	0.488	0.4	0.21	0.0516	0.687	0.22	0.1	0.0296	0.48	0.4	0.21	0.0572	0.669	-0.01	0.1	0.879	0.94	0	0.25	0.994	0.996	-0.06	0.1	0.585	0.751	-0.1	0.27	0.719	0.873	-0.02	0.11	0.829	0.925	-0.04	0.28	0.893	0.958	-0.01	0.11	0.93	0.974	0	0.28	0.988	0.996	0	0.11	0.975	0.989	0.01	0.28	0.969	0.986	0.18	0.1	0.0642	0.193	0.36	0.22	0.0994	0.318	0.11	0.1	0.271	0.497	0.22	0.24	0.355	0.624	0.1	0.11	0.358	0.641	0.18	0.25	0.483	0.77	0.09	0.11	0.406	0.765	0.14	0.26	0.578	0.876	0.1	0.11	0.397	0.761	0.15	0.26	0.569	0.876
ACTN1	9843_5	3	Alpha-actinin-1	P12814	87	0.5	PASS	0.16	0.05	0.00274	0.0101	0.12	0.05	0.0161	0.0578	0.19	0.06	0.00106	0.00611	0.14	0.05	0.00939	0.045	0.17	0.06	0.00545	0.0402	0.12	0.06	0.0306	0.177	0.17	0.06	0.00574	0.0806	0.12	0.06	0.0308	0.264	0.17	0.06	0.00589	0.0915	0.12	0.06	0.0338	0.3	0.449765	0.09	0.09	0.32	0.544	0.06	0.07	0.4	0.697	0.1	0.09	0.287	0.531	0.08	0.08	0.333	0.651	0.05	0.1	0.621	0.896	0.04	0.08	0.624	0.947	0.05	0.1	0.638	0.937	0.04	0.08	0.661	0.986	0.03	0.1	0.763	0.96	0.02	0.09	0.803	0.988	0.21	0.1	0.0305	0.15	0.2	0.1	0.0498	0.261	0.29	0.11	0.00869	0.0779	0.24	0.11	0.0288	0.193	0.27	0.11	0.0147	0.166	0.22	0.11	0.048	0.333	0.29	0.11	0.0112	0.222	0.24	0.11	0.0335	0.374	0.3	0.11	0.00858	0.225	0.26	0.11	0.0252	0.375	0.21	0.1	0.032	0.125	0.15	0.1	0.119	0.346	0.23	0.1	0.027	0.146	0.17	0.1	0.0968	0.354	0.23	0.11	0.0295	0.259	0.17	0.1	0.0969	0.467	0.21	0.11	0.049	0.471	0.15	0.11	0.155	0.723	0.21	0.11	0.0486	0.476	0.15	0.11	0.167	0.727
LRP1	10699_52	3	Prolow-density lipoprotein receptor-related protein 1	Q07954	4035	20	PASS	-0.16	0.05	0.00279	0.0103	-0.33	0.2	0.102	0.218	-0.1	0.06	0.0913	0.172	-0.17	0.21	0.403	0.57	-0.05	0.06	0.427	0.606	-0.06	0.21	0.765	0.889	-0.04	0.06	0.519	0.732	-0.06	0.21	0.77	0.915	-0.05	0.06	0.409	0.661	-0.12	0.21	0.564	0.822	0.981982	-0.15	0.09	0.0809	0.227	-0.43	0.31	0.171	0.455	-0.1	0.09	0.265	0.506	-0.32	0.32	0.309	0.633	-0.09	0.09	0.349	0.766	-0.32	0.33	0.332	0.84	-0.09	0.1	0.359	0.866	-0.34	0.33	0.308	0.925	-0.1	0.1	0.283	0.781	-0.4	0.33	0.231	0.872	-0.16	0.1	0.0958	0.286	-0.31	0.37	0.4	0.663	-0.11	0.1	0.309	0.521	-0.23	0.38	0.549	0.761	-0.05	0.11	0.661	0.829	-0.08	0.38	0.837	0.936	-0.05	0.11	0.638	0.824	-0.12	0.39	0.751	0.903	-0.05	0.11	0.64	0.821	-0.13	0.39	0.734	0.888	-0.18	0.1	0.0713	0.205	-0.23	0.37	0.537	0.736	-0.08	0.1	0.437	0.641	0.08	0.4	0.837	0.927	0.01	0.11	0.919	0.967	0.36	0.41	0.382	0.713	0.06	0.11	0.611	0.856	0.49	0.43	0.251	0.758	0.04	0.11	0.707	0.899	0.41	0.44	0.356	0.798
GAL	15390_3	3	Galanin	P22466	51083	20	PASS	0.16	0.05	0.0028	0.0103	0.46	0.24	0.0579	0.145	0.11	0.06	0.0731	0.145	0.24	0.26	0.352	0.524	0.06	0.06	0.358	0.542	0.06	0.28	0.827	0.92	0.03	0.06	0.63	0.802	-0.03	0.28	0.906	0.968	0.02	0.06	0.716	0.86	-0.05	0.29	0.871	0.954	0.946491	0.2	0.09	0.0186	0.0842	0.5	0.36	0.17	0.453	0.18	0.09	0.0591	0.204	0.48	0.39	0.225	0.542	0.08	0.1	0.396	0.793	0.15	0.42	0.722	0.971	0.05	0.1	0.611	0.931	0.01	0.44	0.98	0.999	0.05	0.1	0.62	0.926	0.03	0.44	0.941	0.995	0.15	0.1	0.118	0.316	0.31	0.42	0.46	0.715	0.11	0.11	0.278	0.495	0.19	0.46	0.671	0.841	0.1	0.11	0.355	0.611	0.18	0.48	0.71	0.882	0.09	0.11	0.414	0.671	0.15	0.49	0.756	0.905	0.07	0.11	0.512	0.737	0.11	0.49	0.822	0.927	0.13	0.1	0.189	0.374	0.5	0.49	0.302	0.558	0.01	0.11	0.923	0.957	-0.07	0.52	0.887	0.95	-0.04	0.11	0.713	0.863	-0.3	0.55	0.583	0.822	-0.07	0.12	0.536	0.829	-0.42	0.57	0.463	0.839	-0.08	0.12	0.507	0.819	-0.44	0.57	0.442	0.831
HAPLN4	6455_52	3	Hyaluronan and proteoglycan link protein 4	Q86UW8	404037	20	PASS	-0.16	0.05	0.00281	0.0103	-0.33	0.2	0.0979	0.212	-0.14	0.06	0.0163	0.0479	-0.28	0.21	0.188	0.345	-0.14	0.06	0.0172	0.0855	-0.29	0.22	0.198	0.443	-0.13	0.06	0.0353	0.191	-0.22	0.22	0.321	0.645	-0.12	0.06	0.045	0.23	-0.21	0.22	0.348	0.685	0.0975613	-0.21	0.09	0.0149	0.0719	-0.44	0.33	0.184	0.476	-0.19	0.09	0.0374	0.151	-0.37	0.36	0.304	0.626	-0.16	0.1	0.0896	0.473	-0.23	0.36	0.533	0.922	-0.13	0.1	0.195	0.76	-0.04	0.37	0.918	0.997	-0.13	0.1	0.182	0.714	-0.07	0.36	0.85	0.993	0.01	0.1	0.931	0.969	0.4	0.34	0.24	0.532	-0.06	0.11	0.541	0.72	0.21	0.37	0.564	0.773	-0.1	0.11	0.367	0.623	0.12	0.4	0.756	0.905	-0.1	0.11	0.36	0.626	0.12	0.4	0.773	0.912	-0.09	0.11	0.412	0.661	0.17	0.4	0.681	0.865	-0.27	0.1	0.00584	0.0423	-1.07	0.44	0.0161	0.111	-0.16	0.11	0.132	0.336	-0.75	0.42	0.0715	0.304	-0.16	0.11	0.149	0.434	-0.75	0.43	0.0824	0.451	-0.15	0.11	0.182	0.63	-0.73	0.42	0.0779	0.635	-0.14	0.11	0.223	0.665	-0.72	0.42	0.0822	0.642
UGT2A1	8907_11	3	UDP-glucuronosyltransferase 2A1	Q9Y4X1	10941	20	PASS	0.16	0.05	0.00282	0.0104	0.3	0.11	0.00808	0.0345	0.16	0.06	0.00442	0.0179	0.29	0.12	0.016	0.0671	0.13	0.06	0.0243	0.107	0.22	0.12	0.0776	0.283	0.11	0.06	0.0674	0.261	0.16	0.13	0.196	0.525	0.11	0.06	0.08	0.304	0.16	0.13	0.221	0.576	0.491236	0.11	0.09	0.217	0.428	0.2	0.17	0.253	0.569	0.09	0.09	0.328	0.573	0.17	0.19	0.367	0.677	0.01	0.1	0.877	0.967	0.02	0.19	0.907	0.994	-0.02	0.1	0.815	0.969	-0.06	0.2	0.772	0.99	-0.06	0.1	0.57	0.909	-0.12	0.2	0.539	0.966	0.24	0.1	0.0132	0.0929	0.46	0.22	0.034	0.211	0.28	0.11	0.00789	0.0751	0.53	0.23	0.024	0.178	0.27	0.11	0.0146	0.166	0.48	0.24	0.0431	0.322	0.26	0.11	0.0183	0.241	0.47	0.24	0.0493	0.397	0.28	0.11	0.0127	0.244	0.51	0.24	0.037	0.389	0.15	0.1	0.121	0.284	0.29	0.2	0.143	0.378	0.15	0.1	0.143	0.353	0.27	0.22	0.206	0.498	0.16	0.11	0.147	0.432	0.27	0.23	0.243	0.615	0.13	0.11	0.241	0.669	0.18	0.23	0.449	0.829	0.13	0.11	0.245	0.674	0.18	0.24	0.456	0.841
HYAL1	8309_12	3	Hyaluronidase-1	Q12794	3373	0.5	PASS	-0.16	0.05	0.00282	0.0104	-0.64	0.23	0.00613	0.0278	-0.17	0.06	0.00334	0.0146	-0.69	0.25	0.00558	0.0309	-0.08	0.06	0.168	0.336	-0.33	0.26	0.216	0.463	-0.06	0.06	0.293	0.542	-0.25	0.27	0.353	0.67	-0.05	0.06	0.416	0.665	-0.2	0.27	0.466	0.77	0.655072	-0.19	0.09	0.0229	0.0963	-0.82	0.4	0.0374	0.182	-0.2	0.09	0.0267	0.124	-0.88	0.42	0.0373	0.205	-0.11	0.1	0.273	0.694	-0.43	0.45	0.333	0.841	-0.08	0.1	0.398	0.871	-0.31	0.45	0.49	0.963	-0.06	0.1	0.54	0.905	-0.24	0.46	0.603	0.97	-0.09	0.1	0.359	0.586	-0.35	0.42	0.395	0.657	-0.06	0.1	0.568	0.739	-0.28	0.44	0.53	0.747	0	0.11	0.993	0.996	-0.03	0.47	0.95	0.98	0.01	0.11	0.897	0.957	0.02	0.47	0.969	0.991	0.02	0.11	0.867	0.944	0.03	0.47	0.942	0.978	-0.19	0.1	0.046	0.158	-0.74	0.41	0.0705	0.267	-0.23	0.1	0.0252	0.141	-0.92	0.44	0.0351	0.217	-0.13	0.11	0.23	0.529	-0.52	0.46	0.263	0.634	-0.12	0.11	0.277	0.69	-0.47	0.48	0.322	0.778	-0.11	0.11	0.344	0.732	-0.41	0.49	0.395	0.813
FKBP2	9339_204	3	Peptidyl-prolyl cis-trans isomerase FKBP2	P26885	2286	20	PASS	0.16	0.05	0.00283	0.0104	0.2	0.08	0.0132	0.0495	0.18	0.06	0.00166	0.00856	0.22	0.08	0.00923	0.0444	0.16	0.06	0.0089	0.0566	0.18	0.09	0.0355	0.191	0.15	0.06	0.0137	0.123	0.18	0.09	0.0459	0.309	0.14	0.06	0.0209	0.163	0.16	0.09	0.0648	0.38	0.345696	0.09	0.09	0.318	0.543	0.1	0.11	0.399	0.696	0.11	0.09	0.232	0.469	0.13	0.12	0.284	0.608	0.05	0.1	0.591	0.882	0.06	0.13	0.612	0.947	0.05	0.1	0.594	0.928	0.07	0.13	0.595	0.98	0.03	0.1	0.766	0.96	0.04	0.13	0.778	0.988	0.2	0.1	0.0478	0.197	0.3	0.16	0.0698	0.31	0.23	0.11	0.0341	0.16	0.33	0.18	0.0587	0.267	0.22	0.11	0.0458	0.255	0.31	0.18	0.0846	0.399	0.22	0.11	0.0481	0.316	0.32	0.18	0.0796	0.434	0.22	0.11	0.0479	0.32	0.33	0.18	0.0697	0.417	0.25	0.1	0.011	0.0621	0.28	0.15	0.0579	0.241	0.27	0.1	0.00942	0.0831	0.3	0.16	0.0601	0.28	0.27	0.11	0.0131	0.179	0.29	0.16	0.0779	0.444	0.24	0.11	0.0286	0.439	0.24	0.17	0.149	0.715	0.24	0.11	0.0324	0.459	0.23	0.17	0.173	0.727
C1RL	9348_1	3	Complement C1r subcomponent-like protein	Q9NZP8	51279	0.005	PASS	0.18	0.06	0.00284	0.0104	0.8	0.29	0.00595	0.027	0.21	0.06	0.00115	0.0065	0.94	0.32	0.00301	0.0198	0.1	0.07	0.134	0.294	0.43	0.33	0.195	0.439	0.14	0.07	0.0357	0.193	0.63	0.34	0.0609	0.338	0.13	0.07	0.0645	0.277	0.54	0.34	0.107	0.453	0.284731	0.28	0.09	0.00254	0.0209	1.3	0.49	0.008	0.0653	0.28	0.1	0.00434	0.0397	1.3	0.52	0.0118	0.0992	0.18	0.1	0.0783	0.446	0.82	0.53	0.125	0.652	0.21	0.1	0.0472	0.523	0.98	0.55	0.0746	0.728	0.19	0.1	0.0623	0.545	0.91	0.55	0.0973	0.747	0.14	0.1	0.162	0.378	0.6	0.48	0.213	0.503	0.18	0.11	0.104	0.287	0.79	0.53	0.134	0.394	0.04	0.12	0.738	0.878	0.14	0.55	0.799	0.921	0.07	0.12	0.531	0.758	0.29	0.55	0.597	0.835	0.05	0.12	0.671	0.84	0.19	0.55	0.73	0.888	0.06	0.11	0.584	0.734	0.38	0.57	0.505	0.713	0.11	0.12	0.353	0.576	0.62	0.63	0.325	0.605	0.04	0.12	0.777	0.899	0.26	0.67	0.7	0.874	0.08	0.13	0.514	0.821	0.56	0.7	0.419	0.82	0.07	0.13	0.571	0.842	0.48	0.7	0.488	0.854
MSRB3	7824_88	3	Methionine-R-sulfoxide reductase B3	Q8IXL7	253827	20	PASS	-0.16	0.05	0.00286	0.0105	-0.25	0.17	0.124	0.251	-0.1	0.06	0.0655	0.134	-0.17	0.17	0.307	0.48	-0.12	0.06	0.0458	0.153	-0.26	0.17	0.139	0.372	-0.07	0.06	0.217	0.459	-0.15	0.17	0.396	0.706	-0.07	0.06	0.222	0.482	-0.14	0.18	0.44	0.751	0.143815	-0.06	0.08	0.443	0.654	0.12	0.21	0.569	0.822	0.03	0.09	0.755	0.879	0.35	0.22	0.121	0.396	0.04	0.09	0.659	0.906	0.32	0.24	0.177	0.73	0.09	0.1	0.338	0.862	0.42	0.24	0.0767	0.73	0.12	0.1	0.233	0.759	0.49	0.24	0.0455	0.667	-0.12	0.1	0.199	0.425	-0.24	0.32	0.45	0.708	-0.11	0.1	0.304	0.518	-0.33	0.32	0.309	0.57	-0.15	0.11	0.154	0.414	-0.46	0.33	0.161	0.491	-0.13	0.11	0.223	0.517	-0.41	0.33	0.213	0.561	-0.14	0.11	0.193	0.479	-0.41	0.33	0.223	0.568	-0.3	0.1	0.00204	0.0211	-1.18	0.42	0.00527	0.0554	-0.25	0.1	0.0137	0.102	-1.18	0.43	0.00582	0.0832	-0.25	0.11	0.0167	0.201	-1.17	0.42	0.00526	0.171	-0.2	0.11	0.0613	0.492	-1.03	0.42	0.0134	0.466	-0.22	0.11	0.0486	0.476	-1.09	0.42	0.00953	0.456
LRRTM4	8646_61	3	Leucine-rich repeat transmembrane neuronal protein 4	Q86VH4	80059	20	PASS	0.16	0.05	0.00287	0.0105	0.32	0.2	0.114	0.236	0.11	0.06	0.0549	0.118	0.24	0.22	0.27	0.442	0.09	0.06	0.119	0.276	0.28	0.23	0.213	0.459	0.07	0.06	0.26	0.503	0.28	0.23	0.23	0.558	0.06	0.06	0.32	0.583	0.26	0.23	0.265	0.619	0.321426	0.13	0.09	0.134	0.318	0.26	0.31	0.414	0.708	0.1	0.09	0.271	0.511	0.22	0.34	0.515	0.782	0.08	0.1	0.421	0.802	0.24	0.35	0.496	0.911	0.06	0.1	0.58	0.927	0.27	0.36	0.444	0.958	0.06	0.1	0.541	0.905	0.3	0.36	0.407	0.931	0.27	0.1	0.00601	0.0572	0.91	0.45	0.0429	0.24	0.22	0.11	0.0384	0.168	0.86	0.46	0.0635	0.276	0.23	0.11	0.0395	0.246	0.89	0.47	0.0592	0.364	0.21	0.11	0.06	0.328	0.83	0.48	0.0822	0.436	0.19	0.11	0.0907	0.372	0.8	0.48	0.0986	0.449	0.11	0.1	0.241	0.435	0.02	0.34	0.965	0.982	0.03	0.1	0.762	0.869	-0.13	0.38	0.722	0.868	-0.01	0.11	0.929	0.969	-0.12	0.42	0.78	0.907	-0.04	0.11	0.707	0.896	-0.12	0.44	0.779	0.934	-0.06	0.11	0.614	0.861	-0.18	0.45	0.687	0.91
DLG3	7897_75	3	Disks large homolog 3	Q92796	1741	20	PASS	0.16	0.05	0.00289	0.0105	0.39	0.12	0.00159	0.00943	0.17	0.06	0.00315	0.0139	0.42	0.13	0.0016	0.0121	0.12	0.06	0.0386	0.139	0.31	0.14	0.0262	0.161	0.13	0.06	0.0302	0.179	0.34	0.14	0.0167	0.206	0.13	0.06	0.0358	0.205	0.33	0.14	0.0191	0.24	0.830566	0.19	0.09	0.0291	0.113	0.45	0.2	0.0263	0.145	0.21	0.09	0.0227	0.11	0.49	0.21	0.0212	0.146	0.16	0.1	0.0926	0.48	0.39	0.23	0.0866	0.576	0.18	0.1	0.0683	0.583	0.44	0.23	0.0538	0.687	0.16	0.1	0.101	0.634	0.4	0.23	0.0826	0.728	0.11	0.1	0.262	0.498	0.27	0.23	0.226	0.516	0.1	0.11	0.354	0.565	0.26	0.25	0.287	0.552	0.06	0.11	0.589	0.789	0.15	0.25	0.541	0.793	0.06	0.11	0.555	0.778	0.16	0.25	0.518	0.794	0.07	0.11	0.513	0.738	0.19	0.26	0.447	0.738	0.19	0.1	0.0539	0.174	0.46	0.22	0.037	0.183	0.21	0.1	0.0475	0.191	0.51	0.24	0.0299	0.203	0.17	0.11	0.119	0.402	0.41	0.25	0.0914	0.461	0.16	0.11	0.144	0.591	0.43	0.25	0.092	0.662	0.16	0.11	0.154	0.601	0.42	0.26	0.0965	0.677
ZFYVE27	9102_28	3	Protrudin	Q5T4F4	118813	20	PASS	0.16	0.05	0.00289	0.0105	0.24	0.08	0.00396	0.0196	0.15	0.06	0.0076	0.0268	0.22	0.09	0.0138	0.0592	0.14	0.06	0.0175	0.0864	0.2	0.09	0.0242	0.156	0.17	0.06	0.00473	0.0748	0.25	0.09	0.00669	0.139	0.16	0.06	0.00608	0.092	0.24	0.09	0.00851	0.165	0.240444	0.06	0.08	0.46	0.67	0.1	0.12	0.417	0.71	0.06	0.09	0.489	0.711	0.09	0.13	0.456	0.745	0.05	0.09	0.571	0.876	0.1	0.13	0.454	0.889	0.08	0.1	0.389	0.869	0.15	0.14	0.269	0.912	0.06	0.1	0.512	0.895	0.13	0.14	0.361	0.918	0.22	0.1	0.0263	0.138	0.35	0.16	0.0282	0.192	0.19	0.11	0.067	0.228	0.29	0.17	0.0922	0.331	0.17	0.11	0.112	0.366	0.26	0.17	0.139	0.47	0.2	0.11	0.067	0.341	0.3	0.18	0.0852	0.436	0.2	0.11	0.0637	0.34	0.31	0.18	0.0822	0.431	0.23	0.1	0.0192	0.0893	0.37	0.16	0.0217	0.134	0.23	0.1	0.0255	0.141	0.37	0.17	0.0299	0.203	0.23	0.11	0.0303	0.262	0.37	0.18	0.0369	0.339	0.24	0.11	0.0242	0.439	0.38	0.18	0.0335	0.537	0.25	0.11	0.0244	0.433	0.39	0.18	0.0341	0.535
PPA2	18307_71	3	Inorganic pyrophosphatase 2, mitochondrial	Q9H2U2	27068	0.5	PASS	0.16	0.05	0.00289	0.0106	0.29	0.1	0.0046	0.022	0.17	0.06	0.00373	0.0158	0.31	0.11	0.00558	0.0309	0.13	0.06	0.0336	0.129	0.23	0.11	0.0432	0.211	0.1	0.06	0.101	0.316	0.18	0.12	0.118	0.44	0.1	0.06	0.117	0.359	0.18	0.12	0.128	0.48	0.156799	0.05	0.09	0.537	0.73	0.07	0.16	0.665	0.874	0.03	0.09	0.739	0.87	0.02	0.17	0.914	0.978	-0.02	0.1	0.838	0.958	-0.07	0.18	0.689	0.968	-0.05	0.1	0.611	0.931	-0.13	0.18	0.493	0.963	-0.07	0.1	0.468	0.877	-0.16	0.19	0.385	0.927	0.25	0.1	0.0115	0.0852	0.48	0.2	0.0158	0.138	0.33	0.11	0.00241	0.0401	0.66	0.22	0.00263	0.0557	0.29	0.11	0.00946	0.142	0.59	0.23	0.00909	0.186	0.28	0.11	0.0142	0.232	0.56	0.23	0.0139	0.308	0.27	0.11	0.0154	0.249	0.56	0.23	0.0149	0.332	0.22	0.1	0.0217	0.0968	0.46	0.19	0.0148	0.106	0.22	0.1	0.036	0.166	0.45	0.2	0.0243	0.178	0.19	0.11	0.0783	0.352	0.41	0.21	0.0514	0.385	0.14	0.11	0.19	0.635	0.33	0.21	0.126	0.691	0.15	0.11	0.175	0.628	0.34	0.21	0.112	0.688
RGS19	12713_365	3	Regulator of G-protein signaling 19	P49795	10287	20	PASS	0.16	0.05	0.00291	0.0106	0.61	0.25	0.0128	0.0484	0.1	0.06	0.0892	0.169	0.37	0.27	0.172	0.326	0.07	0.06	0.234	0.413	0.26	0.28	0.343	0.596	0.04	0.06	0.49	0.711	0.13	0.29	0.643	0.856	0.04	0.06	0.488	0.719	0.13	0.29	0.66	0.873	0.763043	0.22	0.09	0.0116	0.0607	0.86	0.41	0.0333	0.169	0.17	0.09	0.0663	0.219	0.66	0.44	0.135	0.415	0.12	0.1	0.208	0.646	0.45	0.46	0.323	0.833	0.08	0.1	0.391	0.87	0.29	0.47	0.536	0.973	0.07	0.1	0.48	0.882	0.23	0.47	0.633	0.97	0.12	0.1	0.23	0.462	0.61	0.51	0.23	0.52	0.08	0.1	0.467	0.664	0.44	0.54	0.419	0.661	0.06	0.11	0.581	0.785	0.37	0.56	0.508	0.775	0.06	0.11	0.608	0.807	0.34	0.56	0.544	0.808	0.07	0.11	0.497	0.726	0.42	0.57	0.458	0.743	0.14	0.1	0.154	0.325	0.29	0.38	0.457	0.677	0.04	0.11	0.679	0.818	0.03	0.44	0.953	0.976	0.02	0.11	0.874	0.947	-0.05	0.47	0.919	0.969	-0.04	0.12	0.761	0.921	-0.26	0.5	0.606	0.884	-0.04	0.12	0.743	0.913	-0.28	0.49	0.568	0.876
UTS2B	6290_3	3	Urotensin-2B	Q765I0	257313	20	PASS	0.16	0.05	0.00292	0.0106	0.48	0.16	0.00276	0.0148	0.18	0.06	0.00138	0.00743	0.56	0.17	0.00109	0.00899	0.13	0.06	0.0288	0.117	0.43	0.18	0.0158	0.12	0.11	0.06	0.0828	0.286	0.35	0.18	0.0587	0.334	0.1	0.06	0.107	0.347	0.35	0.19	0.0634	0.378	0.919766	0.17	0.09	0.0536	0.174	0.46	0.25	0.0627	0.25	0.17	0.09	0.0696	0.226	0.47	0.26	0.0709	0.296	0.07	0.1	0.49	0.836	0.18	0.28	0.518	0.918	0.04	0.1	0.67	0.943	0.09	0.28	0.739	0.99	0.03	0.1	0.791	0.96	0.07	0.29	0.801	0.988	0.18	0.1	0.0606	0.223	0.62	0.32	0.0504	0.262	0.24	0.11	0.0234	0.128	0.86	0.34	0.0119	0.125	0.2	0.11	0.064	0.29	0.74	0.35	0.034	0.306	0.19	0.11	0.0803	0.363	0.71	0.35	0.0451	0.39	0.19	0.11	0.0897	0.37	0.71	0.36	0.0505	0.397	0.14	0.1	0.159	0.331	0.43	0.29	0.143	0.378	0.16	0.1	0.114	0.31	0.49	0.31	0.113	0.379	0.15	0.11	0.161	0.446	0.53	0.32	0.0963	0.465	0.11	0.11	0.328	0.714	0.39	0.33	0.239	0.749	0.11	0.11	0.34	0.732	0.41	0.34	0.224	0.746
IDO1	9759_13	3	Indoleamine 2,3-dioxygenase 1	P14902	3620	20	PASS	-0.16	0.05	0.00293	0.0107	-0.17	0.11	0.117	0.24	-0.15	0.06	0.0112	0.036	-0.14	0.12	0.235	0.402	-0.09	0.06	0.132	0.292	-0.05	0.12	0.658	0.826	-0.04	0.06	0.47	0.698	-0.01	0.12	0.941	0.979	-0.04	0.06	0.491	0.72	0	0.12	0.989	0.997	0.491458	-0.15	0.09	0.0698	0.206	-0.27	0.2	0.181	0.472	-0.15	0.09	0.0974	0.281	-0.24	0.21	0.252	0.576	-0.06	0.1	0.536	0.859	-0.09	0.21	0.684	0.967	-0.03	0.1	0.792	0.965	-0.08	0.22	0.722	0.99	-0.01	0.1	0.905	0.979	-0.03	0.22	0.891	0.993	-0.09	0.1	0.341	0.567	0.11	0.17	0.534	0.761	-0.08	0.11	0.468	0.665	0.17	0.18	0.361	0.612	-0.06	0.11	0.582	0.785	0.2	0.18	0.27	0.6	-0.04	0.11	0.685	0.848	0.2	0.18	0.268	0.613	-0.04	0.11	0.705	0.858	0.2	0.19	0.284	0.614	-0.23	0.1	0.0155	0.0783	-0.37	0.2	0.0659	0.258	-0.21	0.1	0.0373	0.17	-0.34	0.21	0.096	0.353	-0.14	0.11	0.208	0.506	-0.23	0.2	0.245	0.616	-0.05	0.11	0.648	0.873	-0.12	0.2	0.541	0.86	-0.06	0.11	0.604	0.856	-0.13	0.2	0.508	0.859
TTC9B	9386_42	3	Tetratricopeptide repeat protein 9B	Q8N6N2	148014	20	PASS	-0.16	0.05	0.00295	0.0107	-0.4	0.18	0.029	0.0877	-0.13	0.06	0.0179	0.0517	-0.33	0.19	0.0811	0.196	-0.12	0.06	0.0464	0.154	-0.31	0.2	0.115	0.342	-0.1	0.06	0.0814	0.283	-0.28	0.2	0.157	0.486	-0.09	0.06	0.113	0.353	-0.25	0.2	0.209	0.565	0.11746	-0.29	0.09	0.000692	0.00855	-0.65	0.29	0.0273	0.148	-0.27	0.09	0.00316	0.0328	-0.58	0.3	0.0552	0.258	-0.24	0.09	0.00997	0.196	-0.53	0.31	0.084	0.567	-0.21	0.1	0.0267	0.488	-0.45	0.31	0.152	0.813	-0.21	0.1	0.0325	0.48	-0.41	0.31	0.191	0.855	-0.04	0.1	0.661	0.814	-0.2	0.33	0.553	0.772	-0.01	0.1	0.954	0.978	-0.15	0.35	0.678	0.844	-0.02	0.11	0.84	0.929	-0.2	0.37	0.588	0.819	-0.02	0.11	0.825	0.925	-0.21	0.37	0.566	0.818	-0.02	0.11	0.86	0.94	-0.2	0.37	0.596	0.822	-0.1	0.1	0.277	0.472	-0.28	0.32	0.381	0.621	-0.09	0.1	0.384	0.601	-0.22	0.34	0.516	0.744	-0.05	0.11	0.646	0.825	-0.17	0.35	0.63	0.845	-0.04	0.11	0.722	0.902	-0.16	0.36	0.659	0.901	-0.02	0.11	0.828	0.946	-0.13	0.36	0.729	0.924
HDGF	16758_96	3	Hepatoma-derived growth factor	P51858	3068	20	PASS	0.17	0.06	0.00295	0.0107	0.43	0.15	0.00353	0.0179	0.2	0.06	0.00128	0.00705	0.5	0.16	0.00152	0.0116	0.15	0.06	0.0144	0.0775	0.4	0.16	0.0149	0.116	0.11	0.06	0.0874	0.293	0.28	0.17	0.0915	0.401	0.1	0.07	0.131	0.379	0.25	0.17	0.136	0.488	0.436541	0.14	0.09	0.114	0.284	0.34	0.22	0.124	0.38	0.15	0.1	0.11	0.301	0.38	0.24	0.113	0.382	0.09	0.1	0.381	0.785	0.22	0.25	0.379	0.862	0.07	0.1	0.533	0.92	0.17	0.26	0.53	0.973	0.03	0.11	0.814	0.963	0.06	0.27	0.816	0.989	0.11	0.1	0.293	0.527	0.29	0.27	0.281	0.569	0.13	0.11	0.251	0.464	0.33	0.29	0.264	0.534	0.1	0.11	0.381	0.632	0.26	0.3	0.38	0.691	0.06	0.12	0.593	0.8	0.16	0.3	0.606	0.84	0.07	0.12	0.532	0.752	0.19	0.31	0.539	0.798	0.27	0.11	0.00967	0.0574	0.72	0.28	0.0104	0.0856	0.34	0.11	0.00268	0.0386	0.88	0.3	0.0034	0.0604	0.3	0.12	0.0107	0.166	0.79	0.31	0.0107	0.212	0.24	0.12	0.047	0.466	0.61	0.32	0.0534	0.591	0.23	0.12	0.0576	0.49	0.59	0.32	0.0656	0.61
F10	3077_66	2	Coagulation factor Xa	P00742	2159	0.005	PASS	0.16	0.06	0.00295	0.0107	0.76	0.26	0.0029	0.0153	0.1	0.06	0.105	0.191	0.43	0.28	0.124	0.264	0.04	0.06	0.547	0.702	0.15	0.29	0.608	0.795	-0.06	0.07	0.331	0.578	-0.31	0.3	0.304	0.625	-0.07	0.07	0.32	0.583	-0.32	0.3	0.297	0.652	0.330224	0.22	0.09	0.0129	0.0655	0.99	0.4	0.0124	0.0889	0.16	0.09	0.0986	0.282	0.71	0.43	0.0954	0.35	0.11	0.1	0.283	0.701	0.49	0.44	0.265	0.796	0.02	0.1	0.836	0.971	0.12	0.46	0.798	0.99	0	0.1	0.985	0.996	0.03	0.46	0.941	0.995	0.04	0.1	0.693	0.836	0.18	0.47	0.709	0.866	0.02	0.11	0.844	0.917	0.08	0.52	0.872	0.947	-0.04	0.11	0.748	0.884	-0.19	0.54	0.723	0.89	-0.1	0.11	0.373	0.637	-0.51	0.56	0.358	0.679	-0.1	0.12	0.409	0.66	-0.47	0.56	0.398	0.704	0.21	0.1	0.0273	0.113	1.04	0.48	0.0297	0.161	0.11	0.11	0.327	0.553	0.46	0.53	0.384	0.65	0.03	0.11	0.798	0.909	0.08	0.55	0.879	0.951	-0.13	0.12	0.297	0.7	-0.69	0.6	0.251	0.758	-0.11	0.12	0.351	0.733	-0.64	0.6	0.29	0.774
RNASE1	7211_2	3	Ribonuclease pancreatic	P07998	6035	20	PASS	0.17	0.06	0.00296	0.0107	0.31	0.09	0.000967	0.00633	0.16	0.06	0.00988	0.0328	0.3	0.1	0.00358	0.0223	0.03	0.07	0.696	0.81	0.08	0.11	0.438	0.671	0.03	0.07	0.681	0.834	0.08	0.11	0.475	0.752	0.03	0.07	0.641	0.817	0.08	0.11	0.44	0.751	0.232555	0.31	0.1	0.00144	0.0142	0.51	0.15	0.00078	0.0121	0.32	0.1	0.00195	0.024	0.55	0.16	0.000749	0.0164	0.21	0.11	0.0578	0.409	0.38	0.17	0.0269	0.403	0.2	0.11	0.068	0.583	0.36	0.17	0.0369	0.664	0.21	0.11	0.0598	0.541	0.37	0.17	0.0327	0.645	0.01	0.1	0.895	0.949	0.04	0.18	0.831	0.918	-0.08	0.11	0.49	0.681	-0.11	0.19	0.56	0.77	-0.24	0.12	0.0555	0.274	-0.37	0.21	0.0828	0.395	-0.24	0.13	0.0534	0.322	-0.38	0.21	0.07	0.421	-0.24	0.13	0.0569	0.326	-0.38	0.21	0.0743	0.424	0.15	0.1	0.132	0.298	0.29	0.17	0.0908	0.303	0.18	0.11	0.106	0.297	0.34	0.19	0.0688	0.298	0.01	0.12	0.941	0.973	0.05	0.2	0.807	0.92	0.03	0.12	0.775	0.927	0.1	0.2	0.636	0.892	0.04	0.12	0.734	0.91	0.11	0.21	0.593	0.888
ENSA	17734_13	3	Alpha-endosulfine	O43768	2029	20	FLAG	0.16	0.05	0.00297	0.0107	0.16	0.06	0.00725	0.0316	0.18	0.06	0.00152	0.00799	0.18	0.06	0.00388	0.0237	0.16	0.06	0.0062	0.0442	0.16	0.06	0.0125	0.105	0.16	0.06	0.00783	0.0935	0.16	0.07	0.0157	0.2	0.15	0.06	0.0158	0.146	0.15	0.07	0.026	0.27	0.544393	0.11	0.09	0.199	0.405	0.09	0.09	0.285	0.601	0.14	0.09	0.116	0.312	0.13	0.09	0.169	0.47	0.11	0.09	0.241	0.67	0.1	0.1	0.316	0.832	0.12	0.1	0.211	0.774	0.1	0.1	0.296	0.922	0.09	0.1	0.345	0.823	0.08	0.1	0.431	0.938	0.16	0.1	0.1	0.294	0.23	0.12	0.055	0.275	0.17	0.11	0.119	0.306	0.23	0.13	0.0726	0.297	0.17	0.11	0.118	0.375	0.23	0.13	0.0834	0.396	0.17	0.11	0.125	0.411	0.23	0.13	0.0771	0.43	0.17	0.11	0.132	0.416	0.24	0.13	0.0689	0.415	0.22	0.1	0.0248	0.106	0.21	0.11	0.0612	0.247	0.25	0.1	0.0173	0.115	0.24	0.12	0.0439	0.241	0.22	0.11	0.0448	0.298	0.21	0.12	0.0795	0.447	0.2	0.11	0.0756	0.515	0.18	0.12	0.145	0.713	0.19	0.11	0.0966	0.542	0.17	0.13	0.186	0.737
KRT1	9931_20	3	Keratin, type II cytoskeletal 1	P04264	3848	20	FLAG	0.17	0.06	0.00299	0.0108	0.45	0.14	0.00104	0.0067	0.13	0.06	0.0394	0.0916	0.33	0.15	0.0246	0.0899	0.09	0.07	0.147	0.309	0.24	0.15	0.12	0.348	0.08	0.07	0.259	0.503	0.2	0.15	0.193	0.521	0.07	0.07	0.323	0.584	0.18	0.16	0.244	0.6	0.594966	0.2	0.09	0.0276	0.109	0.61	0.23	0.00903	0.0708	0.15	0.09	0.112	0.304	0.46	0.25	0.0665	0.286	0.13	0.1	0.177	0.608	0.4	0.26	0.126	0.653	0.14	0.1	0.164	0.733	0.42	0.26	0.115	0.797	0.12	0.1	0.23	0.757	0.36	0.27	0.177	0.842	0.23	0.1	0.025	0.134	0.49	0.22	0.0282	0.192	0.13	0.11	0.235	0.445	0.3	0.24	0.205	0.472	0.08	0.12	0.5	0.726	0.17	0.25	0.485	0.759	0.05	0.12	0.675	0.843	0.12	0.25	0.627	0.85	0.04	0.12	0.719	0.865	0.13	0.25	0.62	0.835	0.08	0.11	0.457	0.629	0.19	0.26	0.462	0.68	0.11	0.11	0.347	0.571	0.15	0.28	0.598	0.796	0.07	0.12	0.576	0.782	0.04	0.29	0.887	0.955	0.04	0.12	0.744	0.914	-0.01	0.3	0.972	0.992	0.04	0.12	0.762	0.92	-0.02	0.3	0.955	0.989
CD244	5063_12	2	Natural killer cell receptor 2B4	Q9BZW8	51744	20	PASS	-0.16	0.05	0.003	0.0108	-0.18	0.16	0.268	0.425	-0.14	0.06	0.0121	0.0381	-0.13	0.17	0.429	0.597	-0.11	0.06	0.0689	0.198	0.02	0.18	0.89	0.954	-0.05	0.06	0.393	0.633	0.15	0.18	0.415	0.717	-0.04	0.06	0.49	0.72	0.17	0.18	0.335	0.676	0.52518	-0.21	0.09	0.0158	0.075	0.06	0.24	0.812	0.934	-0.17	0.09	0.0509	0.183	0.04	0.25	0.858	0.957	-0.11	0.09	0.229	0.66	0.14	0.25	0.574	0.94	-0.05	0.1	0.602	0.93	0.28	0.26	0.292	0.92	-0.02	0.1	0.803	0.962	0.33	0.26	0.214	0.865	-0.07	0.1	0.469	0.678	-0.04	0.35	0.914	0.961	-0.07	0.1	0.528	0.71	0.1	0.38	0.795	0.911	-0.05	0.11	0.662	0.83	0.26	0.39	0.512	0.777	-0.02	0.11	0.877	0.951	0.33	0.39	0.403	0.708	-0.03	0.11	0.801	0.908	0.28	0.4	0.483	0.76	-0.17	0.1	0.0701	0.203	-0.51	0.29	0.0822	0.29	-0.16	0.1	0.122	0.319	-0.48	0.3	0.117	0.385	-0.12	0.11	0.263	0.558	-0.24	0.32	0.447	0.751	-0.05	0.11	0.649	0.873	-0.09	0.32	0.775	0.933	-0.04	0.11	0.735	0.91	-0.06	0.32	0.858	0.964
COX4I2	7850_1	3	Cytochrome c oxidase subunit 4 isoform 2, mitochondrial	Q96KJ9	84701	20	PASS	0.16	0.05	0.003	0.0108	0.5	0.18	0.00445	0.0215	0.1	0.06	0.104	0.191	0.29	0.19	0.128	0.268	0.07	0.06	0.257	0.436	0.18	0.2	0.362	0.611	0.06	0.06	0.336	0.584	0.14	0.2	0.478	0.756	0.06	0.06	0.348	0.607	0.14	0.2	0.487	0.784	0.124773	0.29	0.09	0.000874	0.0101	0.77	0.26	0.00341	0.0366	0.29	0.09	0.00196	0.0241	0.78	0.28	0.00509	0.0619	0.25	0.1	0.0106	0.202	0.66	0.29	0.0229	0.38	0.23	0.1	0.0224	0.477	0.6	0.29	0.0415	0.682	0.24	0.1	0.0172	0.419	0.62	0.3	0.0346	0.655	0	0.1	0.992	0.995	0.02	0.35	0.961	0.982	-0.1	0.1	0.357	0.567	-0.36	0.38	0.339	0.596	-0.09	0.11	0.426	0.667	-0.37	0.39	0.343	0.662	-0.07	0.11	0.489	0.728	-0.35	0.39	0.368	0.686	-0.08	0.11	0.474	0.709	-0.36	0.39	0.363	0.676	0.14	0.1	0.15	0.321	0.47	0.34	0.17	0.419	0.01	0.1	0.949	0.971	0.02	0.37	0.957	0.977	-0.07	0.11	0.54	0.76	-0.27	0.39	0.497	0.775	-0.08	0.12	0.513	0.821	-0.31	0.4	0.438	0.825	-0.09	0.12	0.46	0.795	-0.35	0.41	0.389	0.809
ITGB7	11205_10	3	Integrin beta-7	P26010	3695	20	PASS	0.16	0.05	0.00303	0.011	0.15	0.09	0.102	0.218	0.15	0.06	0.00783	0.0275	0.15	0.1	0.108	0.239	0.13	0.06	0.0345	0.13	0.13	0.1	0.21	0.456	0.14	0.06	0.023	0.159	0.13	0.1	0.208	0.534	0.13	0.06	0.03	0.191	0.13	0.1	0.207	0.564	0.265113	0.25	0.09	0.00361	0.0264	0.28	0.14	0.0415	0.194	0.23	0.09	0.012	0.0748	0.26	0.15	0.0705	0.295	0.19	0.1	0.0499	0.384	0.22	0.15	0.155	0.698	0.22	0.1	0.0271	0.488	0.26	0.16	0.1	0.777	0.21	0.1	0.0368	0.483	0.24	0.16	0.123	0.77	0.04	0.1	0.674	0.823	-0.07	0.18	0.701	0.862	0.04	0.1	0.714	0.838	-0.11	0.2	0.59	0.791	0.01	0.11	0.937	0.974	-0.15	0.21	0.487	0.76	0.02	0.11	0.858	0.94	-0.15	0.21	0.489	0.774	0.02	0.11	0.843	0.932	-0.12	0.21	0.562	0.809	0.16	0.1	0.0962	0.249	0.15	0.16	0.348	0.597	0.17	0.1	0.0918	0.275	0.22	0.17	0.201	0.494	0.16	0.11	0.135	0.418	0.2	0.18	0.266	0.634	0.15	0.11	0.157	0.598	0.17	0.18	0.344	0.788	0.14	0.11	0.189	0.632	0.17	0.19	0.363	0.801
HAT1	19327_31	3	Histone acetyltransferase type B catalytic subunit	O14929	8520	0.5	FLAG	0.16	0.05	0.00305	0.011	0.41	0.14	0.00251	0.0136	0.1	0.06	0.103	0.189	0.24	0.15	0.107	0.237	0.06	0.06	0.349	0.533	0.13	0.16	0.394	0.634	-0.05	0.07	0.419	0.658	-0.14	0.16	0.378	0.688	-0.06	0.07	0.382	0.635	-0.16	0.17	0.343	0.681	0.196205	0.28	0.09	0.00145	0.0142	0.69	0.21	0.00121	0.017	0.19	0.09	0.0406	0.16	0.48	0.23	0.0333	0.193	0.12	0.1	0.208	0.646	0.31	0.24	0.186	0.736	0.02	0.1	0.864	0.971	0.06	0.25	0.808	0.992	0.04	0.1	0.726	0.95	0.11	0.25	0.676	0.977	0.04	0.1	0.696	0.838	0.09	0.26	0.725	0.875	0.02	0.1	0.817	0.9	0.04	0.28	0.875	0.948	0.02	0.11	0.857	0.938	0.03	0.3	0.931	0.971	-0.05	0.11	0.67	0.842	-0.16	0.31	0.598	0.835	-0.06	0.12	0.587	0.786	-0.2	0.31	0.518	0.782	0.11	0.1	0.249	0.444	0.3	0.25	0.227	0.483	0.02	0.1	0.819	0.902	0.06	0.28	0.818	0.917	-0.05	0.11	0.674	0.842	-0.13	0.3	0.669	0.86	-0.19	0.12	0.117	0.562	-0.49	0.31	0.122	0.691	-0.21	0.12	0.0819	0.524	-0.55	0.32	0.0854	0.652
GBP6	7818_101	3	Guanylate-binding protein 6	Q6ZN66	163351	20	FLAG	0.16	0.05	0.00307	0.0111	0.48	0.15	0.00184	0.0106	0.08	0.06	0.183	0.291	0.22	0.17	0.182	0.337	0.05	0.06	0.383	0.564	0.15	0.18	0.391	0.632	0.05	0.06	0.457	0.689	0.13	0.18	0.459	0.743	0.05	0.06	0.39	0.644	0.16	0.18	0.375	0.704	0.116622	0.28	0.09	0.00119	0.0125	0.78	0.25	0.00205	0.0249	0.26	0.09	0.00627	0.0497	0.69	0.28	0.0116	0.0987	0.2	0.1	0.0377	0.339	0.55	0.29	0.0572	0.507	0.2	0.1	0.0509	0.532	0.52	0.3	0.0815	0.734	0.22	0.1	0.0307	0.48	0.59	0.3	0.0507	0.667	0.01	0.1	0.954	0.98	-0.13	0.3	0.673	0.848	-0.08	0.11	0.439	0.639	-0.4	0.33	0.226	0.497	-0.07	0.11	0.494	0.722	-0.4	0.34	0.242	0.575	-0.07	0.11	0.515	0.746	-0.39	0.34	0.259	0.607	-0.07	0.11	0.51	0.736	-0.4	0.35	0.255	0.596	0.15	0.1	0.13	0.295	0.64	0.27	0.019	0.124	0	0.1	0.984	0.991	0.24	0.29	0.415	0.676	-0.04	0.11	0.739	0.874	0.16	0.31	0.606	0.835	-0.05	0.11	0.675	0.885	0.14	0.31	0.64	0.895	-0.05	0.11	0.679	0.886	0.16	0.31	0.6	0.889
PCSK1	13388_57	3	Neuroendocrine convertase 1	P29120	5122	20	PASS	-0.16	0.05	0.00307	0.0111	-0.47	0.17	0.00564	0.0259	-0.12	0.06	0.045	0.101	-0.32	0.18	0.075	0.187	0.04	0.06	0.474	0.65	0.19	0.2	0.341	0.595	0.09	0.06	0.155	0.388	0.31	0.2	0.117	0.438	0.1	0.06	0.107	0.347	0.36	0.2	0.0737	0.397	0.323383	-0.15	0.08	0.0812	0.228	-0.45	0.27	0.095	0.321	-0.09	0.09	0.333	0.577	-0.27	0.29	0.355	0.669	0.08	0.1	0.41	0.796	0.27	0.31	0.39	0.865	0.15	0.1	0.135	0.694	0.5	0.32	0.125	0.797	0.16	0.1	0.123	0.652	0.53	0.33	0.11	0.758	-0.05	0.1	0.578	0.758	-0.11	0.31	0.732	0.877	-0.06	0.11	0.571	0.741	-0.14	0.33	0.684	0.847	0.1	0.11	0.4	0.645	0.35	0.36	0.328	0.648	0.11	0.11	0.342	0.613	0.36	0.36	0.316	0.651	0.14	0.12	0.226	0.514	0.47	0.36	0.198	0.547	-0.27	0.1	0.00579	0.0421	-0.85	0.31	0.00603	0.0605	-0.19	0.1	0.0753	0.246	-0.6	0.33	0.0712	0.304	-0.02	0.11	0.879	0.948	-0.07	0.36	0.835	0.933	0.03	0.12	0.777	0.927	0.06	0.37	0.861	0.96	0.03	0.12	0.776	0.926	0.07	0.37	0.844	0.959
TMPRSS15	3189_61	2	Enteropeptidase	P98073	5651	20	PASS	-0.16	0.05	0.00308	0.0111	-0.65	0.25	0.0104	0.0413	-0.06	0.06	0.296	0.417	-0.26	0.26	0.314	0.488	-0.08	0.06	0.189	0.361	-0.33	0.27	0.216	0.462	-0.06	0.06	0.335	0.582	-0.26	0.27	0.339	0.659	-0.06	0.06	0.301	0.562	-0.27	0.27	0.327	0.671	0.138482	-0.28	0.09	0.00118	0.0124	-0.75	0.37	0.0437	0.201	-0.19	0.09	0.0354	0.146	-0.4	0.38	0.29	0.614	-0.21	0.1	0.0291	0.303	-0.44	0.39	0.26	0.796	-0.2	0.1	0.0398	0.515	-0.43	0.4	0.283	0.914	-0.22	0.1	0.0277	0.466	-0.46	0.4	0.247	0.882	-0.09	0.1	0.337	0.563	-0.63	0.51	0.215	0.505	-0.03	0.1	0.785	0.88	-0.41	0.53	0.446	0.684	-0.06	0.11	0.57	0.777	-0.63	0.55	0.257	0.586	-0.04	0.11	0.712	0.863	-0.52	0.55	0.346	0.67	-0.04	0.11	0.724	0.867	-0.5	0.55	0.366	0.681	-0.07	0.09	0.464	0.635	-0.43	0.45	0.34	0.59	0.08	0.1	0.449	0.652	0.1	0.45	0.832	0.925	0.08	0.11	0.467	0.718	0.12	0.47	0.793	0.913	0.11	0.11	0.316	0.706	0.23	0.48	0.632	0.892	0.11	0.11	0.329	0.727	0.24	0.48	0.616	0.889
CSH1 CSH2	13103_125	3	Chorionic somatomammotropin hormone	P0DML2 P0DML3	1442 1443	0.5	PASS	0.16	0.05	0.00308	0.0111	0.34	0.12	0.00478	0.0227	0.17	0.06	0.00353	0.0152	0.38	0.13	0.00409	0.0247	0.12	0.06	0.0554	0.173	0.27	0.14	0.0535	0.235	0.09	0.06	0.161	0.396	0.2	0.14	0.151	0.483	0.09	0.06	0.162	0.417	0.21	0.14	0.141	0.496	0.277331	0.07	0.09	0.436	0.649	0.13	0.21	0.521	0.788	0.05	0.09	0.583	0.773	0.11	0.22	0.638	0.854	-0.01	0.1	0.913	0.975	-0.04	0.24	0.88	0.988	-0.05	0.1	0.644	0.937	-0.12	0.24	0.621	0.98	-0.07	0.1	0.5	0.894	-0.17	0.25	0.496	0.951	0.17	0.1	0.0855	0.267	0.37	0.22	0.0985	0.36	0.24	0.11	0.0257	0.136	0.56	0.25	0.0238	0.178	0.2	0.11	0.0768	0.314	0.47	0.26	0.0674	0.373	0.19	0.11	0.0881	0.371	0.45	0.26	0.0816	0.435	0.2	0.11	0.0795	0.357	0.47	0.26	0.074	0.424	0.27	0.1	0.00587	0.0423	0.54	0.21	0.00883	0.0772	0.26	0.11	0.0129	0.0981	0.55	0.22	0.0136	0.132	0.21	0.11	0.058	0.313	0.44	0.23	0.0593	0.41	0.15	0.11	0.169	0.611	0.34	0.24	0.157	0.724	0.17	0.11	0.143	0.595	0.36	0.24	0.129	0.695
RAMP3	15437_11	3	Receptor activity-modifying protein 3	O60896	10268	20	PASS	-0.16	0.05	0.00308	0.0111	-0.23	0.14	0.106	0.224	-0.16	0.06	0.00449	0.018	-0.21	0.15	0.163	0.315	-0.13	0.06	0.0299	0.12	-0.11	0.16	0.489	0.711	-0.12	0.06	0.0468	0.22	-0.1	0.16	0.522	0.788	-0.12	0.06	0.0493	0.24	-0.08	0.16	0.61	0.848	0.143043	-0.21	0.09	0.0135	0.0678	-0.23	0.24	0.349	0.661	-0.19	0.09	0.0394	0.157	-0.13	0.26	0.6	0.835	-0.14	0.1	0.141	0.555	0.03	0.27	0.918	0.996	-0.13	0.1	0.167	0.74	0.02	0.26	0.93	0.999	-0.13	0.1	0.192	0.73	0.04	0.26	0.884	0.993	-0.02	0.1	0.873	0.939	-0.18	0.22	0.427	0.689	-0.11	0.11	0.296	0.511	-0.38	0.25	0.13	0.389	-0.08	0.11	0.48	0.713	-0.27	0.25	0.285	0.612	-0.08	0.11	0.477	0.721	-0.28	0.26	0.281	0.622	-0.08	0.11	0.468	0.705	-0.27	0.25	0.284	0.614	-0.26	0.1	0.0083	0.0519	-0.35	0.29	0.234	0.491	-0.21	0.1	0.0478	0.191	-0.16	0.3	0.595	0.795	-0.19	0.11	0.0765	0.35	-0.15	0.3	0.614	0.837	-0.17	0.11	0.121	0.566	-0.12	0.31	0.702	0.915	-0.18	0.11	0.119	0.566	-0.08	0.31	0.795	0.945
GABARAPL1	12661_44	3	Gamma-aminobutyric acid receptor-associated protein-like 1	Q9H0R8		0.5	PASS	0.16	0.05	0.00308	0.0111	0.38	0.13	0.00393	0.0195	0.19	0.06	0.00094	0.00555	0.45	0.14	0.00145	0.0112	0.11	0.06	0.0677	0.196	0.26	0.15	0.081	0.289	0.08	0.06	0.194	0.431	0.18	0.15	0.228	0.557	0.07	0.06	0.271	0.531	0.16	0.15	0.301	0.653	0.780148	0.13	0.09	0.122	0.299	0.3	0.21	0.156	0.432	0.14	0.09	0.128	0.33	0.32	0.22	0.153	0.447	0.04	0.1	0.675	0.914	0.08	0.24	0.739	0.971	0.02	0.1	0.854	0.971	0.02	0.25	0.925	0.997	-0.01	0.1	0.921	0.983	-0.04	0.25	0.862	0.993	0.16	0.1	0.102	0.295	0.38	0.26	0.138	0.413	0.23	0.11	0.0351	0.161	0.56	0.28	0.0474	0.242	0.15	0.11	0.188	0.452	0.36	0.29	0.221	0.556	0.12	0.11	0.266	0.548	0.29	0.29	0.319	0.652	0.12	0.11	0.272	0.549	0.29	0.3	0.325	0.646	0.21	0.1	0.0261	0.11	0.49	0.23	0.0331	0.172	0.25	0.1	0.0143	0.103	0.57	0.25	0.0194	0.162	0.19	0.11	0.0887	0.367	0.42	0.26	0.102	0.479	0.14	0.11	0.208	0.644	0.32	0.26	0.233	0.743	0.13	0.11	0.239	0.674	0.3	0.26	0.264	0.76
KCNF1	12834_3	3	Potassium voltage-gated channel subfamily F member 1	Q9H3M0		20	PASS	0.16	0.05	0.00309	0.0111	0.42	0.22	0.0554	0.141	0.17	0.06	0.00393	0.0163	0.54	0.24	0.0244	0.0896	0.16	0.06	0.00831	0.054	0.53	0.25	0.0336	0.186	0.16	0.06	0.00921	0.099	0.56	0.25	0.0293	0.259	0.14	0.06	0.024	0.174	0.48	0.26	0.0616	0.371	0.15094	0.07	0.08	0.425	0.639	-0.01	0.31	0.972	0.991	0.1	0.09	0.283	0.525	0.23	0.34	0.503	0.776	0.07	0.1	0.45	0.816	0.22	0.36	0.543	0.925	0.07	0.1	0.466	0.9	0.23	0.37	0.53	0.973	0.03	0.1	0.743	0.954	0.12	0.38	0.754	0.988	0.3	0.1	0.00229	0.0298	1.14	0.45	0.0118	0.117	0.31	0.11	0.00445	0.056	1.16	0.48	0.0157	0.145	0.32	0.11	0.00413	0.103	1.19	0.5	0.0169	0.243	0.32	0.11	0.00461	0.177	1.16	0.5	0.0208	0.351	0.31	0.11	0.0058	0.218	1.12	0.5	0.0249	0.375	0.15	0.1	0.123	0.288	0.55	0.46	0.229	0.485	0.14	0.1	0.186	0.403	0.52	0.49	0.281	0.567	0.13	0.11	0.238	0.535	0.55	0.52	0.286	0.643	0.13	0.11	0.243	0.669	0.6	0.53	0.262	0.759	0.12	0.11	0.3	0.709	0.54	0.54	0.317	0.783
IARS	12815_9	3	Isoleucine--tRNA ligase, cytoplasmic	P41252	3376	20	PASS	-0.16	0.05	0.00309	0.0111	-0.35	0.19	0.0681	0.163	-0.2	0.06	0.000439	0.003	-0.41	0.2	0.0375	0.119	-0.2	0.06	0.00088	0.0118	-0.44	0.2	0.0287	0.17	-0.19	0.06	0.00201	0.0467	-0.4	0.2	0.0479	0.313	-0.19	0.06	0.00176	0.0505	-0.41	0.2	0.0448	0.331	0.187035	-0.2	0.09	0.0199	0.088	-0.11	0.24	0.637	0.86	-0.25	0.09	0.00695	0.0528	-0.14	0.25	0.586	0.827	-0.21	0.1	0.0264	0.295	-0.16	0.26	0.552	0.928	-0.2	0.1	0.0366	0.506	-0.11	0.26	0.663	0.986	-0.23	0.1	0.0202	0.429	-0.16	0.26	0.553	0.969	-0.03	0.1	0.793	0.892	-0.52	0.42	0.225	0.515	-0.08	0.1	0.437	0.638	-0.8	0.44	0.0673	0.286	-0.06	0.11	0.589	0.789	-0.78	0.45	0.0832	0.396	-0.07	0.11	0.494	0.732	-0.82	0.45	0.0707	0.422	-0.06	0.11	0.556	0.768	-0.8	0.45	0.0771	0.429	-0.25	0.1	0.00963	0.0574	-0.59	0.38	0.121	0.346	-0.29	0.11	0.00686	0.0688	-0.58	0.41	0.159	0.443	-0.32	0.11	0.0038	0.107	-0.65	0.41	0.118	0.496	-0.28	0.11	0.0136	0.374	-0.54	0.41	0.187	0.735	-0.27	0.11	0.0168	0.4	-0.52	0.42	0.217	0.743
GAPDH	3848_14	2	Glyceraldehyde-3-phosphate dehydrogenase	P04406	2597	0.005	FLAG	0.16	0.05	0.00309	0.0111	0.13	0.05	0.00417	0.0205	0.18	0.06	0.00176	0.00899	0.15	0.05	0.00374	0.0231	0.15	0.06	0.0166	0.0842	0.11	0.05	0.0283	0.169	0.14	0.06	0.0221	0.154	0.11	0.05	0.0347	0.278	0.14	0.06	0.0244	0.174	0.11	0.05	0.0407	0.316	0.365441	0.19	0.09	0.0294	0.113	0.16	0.07	0.0248	0.138	0.21	0.09	0.0257	0.12	0.18	0.08	0.0183	0.133	0.13	0.1	0.171	0.599	0.12	0.08	0.121	0.643	0.14	0.1	0.169	0.743	0.12	0.08	0.126	0.797	0.11	0.1	0.268	0.778	0.1	0.08	0.209	0.863	0.05	0.1	0.596	0.769	0.04	0.09	0.632	0.825	0.1	0.11	0.344	0.555	0.06	0.1	0.569	0.777	0.07	0.11	0.543	0.757	0.03	0.1	0.796	0.92	0.07	0.11	0.514	0.745	0.04	0.1	0.717	0.887	0.09	0.11	0.431	0.676	0.05	0.1	0.623	0.837	0.24	0.1	0.0118	0.0649	0.2	0.09	0.0312	0.165	0.25	0.1	0.0159	0.11	0.21	0.1	0.0311	0.205	0.27	0.11	0.0164	0.199	0.22	0.1	0.0326	0.319	0.24	0.11	0.0309	0.444	0.19	0.1	0.0613	0.603	0.25	0.11	0.028	0.447	0.2	0.1	0.0616	0.599
CPD	7917_17	3	Carboxypeptidase D	O75976	1362	20	PASS	0.16	0.05	0.0031	0.0111	0.64	0.35	0.0712	0.168	0.11	0.06	0.0563	0.12	0.42	0.38	0.264	0.435	0.1	0.06	0.097	0.244	0.35	0.39	0.381	0.624	0.09	0.06	0.139	0.368	0.39	0.4	0.331	0.653	0.1	0.06	0.122	0.366	0.43	0.41	0.292	0.647	0.368268	0.14	0.09	0.0954	0.254	0.65	0.56	0.25	0.566	0.16	0.09	0.0756	0.239	0.81	0.61	0.186	0.493	0.13	0.1	0.162	0.584	0.71	0.64	0.264	0.796	0.12	0.1	0.208	0.77	0.73	0.66	0.265	0.911	0.12	0.1	0.232	0.759	0.65	0.66	0.323	0.911	0.29	0.1	0.00516	0.0513	1.3	0.62	0.0375	0.222	0.21	0.11	0.0527	0.199	0.99	0.67	0.135	0.395	0.18	0.11	0.12	0.376	0.71	0.69	0.302	0.629	0.17	0.11	0.132	0.416	0.78	0.69	0.258	0.606	0.18	0.12	0.124	0.407	0.86	0.69	0.213	0.562	0.07	0.1	0.445	0.62	-0.22	0.7	0.753	0.874	-0.04	0.1	0.718	0.841	-0.91	0.77	0.237	0.531	-0.01	0.11	0.901	0.959	-0.74	0.82	0.363	0.704	-0.02	0.11	0.842	0.952	-0.78	0.86	0.359	0.798	-0.01	0.11	0.933	0.98	-0.68	0.86	0.426	0.824
CXCL10	4141_79	1	C-X-C motif chemokine 10	P02778	3627	20	PASS	0.16	0.05	0.0031	0.0111	0.34	0.14	0.0125	0.0475	0.22	0.06	0.000185	0.0015	0.46	0.15	0.00199	0.0143	0.16	0.06	0.011	0.0658	0.34	0.16	0.0324	0.182	0.15	0.06	0.0166	0.133	0.33	0.16	0.0401	0.298	0.16	0.06	0.0137	0.136	0.35	0.16	0.0302	0.287	0.607269	0.15	0.09	0.0787	0.223	0.37	0.23	0.0995	0.331	0.17	0.09	0.0652	0.217	0.4	0.24	0.103	0.366	0.11	0.1	0.268	0.692	0.26	0.26	0.309	0.826	0.09	0.1	0.342	0.863	0.23	0.26	0.371	0.939	0.08	0.1	0.393	0.844	0.22	0.26	0.391	0.928	0.1	0.1	0.334	0.56	0.15	0.25	0.548	0.77	0.1	0.11	0.344	0.555	0.14	0.26	0.603	0.799	0.06	0.11	0.619	0.807	0.05	0.28	0.869	0.951	0.04	0.11	0.701	0.858	0.02	0.28	0.937	0.978	0.06	0.11	0.605	0.797	0.07	0.28	0.816	0.926	0.24	0.1	0.014	0.073	0.52	0.25	0.0364	0.182	0.42	0.11	0.000169	0.00574	0.93	0.28	0.000849	0.0231	0.35	0.12	0.00276	0.0968	0.83	0.3	0.00509	0.17	0.37	0.12	0.00212	0.211	0.89	0.3	0.00333	0.346	0.39	0.12	0.00142	0.194	0.95	0.31	0.00225	0.351
SHANK1	13240_170	3	SH3 and multiple ankyrin repeat domains protein 1	Q9Y566		20	FLAG	-0.16	0.05	0.00311	0.0111	-0.14	0.12	0.25	0.406	-0.17	0.06	0.00411	0.0169	-0.15	0.13	0.267	0.438	-0.13	0.06	0.0293	0.118	-0.08	0.13	0.564	0.769	-0.12	0.06	0.0393	0.202	-0.06	0.14	0.673	0.871	-0.11	0.06	0.0643	0.276	-0.04	0.14	0.761	0.91	0.258268	-0.25	0.09	0.00325	0.0248	-0.14	0.2	0.479	0.758	-0.27	0.09	0.00407	0.0386	-0.17	0.21	0.421	0.722	-0.23	0.1	0.015	0.23	-0.11	0.21	0.6	0.945	-0.24	0.1	0.0146	0.429	-0.11	0.22	0.608	0.98	-0.22	0.1	0.0263	0.465	-0.06	0.22	0.769	0.988	-0.04	0.1	0.687	0.833	-0.04	0.21	0.855	0.932	-0.06	0.1	0.555	0.729	-0.06	0.23	0.784	0.906	-0.02	0.11	0.887	0.948	0.04	0.23	0.862	0.95	-0.01	0.11	0.915	0.967	0.08	0.23	0.734	0.896	0.01	0.11	0.94	0.975	0.11	0.23	0.636	0.842	-0.14	0.1	0.134	0.301	-0.28	0.25	0.267	0.526	-0.14	0.1	0.194	0.411	-0.22	0.27	0.407	0.668	-0.09	0.11	0.389	0.667	-0.17	0.27	0.513	0.783	-0.07	0.11	0.532	0.826	-0.14	0.27	0.597	0.882	-0.07	0.11	0.499	0.816	-0.17	0.27	0.531	0.869
C1QTNF5	7810_20	3	Complement C1q tumor necrosis factor-related protein 5	Q9BXJ0	114902	0.5	PASS	-0.18	0.06	0.00314	0.0112	-0.7	0.25	0.00522	0.0243	-0.16	0.06	0.0144	0.0434	-0.62	0.27	0.0196	0.0771	-0.12	0.07	0.0797	0.215	-0.44	0.28	0.113	0.339	-0.01	0.07	0.854	0.93	-0.02	0.28	0.941	0.979	-0.02	0.07	0.763	0.885	-0.05	0.29	0.856	0.947	0.113403	-0.32	0.09	0.000577	0.00748	-1.34	0.41	0.0012	0.0169	-0.27	0.1	0.00641	0.0501	-1.11	0.43	0.0104	0.094	-0.21	0.1	0.0431	0.359	-0.84	0.45	0.0629	0.515	-0.11	0.11	0.309	0.843	-0.4	0.47	0.388	0.941	-0.12	0.11	0.278	0.778	-0.45	0.47	0.342	0.914	-0.17	0.11	0.111	0.308	-0.68	0.44	0.121	0.393	-0.2	0.12	0.088	0.265	-0.74	0.48	0.119	0.372	-0.15	0.12	0.196	0.462	-0.56	0.49	0.257	0.586	-0.1	0.12	0.391	0.652	-0.36	0.49	0.469	0.76	-0.11	0.12	0.374	0.631	-0.37	0.5	0.458	0.743	0.02	0.11	0.857	0.921	0.07	0.45	0.879	0.941	0.05	0.12	0.678	0.817	0.19	0.49	0.706	0.861	0.07	0.12	0.553	0.769	0.29	0.52	0.578	0.82	0.25	0.13	0.0595	0.492	1.03	0.56	0.0656	0.605	0.24	0.13	0.0661	0.508	1.01	0.56	0.0724	0.625
SLC5A5	12826_5	3	Sodium/iodide cotransporter	Q92911		20	FLAG	-0.16	0.05	0.00314	0.0112	-0.15	0.06	0.00977	0.0396	-0.15	0.06	0.00846	0.0291	-0.15	0.06	0.0172	0.0707	-0.12	0.06	0.0445	0.151	-0.13	0.07	0.0581	0.245	-0.1	0.06	0.114	0.335	-0.1	0.07	0.132	0.455	-0.08	0.06	0.2	0.457	-0.09	0.07	0.203	0.561	0.235526	-0.21	0.09	0.013	0.066	-0.19	0.1	0.0455	0.207	-0.22	0.09	0.0141	0.0813	-0.21	0.1	0.0393	0.209	-0.19	0.1	0.0435	0.36	-0.17	0.11	0.11	0.625	-0.18	0.1	0.0721	0.594	-0.15	0.11	0.166	0.834	-0.14	0.1	0.148	0.675	-0.12	0.11	0.282	0.899	-0.22	0.1	0.0246	0.134	-0.23	0.1	0.0268	0.188	-0.19	0.11	0.0647	0.224	-0.22	0.11	0.0509	0.25	-0.18	0.11	0.0944	0.338	-0.22	0.12	0.0547	0.351	-0.17	0.11	0.13	0.414	-0.21	0.12	0.0742	0.422	-0.14	0.11	0.191	0.479	-0.19	0.12	0.0966	0.447	-0.01	0.09	0.908	0.952	-0.01	0.11	0.952	0.974	0.01	0.1	0.922	0.956	0.03	0.12	0.822	0.918	0.07	0.11	0.504	0.739	0.09	0.12	0.455	0.756	0.11	0.11	0.314	0.706	0.13	0.13	0.307	0.769	0.11	0.11	0.329	0.727	0.13	0.13	0.311	0.783
KIAA0319L	13698_28	3	Dyslexia-associated protein KIAA0319-like protein	Q8IZA0		20	PASS	0.16	0.05	0.00316	0.0113	0.33	0.21	0.119	0.243	0.18	0.06	0.00196	0.00976	0.36	0.23	0.113	0.247	0.16	0.06	0.0071	0.0487	0.32	0.23	0.174	0.416	0.14	0.06	0.0182	0.139	0.31	0.24	0.2	0.529	0.15	0.06	0.0178	0.154	0.31	0.24	0.203	0.561	0.266952	0.11	0.09	0.183	0.387	0.04	0.37	0.907	0.968	0.15	0.09	0.102	0.288	0.19	0.4	0.629	0.851	0.1	0.1	0.275	0.696	0.08	0.43	0.849	0.983	0.07	0.1	0.51	0.915	-0.02	0.45	0.964	0.999	0.05	0.1	0.619	0.926	-0.08	0.46	0.863	0.993	0.09	0.1	0.369	0.592	-0.14	0.4	0.73	0.877	0.1	0.11	0.337	0.55	-0.28	0.44	0.525	0.742	0.08	0.11	0.436	0.675	-0.3	0.44	0.488	0.76	0.09	0.11	0.427	0.681	-0.28	0.44	0.524	0.797	0.09	0.11	0.405	0.656	-0.3	0.44	0.49	0.766	0.29	0.1	0.00342	0.0298	1.06	0.37	0.00459	0.051	0.3	0.11	0.00469	0.0555	1.08	0.39	0.00549	0.0821	0.3	0.11	0.00597	0.13	1.08	0.4	0.00715	0.19	0.3	0.11	0.00823	0.327	1.09	0.41	0.00757	0.42	0.31	0.11	0.00668	0.351	1.11	0.41	0.00693	0.434
NRSN1	11654_77	3	Neurensin-1	Q8IZ57		20	FLAG	0.16	0.05	0.00319	0.0114	0.21	0.16	0.183	0.328	0.18	0.06	0.00128	0.00703	0.32	0.17	0.0693	0.179	0.19	0.06	0.00113	0.0137	0.36	0.18	0.0474	0.221	0.18	0.06	0.00262	0.0532	0.39	0.18	0.0359	0.283	0.18	0.06	0.00294	0.0658	0.38	0.18	0.0396	0.316	0.392866	0.11	0.08	0.185	0.388	0.26	0.3	0.373	0.678	0.16	0.09	0.0925	0.272	0.46	0.32	0.153	0.446	0.15	0.1	0.122	0.531	0.53	0.33	0.115	0.634	0.14	0.1	0.16	0.725	0.55	0.34	0.102	0.779	0.14	0.1	0.142	0.669	0.54	0.34	0.111	0.76	0.27	0.1	0.00598	0.0572	0.16	0.25	0.521	0.753	0.3	0.11	0.00476	0.057	0.22	0.27	0.421	0.665	0.33	0.11	0.00286	0.0914	0.28	0.28	0.315	0.64	0.29	0.11	0.00921	0.212	0.24	0.28	0.396	0.702	0.3	0.11	0.00725	0.22	0.25	0.28	0.376	0.688	0.09	0.09	0.339	0.53	0.23	0.28	0.409	0.643	0.1	0.1	0.308	0.533	0.3	0.31	0.327	0.607	0.12	0.11	0.263	0.558	0.3	0.32	0.356	0.7	0.16	0.11	0.144	0.591	0.46	0.33	0.163	0.726	0.14	0.11	0.197	0.641	0.44	0.33	0.185	0.737
ROS1	9032_30	3	Proto-oncogene tyrosine-protein kinase ROS	P08922	6098	20	FLAG	0.16	0.05	0.0032	0.0114	0.44	0.14	0.0018	0.0105	0.11	0.06	0.0476	0.106	0.3	0.15	0.0434	0.131	0.12	0.06	0.0413	0.144	0.35	0.16	0.0263	0.161	0.09	0.06	0.131	0.359	0.29	0.16	0.0684	0.354	0.1	0.06	0.0992	0.334	0.32	0.16	0.0471	0.338	0.521774	0.16	0.08	0.0575	0.182	0.37	0.22	0.101	0.334	0.18	0.09	0.052	0.185	0.35	0.24	0.141	0.424	0.16	0.09	0.0885	0.47	0.35	0.25	0.155	0.698	0.14	0.1	0.154	0.712	0.3	0.25	0.241	0.9	0.16	0.1	0.106	0.636	0.35	0.26	0.172	0.835	0.23	0.1	0.0202	0.118	0.64	0.23	0.00602	0.0773	0.15	0.1	0.161	0.359	0.47	0.24	0.0539	0.256	0.2	0.11	0.0717	0.303	0.58	0.26	0.025	0.277	0.16	0.11	0.152	0.439	0.5	0.25	0.0485	0.397	0.16	0.11	0.147	0.434	0.53	0.26	0.0377	0.389	0.08	0.09	0.427	0.606	0.23	0.29	0.416	0.649	-0.02	0.1	0.851	0.92	-0.04	0.31	0.897	0.956	-0.04	0.11	0.713	0.863	-0.07	0.33	0.83	0.93	-0.05	0.11	0.651	0.874	-0.06	0.34	0.866	0.961	-0.05	0.11	0.675	0.886	-0.05	0.34	0.875	0.968
CLEC12A	11187_11	3	C-type lectin domain family 12 member A	Q5QGZ9		20	PASS	-0.16	0.05	0.00322	0.0115	-0.18	0.07	0.0104	0.0415	-0.12	0.06	0.0354	0.0848	-0.13	0.08	0.0781	0.192	-0.12	0.06	0.0476	0.156	-0.12	0.08	0.117	0.344	-0.11	0.06	0.0843	0.288	-0.12	0.08	0.128	0.453	-0.12	0.06	0.0605	0.269	-0.13	0.08	0.109	0.454	0.415654	-0.14	0.08	0.103	0.267	-0.15	0.12	0.22	0.526	-0.12	0.09	0.205	0.432	-0.11	0.13	0.406	0.71	-0.09	0.1	0.327	0.745	-0.06	0.13	0.681	0.967	-0.07	0.1	0.446	0.893	-0.05	0.14	0.692	0.988	-0.1	0.1	0.33	0.814	-0.09	0.14	0.533	0.965	-0.09	0.1	0.357	0.584	-0.08	0.12	0.516	0.75	-0.05	0.1	0.6	0.761	-0.02	0.13	0.899	0.961	-0.08	0.11	0.444	0.682	-0.05	0.13	0.704	0.879	-0.09	0.11	0.431	0.685	-0.06	0.14	0.652	0.858	-0.09	0.11	0.402	0.654	-0.06	0.14	0.65	0.85	-0.25	0.1	0.0109	0.0618	-0.34	0.13	0.0115	0.0905	-0.2	0.1	0.0531	0.204	-0.29	0.14	0.0394	0.229	-0.17	0.11	0.114	0.4	-0.26	0.15	0.0827	0.451	-0.14	0.11	0.204	0.64	-0.24	0.15	0.115	0.687	-0.14	0.11	0.203	0.644	-0.23	0.15	0.131	0.695
SUB1	19236_24	3	Activated RNA polymerase II transcriptional coactivator p15	P53999	10923	20	FLAG	0.16	0.05	0.00323	0.0115	0.11	0.1	0.277	0.435	0.16	0.06	0.00669	0.0244	0.15	0.11	0.165	0.317	0.08	0.06	0.184	0.354	0.07	0.12	0.551	0.759	0.04	0.06	0.566	0.76	0	0.12	0.995	0.998	0.02	0.06	0.721	0.863	-0.01	0.12	0.959	0.987	0.197331	0.07	0.09	0.401	0.621	-0.05	0.16	0.739	0.907	0.11	0.09	0.248	0.488	0.06	0.17	0.717	0.892	0.05	0.1	0.625	0.896	-0.01	0.18	0.957	0.998	-0.01	0.1	0.886	0.975	-0.09	0.19	0.637	0.98	-0.05	0.1	0.626	0.928	-0.11	0.19	0.566	0.969	0.14	0.1	0.147	0.358	0.09	0.19	0.619	0.816	0.11	0.11	0.316	0.531	0.06	0.21	0.776	0.904	-0.01	0.11	0.924	0.97	-0.12	0.23	0.607	0.828	-0.02	0.11	0.833	0.929	-0.13	0.23	0.56	0.816	-0.04	0.12	0.724	0.867	-0.16	0.23	0.494	0.768	0.29	0.1	0.00332	0.0291	0.34	0.18	0.0634	0.251	0.27	0.11	0.0101	0.0859	0.36	0.2	0.0722	0.305	0.22	0.11	0.0529	0.308	0.32	0.21	0.119	0.496	0.15	0.12	0.188	0.635	0.2	0.21	0.351	0.792	0.15	0.12	0.184	0.63	0.21	0.21	0.316	0.783
COA3	7888_58	3	Cytochrome c oxidase assembly factor 3 homolog, mitochondrial	Q9Y2R0	28958	20	PASS	0.16	0.05	0.0033	0.0117	0.57	0.25	0.0225	0.073	0.11	0.06	0.0552	0.118	0.38	0.27	0.163	0.315	0.06	0.06	0.285	0.467	0.18	0.28	0.534	0.747	0.05	0.06	0.424	0.661	0.14	0.29	0.629	0.846	0.04	0.06	0.47	0.707	0.12	0.29	0.691	0.886	0.727558	0.21	0.09	0.0156	0.0743	0.79	0.37	0.0352	0.175	0.22	0.09	0.0164	0.0892	0.89	0.4	0.0269	0.17	0.13	0.1	0.181	0.611	0.56	0.42	0.186	0.736	0.12	0.1	0.24	0.791	0.52	0.43	0.222	0.894	0.11	0.1	0.261	0.775	0.48	0.43	0.271	0.885	0.09	0.1	0.366	0.589	0.29	0.49	0.549	0.77	-0.02	0.1	0.885	0.943	-0.18	0.53	0.727	0.876	-0.03	0.11	0.782	0.902	-0.28	0.54	0.61	0.83	-0.03	0.11	0.798	0.911	-0.23	0.55	0.674	0.868	-0.04	0.11	0.733	0.871	-0.25	0.56	0.656	0.853	0.16	0.1	0.0999	0.254	0.44	0.47	0.354	0.602	0.08	0.1	0.435	0.64	0.04	0.52	0.939	0.971	0.04	0.11	0.737	0.874	-0.15	0.55	0.779	0.906	0	0.12	0.996	0.998	-0.32	0.57	0.578	0.876	-0.01	0.12	0.956	0.988	-0.34	0.58	0.551	0.872
ARRDC3	12352_70	3	Arrestin domain-containing protein 3	Q96B67	57561	20	PASS	-0.16	0.05	0.00332	0.0118	-0.16	0.09	0.0695	0.166	-0.16	0.06	0.0065	0.0239	-0.16	0.09	0.0985	0.224	-0.16	0.06	0.0082	0.0539	-0.15	0.1	0.117	0.345	-0.16	0.06	0.00876	0.0979	-0.16	0.1	0.122	0.442	-0.17	0.06	0.00609	0.092	-0.17	0.1	0.0977	0.44	0.807931	-0.19	0.09	0.0281	0.11	-0.14	0.13	0.295	0.609	-0.22	0.09	0.0183	0.0954	-0.17	0.14	0.236	0.558	-0.17	0.09	0.077	0.443	-0.11	0.14	0.427	0.879	-0.16	0.1	0.0991	0.651	-0.09	0.15	0.54	0.973	-0.16	0.1	0.114	0.645	-0.09	0.15	0.539	0.966	-0.12	0.1	0.21	0.438	-0.17	0.17	0.319	0.604	-0.1	0.11	0.341	0.553	-0.17	0.18	0.35	0.605	-0.12	0.11	0.269	0.537	-0.2	0.19	0.291	0.618	-0.11	0.11	0.294	0.572	-0.19	0.19	0.31	0.645	-0.14	0.11	0.194	0.48	-0.23	0.19	0.223	0.568	-0.16	0.1	0.097	0.249	-0.17	0.16	0.305	0.561	-0.15	0.1	0.15	0.362	-0.13	0.18	0.475	0.715	-0.18	0.11	0.102	0.383	-0.15	0.19	0.417	0.73	-0.21	0.11	0.0611	0.492	-0.21	0.19	0.287	0.766	-0.21	0.11	0.0594	0.493	-0.2	0.19	0.292	0.774
CPN1	7142_5	3	Carboxypeptidase N catalytic chain	P15169	1584	20	PASS	0.16	0.05	0.00334	0.0119	0.52	0.23	0.0252	0.079	0.16	0.06	0.00693	0.025	0.51	0.25	0.0379	0.12	0.1	0.06	0.0827	0.221	0.34	0.26	0.192	0.436	0.09	0.06	0.156	0.388	0.28	0.27	0.296	0.618	0.1	0.06	0.102	0.339	0.32	0.27	0.239	0.596	0.0435134	0.31	0.09	0.00031	0.00463	1.33	0.4	0.00102	0.0147	0.33	0.09	0.000387	0.00749	1.42	0.43	0.000878	0.0182	0.24	0.1	0.0141	0.223	1.06	0.45	0.0174	0.333	0.23	0.1	0.0225	0.477	0.96	0.45	0.0332	0.658	0.24	0.1	0.0193	0.422	0.98	0.46	0.0341	0.655	-0.02	0.1	0.839	0.919	-0.11	0.36	0.761	0.889	-0.03	0.1	0.768	0.872	-0.1	0.39	0.789	0.908	-0.06	0.11	0.574	0.78	-0.11	0.41	0.782	0.916	-0.05	0.11	0.622	0.816	-0.08	0.41	0.838	0.936	-0.03	0.11	0.761	0.885	-0.04	0.41	0.927	0.975	0.11	0.1	0.252	0.446	0.42	0.49	0.388	0.627	0.09	0.1	0.395	0.61	0.29	0.53	0.579	0.784	0.04	0.11	0.721	0.868	0.02	0.56	0.972	0.988	-0.01	0.11	0.937	0.982	-0.2	0.57	0.721	0.918	0	0.11	0.997	0.999	-0.16	0.57	0.779	0.941
DHFR	9823_2	3	Dihydrofolate reductase	P00374	1719	0.5	PASS	0.16	0.05	0.00335	0.0119	0.51	0.18	0.00358	0.0181	0.16	0.06	0.00653	0.024	0.51	0.19	0.00773	0.039	0.09	0.06	0.14	0.301	0.3	0.2	0.125	0.354	0.05	0.06	0.425	0.662	0.18	0.2	0.365	0.68	0.05	0.06	0.409	0.661	0.2	0.2	0.319	0.664	0.39366	0.09	0.09	0.298	0.522	0.33	0.29	0.265	0.58	0.06	0.09	0.521	0.729	0.19	0.31	0.533	0.793	-0.01	0.1	0.939	0.983	-0.02	0.33	0.946	0.998	-0.06	0.1	0.553	0.925	-0.19	0.34	0.584	0.978	-0.07	0.1	0.505	0.894	-0.19	0.34	0.582	0.97	0.15	0.1	0.121	0.321	0.56	0.33	0.0963	0.357	0.22	0.11	0.0368	0.165	0.83	0.37	0.0259	0.184	0.13	0.11	0.227	0.495	0.53	0.38	0.166	0.495	0.11	0.11	0.321	0.594	0.44	0.39	0.253	0.603	0.11	0.11	0.332	0.598	0.43	0.39	0.27	0.603	0.26	0.1	0.0066	0.0454	0.68	0.29	0.0202	0.128	0.25	0.11	0.0184	0.119	0.64	0.32	0.0432	0.239	0.21	0.11	0.0568	0.312	0.55	0.33	0.101	0.477	0.17	0.11	0.142	0.591	0.44	0.34	0.197	0.739	0.18	0.11	0.125	0.578	0.49	0.35	0.158	0.724
WNT10A	10044_12	3	Protein Wnt-10a	Q9GZT5	80326	20	FLAG	0.16	0.05	0.00335	0.0119	0.32	0.11	0.00415	0.0204	0.1	0.06	0.0959	0.179	0.19	0.12	0.125	0.264	0.07	0.06	0.243	0.421	0.13	0.13	0.308	0.565	0.03	0.06	0.644	0.809	0.04	0.13	0.739	0.901	0.03	0.06	0.648	0.822	0.04	0.13	0.746	0.905	0.911502	0.18	0.09	0.0388	0.139	0.36	0.18	0.0457	0.207	0.14	0.09	0.14	0.346	0.27	0.19	0.157	0.451	0.11	0.1	0.234	0.662	0.22	0.2	0.272	0.8	0.06	0.1	0.576	0.927	0.1	0.21	0.622	0.98	0.05	0.1	0.628	0.929	0.09	0.21	0.683	0.978	0.17	0.1	0.0762	0.252	0.39	0.22	0.0793	0.325	0.15	0.11	0.171	0.373	0.32	0.24	0.176	0.445	0.14	0.11	0.212	0.479	0.31	0.25	0.217	0.552	0.1	0.11	0.372	0.636	0.22	0.25	0.379	0.696	0.1	0.11	0.379	0.635	0.22	0.25	0.386	0.695	0.13	0.1	0.17	0.348	0.23	0.19	0.245	0.504	0.02	0.1	0.843	0.916	-0.01	0.21	0.976	0.987	-0.03	0.11	0.804	0.911	-0.1	0.22	0.628	0.843	-0.04	0.11	0.701	0.894	-0.14	0.22	0.529	0.857	-0.04	0.11	0.725	0.908	-0.13	0.22	0.558	0.873
LRFN1	7910_41	3	Leucine-rich repeat and fibronectin type III domain-containing protein 1	Q9P244	57622	20	PASS	0.16	0.05	0.00336	0.0119	0.49	0.21	0.0213	0.0704	0.1	0.06	0.0715	0.143	0.29	0.23	0.204	0.366	0.09	0.06	0.123	0.28	0.22	0.24	0.358	0.608	0.07	0.06	0.248	0.49	0.15	0.25	0.544	0.797	0.08	0.06	0.188	0.447	0.22	0.25	0.38	0.708	0.210931	0.27	0.09	0.00176	0.0162	0.64	0.33	0.0484	0.215	0.27	0.09	0.00354	0.0353	0.58	0.35	0.101	0.361	0.23	0.1	0.0197	0.267	0.4	0.37	0.285	0.805	0.2	0.1	0.0441	0.521	0.27	0.38	0.481	0.963	0.23	0.1	0.0263	0.465	0.38	0.38	0.329	0.913	0.01	0.1	0.892	0.947	0.13	0.39	0.732	0.877	-0.06	0.1	0.562	0.735	-0.12	0.43	0.78	0.905	-0.02	0.11	0.833	0.927	0.03	0.44	0.939	0.976	-0.03	0.11	0.818	0.922	0.07	0.44	0.874	0.95	-0.01	0.11	0.898	0.959	0.16	0.45	0.718	0.882	0.14	0.1	0.156	0.328	0.66	0.42	0.12	0.346	0.03	0.11	0.763	0.87	0.33	0.46	0.476	0.715	-0.02	0.11	0.867	0.946	0.08	0.49	0.874	0.95	-0.06	0.12	0.632	0.864	-0.08	0.5	0.867	0.961	-0.06	0.12	0.609	0.858	-0.08	0.51	0.879	0.968
NBL1	2944_66	2	Neuroblastoma suppressor of tumorigenicity 1	P41271	4681	20	PASS	-0.16	0.05	0.00338	0.012	-0.53	0.23	0.0183	0.0635	-0.13	0.06	0.0312	0.0777	-0.43	0.24	0.0746	0.187	-0.11	0.06	0.0636	0.19	-0.38	0.25	0.123	0.352	-0.06	0.06	0.367	0.611	-0.17	0.25	0.492	0.766	-0.05	0.06	0.429	0.675	-0.15	0.25	0.548	0.818	0.140417	-0.09	0.09	0.308	0.532	-0.15	0.36	0.664	0.874	-0.04	0.09	0.668	0.83	0.02	0.38	0.952	0.987	-0.02	0.1	0.871	0.967	0.11	0.4	0.781	0.975	0.03	0.1	0.732	0.952	0.3	0.4	0.451	0.958	0.03	0.1	0.781	0.96	0.28	0.4	0.483	0.951	-0.33	0.1	0.00111	0.0188	-1.51	0.46	0.00105	0.0233	-0.33	0.11	0.00194	0.0352	-1.61	0.49	0.00104	0.0314	-0.34	0.11	0.0028	0.091	-1.62	0.51	0.00142	0.0999	-0.3	0.11	0.009	0.211	-1.44	0.5	0.00433	0.265	-0.28	0.11	0.0158	0.25	-1.35	0.51	0.00767	0.321	-0.1	0.1	0.324	0.519	-0.25	0.39	0.53	0.729	-0.03	0.11	0.744	0.859	-0.04	0.42	0.929	0.968	-0.03	0.11	0.803	0.911	-0.04	0.44	0.934	0.976	0.07	0.12	0.567	0.839	0.33	0.46	0.475	0.843	0.07	0.12	0.549	0.833	0.33	0.46	0.471	0.845
RBP4	15633_6	3	Retinol-binding protein 4	P02753	5950	0.005	PASS	0.18	0.06	0.00338	0.012	0.51	0.18	0.00432	0.0211	0.15	0.07	0.0241	0.0641	0.42	0.19	0.0292	0.101	0.18	0.07	0.0115	0.0677	0.48	0.2	0.0168	0.123	0.02	0.07	0.799	0.9	0.03	0.21	0.902	0.966	0.03	0.07	0.64	0.817	0.07	0.22	0.733	0.9	0.538054	0.29	0.1	0.00262	0.0213	0.89	0.3	0.00274	0.0311	0.22	0.1	0.0309	0.134	0.68	0.32	0.0317	0.187	0.2	0.11	0.0684	0.426	0.59	0.33	0.0715	0.542	0.04	0.11	0.713	0.952	0.13	0.35	0.716	0.99	0.04	0.11	0.724	0.95	0.12	0.35	0.737	0.988	0.12	0.11	0.261	0.497	0.34	0.32	0.285	0.572	0.22	0.12	0.0766	0.246	0.59	0.35	0.0944	0.334	0.29	0.13	0.0262	0.211	0.78	0.37	0.0339	0.306	0.2	0.13	0.129	0.414	0.54	0.39	0.162	0.523	0.23	0.14	0.0921	0.374	0.61	0.39	0.114	0.464	0.1	0.11	0.376	0.563	0.24	0.31	0.439	0.667	0.01	0.12	0.958	0.976	-0.04	0.34	0.919	0.963	0.03	0.13	0.782	0.902	0.02	0.36	0.955	0.983	-0.19	0.14	0.171	0.613	-0.62	0.38	0.107	0.676	-0.16	0.14	0.238	0.674	-0.55	0.39	0.155	0.721
NUDT12	13947_371	3	Peroxisomal NADH pyrophosphatase NUDT12	Q9BQG2		20	PASS	0.16	0.05	0.00339	0.012	0.36	0.12	0.00401	0.0198	0.18	0.06	0.00211	0.0103	0.39	0.13	0.00335	0.0213	0.14	0.06	0.0212	0.0972	0.3	0.14	0.0288	0.17	0.13	0.06	0.0263	0.168	0.3	0.14	0.0326	0.271	0.13	0.06	0.0337	0.201	0.28	0.14	0.0432	0.324	0.8397	0.13	0.09	0.119	0.294	0.29	0.19	0.13	0.389	0.14	0.09	0.112	0.304	0.31	0.21	0.129	0.407	0.09	0.09	0.344	0.762	0.19	0.21	0.366	0.852	0.08	0.1	0.389	0.869	0.19	0.22	0.393	0.945	0.07	0.1	0.503	0.894	0.15	0.22	0.507	0.956	0.17	0.1	0.081	0.26	0.4	0.23	0.0883	0.344	0.21	0.11	0.0444	0.18	0.47	0.25	0.0594	0.267	0.18	0.11	0.0993	0.345	0.39	0.26	0.124	0.453	0.19	0.11	0.0809	0.363	0.42	0.26	0.104	0.454	0.2	0.11	0.0734	0.351	0.43	0.26	0.0948	0.445	0.17	0.1	0.0723	0.206	0.41	0.23	0.0696	0.265	0.19	0.1	0.0652	0.227	0.43	0.24	0.0753	0.312	0.16	0.11	0.136	0.419	0.36	0.25	0.157	0.533	0.15	0.11	0.188	0.635	0.32	0.26	0.222	0.739	0.14	0.11	0.2	0.642	0.3	0.26	0.25	0.752
IL15RA	14054_17	3	Interleukin-15 receptor subunit alpha	Q13261	3601	20	PASS	-0.16	0.06	0.00341	0.012	-0.39	0.13	0.00358	0.0181	-0.15	0.06	0.0136	0.0416	-0.36	0.14	0.0113	0.0509	-0.14	0.06	0.0296	0.119	-0.33	0.15	0.0258	0.16	-0.08	0.06	0.216	0.457	-0.21	0.15	0.173	0.502	-0.07	0.06	0.281	0.54	-0.18	0.15	0.232	0.588	0.334111	-0.07	0.09	0.418	0.634	-0.19	0.2	0.362	0.67	-0.06	0.1	0.562	0.761	-0.16	0.22	0.473	0.756	-0.06	0.1	0.582	0.879	-0.15	0.23	0.511	0.916	-0.01	0.1	0.956	0.992	-0.05	0.24	0.832	0.992	0.02	0.1	0.872	0.976	0	0.24	0.989	0.999	-0.28	0.1	0.00599	0.0572	-0.75	0.27	0.00484	0.0661	-0.35	0.11	0.00204	0.0364	-0.91	0.29	0.00169	0.0429	-0.32	0.12	0.00604	0.126	-0.85	0.3	0.00451	0.145	-0.29	0.12	0.0132	0.228	-0.78	0.3	0.00907	0.286	-0.28	0.12	0.0152	0.248	-0.76	0.3	0.011	0.321	-0.17	0.1	0.0955	0.248	-0.38	0.24	0.115	0.34	-0.09	0.11	0.392	0.608	-0.22	0.26	0.408	0.669	-0.09	0.11	0.44	0.7	-0.2	0.28	0.472	0.766	0.03	0.12	0.81	0.942	0.08	0.28	0.768	0.932	0.03	0.12	0.773	0.926	0.1	0.28	0.734	0.924
IL17RD	3376_49	2	Interleukin-17 receptor D	Q8NFM7	54756	20	PASS	-0.16	0.05	0.00341	0.012	-0.5	0.23	0.026	0.0807	-0.2	0.06	0.000674	0.00425	-0.6	0.24	0.0136	0.0587	-0.14	0.06	0.0198	0.0926	-0.4	0.25	0.105	0.328	-0.1	0.06	0.125	0.349	-0.22	0.25	0.381	0.691	-0.1	0.06	0.107	0.347	-0.24	0.25	0.331	0.674	0.922909	-0.12	0.08	0.147	0.333	-0.36	0.4	0.366	0.673	-0.1	0.09	0.254	0.494	-0.21	0.42	0.617	0.845	-0.03	0.09	0.783	0.942	0.04	0.43	0.931	0.998	0.02	0.1	0.804	0.967	0.23	0.44	0.605	0.98	0.02	0.1	0.871	0.976	0.18	0.44	0.683	0.979	-0.16	0.1	0.102	0.295	-0.48	0.4	0.229	0.519	-0.29	0.11	0.00907	0.0795	-0.82	0.45	0.07	0.292	-0.24	0.11	0.0327	0.226	-0.65	0.46	0.159	0.491	-0.21	0.11	0.0594	0.326	-0.54	0.46	0.241	0.591	-0.23	0.11	0.0483	0.32	-0.58	0.46	0.211	0.557	-0.19	0.1	0.0529	0.172	-0.66	0.39	0.0884	0.301	-0.22	0.1	0.0333	0.161	-0.81	0.41	0.0512	0.258	-0.16	0.11	0.134	0.417	-0.62	0.42	0.142	0.522	-0.1	0.11	0.358	0.732	-0.36	0.42	0.4	0.813	-0.1	0.11	0.38	0.752	-0.35	0.43	0.413	0.814
MPG	12438_127	3	DNA-3-methyladenine glycosylase	P29372	4350	20	PASS	0.16	0.05	0.00341	0.012	0.26	0.13	0.0555	0.141	0.16	0.06	0.00436	0.0177	0.28	0.15	0.0567	0.157	0.12	0.06	0.0501	0.161	0.19	0.15	0.221	0.469	0.09	0.06	0.128	0.354	0.14	0.16	0.389	0.699	0.09	0.06	0.154	0.406	0.12	0.16	0.435	0.747	0.873119	0.16	0.09	0.0667	0.2	0.29	0.22	0.185	0.478	0.17	0.09	0.0681	0.223	0.35	0.24	0.134	0.415	0.1	0.1	0.316	0.735	0.21	0.25	0.408	0.872	0.07	0.1	0.456	0.897	0.15	0.26	0.554	0.973	0.06	0.1	0.56	0.909	0.11	0.26	0.674	0.976	0.12	0.1	0.207	0.434	0.2	0.27	0.449	0.708	0.17	0.11	0.108	0.29	0.35	0.29	0.232	0.503	0.11	0.11	0.324	0.585	0.19	0.3	0.534	0.792	0.1	0.11	0.377	0.638	0.17	0.3	0.582	0.827	0.09	0.11	0.418	0.666	0.15	0.31	0.628	0.838	0.19	0.1	0.0485	0.163	0.25	0.22	0.252	0.51	0.16	0.1	0.132	0.336	0.14	0.24	0.542	0.758	0.14	0.11	0.194	0.492	0.13	0.25	0.6	0.832	0.11	0.11	0.346	0.725	0.06	0.26	0.806	0.942	0.11	0.11	0.343	0.732	0.07	0.26	0.788	0.944
DUS2	13506_10	3	tRNA-dihydrouridine(20) synthase [NAD(P)+]-like	Q9NX74		20	FLAG	0.16	0.05	0.00341	0.012	0.32	0.13	0.0143	0.0528	0.1	0.06	0.0897	0.169	0.16	0.14	0.266	0.437	0.09	0.06	0.143	0.304	0.13	0.15	0.365	0.612	0.07	0.06	0.27	0.514	0.1	0.15	0.509	0.777	0.07	0.06	0.277	0.536	0.1	0.15	0.514	0.799	0.765003	0.2	0.09	0.0179	0.0818	0.41	0.21	0.0547	0.23	0.19	0.09	0.0419	0.163	0.37	0.23	0.107	0.371	0.15	0.1	0.134	0.548	0.26	0.24	0.281	0.804	0.12	0.1	0.227	0.786	0.22	0.25	0.37	0.939	0.12	0.1	0.233	0.759	0.21	0.25	0.398	0.928	0.14	0.1	0.145	0.355	0.26	0.24	0.296	0.585	0.08	0.11	0.449	0.648	0.1	0.27	0.713	0.867	0.09	0.11	0.405	0.649	0.12	0.28	0.669	0.864	0.08	0.11	0.484	0.724	0.1	0.28	0.728	0.894	0.06	0.11	0.574	0.779	0.06	0.28	0.823	0.928	0.12	0.1	0.222	0.415	0.26	0.23	0.247	0.505	0.01	0.1	0.936	0.964	-0.02	0.25	0.947	0.974	0	0.11	0.996	0.999	-0.02	0.26	0.949	0.982	-0.02	0.11	0.877	0.963	-0.05	0.26	0.853	0.956	-0.01	0.11	0.933	0.98	-0.02	0.26	0.925	0.98
TDP1	10073_22	3	Tyrosyl-DNA phosphodiesterase 1	Q9NUW8	55775	20	FLAG	0.16	0.05	0.00343	0.0121	0.45	0.18	0.0126	0.0477	0.19	0.06	0.000972	0.00572	0.56	0.2	0.00381	0.0234	0.18	0.06	0.00342	0.0289	0.57	0.21	0.00612	0.0669	0.17	0.06	0.00487	0.0749	0.57	0.21	0.00706	0.139	0.16	0.06	0.0123	0.129	0.52	0.21	0.0142	0.212	0.121823	0.14	0.09	0.109	0.278	0.47	0.3	0.114	0.36	0.16	0.09	0.087	0.262	0.56	0.33	0.0883	0.336	0.12	0.1	0.206	0.646	0.47	0.35	0.179	0.734	0.14	0.1	0.169	0.743	0.52	0.36	0.146	0.805	0.12	0.1	0.255	0.77	0.44	0.36	0.225	0.869	0.32	0.1	0.00143	0.0225	0.96	0.34	0.0047	0.0653	0.39	0.11	0.000452	0.0151	1.19	0.37	0.00134	0.0368	0.4	0.11	0.000478	0.052	1.29	0.39	0.000862	0.0884	0.39	0.11	0.000739	0.14	1.27	0.39	0.00108	0.194	0.37	0.12	0.00132	0.159	1.23	0.39	0.00144	0.221	0.04	0.1	0.651	0.781	0	0.32	0.989	0.996	0.07	0.1	0.502	0.694	0.07	0.34	0.835	0.926	0.05	0.11	0.654	0.832	0.05	0.36	0.896	0.96	0.03	0.11	0.756	0.918	0.02	0.38	0.957	0.988	0.02	0.11	0.887	0.967	-0.02	0.38	0.964	0.989
LGALS8	4909_68	1	Galectin-8	O00214	3964	20	PASS	-0.16	0.05	0.00344	0.0121	-0.69	0.24	0.00327	0.017	-0.16	0.06	0.00599	0.0227	-0.8	0.24	0.00106	0.00886	-0.13	0.06	0.0317	0.124	-0.7	0.25	0.00488	0.0567	-0.1	0.06	0.0936	0.304	-0.63	0.25	0.0123	0.181	-0.1	0.06	0.103	0.339	-0.62	0.25	0.014	0.212	0.160276	-0.19	0.09	0.0298	0.114	-0.87	0.41	0.032	0.166	-0.21	0.09	0.0226	0.11	-0.96	0.43	0.0236	0.157	-0.15	0.1	0.129	0.542	-0.72	0.43	0.0899	0.583	-0.11	0.1	0.255	0.804	-0.61	0.43	0.154	0.816	-0.13	0.1	0.193	0.731	-0.69	0.43	0.105	0.756	0	0.1	0.979	0.991	-0.01	0.39	0.985	0.993	0.05	0.1	0.615	0.77	-0.09	0.43	0.838	0.931	0.09	0.11	0.391	0.638	0.09	0.45	0.833	0.934	0.11	0.11	0.3	0.577	0.1	0.45	0.83	0.933	0.12	0.11	0.267	0.547	0.14	0.45	0.759	0.899	-0.25	0.1	0.00847	0.0527	-1.14	0.43	0.00784	0.0717	-0.27	0.1	0.00853	0.0775	-1.28	0.45	0.00403	0.0685	-0.27	0.11	0.0114	0.168	-1.33	0.46	0.00348	0.14	-0.27	0.11	0.0144	0.381	-1.28	0.47	0.00626	0.396	-0.26	0.11	0.02	0.416	-1.21	0.47	0.00958	0.456
PLD5	8081_55	3	Inactive phospholipase D5	Q8N7P1	200150	20	FLAG	-0.16	0.05	0.00345	0.0121	-0.18	0.13	0.187	0.333	-0.14	0.06	0.0123	0.0385	-0.19	0.14	0.184	0.341	-0.12	0.06	0.0395	0.141	-0.2	0.14	0.155	0.393	-0.11	0.06	0.0724	0.271	-0.2	0.15	0.165	0.494	-0.1	0.06	0.0945	0.328	-0.17	0.15	0.233	0.589	0.662454	-0.18	0.09	0.0343	0.126	-0.29	0.24	0.221	0.526	-0.2	0.09	0.0306	0.133	-0.32	0.25	0.191	0.499	-0.16	0.09	0.0881	0.47	-0.35	0.25	0.168	0.716	-0.14	0.1	0.141	0.697	-0.33	0.25	0.178	0.85	-0.12	0.1	0.212	0.743	-0.29	0.25	0.237	0.875	-0.09	0.1	0.342	0.568	0.2	0.23	0.376	0.643	-0.05	0.1	0.613	0.77	0.18	0.25	0.46	0.694	-0.06	0.1	0.563	0.773	0.12	0.25	0.638	0.846	-0.07	0.11	0.525	0.755	0.14	0.25	0.573	0.821	-0.07	0.11	0.507	0.734	0.17	0.25	0.509	0.777	-0.19	0.1	0.0507	0.167	-0.43	0.25	0.0945	0.311	-0.16	0.1	0.13	0.333	-0.38	0.26	0.138	0.415	-0.1	0.11	0.37	0.649	-0.33	0.27	0.211	0.588	-0.07	0.11	0.556	0.832	-0.36	0.27	0.169	0.731	-0.06	0.11	0.586	0.848	-0.35	0.27	0.187	0.738
AKR1A1	4192_10	2	Alcohol dehydrogenase [NADP(+)]	P14550	10327	0.5	PASS	0.16	0.05	0.00345	0.0121	0.23	0.08	0.00313	0.0164	0.18	0.06	0.00192	0.00957	0.26	0.09	0.00196	0.0141	0.13	0.06	0.0346	0.131	0.18	0.09	0.0351	0.19	0.11	0.06	0.0664	0.258	0.16	0.09	0.0668	0.352	0.11	0.06	0.0744	0.295	0.16	0.09	0.0773	0.405	0.401639	0.09	0.09	0.316	0.541	0.12	0.12	0.314	0.629	0.1	0.09	0.294	0.538	0.14	0.13	0.286	0.609	0.02	0.1	0.838	0.958	0.03	0.14	0.815	0.978	0	0.1	0.965	0.994	0.01	0.14	0.925	0.997	-0.02	0.1	0.847	0.971	-0.02	0.14	0.875	0.993	0.22	0.1	0.0273	0.141	0.35	0.16	0.0279	0.191	0.28	0.11	0.0112	0.0906	0.44	0.18	0.0126	0.129	0.21	0.11	0.0546	0.274	0.34	0.18	0.0596	0.365	0.21	0.11	0.0627	0.334	0.33	0.18	0.0678	0.421	0.22	0.11	0.0493	0.32	0.35	0.18	0.0527	0.397	0.21	0.1	0.0269	0.112	0.3	0.14	0.0324	0.169	0.23	0.1	0.0263	0.143	0.32	0.15	0.0306	0.204	0.21	0.11	0.0518	0.306	0.29	0.15	0.0597	0.41	0.18	0.11	0.0949	0.538	0.25	0.16	0.118	0.691	0.19	0.11	0.0942	0.539	0.24	0.16	0.122	0.693
TNFSF9	2599_51	2	Tumor necrosis factor ligand superfamily member 9	P41273	8744	20	PASS	-0.16	0.05	0.00345	0.0121	-0.29	0.16	0.0695	0.166	-0.15	0.06	0.0108	0.0349	-0.25	0.17	0.139	0.283	-0.11	0.06	0.058	0.179	-0.14	0.18	0.42	0.657	-0.06	0.06	0.321	0.568	-0.02	0.18	0.923	0.973	-0.05	0.06	0.458	0.7	0.02	0.18	0.923	0.973	0.0615524	-0.14	0.08	0.0915	0.247	-0.29	0.27	0.29	0.605	-0.13	0.09	0.164	0.38	-0.18	0.3	0.544	0.799	-0.05	0.09	0.601	0.887	0.01	0.3	0.985	1	-0.02	0.1	0.867	0.971	0.08	0.3	0.782	0.99	0	0.1	0.987	0.996	0.11	0.31	0.71	0.986	-0.33	0.1	0.000833	0.0155	-1.13	0.39	0.0039	0.0572	-0.35	0.11	0.00127	0.0265	-1.15	0.42	0.00607	0.0898	-0.35	0.11	0.00181	0.0761	-1.09	0.44	0.0122	0.214	-0.32	0.11	0.0046	0.177	-0.99	0.44	0.0234	0.359	-0.29	0.11	0.0107	0.237	-0.89	0.44	0.043	0.395	-0.01	0.1	0.895	0.944	0.13	0.21	0.546	0.743	0.02	0.1	0.879	0.931	0.13	0.23	0.582	0.787	0.05	0.11	0.678	0.844	0.23	0.25	0.36	0.704	0.15	0.11	0.192	0.637	0.41	0.26	0.107	0.676	0.15	0.12	0.195	0.639	0.42	0.26	0.106	0.685
PTGDS	10514_5	3	Prostaglandin-H2 D-isomerase	P41222	5730	0.5	PASS	-0.17	0.06	0.00346	0.0121	-0.53	0.17	0.0025	0.0136	-0.1	0.06	0.116	0.207	-0.3	0.19	0.108	0.239	-0.05	0.06	0.449	0.628	-0.17	0.2	0.399	0.638	-0.05	0.07	0.419	0.658	-0.19	0.2	0.337	0.658	-0.05	0.07	0.493	0.721	-0.16	0.2	0.413	0.733	0.152923	-0.02	0.09	0.802	0.897	-0.06	0.3	0.843	0.943	0.06	0.1	0.517	0.727	0.23	0.32	0.471	0.754	0.12	0.1	0.241	0.67	0.42	0.34	0.219	0.774	0.12	0.1	0.224	0.784	0.44	0.34	0.205	0.874	0.13	0.1	0.218	0.75	0.45	0.35	0.197	0.855	-0.2	0.1	0.049	0.198	-0.63	0.3	0.0391	0.228	-0.12	0.11	0.275	0.492	-0.38	0.32	0.238	0.51	-0.09	0.11	0.415	0.657	-0.31	0.33	0.344	0.663	-0.09	0.11	0.44	0.691	-0.31	0.33	0.344	0.669	-0.07	0.11	0.534	0.753	-0.26	0.34	0.441	0.732	-0.32	0.1	0.00207	0.0214	-0.94	0.31	0.00254	0.0346	-0.29	0.11	0.00873	0.0788	-0.88	0.34	0.0089	0.104	-0.24	0.12	0.0459	0.298	-0.72	0.36	0.045	0.369	-0.27	0.12	0.0257	0.439	-0.84	0.37	0.0235	0.509	-0.27	0.12	0.0287	0.452	-0.82	0.37	0.0279	0.525
NSF	13992_12	3	Vesicle-fusing ATPase	P46459	4905	0.5	PASS	0.16	0.05	0.00346	0.0121	0.26	0.09	0.00337	0.0173	0.18	0.06	0.00151	0.00797	0.3	0.1	0.00197	0.0142	0.14	0.06	0.0243	0.107	0.22	0.1	0.0318	0.181	0.12	0.06	0.049	0.224	0.19	0.1	0.0614	0.339	0.12	0.06	0.0523	0.246	0.19	0.1	0.0643	0.38	0.581996	0.09	0.09	0.273	0.496	0.16	0.15	0.295	0.609	0.1	0.09	0.266	0.506	0.17	0.16	0.29	0.614	0.02	0.1	0.836	0.958	0.03	0.17	0.872	0.987	0	0.1	0.984	0.998	-0.01	0.17	0.952	0.999	-0.02	0.1	0.832	0.968	-0.04	0.18	0.805	0.988	0.22	0.1	0.0278	0.142	0.37	0.17	0.0278	0.191	0.3	0.11	0.00619	0.0653	0.51	0.18	0.00564	0.0875	0.25	0.11	0.0238	0.203	0.44	0.19	0.0212	0.268	0.25	0.11	0.0272	0.27	0.43	0.19	0.0248	0.359	0.26	0.11	0.0234	0.271	0.44	0.19	0.0217	0.371	0.19	0.1	0.051	0.168	0.31	0.15	0.0486	0.215	0.19	0.1	0.0613	0.219	0.31	0.17	0.0647	0.291	0.18	0.11	0.0991	0.381	0.28	0.18	0.112	0.492	0.16	0.11	0.157	0.598	0.24	0.18	0.18	0.735	0.16	0.11	0.153	0.601	0.25	0.18	0.173	0.727
RNF128	8633_18	3	E3 ubiquitin-protein ligase RNF128	Q8TEB7	79589	20	PASS	0.16	0.05	0.00346	0.0121	0.42	0.24	0.0738	0.174	0.11	0.06	0.0619	0.129	0.25	0.26	0.339	0.512	0.08	0.06	0.224	0.401	0.13	0.28	0.631	0.812	0.05	0.06	0.407	0.648	0.07	0.29	0.804	0.925	0.05	0.06	0.428	0.675	0.06	0.29	0.848	0.943	0.576648	0.24	0.09	0.005	0.0335	0.64	0.37	0.0811	0.292	0.23	0.09	0.0145	0.0823	0.57	0.4	0.156	0.45	0.18	0.1	0.0762	0.442	0.44	0.44	0.317	0.832	0.15	0.1	0.144	0.699	0.37	0.45	0.411	0.945	0.15	0.1	0.135	0.667	0.4	0.47	0.394	0.928	0.11	0.1	0.236	0.469	0.42	0.47	0.373	0.641	0.07	0.1	0.485	0.676	0.33	0.51	0.52	0.739	0.05	0.11	0.654	0.825	0.29	0.53	0.591	0.822	0.04	0.11	0.726	0.871	0.25	0.54	0.64	0.853	0.03	0.11	0.785	0.898	0.21	0.55	0.694	0.871	0.09	0.1	0.348	0.538	0.11	0.43	0.799	0.898	-0.01	0.1	0.938	0.966	-0.26	0.49	0.6	0.796	-0.05	0.11	0.659	0.835	-0.45	0.53	0.391	0.718	-0.08	0.12	0.473	0.797	-0.58	0.56	0.298	0.766	-0.09	0.12	0.452	0.788	-0.6	0.56	0.278	0.766
SIRT5	12461_8	3	NAD-dependent protein deacylase sirtuin-5, mitochondrial	Q9NXA8	23408	20	FLAG	-0.16	0.05	0.0035	0.0122	-0.33	0.16	0.0431	0.118	-0.16	0.06	0.00466	0.0185	-0.34	0.17	0.0429	0.13	-0.15	0.06	0.00857	0.0553	-0.37	0.17	0.0348	0.189	-0.1	0.06	0.113	0.335	-0.22	0.18	0.214	0.542	-0.08	0.06	0.165	0.419	-0.17	0.18	0.332	0.675	0.431655	-0.19	0.09	0.0236	0.0985	-0.35	0.27	0.186	0.479	-0.23	0.09	0.0127	0.0773	-0.44	0.28	0.112	0.381	-0.18	0.1	0.0668	0.424	-0.35	0.28	0.219	0.774	-0.12	0.1	0.205	0.767	-0.24	0.29	0.41	0.945	-0.15	0.1	0.141	0.667	-0.29	0.29	0.323	0.911	-0.21	0.1	0.0349	0.164	-0.54	0.31	0.0753	0.318	-0.17	0.11	0.0994	0.28	-0.43	0.32	0.187	0.454	-0.2	0.11	0.0674	0.296	-0.56	0.33	0.0879	0.404	-0.14	0.11	0.199	0.494	-0.41	0.34	0.228	0.579	-0.12	0.11	0.301	0.573	-0.32	0.34	0.35	0.668	-0.05	0.1	0.582	0.732	-0.11	0.27	0.699	0.844	-0.06	0.1	0.585	0.756	-0.14	0.28	0.634	0.815	-0.05	0.11	0.614	0.807	-0.13	0.3	0.663	0.858	-0.01	0.11	0.943	0.983	-0.03	0.3	0.91	0.974	0.02	0.11	0.874	0.964	0.05	0.31	0.858	0.965
ANXA8	18290_6	3	Annexin A8	P13928	653145	20	PASS	0.16	0.05	0.0035	0.0122	0.36	0.2	0.0701	0.167	0.15	0.06	0.0127	0.0396	0.34	0.22	0.118	0.254	0.1	0.06	0.102	0.252	0.26	0.23	0.248	0.502	0.08	0.06	0.197	0.434	0.25	0.23	0.272	0.596	0.07	0.06	0.276	0.536	0.21	0.23	0.38	0.708	0.641676	0.23	0.09	0.00786	0.0455	0.38	0.3	0.206	0.509	0.29	0.09	0.00254	0.029	0.65	0.33	0.047	0.234	0.21	0.1	0.0337	0.323	0.48	0.34	0.165	0.714	0.19	0.1	0.0592	0.556	0.51	0.35	0.147	0.806	0.17	0.1	0.0923	0.62	0.37	0.37	0.321	0.91	0.08	0.1	0.38	0.597	0.49	0.37	0.179	0.463	0.02	0.1	0.86	0.926	0.34	0.4	0.401	0.647	-0.01	0.11	0.944	0.977	0.26	0.42	0.529	0.789	0	0.11	0.988	0.994	0.29	0.42	0.486	0.771	0	0.11	0.983	0.994	0.34	0.43	0.429	0.726	0.11	0.1	0.235	0.429	0.1	0.39	0.791	0.894	0.06	0.11	0.577	0.751	-0.22	0.42	0.605	0.801	-0.01	0.11	0.955	0.979	-0.27	0.44	0.539	0.799	-0.05	0.12	0.671	0.884	-0.36	0.46	0.436	0.825	-0.07	0.12	0.542	0.828	-0.39	0.47	0.4	0.813
ATOX1	19233_75	3	Copper transport protein ATOX1	O00244	475	20	FLAG	0.16	0.05	0.00351	0.0123	0.26	0.1	0.00951	0.0388	0.12	0.06	0.0366	0.0866	0.19	0.11	0.0869	0.206	0.04	0.06	0.455	0.633	0.05	0.12	0.642	0.819	0.04	0.06	0.545	0.747	0.04	0.12	0.748	0.906	0.03	0.06	0.633	0.812	0.02	0.12	0.838	0.94	0.144699	0.05	0.09	0.595	0.77	0.07	0.16	0.664	0.874	-0.01	0.09	0.885	0.95	-0.05	0.17	0.757	0.913	-0.07	0.1	0.493	0.838	-0.15	0.18	0.415	0.874	-0.06	0.1	0.538	0.923	-0.14	0.19	0.447	0.958	-0.09	0.1	0.389	0.842	-0.19	0.19	0.316	0.909	0.18	0.1	0.0641	0.23	0.25	0.18	0.153	0.432	0.13	0.1	0.214	0.423	0.16	0.19	0.401	0.647	0.05	0.11	0.643	0.819	0.03	0.21	0.881	0.954	0.05	0.11	0.643	0.827	0.03	0.21	0.883	0.953	0.05	0.11	0.636	0.818	0.03	0.21	0.871	0.947	0.3	0.1	0.00261	0.0248	0.62	0.21	0.00303	0.0388	0.3	0.11	0.00408	0.0511	0.63	0.22	0.00422	0.0701	0.21	0.11	0.0632	0.327	0.44	0.23	0.0579	0.406	0.16	0.11	0.147	0.591	0.35	0.24	0.146	0.713	0.16	0.11	0.15	0.599	0.34	0.24	0.15	0.712
COL10A1	15653_9	3	Collagen alpha-1(X) chain	Q03692	1300	20	PASS	-0.16	0.05	0.00354	0.0124	-0.13	0.12	0.276	0.434	-0.11	0.06	0.0502	0.11	-0.13	0.13	0.299	0.471	-0.04	0.06	0.473	0.649	-0.03	0.13	0.845	0.93	-0.01	0.06	0.826	0.915	0	0.13	0.996	0.998	-0.02	0.06	0.721	0.863	-0.02	0.14	0.861	0.95	0.482791	-0.25	0.09	0.0054	0.0355	-0.48	0.26	0.0605	0.244	-0.2	0.09	0.0316	0.136	-0.46	0.26	0.0756	0.305	-0.11	0.1	0.258	0.684	-0.24	0.26	0.361	0.85	-0.06	0.1	0.555	0.925	-0.15	0.27	0.566	0.975	-0.08	0.1	0.413	0.856	-0.25	0.28	0.367	0.925	-0.1	0.1	0.304	0.536	0.03	0.19	0.869	0.939	-0.08	0.11	0.469	0.665	0.03	0.21	0.872	0.947	-0.01	0.11	0.928	0.971	0.11	0.21	0.593	0.823	0	0.11	0.967	0.987	0.13	0.21	0.531	0.801	0.01	0.11	0.958	0.981	0.13	0.21	0.548	0.803	-0.1	0.1	0.299	0.495	-0.05	0.19	0.774	0.885	-0.03	0.1	0.754	0.866	-0.04	0.2	0.857	0.938	0.03	0.11	0.76	0.888	0.05	0.21	0.831	0.931	0.04	0.11	0.713	0.9	0.01	0.22	0.954	0.988	0.04	0.11	0.744	0.913	0.01	0.23	0.961	0.989
DNAJC30	7866_11	3	DnaJ homolog subfamily C member 30	Q96LL9	84277	20	PASS	0.16	0.05	0.00355	0.0124	0.37	0.13	0.0036	0.0181	0.18	0.06	0.00175	0.00893	0.41	0.14	0.00305	0.0201	0.16	0.06	0.00596	0.043	0.38	0.14	0.00847	0.0814	0.17	0.06	0.00646	0.0859	0.38	0.15	0.00962	0.158	0.17	0.06	0.00569	0.0899	0.39	0.15	0.00827	0.164	0.734298	0.12	0.09	0.182	0.385	0.29	0.23	0.207	0.509	0.15	0.09	0.117	0.313	0.38	0.25	0.124	0.402	0.09	0.1	0.358	0.774	0.24	0.26	0.357	0.848	0.07	0.1	0.454	0.896	0.21	0.27	0.443	0.958	0.06	0.1	0.57	0.909	0.16	0.27	0.569	0.969	0.16	0.1	0.102	0.295	0.39	0.2	0.0577	0.28	0.19	0.11	0.075	0.243	0.42	0.23	0.0632	0.275	0.18	0.11	0.103	0.351	0.38	0.23	0.0954	0.415	0.2	0.11	0.0675	0.341	0.43	0.23	0.063	0.415	0.22	0.11	0.0496	0.32	0.48	0.23	0.0426	0.395	0.2	0.1	0.0344	0.131	0.45	0.23	0.0531	0.227	0.22	0.1	0.0354	0.165	0.46	0.25	0.0641	0.29	0.24	0.11	0.0258	0.245	0.51	0.26	0.0448	0.369	0.22	0.11	0.0462	0.466	0.45	0.26	0.089	0.657	0.22	0.11	0.0429	0.472	0.45	0.26	0.0864	0.655
MAP4K1	8954_30	3	Mitogen-activated protein kinase kinase kinase kinase 1	Q92918	11184	20	FLAG	0.15	0.05	0.00358	0.0125	0.23	0.08	0.00651	0.029	0.15	0.06	0.0079	0.0277	0.22	0.09	0.0146	0.0619	0.11	0.06	0.0713	0.202	0.15	0.09	0.111	0.337	0.11	0.06	0.0769	0.278	0.15	0.09	0.122	0.442	0.11	0.06	0.0813	0.307	0.15	0.1	0.122	0.474	0.0238327	-0.01	0.08	0.921	0.964	-0.04	0.13	0.776	0.919	-0.04	0.09	0.638	0.811	-0.08	0.14	0.556	0.807	-0.08	0.1	0.425	0.804	-0.13	0.15	0.377	0.86	-0.08	0.1	0.399	0.872	-0.14	0.15	0.356	0.939	-0.11	0.1	0.255	0.77	-0.19	0.16	0.223	0.869	0.3	0.1	0.00219	0.0291	0.47	0.17	0.00474	0.0653	0.32	0.11	0.00231	0.0387	0.49	0.18	0.00637	0.0903	0.26	0.11	0.0156	0.169	0.39	0.18	0.0329	0.303	0.27	0.11	0.014	0.232	0.4	0.18	0.03	0.372	0.28	0.11	0.0104	0.236	0.42	0.18	0.0224	0.371	0.25	0.1	0.00977	0.0576	0.39	0.15	0.00818	0.0733	0.28	0.1	0.00853	0.0775	0.43	0.16	0.00782	0.098	0.23	0.11	0.0333	0.267	0.36	0.17	0.0311	0.316	0.22	0.11	0.0515	0.478	0.34	0.17	0.0493	0.583	0.23	0.11	0.0447	0.475	0.36	0.17	0.0416	0.561
SERPINE2	19154_41	3	Glia-derived nexin	P07093	5270	0.5	PASS	0.16	0.05	0.00359	0.0125	0.16	0.06	0.00901	0.0374	0.18	0.06	0.00177	0.00901	0.18	0.06	0.0059	0.0322	0.16	0.06	0.00789	0.0526	0.15	0.07	0.025	0.159	0.13	0.06	0.0354	0.191	0.11	0.07	0.092	0.403	0.12	0.06	0.0544	0.252	0.1	0.07	0.13	0.482	0.636625	0.1	0.09	0.227	0.439	0.09	0.09	0.306	0.62	0.11	0.09	0.239	0.476	0.11	0.1	0.282	0.608	0.04	0.09	0.652	0.906	0.04	0.1	0.726	0.971	0.01	0.1	0.936	0.987	0	0.11	0.969	0.999	-0.02	0.1	0.828	0.967	-0.03	0.11	0.746	0.988	0.22	0.1	0.0262	0.138	0.25	0.11	0.0302	0.198	0.26	0.11	0.0164	0.108	0.27	0.12	0.0275	0.189	0.25	0.11	0.0207	0.188	0.27	0.13	0.0329	0.303	0.24	0.11	0.0282	0.271	0.26	0.13	0.0418	0.384	0.25	0.11	0.0272	0.282	0.26	0.13	0.0389	0.392	0.16	0.1	0.0986	0.252	0.16	0.11	0.141	0.375	0.2	0.1	0.0591	0.216	0.19	0.12	0.0965	0.354	0.19	0.11	0.0796	0.354	0.18	0.12	0.135	0.515	0.15	0.11	0.184	0.632	0.13	0.12	0.311	0.775	0.14	0.11	0.214	0.66	0.12	0.12	0.355	0.798
KIN	13476_16	3	DNA/RNA-binding protein KIN17	O60870		20	PASS	-0.16	0.05	0.00359	0.0125	-0.16	0.16	0.33	0.489	-0.13	0.06	0.0251	0.0662	-0.12	0.17	0.5	0.657	-0.12	0.06	0.0443	0.151	-0.1	0.18	0.572	0.773	-0.12	0.06	0.0478	0.222	-0.09	0.18	0.603	0.831	-0.12	0.06	0.0512	0.244	-0.08	0.18	0.674	0.878	0.416212	-0.12	0.08	0.163	0.359	-0.15	0.26	0.568	0.821	-0.09	0.09	0.333	0.577	-0.06	0.28	0.834	0.947	-0.04	0.1	0.661	0.906	-0.01	0.29	0.984	1	-0.03	0.1	0.777	0.961	0.04	0.29	0.881	0.996	-0.03	0.1	0.791	0.96	0.08	0.29	0.782	0.988	-0.1	0.1	0.308	0.539	0.1	0.28	0.725	0.875	-0.07	0.1	0.498	0.686	0.08	0.3	0.798	0.913	-0.09	0.11	0.408	0.653	0.09	0.31	0.762	0.906	-0.1	0.11	0.352	0.62	0.08	0.31	0.8	0.92	-0.1	0.11	0.355	0.618	0.07	0.31	0.817	0.926	-0.25	0.1	0.00933	0.0564	-0.45	0.32	0.164	0.412	-0.22	0.11	0.0327	0.159	-0.4	0.33	0.233	0.526	-0.21	0.11	0.058	0.313	-0.41	0.34	0.231	0.604	-0.22	0.11	0.0519	0.478	-0.43	0.35	0.217	0.739	-0.22	0.11	0.0554	0.485	-0.41	0.35	0.241	0.748
CA12	19347_37	3	Carbonic anhydrase 12	O43570	771	20	PASS	-0.16	0.05	0.00363	0.0126	-0.65	0.29	0.0221	0.0721	-0.09	0.06	0.124	0.217	-0.31	0.3	0.288	0.46	-0.05	0.06	0.367	0.55	-0.17	0.3	0.568	0.771	-0.03	0.06	0.632	0.803	-0.08	0.3	0.798	0.923	-0.03	0.06	0.663	0.831	-0.08	0.3	0.786	0.919	0.845799	-0.2	0.09	0.0195	0.087	-0.64	0.41	0.12	0.371	-0.15	0.09	0.0971	0.28	-0.4	0.42	0.346	0.661	-0.09	0.09	0.326	0.744	-0.17	0.43	0.697	0.968	-0.07	0.1	0.485	0.905	-0.1	0.43	0.809	0.992	-0.08	0.1	0.444	0.871	-0.14	0.44	0.759	0.988	-0.13	0.1	0.181	0.402	-0.69	0.6	0.246	0.537	-0.07	0.1	0.478	0.671	-0.37	0.63	0.56	0.77	-0.05	0.11	0.662	0.83	-0.23	0.64	0.723	0.89	-0.05	0.11	0.672	0.842	-0.25	0.64	0.695	0.878	-0.04	0.11	0.719	0.865	-0.26	0.63	0.686	0.866	-0.12	0.1	0.201	0.388	-0.58	0.52	0.26	0.518	-0.02	0.1	0.862	0.925	-0.1	0.53	0.847	0.933	0	0.11	0.996	0.999	-0.02	0.54	0.972	0.988	0.05	0.11	0.644	0.871	0.23	0.55	0.674	0.904	0.06	0.11	0.58	0.845	0.28	0.55	0.618	0.889
ENPP5	6556_5	3	Ectonucleotide pyrophosphatase/phosphodiesterase family member 5	Q9UJA9	59084	0.5	PASS	-0.17	0.06	0.00364	0.0127	-0.4	0.14	0.00364	0.0183	-0.12	0.06	0.0659	0.134	-0.26	0.15	0.0745	0.187	0	0.07	0.996	0.998	-0.02	0.16	0.924	0.97	0.05	0.07	0.431	0.667	0.1	0.16	0.538	0.795	0.06	0.07	0.379	0.633	0.12	0.16	0.474	0.775	0.327972	-0.09	0.09	0.327	0.55	-0.21	0.24	0.383	0.688	-0.05	0.1	0.59	0.777	-0.12	0.25	0.631	0.851	0.07	0.11	0.531	0.857	0.17	0.28	0.54	0.924	0.12	0.11	0.254	0.801	0.32	0.29	0.261	0.909	0.15	0.11	0.183	0.718	0.37	0.29	0.198	0.855	-0.1	0.1	0.327	0.556	-0.23	0.23	0.306	0.592	0.02	0.11	0.829	0.908	0.04	0.25	0.873	0.947	0.13	0.12	0.297	0.564	0.25	0.27	0.344	0.663	0.19	0.12	0.129	0.413	0.37	0.27	0.172	0.529	0.19	0.13	0.123	0.406	0.39	0.28	0.159	0.51	-0.37	0.11	0.000824	0.0115	-0.81	0.25	0.00133	0.0217	-0.36	0.12	0.00187	0.0296	-0.8	0.27	0.0033	0.0594	-0.25	0.12	0.0485	0.303	-0.55	0.29	0.06	0.41	-0.23	0.13	0.0715	0.513	-0.52	0.3	0.0766	0.633	-0.24	0.13	0.0671	0.508	-0.53	0.3	0.0765	0.631
DLK1	6496_60	3	Protein delta homolog 1	P80370	8788	0.5	PASS	0.16	0.06	0.00365	0.0127	0.33	0.11	0.00279	0.015	0.13	0.06	0.0298	0.0753	0.27	0.12	0.0217	0.0832	0.05	0.06	0.418	0.598	0.12	0.13	0.325	0.581	0.01	0.06	0.904	0.955	0.04	0.13	0.781	0.918	0.01	0.07	0.884	0.946	0.04	0.13	0.745	0.905	0.67899	0.21	0.09	0.0167	0.078	0.45	0.19	0.021	0.126	0.2	0.1	0.0358	0.146	0.43	0.21	0.0418	0.218	0.1	0.1	0.335	0.755	0.21	0.22	0.351	0.848	0.06	0.1	0.575	0.927	0.12	0.23	0.603	0.98	0.06	0.1	0.549	0.907	0.13	0.23	0.571	0.969	0.16	0.1	0.104	0.298	0.31	0.18	0.0816	0.33	0.11	0.11	0.286	0.501	0.23	0.19	0.214	0.482	0.06	0.11	0.568	0.777	0.16	0.2	0.42	0.719	0.03	0.11	0.805	0.914	0.09	0.2	0.65	0.857	0.04	0.11	0.743	0.876	0.12	0.2	0.567	0.811	0.09	0.1	0.346	0.536	0.21	0.2	0.313	0.568	0.06	0.11	0.553	0.733	0.14	0.22	0.524	0.748	-0.04	0.11	0.74	0.876	-0.08	0.24	0.74	0.889	-0.07	0.12	0.559	0.834	-0.14	0.24	0.553	0.866	-0.07	0.12	0.528	0.826	-0.16	0.25	0.522	0.863
ALDH1A3	9835_16	3	Aldehyde dehydrogenase family 1 member A3	P47895	220	0.5	PASS	0.16	0.05	0.00366	0.0127	0.21	0.07	0.00331	0.0172	0.17	0.06	0.00435	0.0176	0.22	0.08	0.00525	0.0298	0.13	0.06	0.0401	0.142	0.16	0.08	0.0516	0.23	0.06	0.06	0.3	0.549	0.08	0.08	0.346	0.665	0.06	0.06	0.312	0.574	0.08	0.08	0.358	0.693	0.457654	0.25	0.09	0.0044	0.0307	0.32	0.11	0.0045	0.0445	0.24	0.09	0.0106	0.0691	0.3	0.12	0.0119	0.0992	0.15	0.1	0.121	0.529	0.19	0.12	0.133	0.661	0.07	0.1	0.468	0.9	0.09	0.13	0.478	0.963	0.06	0.1	0.543	0.906	0.08	0.13	0.561	0.969	0.07	0.1	0.488	0.688	0.09	0.14	0.508	0.744	0.11	0.11	0.282	0.499	0.15	0.15	0.309	0.57	0.09	0.11	0.403	0.648	0.12	0.16	0.448	0.736	0.07	0.11	0.512	0.744	0.09	0.16	0.55	0.809	0.08	0.11	0.499	0.727	0.1	0.16	0.539	0.798	0.13	0.1	0.186	0.369	0.18	0.13	0.171	0.42	0.13	0.1	0.227	0.449	0.18	0.14	0.221	0.513	0.11	0.11	0.311	0.6	0.15	0.15	0.315	0.671	0.03	0.11	0.793	0.935	0.04	0.16	0.817	0.946	0.03	0.11	0.782	0.928	0.04	0.16	0.814	0.951
COG8	9543_131	3	Conserved oligomeric Golgi complex subunit 8	Q96MW5	84342	20	PASS	-0.16	0.05	0.00368	0.0128	-0.29	0.17	0.0788	0.182	-0.16	0.06	0.00731	0.0261	-0.27	0.17	0.127	0.267	-0.13	0.06	0.0333	0.128	-0.19	0.18	0.288	0.544	-0.12	0.06	0.0493	0.225	-0.15	0.18	0.413	0.717	-0.11	0.06	0.0796	0.304	-0.13	0.18	0.489	0.785	0.65883	-0.14	0.09	0.0915	0.247	-0.52	0.29	0.077	0.283	-0.15	0.09	0.107	0.296	-0.42	0.31	0.176	0.479	-0.1	0.1	0.306	0.722	-0.34	0.31	0.282	0.804	-0.11	0.1	0.271	0.814	-0.31	0.32	0.336	0.939	-0.1	0.1	0.335	0.815	-0.28	0.32	0.381	0.927	-0.1	0.1	0.294	0.527	0.12	0.3	0.686	0.855	-0.1	0.11	0.355	0.566	0.16	0.32	0.616	0.807	-0.08	0.11	0.453	0.687	0.27	0.33	0.418	0.717	-0.07	0.11	0.494	0.731	0.27	0.33	0.417	0.718	-0.06	0.11	0.58	0.783	0.29	0.34	0.383	0.693	-0.22	0.1	0.0228	0.1	-0.43	0.28	0.122	0.349	-0.22	0.1	0.0336	0.162	-0.47	0.28	0.0983	0.356	-0.19	0.11	0.0707	0.342	-0.42	0.29	0.143	0.522	-0.17	0.11	0.117	0.562	-0.36	0.29	0.222	0.739	-0.16	0.11	0.148	0.596	-0.34	0.3	0.249	0.752
GSTO1	12436_84	3	Glutathione S-transferase omega-1	P78417	9446	0.5	FLAG	0.16	0.05	0.00369	0.0128	0.34	0.13	0.00943	0.0385	0.14	0.06	0.0168	0.0492	0.29	0.14	0.0402	0.124	0.1	0.06	0.0992	0.248	0.2	0.15	0.166	0.408	0.06	0.06	0.372	0.616	0.1	0.15	0.52	0.787	0.05	0.06	0.43	0.675	0.09	0.15	0.56	0.821	0.0968311	0.07	0.09	0.405	0.623	0.08	0.2	0.671	0.875	0.03	0.09	0.712	0.856	0	0.21	0.985	0.994	0.03	0.1	0.775	0.942	-0.01	0.22	0.979	1	-0.02	0.1	0.857	0.971	-0.11	0.23	0.632	0.98	-0.04	0.1	0.672	0.938	-0.16	0.24	0.502	0.954	0.14	0.1	0.157	0.37	0.35	0.24	0.144	0.421	0.17	0.11	0.105	0.288	0.44	0.26	0.0936	0.333	0.09	0.11	0.427	0.668	0.24	0.27	0.383	0.693	0.07	0.11	0.561	0.783	0.18	0.28	0.518	0.794	0.06	0.11	0.57	0.778	0.18	0.28	0.528	0.792	0.31	0.1	0.00159	0.0183	0.76	0.25	0.00243	0.0338	0.27	0.11	0.01	0.0857	0.65	0.27	0.0152	0.14	0.26	0.11	0.0183	0.208	0.64	0.28	0.024	0.29	0.19	0.12	0.105	0.548	0.45	0.29	0.126	0.691	0.19	0.12	0.0983	0.542	0.48	0.3	0.11	0.687
PAPLN	11254_13	3	Papilin	O95428	89932	20	PASS	0.15	0.05	0.00369	0.0128	0.16	0.21	0.453	0.605	0.13	0.06	0.0184	0.0529	0.09	0.23	0.683	0.802	0.08	0.06	0.179	0.348	-0.02	0.24	0.938	0.973	0.08	0.06	0.205	0.445	-0.01	0.24	0.964	0.987	0.07	0.06	0.272	0.532	-0.03	0.25	0.898	0.962	0.57602	0.17	0.08	0.042	0.147	0.38	0.32	0.234	0.543	0.2	0.09	0.0285	0.128	0.52	0.34	0.127	0.404	0.15	0.1	0.12	0.527	0.49	0.36	0.17	0.719	0.15	0.1	0.137	0.695	0.45	0.36	0.216	0.892	0.13	0.1	0.188	0.723	0.38	0.37	0.298	0.906	0.09	0.1	0.371	0.593	-0.51	0.41	0.218	0.508	0.02	0.1	0.816	0.899	-0.93	0.48	0.052	0.253	-0.07	0.11	0.544	0.757	-1.15	0.51	0.0253	0.277	-0.07	0.11	0.524	0.754	-1.16	0.52	0.026	0.366	-0.08	0.11	0.494	0.724	-1.16	0.53	0.0271	0.375	0.22	0.1	0.0246	0.105	0.6	0.46	0.188	0.442	0.18	0.1	0.0822	0.258	0.48	0.51	0.341	0.617	0.16	0.11	0.15	0.436	0.43	0.52	0.414	0.73	0.16	0.11	0.148	0.591	0.61	0.53	0.247	0.754	0.15	0.11	0.175	0.628	0.62	0.53	0.243	0.749
TNFRSF12A	5138_50	3	Tumor necrosis factor receptor superfamily member 12A	Q9NP84	51330	20	PASS	-0.16	0.05	0.0037	0.0128	-0.14	0.11	0.208	0.357	-0.19	0.06	0.0012	0.0067	-0.19	0.12	0.104	0.232	-0.17	0.06	0.00504	0.0385	-0.16	0.12	0.173	0.416	-0.12	0.06	0.0462	0.218	-0.09	0.12	0.434	0.727	-0.11	0.06	0.0624	0.273	-0.09	0.12	0.446	0.756	0.0700081	-0.18	0.09	0.0413	0.145	-0.33	0.19	0.0782	0.285	-0.24	0.09	0.0125	0.077	-0.41	0.21	0.0465	0.233	-0.17	0.1	0.0836	0.46	-0.33	0.21	0.119	0.641	-0.12	0.1	0.24	0.79	-0.27	0.21	0.208	0.882	-0.13	0.1	0.212	0.743	-0.29	0.22	0.186	0.849	-0.31	0.1	0.00167	0.0246	-0.47	0.23	0.0397	0.23	-0.38	0.11	0.000498	0.0161	-0.56	0.24	0.0203	0.166	-0.4	0.11	0.00045	0.052	-0.56	0.24	0.0219	0.268	-0.37	0.11	0.00101	0.146	-0.53	0.24	0.0278	0.372	-0.36	0.11	0.00184	0.159	-0.51	0.24	0.0315	0.385	0.02	0.1	0.841	0.912	0.32	0.18	0.0742	0.274	0.04	0.1	0.701	0.829	0.31	0.19	0.107	0.366	0.05	0.11	0.622	0.812	0.31	0.2	0.12	0.496	0.13	0.11	0.238	0.669	0.47	0.21	0.0237	0.509	0.14	0.11	0.208	0.651	0.48	0.21	0.0207	0.518
EIF1AX	9850_38	3	Eukaryotic translation initiation factor 1A, X-chromosomal	P47813	1964	20	PASS	0.15	0.05	0.00371	0.0128	0.54	0.23	0.0185	0.0642	0.18	0.06	0.00167	0.00862	0.62	0.25	0.0118	0.0529	0.15	0.06	0.0142	0.0771	0.57	0.26	0.0252	0.16	0.15	0.06	0.0116	0.112	0.62	0.26	0.0183	0.214	0.15	0.06	0.0148	0.141	0.65	0.26	0.0137	0.212	0.473483	0.23	0.09	0.0068	0.0415	1.17	0.42	0.00514	0.0481	0.23	0.09	0.0134	0.0789	1.16	0.45	0.00925	0.0878	0.18	0.1	0.0643	0.419	0.99	0.46	0.0328	0.431	0.19	0.1	0.0592	0.556	1.01	0.48	0.0357	0.664	0.18	0.1	0.0676	0.558	1.08	0.49	0.0267	0.645	0.16	0.1	0.101	0.294	0.42	0.33	0.207	0.498	0.19	0.11	0.07	0.234	0.44	0.36	0.215	0.484	0.2	0.11	0.0724	0.305	0.58	0.37	0.118	0.444	0.21	0.11	0.0571	0.325	0.58	0.37	0.119	0.478	0.2	0.11	0.071	0.348	0.6	0.37	0.11	0.46	0.06	0.09	0.517	0.677	-0.04	0.5	0.935	0.967	0.13	0.1	0.227	0.448	0.28	0.52	0.588	0.791	0.07	0.11	0.504	0.739	0.09	0.55	0.873	0.95	0.07	0.11	0.521	0.823	0.28	0.58	0.629	0.892	0.07	0.11	0.526	0.826	0.29	0.58	0.615	0.889
RAG1	11311_79	3	V(D)J recombination-activating protein 1	P15918	5896	20	PASS	0.16	0.05	0.00372	0.0129	0.59	0.27	0.0251	0.0789	0.13	0.06	0.0207	0.0573	0.47	0.28	0.0993	0.226	0.09	0.06	0.139	0.299	0.27	0.29	0.361	0.611	0.06	0.06	0.354	0.599	0.16	0.3	0.599	0.83	0.06	0.06	0.357	0.618	0.16	0.3	0.592	0.839	0.353743	0.06	0.09	0.497	0.701	0.5	0.54	0.354	0.666	0.08	0.09	0.383	0.626	0.54	0.57	0.34	0.657	0.02	0.1	0.849	0.962	0.23	0.6	0.702	0.968	-0.02	0.1	0.826	0.971	0.02	0.61	0.98	0.999	-0.01	0.1	0.881	0.976	0.1	0.62	0.868	0.993	0.24	0.1	0.0146	0.0994	0.6	0.36	0.0966	0.357	0.22	0.1	0.0394	0.171	0.52	0.38	0.166	0.435	0.19	0.11	0.0774	0.315	0.41	0.38	0.29	0.617	0.18	0.11	0.0926	0.376	0.39	0.38	0.305	0.642	0.19	0.11	0.0843	0.363	0.36	0.38	0.354	0.67	0.2	0.1	0.0361	0.135	0.51	0.5	0.305	0.561	0.14	0.1	0.181	0.397	0.28	0.55	0.615	0.805	0.09	0.11	0.414	0.685	0	0.58	0.999	1	0.03	0.11	0.816	0.943	-0.28	0.61	0.642	0.895	0.01	0.11	0.921	0.979	-0.36	0.62	0.561	0.875
CCL18	3044_3	2	C-C motif chemokine 18	P55774	6362	0.5	PASS	0.16	0.05	0.00373	0.0129	0.36	0.12	0.0019	0.0108	0.15	0.06	0.0128	0.0398	0.33	0.12	0.00804	0.0402	0.04	0.06	0.469	0.645	0.12	0.13	0.352	0.604	-0.01	0.06	0.906	0.955	0.01	0.13	0.927	0.975	-0.02	0.06	0.752	0.878	-0.01	0.13	0.916	0.97	0.968844	0.18	0.09	0.037	0.133	0.36	0.17	0.0389	0.186	0.15	0.09	0.11	0.302	0.31	0.18	0.0924	0.344	0.05	0.1	0.582	0.879	0.12	0.19	0.514	0.917	0.03	0.1	0.754	0.954	0.07	0.19	0.7	0.988	0.03	0.1	0.733	0.95	0.07	0.19	0.699	0.984	0.14	0.1	0.158	0.372	0.36	0.23	0.116	0.387	0.1	0.11	0.335	0.549	0.28	0.25	0.271	0.54	0.03	0.11	0.782	0.902	0.1	0.26	0.695	0.874	-0.02	0.11	0.881	0.952	0	0.27	0.987	0.996	-0.03	0.11	0.772	0.892	-0.04	0.27	0.881	0.951	0.15	0.1	0.127	0.292	0.35	0.21	0.101	0.321	0.18	0.11	0.0898	0.272	0.42	0.23	0.0734	0.309	0.03	0.11	0.796	0.909	0.09	0.25	0.71	0.877	-0.06	0.12	0.631	0.864	-0.1	0.26	0.701	0.915	-0.08	0.12	0.501	0.816	-0.15	0.26	0.556	0.872
GPR135	11465_4	3	Probable G-protein coupled receptor 135	Q8IZ08		20	PASS	0.15	0.05	0.00374	0.0129	0.27	0.15	0.066	0.159	0.1	0.06	0.0841	0.161	0.14	0.16	0.365	0.537	0.09	0.06	0.157	0.323	0.13	0.17	0.438	0.67	0.07	0.06	0.259	0.503	0.14	0.17	0.419	0.719	0.08	0.06	0.222	0.482	0.16	0.18	0.351	0.689	0.929972	0.16	0.09	0.0555	0.178	0.42	0.26	0.103	0.337	0.11	0.09	0.216	0.446	0.28	0.27	0.305	0.627	0.11	0.1	0.256	0.684	0.35	0.28	0.212	0.764	0.09	0.1	0.372	0.868	0.36	0.29	0.207	0.881	0.11	0.1	0.281	0.78	0.43	0.29	0.142	0.794	0.12	0.1	0.201	0.427	0.21	0.27	0.445	0.705	0.06	0.1	0.552	0.728	-0.02	0.29	0.947	0.979	0.06	0.11	0.595	0.792	-0.06	0.31	0.835	0.935	0.05	0.11	0.665	0.839	-0.08	0.31	0.791	0.917	0.05	0.11	0.675	0.841	-0.07	0.32	0.837	0.934	0.17	0.1	0.0737	0.208	0.2	0.24	0.409	0.643	0.12	0.11	0.265	0.491	0.19	0.27	0.486	0.723	0.07	0.11	0.513	0.745	0.12	0.29	0.689	0.868	0.06	0.12	0.615	0.857	0.14	0.3	0.644	0.896	0.06	0.12	0.63	0.867	0.13	0.3	0.676	0.905
SERPINA7	2706_69	2	Thyroxine-binding globulin	P05543	6906	0.005	PASS	-0.16	0.06	0.00375	0.0129	-0.85	0.3	0.00548	0.0252	-0.12	0.06	0.054	0.116	-0.62	0.33	0.06	0.163	-0.04	0.06	0.57	0.719	-0.18	0.34	0.593	0.787	0.06	0.07	0.343	0.589	0.35	0.36	0.332	0.653	0.08	0.07	0.241	0.5	0.43	0.36	0.229	0.584	0.819197	-0.21	0.09	0.0178	0.0817	-1.11	0.48	0.02	0.123	-0.15	0.09	0.105	0.293	-0.81	0.51	0.11	0.376	-0.09	0.1	0.38	0.785	-0.47	0.53	0.372	0.857	0.01	0.1	0.908	0.98	0.06	0.55	0.92	0.997	0.03	0.1	0.781	0.96	0.15	0.55	0.787	0.988	-0.11	0.1	0.276	0.512	-0.57	0.55	0.304	0.59	-0.12	0.11	0.29	0.505	-0.59	0.6	0.33	0.589	-0.05	0.11	0.657	0.826	-0.22	0.62	0.718	0.888	0.02	0.12	0.856	0.939	0.18	0.64	0.784	0.916	0.05	0.12	0.656	0.83	0.35	0.66	0.591	0.822	-0.16	0.1	0.111	0.268	-0.6	0.53	0.256	0.513	-0.08	0.11	0.464	0.664	-0.36	0.61	0.561	0.773	0.07	0.12	0.559	0.772	0.48	0.68	0.48	0.769	0.16	0.12	0.192	0.635	0.99	0.72	0.165	0.726	0.16	0.12	0.198	0.641	0.99	0.71	0.164	0.724
SPP1	13113_7	3	Osteopontin	P10451	6696	0.5	PASS	-0.16	0.05	0.00377	0.013	-0.21	0.15	0.166	0.306	-0.04	0.06	0.464	0.583	0.04	0.16	0.79	0.874	0.03	0.06	0.574	0.722	0.2	0.16	0.233	0.484	0.06	0.06	0.351	0.596	0.24	0.17	0.158	0.488	0.06	0.06	0.345	0.605	0.23	0.17	0.169	0.532	0.936708	-0.16	0.09	0.0573	0.182	-0.12	0.24	0.608	0.843	0.01	0.09	0.874	0.945	0.32	0.25	0.198	0.508	0.04	0.1	0.654	0.906	0.34	0.26	0.19	0.736	0.07	0.1	0.48	0.902	0.39	0.27	0.144	0.805	0.08	0.1	0.45	0.871	0.38	0.27	0.161	0.819	-0.17	0.1	0.0782	0.255	-0.31	0.27	0.248	0.539	-0.09	0.1	0.398	0.602	-0.2	0.28	0.47	0.703	0	0.11	0.987	0.993	-0.02	0.28	0.94	0.976	0	0.11	0.989	0.994	-0.03	0.28	0.904	0.963	0.01	0.11	0.9	0.959	0	0.29	0.991	0.995	-0.13	0.1	0.19	0.375	-0.28	0.31	0.373	0.615	-0.07	0.1	0.531	0.715	-0.11	0.33	0.736	0.876	0.04	0.11	0.738	0.874	0.17	0.35	0.632	0.845	0.1	0.12	0.4	0.76	0.37	0.37	0.312	0.775	0.08	0.12	0.466	0.797	0.34	0.37	0.361	0.8
SMPDL3A	4771_10	3	Acid sphingomyelinase-like phosphodiesterase 3a	Q92484	10924	0.5	PASS	0.16	0.05	0.00378	0.013	0.42	0.15	0.00642	0.0287	0.13	0.06	0.0194	0.0548	0.36	0.17	0.0276	0.0968	0.1	0.06	0.102	0.253	0.28	0.17	0.114	0.341	0.05	0.06	0.424	0.661	0.16	0.18	0.379	0.688	0.04	0.06	0.523	0.744	0.14	0.18	0.45	0.757	0.38224	0.12	0.09	0.147	0.334	0.37	0.28	0.19	0.486	0.07	0.09	0.456	0.686	0.18	0.3	0.554	0.805	0.02	0.1	0.822	0.954	-0.01	0.32	0.986	1	-0.02	0.1	0.848	0.971	-0.14	0.32	0.669	0.988	-0.03	0.1	0.744	0.954	-0.15	0.33	0.65	0.973	0.09	0.1	0.341	0.567	0.2	0.26	0.445	0.705	0.14	0.1	0.194	0.402	0.32	0.28	0.252	0.524	0.1	0.11	0.347	0.606	0.29	0.29	0.319	0.642	0.08	0.11	0.496	0.732	0.23	0.29	0.425	0.724	0.07	0.11	0.533	0.752	0.22	0.29	0.462	0.746	0.27	0.1	0.00658	0.0453	0.66	0.26	0.0106	0.0868	0.22	0.11	0.0365	0.168	0.56	0.28	0.0435	0.24	0.2	0.11	0.0791	0.353	0.51	0.3	0.0874	0.459	0.11	0.12	0.35	0.729	0.34	0.31	0.269	0.762	0.1	0.12	0.396	0.761	0.31	0.31	0.317	0.783
S100A8 S100A9	17145_1	3	Protein S100-A8/A9 heterodimer	P05109, P06702	6279 6280	20	PASS	0.15	0.05	0.00383	0.0132	0.2	0.09	0.0303	0.091	0.15	0.06	0.0105	0.0341	0.2	0.1	0.0504	0.145	0.12	0.06	0.0414	0.144	0.17	0.11	0.0983	0.315	0.11	0.06	0.0803	0.282	0.14	0.11	0.175	0.505	0.1	0.06	0.106	0.346	0.13	0.11	0.223	0.578	0.965478	0.16	0.08	0.0572	0.181	0.24	0.17	0.159	0.438	0.23	0.09	0.0155	0.0862	0.4	0.18	0.0277	0.173	0.17	0.1	0.0809	0.452	0.31	0.19	0.102	0.606	0.15	0.1	0.121	0.68	0.28	0.2	0.148	0.808	0.14	0.1	0.151	0.676	0.26	0.19	0.177	0.842	0.14	0.1	0.155	0.368	0.22	0.17	0.192	0.479	0.1	0.1	0.325	0.54	0.19	0.19	0.305	0.566	0.08	0.11	0.451	0.686	0.18	0.19	0.358	0.674	0.07	0.11	0.491	0.729	0.16	0.19	0.417	0.718	0.07	0.11	0.533	0.753	0.14	0.2	0.468	0.749	0.16	0.1	0.0882	0.235	0.15	0.14	0.286	0.543	0.11	0.1	0.303	0.527	0.07	0.15	0.659	0.832	0.11	0.11	0.312	0.6	0.09	0.16	0.577	0.819	0.09	0.11	0.429	0.781	0.05	0.17	0.759	0.93	0.08	0.11	0.466	0.797	0.04	0.17	0.804	0.949
CADM3	3630_27	4	Cell adhesion molecule 3	Q8N126	57863	20	FLAG	-0.16	0.05	0.00384	0.0132	-0.07	0.11	0.535	0.679	-0.15	0.06	0.0104	0.0341	-0.06	0.11	0.588	0.727	-0.08	0.06	0.211	0.385	0.05	0.12	0.678	0.84	-0.04	0.06	0.536	0.742	0.09	0.12	0.447	0.737	-0.03	0.06	0.659	0.829	0.11	0.12	0.368	0.7	0.164313	-0.11	0.09	0.218	0.429	0	0.16	0.997	0.998	-0.07	0.09	0.44	0.67	0.04	0.17	0.787	0.927	-0.02	0.09	0.813	0.95	0.09	0.17	0.606	0.947	0.01	0.1	0.955	0.992	0.13	0.17	0.46	0.959	0	0.1	0.99	0.997	0.11	0.17	0.518	0.961	-0.32	0.1	0.00146	0.0228	-0.36	0.21	0.0864	0.339	-0.39	0.11	0.000444	0.0151	-0.49	0.23	0.0304	0.196	-0.29	0.12	0.0119	0.159	-0.31	0.23	0.183	0.52	-0.27	0.12	0.0192	0.245	-0.31	0.24	0.194	0.547	-0.26	0.12	0.0281	0.282	-0.26	0.24	0.269	0.603	-0.09	0.1	0.361	0.549	0.1	0.2	0.625	0.797	-0.05	0.1	0.607	0.769	0.17	0.21	0.438	0.691	0.03	0.11	0.784	0.902	0.28	0.22	0.2	0.578	0.11	0.11	0.329	0.715	0.38	0.22	0.085	0.651	0.14	0.11	0.233	0.672	0.43	0.23	0.0581	0.591
NAGK	3894_15	2	N-acetyl-D-glucosamine kinase	Q9UJ70	55577	0.5	PASS	0.15	0.05	0.00384	0.0132	0.28	0.09	0.00332	0.0172	0.2	0.06	0.000721	0.00449	0.34	0.1	0.000769	0.00685	0.15	0.06	0.0144	0.0775	0.25	0.1	0.0153	0.118	0.14	0.06	0.026	0.168	0.23	0.11	0.0277	0.252	0.13	0.06	0.0319	0.196	0.23	0.11	0.0337	0.3	0.974623	0.15	0.09	0.0841	0.233	0.26	0.15	0.0786	0.286	0.19	0.09	0.0421	0.163	0.33	0.16	0.0406	0.213	0.11	0.1	0.275	0.696	0.18	0.17	0.276	0.802	0.1	0.1	0.33	0.855	0.17	0.17	0.328	0.936	0.07	0.1	0.501	0.894	0.12	0.18	0.494	0.951	0.17	0.1	0.0881	0.273	0.3	0.18	0.0914	0.349	0.22	0.11	0.0381	0.168	0.4	0.19	0.0389	0.224	0.18	0.11	0.104	0.351	0.33	0.2	0.102	0.421	0.19	0.11	0.0947	0.379	0.34	0.2	0.0912	0.443	0.2	0.11	0.0782	0.356	0.36	0.2	0.0757	0.427	0.16	0.1	0.0861	0.232	0.28	0.17	0.0949	0.312	0.2	0.1	0.054	0.205	0.33	0.18	0.0629	0.287	0.18	0.11	0.0921	0.372	0.3	0.19	0.106	0.487	0.14	0.11	0.192	0.635	0.23	0.19	0.226	0.74	0.15	0.11	0.187	0.632	0.23	0.19	0.221	0.743
CDKN2D	12376_85	3	Cyclin-dependent kinase 4 inhibitor D	P55273	1032	20	PASS	0.16	0.05	0.00385	0.0132	0.16	0.07	0.0187	0.0646	0.16	0.06	0.00603	0.0228	0.16	0.07	0.0247	0.0903	0.14	0.06	0.0186	0.0893	0.14	0.07	0.0602	0.251	0.13	0.06	0.028	0.173	0.13	0.07	0.069	0.354	0.13	0.06	0.037	0.207	0.13	0.07	0.0911	0.432	0.514202	0.1	0.09	0.256	0.476	0.11	0.1	0.283	0.6	0.09	0.09	0.333	0.577	0.1	0.1	0.321	0.645	0.06	0.1	0.539	0.861	0.07	0.11	0.503	0.913	0.06	0.1	0.563	0.927	0.08	0.11	0.496	0.963	0.04	0.1	0.72	0.95	0.05	0.11	0.642	0.971	0.17	0.1	0.0849	0.267	0.21	0.14	0.12	0.392	0.2	0.11	0.0634	0.222	0.23	0.15	0.121	0.376	0.2	0.11	0.0825	0.323	0.2	0.15	0.172	0.504	0.19	0.11	0.0936	0.377	0.21	0.15	0.157	0.517	0.19	0.11	0.09	0.371	0.22	0.15	0.145	0.496	0.21	0.1	0.028	0.115	0.19	0.12	0.115	0.339	0.22	0.1	0.0308	0.156	0.2	0.13	0.115	0.381	0.21	0.11	0.0475	0.303	0.19	0.13	0.152	0.53	0.19	0.11	0.0768	0.517	0.16	0.14	0.232	0.741	0.19	0.11	0.0814	0.524	0.15	0.14	0.262	0.76
PLA2G2D	16298_84	3	Group IID secretory phospholipase A2	Q9UNK4	26279	20	PASS	-0.15	0.05	0.00386	0.0133	-0.15	0.14	0.276	0.434	-0.14	0.06	0.0171	0.0498	-0.17	0.15	0.245	0.413	-0.12	0.06	0.0471	0.155	-0.13	0.15	0.372	0.619	-0.1	0.06	0.108	0.327	-0.1	0.15	0.52	0.787	-0.09	0.06	0.15	0.4	-0.07	0.16	0.65	0.869	0.38435	-0.18	0.09	0.0329	0.122	-0.11	0.25	0.66	0.872	-0.2	0.09	0.0316	0.136	-0.07	0.26	0.785	0.926	-0.16	0.09	0.0824	0.457	0.02	0.27	0.941	0.998	-0.13	0.1	0.184	0.749	0.08	0.28	0.763	0.99	-0.1	0.1	0.286	0.781	0.12	0.28	0.664	0.975	-0.05	0.1	0.619	0.784	0.07	0.25	0.782	0.896	0.04	0.1	0.707	0.835	0.14	0.26	0.596	0.795	0.02	0.11	0.822	0.922	0.06	0.27	0.819	0.929	0.01	0.11	0.935	0.977	0.05	0.28	0.857	0.947	0.01	0.11	0.924	0.969	0.07	0.28	0.808	0.922	-0.22	0.1	0.0229	0.1	-0.32	0.23	0.161	0.407	-0.24	0.1	0.0232	0.135	-0.43	0.24	0.0705	0.301	-0.19	0.11	0.0894	0.367	-0.32	0.25	0.2	0.579	-0.13	0.11	0.236	0.669	-0.26	0.25	0.295	0.766	-0.12	0.11	0.264	0.688	-0.23	0.25	0.351	0.798
POMC	2558_51	3	Beta-endorphin	P01189	5443	20	PASS	-0.15	0.05	0.00387	0.0133	-0.38	0.22	0.0812	0.186	-0.12	0.06	0.0426	0.0967	-0.34	0.22	0.127	0.267	-0.1	0.06	0.0948	0.241	-0.29	0.23	0.196	0.439	-0.08	0.06	0.211	0.453	-0.16	0.23	0.471	0.751	-0.08	0.06	0.196	0.453	-0.19	0.23	0.402	0.725	0.711291	-0.12	0.08	0.171	0.368	-0.26	0.36	0.465	0.746	-0.06	0.09	0.503	0.717	-0.17	0.38	0.656	0.864	0.01	0.09	0.874	0.967	0.13	0.39	0.749	0.971	0.04	0.1	0.65	0.937	0.3	0.4	0.454	0.958	0.06	0.1	0.526	0.905	0.32	0.4	0.421	0.935	-0.12	0.1	0.2	0.426	-0.45	0.37	0.222	0.512	-0.09	0.1	0.4	0.604	-0.45	0.38	0.243	0.513	-0.13	0.11	0.229	0.497	-0.57	0.4	0.156	0.488	-0.13	0.11	0.225	0.52	-0.56	0.41	0.176	0.53	-0.17	0.11	0.128	0.411	-0.67	0.42	0.108	0.458	-0.22	0.1	0.025	0.106	-0.47	0.41	0.249	0.506	-0.19	0.1	0.0645	0.226	-0.49	0.42	0.241	0.535	-0.15	0.11	0.153	0.438	-0.42	0.42	0.31	0.666	-0.11	0.11	0.328	0.714	-0.21	0.42	0.618	0.887	-0.1	0.11	0.36	0.737	-0.19	0.42	0.644	0.899
ACAD8	11406_82	3	Isobutyryl-CoA dehydrogenase, mitochondrial	Q9UKU7	27034	20	PASS	0.15	0.05	0.00392	0.0135	0.17	0.17	0.301	0.458	0.15	0.06	0.0113	0.0364	0.15	0.18	0.413	0.58	0.13	0.06	0.0329	0.127	0.12	0.19	0.528	0.742	0.13	0.06	0.0304	0.18	0.12	0.19	0.527	0.789	0.13	0.06	0.0333	0.2	0.11	0.19	0.556	0.819	0.424471	0.09	0.08	0.281	0.505	0.3	0.34	0.372	0.677	0.12	0.09	0.189	0.414	0.32	0.36	0.369	0.68	0.12	0.1	0.211	0.646	0.41	0.38	0.287	0.807	0.13	0.1	0.194	0.76	0.47	0.39	0.23	0.898	0.11	0.1	0.278	0.778	0.41	0.4	0.305	0.906	0.15	0.1	0.123	0.323	0.1	0.23	0.677	0.851	0.1	0.11	0.354	0.565	0.02	0.25	0.946	0.979	0.07	0.11	0.512	0.732	-0.03	0.25	0.913	0.965	0.07	0.11	0.507	0.74	-0.04	0.25	0.866	0.948	0.08	0.11	0.439	0.684	-0.02	0.25	0.946	0.978	0.24	0.1	0.0129	0.0688	0.12	0.32	0.709	0.848	0.24	0.11	0.0251	0.14	0.12	0.35	0.735	0.876	0.22	0.11	0.0473	0.303	0.09	0.38	0.817	0.924	0.22	0.12	0.0605	0.492	0.05	0.4	0.892	0.968	0.23	0.12	0.0528	0.478	0.04	0.4	0.911	0.976
ANK2	7624_19	3	Ankyrin-2	Q01484	287	20	PASS	0.15	0.05	0.00393	0.0135	0.36	0.16	0.0248	0.0783	0.19	0.06	0.000876	0.00526	0.43	0.17	0.0123	0.0543	0.2	0.06	0.0011	0.0135	0.42	0.18	0.0225	0.148	0.22	0.06	0.000272	0.0148	0.48	0.19	0.0115	0.175	0.24	0.06	0.000132	0.011	0.5	0.19	0.00786	0.161	0.615397	0.2	0.09	0.0166	0.0777	0.91	0.38	0.0173	0.111	0.28	0.09	0.00218	0.0257	1.17	0.42	0.00493	0.0605	0.31	0.1	0.00133	0.0839	1.22	0.44	0.006	0.211	0.36	0.1	0.000366	0.128	1.45	0.47	0.002	0.416	0.36	0.1	0.000483	0.154	1.36	0.47	0.00386	0.468	0.15	0.1	0.114	0.311	0.24	0.2	0.242	0.534	0.17	0.1	0.0974	0.277	0.31	0.22	0.15	0.412	0.16	0.11	0.138	0.397	0.26	0.23	0.255	0.586	0.19	0.11	0.088	0.371	0.29	0.23	0.203	0.554	0.2	0.11	0.0665	0.347	0.33	0.23	0.157	0.507	0.09	0.1	0.353	0.543	0.16	0.39	0.692	0.84	0.1	0.1	0.334	0.56	0.04	0.42	0.933	0.969	0.09	0.11	0.402	0.678	0.1	0.46	0.83	0.93	0.09	0.11	0.436	0.783	0.08	0.47	0.87	0.962	0.11	0.11	0.317	0.717	0.16	0.47	0.737	0.926
CCDC167	7797_11	3	Coiled-coil domain-containing protein 167	Q9P0B6	154467	20	PASS	0.16	0.05	0.00394	0.0135	0.27	0.18	0.135	0.265	0.11	0.06	0.0523	0.113	0.2	0.19	0.296	0.469	0.07	0.06	0.22	0.397	0.09	0.2	0.64	0.818	0.05	0.06	0.448	0.682	0.08	0.21	0.698	0.882	0.05	0.06	0.456	0.698	0.06	0.21	0.759	0.91	0.470696	0.19	0.09	0.0243	0.1	0.33	0.27	0.227	0.533	0.15	0.09	0.114	0.308	0.23	0.29	0.44	0.736	0.08	0.1	0.418	0.8	0.05	0.31	0.88	0.988	0.05	0.1	0.613	0.932	0.03	0.31	0.915	0.997	0.04	0.1	0.673	0.938	-0.01	0.31	0.985	0.999	0.05	0.1	0.632	0.793	-0.1	0.34	0.767	0.891	0.03	0.11	0.804	0.891	-0.05	0.37	0.902	0.961	0.02	0.11	0.882	0.947	-0.09	0.38	0.81	0.925	-0.01	0.11	0.941	0.979	-0.13	0.38	0.735	0.896	-0.01	0.11	0.952	0.98	-0.13	0.38	0.726	0.886	0.21	0.1	0.0304	0.121	0.56	0.36	0.115	0.34	0.15	0.1	0.16	0.374	0.45	0.39	0.251	0.543	0.1	0.11	0.36	0.643	0.31	0.4	0.44	0.747	0.09	0.11	0.442	0.783	0.37	0.41	0.375	0.808	0.09	0.11	0.418	0.766	0.37	0.41	0.372	0.802
LTA LTB	3505_6	2	Lymphotoxin alpha1:beta2	P01374, Q06643	4049 4050	20	PASS	-0.16	0.06	0.004	0.0137	-0.58	0.22	0.00801	0.0343	-0.19	0.06	0.00204	0.0101	-0.66	0.24	0.00588	0.0321	-0.16	0.06	0.0116	0.0678	-0.54	0.25	0.0309	0.177	-0.13	0.07	0.053	0.234	-0.42	0.25	0.0953	0.407	-0.13	0.07	0.0565	0.258	-0.42	0.26	0.0985	0.442	0.632291	-0.26	0.09	0.00515	0.0341	-0.99	0.36	0.0066	0.0576	-0.29	0.1	0.00337	0.0344	-1.11	0.4	0.00571	0.0654	-0.27	0.1	0.0104	0.201	-0.98	0.41	0.0181	0.333	-0.23	0.11	0.0303	0.488	-0.86	0.42	0.041	0.68	-0.22	0.11	0.0402	0.494	-0.82	0.42	0.0514	0.667	-0.1	0.1	0.361	0.586	-0.24	0.38	0.527	0.756	-0.18	0.11	0.112	0.296	-0.54	0.41	0.184	0.452	-0.13	0.12	0.256	0.524	-0.4	0.42	0.342	0.661	-0.12	0.12	0.315	0.588	-0.37	0.43	0.389	0.699	-0.12	0.12	0.314	0.587	-0.37	0.43	0.382	0.692	-0.11	0.1	0.288	0.484	-0.46	0.4	0.241	0.499	-0.07	0.11	0.511	0.701	-0.28	0.44	0.52	0.745	-0.06	0.12	0.613	0.807	-0.19	0.48	0.69	0.869	0	0.12	0.986	0.994	0.06	0.49	0.898	0.969	0	0.12	0.994	0.997	0.06	0.49	0.901	0.973
KCNIP3	10513_13	3	Calsenilin	Q9Y2W7	30818	20	PASS	-0.15	0.05	0.00401	0.0137	-0.24	0.09	0.00919	0.0378	-0.15	0.06	0.00726	0.0259	-0.25	0.1	0.0106	0.0487	-0.14	0.06	0.018	0.088	-0.22	0.1	0.0245	0.157	-0.11	0.06	0.0655	0.257	-0.19	0.1	0.0576	0.33	-0.1	0.06	0.0936	0.327	-0.17	0.1	0.0878	0.425	0.773893	-0.12	0.08	0.173	0.373	-0.22	0.15	0.125	0.383	-0.1	0.09	0.266	0.506	-0.19	0.15	0.207	0.522	-0.06	0.09	0.54	0.861	-0.11	0.16	0.493	0.909	-0.04	0.1	0.647	0.937	-0.1	0.16	0.529	0.973	-0.04	0.1	0.654	0.936	-0.07	0.16	0.642	0.971	-0.21	0.1	0.0322	0.155	-0.32	0.17	0.0526	0.268	-0.27	0.11	0.0122	0.0945	-0.37	0.18	0.0429	0.234	-0.3	0.11	0.007	0.128	-0.4	0.19	0.0381	0.311	-0.28	0.11	0.0106	0.219	-0.38	0.19	0.0472	0.393	-0.26	0.11	0.0198	0.263	-0.35	0.19	0.0702	0.417	-0.13	0.1	0.166	0.34	-0.17	0.16	0.305	0.561	-0.09	0.1	0.401	0.613	-0.19	0.17	0.274	0.562	-0.04	0.11	0.712	0.863	-0.15	0.17	0.374	0.709	0.03	0.11	0.796	0.937	-0.08	0.18	0.665	0.902	0.03	0.11	0.794	0.934	-0.09	0.18	0.643	0.898
LAMA4	6577_64	3	Laminin subunit alpha-4	Q16363	3910	20	PASS	0.16	0.05	0.00404	0.0138	0.62	0.22	0.00448	0.0216	0.16	0.06	0.00733	0.0261	0.64	0.23	0.00559	0.0309	0.14	0.06	0.0228	0.102	0.6	0.24	0.0136	0.11	0.1	0.06	0.116	0.338	0.43	0.25	0.0798	0.377	0.08	0.06	0.187	0.445	0.38	0.25	0.124	0.475	0.481451	0.2	0.09	0.0211	0.0913	1.01	0.43	0.0185	0.116	0.18	0.09	0.047	0.174	1.05	0.46	0.0212	0.146	0.11	0.1	0.258	0.684	0.77	0.47	0.104	0.611	0.08	0.1	0.393	0.87	0.63	0.48	0.19	0.866	0.06	0.1	0.55	0.908	0.49	0.48	0.306	0.906	0.2	0.1	0.0428	0.185	0.88	0.37	0.0183	0.15	0.21	0.11	0.0453	0.182	0.92	0.4	0.0203	0.166	0.22	0.11	0.0467	0.256	1.01	0.42	0.0147	0.228	0.18	0.11	0.114	0.403	0.87	0.43	0.0407	0.384	0.17	0.11	0.123	0.406	0.84	0.43	0.0484	0.397	0.06	0.1	0.518	0.677	0.05	0.36	0.89	0.945	0.07	0.1	0.494	0.688	0.07	0.39	0.864	0.941	0.07	0.11	0.521	0.751	0.02	0.4	0.952	0.983	0.04	0.11	0.744	0.913	-0.13	0.41	0.743	0.926	0.02	0.11	0.871	0.963	-0.16	0.41	0.697	0.913
KLB	19557_3	3	Beta-klotho	Q86Z14	152831	0.5	PASS	0.16	0.05	0.00405	0.0138	0.39	0.14	0.00597	0.0271	0.11	0.06	0.0574	0.121	0.29	0.15	0.057	0.157	0.07	0.06	0.278	0.46	0.17	0.16	0.277	0.532	0.01	0.06	0.846	0.925	0.03	0.16	0.827	0.935	0.01	0.06	0.892	0.95	0.02	0.16	0.876	0.956	0.227138	0.09	0.09	0.284	0.509	0.21	0.23	0.348	0.661	0.06	0.09	0.484	0.709	0.15	0.24	0.53	0.791	0.03	0.09	0.735	0.932	0.07	0.25	0.779	0.975	-0.02	0.1	0.802	0.966	-0.07	0.25	0.78	0.99	-0.01	0.1	0.922	0.983	-0.04	0.26	0.884	0.993	0.3	0.1	0.00289	0.0346	0.8	0.27	0.0035	0.0534	0.27	0.11	0.0144	0.102	0.7	0.29	0.0161	0.145	0.22	0.11	0.0548	0.274	0.57	0.3	0.054	0.348	0.17	0.11	0.131	0.415	0.47	0.3	0.121	0.48	0.15	0.12	0.202	0.489	0.4	0.3	0.181	0.532	0.12	0.1	0.231	0.425	0.26	0.25	0.293	0.55	0.04	0.1	0.711	0.837	0.09	0.26	0.744	0.881	-0.02	0.11	0.838	0.932	-0.07	0.28	0.795	0.914	-0.07	0.11	0.52	0.823	-0.21	0.28	0.465	0.839	-0.07	0.11	0.52	0.825	-0.21	0.28	0.466	0.843
DHX38	13645_14	3	Pre-mRNA-splicing factor ATP-dependent RNA helicase PRP16	Q92620		20	FLAG	0.15	0.05	0.00411	0.014	0.35	0.2	0.0716	0.169	0.15	0.06	0.0113	0.0364	0.36	0.21	0.0824	0.199	0.14	0.06	0.0213	0.0972	0.38	0.22	0.0768	0.281	0.11	0.06	0.062	0.25	0.33	0.22	0.141	0.472	0.12	0.06	0.0444	0.228	0.36	0.22	0.104	0.449	0.169725	0.29	0.09	0.000791	0.00945	0.72	0.3	0.0164	0.108	0.33	0.09	0.000361	0.00715	0.88	0.32	0.0052	0.0624	0.27	0.1	0.00466	0.142	0.72	0.33	0.027	0.403	0.24	0.1	0.0144	0.428	0.64	0.33	0.0537	0.687	0.26	0.1	0.00992	0.405	0.69	0.34	0.0401	0.667	0.07	0.1	0.472	0.68	0.12	0.42	0.775	0.895	0.06	0.1	0.562	0.735	0.2	0.45	0.659	0.834	0.07	0.11	0.541	0.755	0.28	0.47	0.559	0.806	0.05	0.11	0.641	0.825	0.21	0.47	0.658	0.861	0.06	0.11	0.577	0.781	0.26	0.48	0.588	0.821	0.06	0.09	0.516	0.676	0.03	0.35	0.94	0.969	-0.01	0.1	0.913	0.951	-0.19	0.37	0.607	0.801	0.02	0.11	0.883	0.951	0	0.4	0.999	1	0.01	0.11	0.946	0.983	0.01	0.41	0.978	0.993	0.01	0.11	0.921	0.979	0.02	0.41	0.958	0.989
AGGF1	8051_10	3	Angiogenic factor with G patch and FHA domains 1	Q8N302	55109	20	FLAG	-0.16	0.05	0.00411	0.014	-0.42	0.19	0.0266	0.0823	-0.14	0.06	0.0134	0.0411	-0.4	0.2	0.0412	0.126	-0.09	0.06	0.135	0.296	-0.33	0.2	0.0911	0.305	-0.06	0.06	0.292	0.54	-0.3	0.2	0.128	0.452	-0.07	0.06	0.284	0.545	-0.3	0.2	0.136	0.49	0.707326	-0.14	0.09	0.106	0.274	-0.11	0.31	0.719	0.9	-0.12	0.09	0.186	0.41	-0.03	0.32	0.927	0.982	-0.04	0.09	0.64	0.904	0.12	0.32	0.713	0.97	-0.01	0.1	0.924	0.986	0.2	0.33	0.551	0.973	0	0.1	0.973	0.994	0.22	0.33	0.511	0.958	-0.12	0.1	0.225	0.456	-0.54	0.32	0.0863	0.339	-0.17	0.11	0.106	0.288	-0.72	0.33	0.0307	0.196	-0.15	0.11	0.156	0.417	-0.79	0.33	0.0184	0.254	-0.14	0.11	0.181	0.471	-0.81	0.34	0.0156	0.315	-0.15	0.11	0.174	0.463	-0.79	0.34	0.0188	0.36	-0.21	0.1	0.0301	0.121	-0.83	0.44	0.0588	0.242	-0.14	0.1	0.185	0.402	-0.6	0.43	0.167	0.455	-0.05	0.11	0.666	0.837	-0.32	0.44	0.467	0.763	-0.02	0.11	0.882	0.964	-0.21	0.44	0.636	0.892	-0.02	0.11	0.834	0.949	-0.24	0.45	0.588	0.887
DUSP26	8967_6	3	Dual specificity protein phosphatase 26	Q9BV47	78986	20	FLAG	0.15	0.05	0.00414	0.0141	0.39	0.16	0.0129	0.0487	0.13	0.06	0.0206	0.0571	0.35	0.17	0.0423	0.129	0.12	0.06	0.0417	0.144	0.32	0.18	0.0719	0.272	0.05	0.06	0.452	0.686	0.11	0.18	0.552	0.802	0.05	0.06	0.449	0.693	0.11	0.18	0.551	0.818	0.99144	0.16	0.09	0.057	0.181	0.35	0.23	0.127	0.385	0.16	0.09	0.0843	0.257	0.37	0.25	0.139	0.42	0.09	0.09	0.361	0.777	0.18	0.26	0.486	0.906	-0.01	0.1	0.933	0.987	-0.07	0.27	0.785	0.99	-0.02	0.1	0.811	0.962	-0.11	0.27	0.678	0.978	0.15	0.1	0.123	0.323	0.45	0.33	0.169	0.452	0.12	0.11	0.244	0.457	0.32	0.35	0.351	0.606	0.16	0.11	0.145	0.404	0.47	0.36	0.201	0.535	0.13	0.11	0.257	0.543	0.36	0.37	0.323	0.653	0.14	0.11	0.223	0.51	0.41	0.38	0.278	0.607	0.15	0.1	0.123	0.286	0.43	0.3	0.147	0.385	0.12	0.1	0.263	0.489	0.38	0.32	0.239	0.534	0.12	0.11	0.278	0.571	0.4	0.34	0.235	0.609	0.03	0.11	0.763	0.922	0.16	0.35	0.649	0.9	0.04	0.11	0.749	0.916	0.16	0.35	0.648	0.9
PRSS2	5034_79	1	Trypsin-2	P07478	5645	0.5	FLAG	0.16	0.06	0.00417	0.0142	0.28	0.1	0.00433	0.0211	0.17	0.06	0.00534	0.0207	0.3	0.11	0.00535	0.0301	0.21	0.06	0.000813	0.0114	0.38	0.11	0.000842	0.0178	0.14	0.06	0.0349	0.19	0.24	0.12	0.0401	0.298	0.14	0.07	0.03	0.191	0.24	0.12	0.0355	0.305	0.86579	0.19	0.09	0.027	0.108	0.34	0.15	0.0286	0.153	0.19	0.09	0.0452	0.17	0.33	0.17	0.0493	0.24	0.18	0.1	0.0596	0.415	0.32	0.17	0.0653	0.52	0.11	0.1	0.269	0.812	0.19	0.18	0.294	0.92	0.12	0.1	0.259	0.774	0.19	0.18	0.288	0.901	0.13	0.11	0.22	0.451	0.17	0.18	0.321	0.604	0.08	0.12	0.469	0.665	0.11	0.19	0.587	0.79	0.2	0.12	0.092	0.336	0.3	0.2	0.135	0.468	0.14	0.12	0.242	0.531	0.19	0.21	0.352	0.675	0.12	0.12	0.332	0.598	0.16	0.21	0.445	0.736	0.15	0.1	0.128	0.293	0.32	0.2	0.105	0.326	0.25	0.11	0.0249	0.14	0.51	0.22	0.0201	0.164	0.25	0.12	0.0307	0.263	0.52	0.23	0.0252	0.295	0.18	0.12	0.122	0.566	0.38	0.23	0.108	0.676	0.22	0.12	0.0756	0.515	0.44	0.24	0.0663	0.612
SUMF2	6069_71	3	Sulfatase-modifying factor 2	Q8NBJ7	25870	20	PASS	0.15	0.05	0.00417	0.0142	0.46	0.18	0.0117	0.0453	0.1	0.06	0.0918	0.173	0.3	0.2	0.129	0.27	0.07	0.06	0.255	0.434	0.22	0.21	0.289	0.546	0.11	0.06	0.0678	0.262	0.34	0.21	0.106	0.421	0.11	0.06	0.0802	0.305	0.35	0.21	0.101	0.444	0.741411	0.11	0.08	0.209	0.419	0.34	0.32	0.287	0.603	0.03	0.09	0.711	0.856	0.03	0.35	0.923	0.98	0.04	0.1	0.67	0.911	0.04	0.37	0.906	0.994	0.1	0.1	0.299	0.829	0.23	0.38	0.539	0.973	0.07	0.1	0.473	0.88	0.13	0.38	0.726	0.988	0.15	0.1	0.133	0.339	0.48	0.31	0.118	0.389	0.06	0.11	0.572	0.741	0.29	0.33	0.38	0.63	-0.01	0.11	0.944	0.977	0.09	0.35	0.803	0.922	0.02	0.11	0.875	0.95	0.15	0.35	0.663	0.864	0.03	0.11	0.809	0.913	0.21	0.35	0.558	0.808	0.22	0.1	0.0257	0.109	0.54	0.32	0.093	0.307	0.21	0.1	0.0444	0.186	0.54	0.35	0.115	0.381	0.19	0.11	0.0835	0.357	0.55	0.37	0.133	0.513	0.23	0.11	0.0468	0.466	0.65	0.37	0.0827	0.649	0.23	0.11	0.0416	0.472	0.68	0.37	0.0698	0.617
APMAP	10605_22	3	Adipocyte plasma membrane-associated protein	Q9HDC9	57136	20	PASS	-0.15	0.05	0.00417	0.0142	-0.66	0.21	0.00189	0.0108	-0.16	0.06	0.00477	0.0189	-0.67	0.23	0.00331	0.0212	-0.14	0.06	0.0221	0.0997	-0.61	0.23	0.00752	0.0761	-0.14	0.06	0.0219	0.154	-0.6	0.23	0.00996	0.161	-0.15	0.06	0.0155	0.145	-0.62	0.23	0.00803	0.162	0.2657	-0.09	0.08	0.293	0.516	-0.5	0.31	0.108	0.346	-0.08	0.09	0.39	0.632	-0.38	0.34	0.273	0.598	-0.02	0.1	0.853	0.964	-0.25	0.35	0.476	0.9	-0.02	0.1	0.872	0.971	-0.18	0.35	0.61	0.98	-0.02	0.1	0.83	0.968	-0.14	0.36	0.691	0.981	-0.28	0.1	0.00482	0.0489	-1.16	0.48	0.0157	0.137	-0.28	0.11	0.00706	0.0717	-1.3	0.46	0.00484	0.0825	-0.28	0.11	0.0108	0.152	-1.23	0.48	0.0103	0.2	-0.29	0.11	0.00755	0.2	-1.28	0.5	0.0096	0.286	-0.32	0.11	0.00467	0.207	-1.36	0.5	0.00685	0.311	-0.1	0.1	0.305	0.5	-0.47	0.37	0.207	0.462	-0.12	0.1	0.239	0.461	-0.44	0.41	0.28	0.566	-0.11	0.11	0.336	0.624	-0.44	0.42	0.292	0.647	-0.09	0.11	0.401	0.76	-0.42	0.42	0.317	0.777	-0.09	0.11	0.41	0.764	-0.43	0.41	0.298	0.778
ASNA1	13620_10	3	ATPase ASNA1	O43681	439	20	PASS	-0.15	0.05	0.00417	0.0142	-0.44	0.15	0.0037	0.0185	-0.1	0.06	0.0772	0.151	-0.29	0.16	0.0811	0.196	-0.07	0.06	0.244	0.423	-0.19	0.17	0.254	0.509	-0.03	0.06	0.677	0.833	-0.07	0.17	0.688	0.879	-0.02	0.06	0.69	0.845	-0.07	0.17	0.69	0.886	0.450201	-0.07	0.09	0.399	0.618	-0.19	0.23	0.398	0.696	-0.03	0.09	0.723	0.862	-0.08	0.25	0.755	0.912	-0.02	0.1	0.822	0.954	-0.03	0.26	0.908	0.994	0.02	0.1	0.817	0.97	0.08	0.26	0.745	0.99	0.02	0.1	0.857	0.972	0.07	0.27	0.779	0.988	-0.17	0.1	0.0778	0.254	-0.49	0.29	0.0902	0.347	-0.09	0.11	0.42	0.622	-0.22	0.31	0.485	0.715	-0.04	0.11	0.736	0.877	-0.07	0.33	0.826	0.931	0.02	0.11	0.853	0.939	0.11	0.34	0.753	0.904	0.03	0.11	0.792	0.902	0.13	0.34	0.697	0.871	-0.25	0.1	0.0122	0.0665	-0.76	0.29	0.00773	0.0712	-0.21	0.11	0.0448	0.186	-0.66	0.31	0.0306	0.204	-0.17	0.11	0.122	0.404	-0.57	0.31	0.0698	0.43	-0.16	0.11	0.162	0.604	-0.54	0.33	0.0978	0.669	-0.16	0.11	0.147	0.596	-0.56	0.33	0.0875	0.662
MAFG	19281_86	3	Transcription factor MafG	O15525	4097	20	PASS	0.16	0.05	0.00417	0.0142	0.28	0.1	0.00329	0.0171	0.17	0.06	0.00329	0.0144	0.31	0.1	0.00315	0.0205	0.13	0.06	0.032	0.125	0.24	0.11	0.0269	0.164	0.12	0.06	0.0524	0.232	0.23	0.11	0.0395	0.298	0.13	0.06	0.033	0.199	0.26	0.11	0.0216	0.252	0.400738	0.14	0.09	0.104	0.27	0.27	0.17	0.121	0.374	0.16	0.09	0.0807	0.25	0.31	0.18	0.0939	0.346	0.09	0.1	0.365	0.778	0.16	0.19	0.406	0.871	0.07	0.1	0.461	0.898	0.14	0.2	0.482	0.963	0.06	0.1	0.537	0.905	0.11	0.2	0.568	0.969	0.07	0.1	0.474	0.681	0.14	0.17	0.398	0.661	0.08	0.11	0.475	0.669	0.15	0.18	0.393	0.641	0.03	0.11	0.749	0.884	0.09	0.19	0.633	0.845	0.04	0.11	0.7	0.858	0.11	0.19	0.571	0.82	0.07	0.11	0.511	0.736	0.17	0.19	0.388	0.696	0.25	0.1	0.0105	0.0601	0.45	0.17	0.00742	0.069	0.27	0.1	0.00964	0.084	0.5	0.18	0.0052	0.0806	0.27	0.11	0.0143	0.184	0.5	0.19	0.00733	0.191	0.24	0.11	0.0339	0.456	0.45	0.19	0.0171	0.509	0.25	0.11	0.0241	0.433	0.49	0.19	0.0113	0.471
CST8	10572_65	3	Cystatin-8	O60676	10047	20	PASS	0.16	0.05	0.00418	0.0142	0.36	0.12	0.00343	0.0176	0.12	0.06	0.0461	0.103	0.27	0.13	0.0399	0.124	0.06	0.06	0.287	0.469	0.15	0.14	0.269	0.525	0.05	0.06	0.371	0.614	0.13	0.14	0.35	0.667	0.06	0.06	0.361	0.621	0.13	0.14	0.341	0.679	0.396585	0.18	0.09	0.0423	0.147	0.39	0.2	0.0542	0.228	0.18	0.09	0.0606	0.206	0.4	0.22	0.0681	0.29	0.12	0.1	0.225	0.657	0.26	0.23	0.262	0.796	0.08	0.1	0.441	0.893	0.14	0.23	0.53	0.973	0.09	0.1	0.383	0.841	0.17	0.24	0.48	0.949	0.06	0.1	0.531	0.722	0.18	0.22	0.394	0.657	-0.01	0.11	0.909	0.956	0.02	0.23	0.948	0.979	-0.05	0.11	0.661	0.829	-0.07	0.24	0.781	0.916	-0.05	0.11	0.634	0.822	-0.07	0.24	0.77	0.91	-0.06	0.11	0.585	0.786	-0.09	0.24	0.716	0.881	0.24	0.1	0.0155	0.0783	0.53	0.23	0.0201	0.128	0.19	0.1	0.074	0.244	0.4	0.24	0.103	0.362	0.12	0.11	0.253	0.549	0.26	0.25	0.309	0.665	0.16	0.11	0.151	0.592	0.34	0.26	0.187	0.735	0.17	0.11	0.135	0.589	0.36	0.26	0.168	0.727
MGAT1	10571_14	3	Alpha-1,3-mannosyl-glycoprotein 2-beta-N-acetylglucosaminyltransferase	P26572	4245	20	PASS	-0.15	0.05	0.00418	0.0142	-0.14	0.09	0.106	0.223	-0.16	0.06	0.0054	0.0209	-0.18	0.09	0.0511	0.146	-0.16	0.06	0.00804	0.0532	-0.19	0.1	0.0488	0.225	-0.14	0.06	0.0195	0.145	-0.18	0.1	0.0669	0.352	-0.14	0.06	0.026	0.18	-0.16	0.1	0.1	0.444	0.206813	-0.12	0.08	0.17	0.367	-0.18	0.17	0.272	0.585	-0.11	0.09	0.245	0.484	-0.18	0.18	0.314	0.637	-0.08	0.09	0.372	0.782	-0.15	0.18	0.426	0.879	-0.06	0.1	0.532	0.92	-0.11	0.19	0.572	0.976	-0.06	0.1	0.508	0.894	-0.09	0.19	0.618	0.97	-0.06	0.1	0.522	0.715	0.06	0.12	0.617	0.814	-0.11	0.11	0.296	0.511	0	0.13	0.997	0.998	-0.08	0.11	0.46	0.693	0	0.14	0.979	0.991	-0.08	0.11	0.478	0.722	0.01	0.14	0.943	0.98	-0.07	0.11	0.552	0.765	0.04	0.14	0.795	0.918	-0.29	0.1	0.00282	0.0262	-0.43	0.18	0.0189	0.124	-0.28	0.1	0.00732	0.0715	-0.45	0.19	0.0151	0.14	-0.33	0.11	0.00287	0.0986	-0.51	0.2	0.009	0.2	-0.31	0.11	0.00561	0.327	-0.54	0.2	0.00628	0.396	-0.3	0.11	0.00783	0.351	-0.53	0.2	0.00814	0.447
ART4	6576_1	3	Ecto-ADP-ribosyltransferase 4	Q93070	420	20	PASS	0.16	0.06	0.00418	0.0142	0.4	0.17	0.0159	0.0571	0.08	0.06	0.209	0.322	0.17	0.18	0.364	0.537	0.07	0.06	0.286	0.468	0.16	0.19	0.399	0.638	0.03	0.06	0.598	0.783	0.06	0.2	0.758	0.909	0.04	0.06	0.572	0.777	0.07	0.2	0.723	0.898	0.406298	0.24	0.09	0.00545	0.0358	0.76	0.29	0.00849	0.0675	0.21	0.1	0.026	0.121	0.67	0.31	0.032	0.188	0.21	0.1	0.0354	0.329	0.63	0.32	0.0499	0.496	0.18	0.1	0.0687	0.583	0.59	0.33	0.0737	0.728	0.19	0.1	0.0608	0.541	0.63	0.33	0.0603	0.682	0.06	0.1	0.539	0.728	0.08	0.28	0.776	0.895	-0.1	0.11	0.374	0.582	-0.34	0.32	0.295	0.558	-0.12	0.11	0.3	0.566	-0.39	0.34	0.253	0.585	-0.15	0.11	0.183	0.471	-0.5	0.34	0.146	0.505	-0.15	0.12	0.184	0.473	-0.5	0.35	0.147	0.498	0.13	0.1	0.167	0.342	0.33	0.3	0.274	0.531	0.06	0.1	0.53	0.715	0.12	0.33	0.721	0.868	0.05	0.11	0.611	0.806	0.12	0.34	0.733	0.887	0.02	0.11	0.854	0.957	0.01	0.35	0.967	0.991	0.02	0.11	0.834	0.948	0.02	0.36	0.95	0.987
PRKCZ	2645_54	1	Protein kinase C zeta type	Q05513	5590	20	PASS	0.15	0.05	0.00418	0.0142	0.31	0.14	0.0251	0.0789	0.22	0.06	0.000114	0.00101	0.54	0.15	0.000364	0.00377	0.17	0.06	0.00412	0.0328	0.42	0.16	0.00678	0.0718	0.16	0.06	0.00842	0.0965	0.41	0.16	0.00956	0.158	0.15	0.06	0.0146	0.14	0.39	0.16	0.0144	0.213	0.523787	0.08	0.08	0.315	0.54	0.21	0.2	0.3	0.613	0.18	0.09	0.0496	0.18	0.47	0.22	0.031	0.186	0.11	0.1	0.256	0.683	0.36	0.23	0.116	0.637	0.1	0.1	0.327	0.854	0.34	0.23	0.141	0.803	0.07	0.1	0.468	0.877	0.3	0.23	0.208	0.863	0.21	0.1	0.0346	0.163	0.47	0.27	0.086	0.339	0.27	0.11	0.0128	0.0979	0.71	0.3	0.0186	0.158	0.23	0.11	0.0349	0.231	0.6	0.31	0.0527	0.346	0.24	0.11	0.0289	0.273	0.65	0.31	0.0381	0.38	0.24	0.11	0.0339	0.299	0.63	0.31	0.0435	0.395	0.2	0.1	0.0386	0.142	0.34	0.27	0.199	0.453	0.25	0.1	0.0164	0.112	0.5	0.29	0.0816	0.326	0.19	0.11	0.0764	0.35	0.36	0.3	0.242	0.615	0.15	0.11	0.167	0.608	0.25	0.31	0.415	0.818	0.15	0.11	0.188	0.632	0.25	0.31	0.417	0.816
CSRP3	9171_11	3	Cysteine and glycine-rich protein 3	P50461	8048	20	PASS	0.15	0.05	0.00419	0.0142	0.31	0.11	0.00344	0.0176	0.14	0.06	0.0135	0.0414	0.28	0.11	0.0128	0.0561	0.08	0.06	0.2	0.371	0.16	0.12	0.173	0.416	0.08	0.06	0.168	0.404	0.17	0.12	0.142	0.473	0.09	0.06	0.148	0.398	0.19	0.12	0.123	0.474	0.468364	0.12	0.09	0.153	0.342	0.25	0.18	0.153	0.428	0.11	0.09	0.251	0.49	0.21	0.19	0.259	0.583	0.03	0.1	0.793	0.946	0.06	0.2	0.771	0.975	0.04	0.1	0.698	0.949	0.09	0.2	0.664	0.986	0.02	0.1	0.854	0.972	0.04	0.2	0.843	0.993	0.1	0.1	0.311	0.54	0.19	0.19	0.301	0.588	0.08	0.11	0.462	0.66	0.16	0.21	0.436	0.676	0.02	0.11	0.863	0.939	0.05	0.21	0.802	0.922	0.03	0.11	0.779	0.901	0.08	0.21	0.714	0.887	0.04	0.11	0.742	0.875	0.1	0.22	0.661	0.856	0.25	0.1	0.0093	0.0563	0.49	0.19	0.00814	0.0732	0.26	0.1	0.0113	0.0918	0.51	0.2	0.0102	0.113	0.21	0.11	0.0495	0.303	0.41	0.21	0.045	0.369	0.2	0.11	0.0668	0.501	0.4	0.21	0.0607	0.602	0.23	0.11	0.0422	0.472	0.45	0.21	0.0376	0.548
SPINT3	7926_13	3	Kunitz-type protease inhibitor 3	P49223	10816	20	PASS	-0.19	0.07	0.0042	0.0142	-0.24	0.11	0.0325	0.0965	-0.23	0.07	0.00153	0.00806	-0.29	0.12	0.0212	0.0815	-0.2	0.07	0.00569	0.0415	-0.24	0.13	0.0542	0.236	-0.16	0.07	0.0362	0.194	-0.17	0.13	0.171	0.5	-0.13	0.08	0.0933	0.326	-0.12	0.13	0.352	0.689	0.149071	-0.22	0.11	0.045	0.154	-0.33	0.21	0.115	0.361	-0.25	0.12	0.038	0.153	-0.38	0.22	0.0946	0.348	-0.21	0.12	0.0859	0.467	-0.33	0.22	0.135	0.665	-0.13	0.12	0.276	0.815	-0.21	0.22	0.342	0.939	-0.13	0.13	0.316	0.807	-0.19	0.23	0.404	0.93	-0.33	0.12	0.00705	0.0638	-0.43	0.19	0.025	0.182	-0.38	0.13	0.00463	0.0565	-0.46	0.21	0.0276	0.189	-0.34	0.14	0.0115	0.158	-0.42	0.21	0.0483	0.333	-0.31	0.14	0.0211	0.246	-0.38	0.21	0.0726	0.422	-0.27	0.14	0.0479	0.32	-0.31	0.21	0.144	0.494	0.01	0.11	0.923	0.958	0.05	0.2	0.805	0.902	-0.02	0.13	0.885	0.935	0.05	0.22	0.819	0.917	0	0.13	0.995	0.998	0.08	0.22	0.735	0.888	0.03	0.13	0.823	0.946	0.13	0.23	0.558	0.868	0.06	0.13	0.654	0.879	0.18	0.23	0.436	0.828
NRCAM	5109_24	3	Neuronal cell adhesion molecule	Q92823	4897	0.5	PASS	-0.16	0.05	0.00423	0.0143	-0.36	0.19	0.0611	0.151	-0.17	0.06	0.00442	0.0179	-0.37	0.2	0.064	0.169	-0.03	0.06	0.567	0.718	-0.03	0.2	0.892	0.955	0.02	0.06	0.74	0.866	0.15	0.2	0.477	0.755	0.04	0.06	0.577	0.781	0.2	0.21	0.329	0.672	0.0875817	-0.21	0.09	0.0168	0.0782	-0.6	0.32	0.0614	0.247	-0.23	0.09	0.0148	0.0835	-0.64	0.34	0.0582	0.264	-0.07	0.1	0.472	0.829	-0.17	0.35	0.623	0.947	0	0.1	0.969	0.995	0.05	0.36	0.891	0.996	0.01	0.1	0.92	0.983	0.11	0.36	0.769	0.988	0.04	0.1	0.715	0.848	0.36	0.38	0.352	0.625	0.06	0.1	0.559	0.732	0.49	0.41	0.233	0.504	0.19	0.11	0.0896	0.333	0.93	0.43	0.0333	0.304	0.22	0.11	0.0496	0.317	1.04	0.44	0.0177	0.326	0.24	0.11	0.0357	0.3	1.12	0.45	0.0123	0.321	-0.27	0.1	0.00598	0.0426	-0.65	0.32	0.0428	0.199	-0.31	0.11	0.00417	0.0514	-0.73	0.34	0.0325	0.209	-0.19	0.11	0.0945	0.376	-0.47	0.33	0.149	0.526	-0.14	0.12	0.224	0.663	-0.31	0.33	0.346	0.789	-0.13	0.12	0.267	0.69	-0.27	0.33	0.424	0.821
VASN	5682_13	3	Vasorin	Q6EMK4	114990	0.005	PASS	-0.16	0.06	0.00425	0.0144	-0.71	0.26	0.00626	0.0282	-0.11	0.06	0.0691	0.139	-0.48	0.28	0.0847	0.203	-0.15	0.06	0.0209	0.096	-0.65	0.29	0.0258	0.16	-0.07	0.06	0.29	0.537	-0.31	0.3	0.304	0.626	-0.06	0.07	0.381	0.635	-0.25	0.3	0.4	0.724	0.777631	-0.17	0.09	0.0566	0.181	-0.78	0.42	0.0647	0.255	-0.13	0.1	0.193	0.418	-0.58	0.45	0.2	0.512	-0.18	0.1	0.0849	0.465	-0.81	0.48	0.0914	0.59	-0.1	0.1	0.327	0.854	-0.47	0.49	0.34	0.939	-0.09	0.11	0.379	0.838	-0.42	0.49	0.399	0.928	-0.18	0.1	0.0629	0.227	-0.78	0.46	0.0898	0.346	-0.11	0.11	0.284	0.5	-0.49	0.49	0.32	0.58	-0.16	0.11	0.16	0.421	-0.7	0.51	0.173	0.504	-0.11	0.11	0.331	0.602	-0.51	0.52	0.324	0.654	-0.09	0.11	0.415	0.663	-0.44	0.53	0.402	0.706	-0.13	0.1	0.217	0.41	-0.58	0.47	0.218	0.477	-0.09	0.11	0.401	0.613	-0.42	0.5	0.398	0.66	-0.11	0.11	0.336	0.624	-0.5	0.53	0.343	0.692	0.01	0.12	0.961	0.987	0.04	0.55	0.941	0.984	0.01	0.12	0.911	0.976	0.08	0.56	0.886	0.97
ARL9	18416_3	3	ADP-ribosylation factor-like protein 9	Q6T311	132946	20	PASS	-0.15	0.05	0.00427	0.0144	-0.24	0.16	0.137	0.267	-0.09	0.06	0.128	0.222	-0.09	0.17	0.575	0.718	-0.09	0.06	0.111	0.265	-0.07	0.17	0.674	0.837	-0.08	0.06	0.163	0.399	-0.04	0.17	0.84	0.941	-0.09	0.06	0.14	0.391	-0.04	0.18	0.806	0.927	0.875552	-0.18	0.09	0.0343	0.126	-0.25	0.26	0.347	0.66	-0.12	0.09	0.178	0.401	-0.09	0.28	0.747	0.907	-0.14	0.09	0.144	0.555	-0.11	0.28	0.7	0.968	-0.12	0.1	0.215	0.774	-0.07	0.28	0.81	0.992	-0.12	0.1	0.235	0.76	-0.09	0.29	0.758	0.988	-0.14	0.1	0.136	0.344	-0.34	0.35	0.33	0.61	-0.11	0.1	0.305	0.518	-0.27	0.36	0.452	0.687	-0.14	0.11	0.184	0.448	-0.34	0.37	0.361	0.676	-0.13	0.11	0.233	0.526	-0.29	0.38	0.445	0.741	-0.15	0.11	0.172	0.461	-0.35	0.38	0.363	0.677	-0.13	0.1	0.176	0.355	-0.17	0.24	0.478	0.691	-0.03	0.1	0.762	0.869	-0.01	0.25	0.959	0.977	0.01	0.11	0.924	0.967	0.12	0.25	0.632	0.845	0	0.11	0.992	0.995	0.14	0.26	0.595	0.881	0	0.11	0.978	0.993	0.16	0.27	0.546	0.871
TAF15	16865_62	3	TATA-binding protein-associated factor 2N	Q92804	8148	20	PASS	0.15	0.05	0.00431	0.0145	0.25	0.09	0.00691	0.0304	0.17	0.06	0.00377	0.0159	0.26	0.1	0.00652	0.0347	0.13	0.06	0.0222	0.0999	0.22	0.1	0.0296	0.172	0.14	0.06	0.0237	0.16	0.22	0.1	0.034	0.275	0.14	0.06	0.0227	0.172	0.22	0.1	0.0344	0.302	0.349755	0.07	0.09	0.431	0.645	0.1	0.14	0.451	0.735	0.07	0.09	0.452	0.683	0.12	0.15	0.429	0.729	0.01	0.09	0.877	0.967	0.04	0.15	0.8	0.977	0.02	0.1	0.842	0.971	0.05	0.16	0.766	0.99	0	0.1	0.989	0.996	0.01	0.16	0.933	0.995	0.22	0.1	0.026	0.137	0.4	0.18	0.029	0.194	0.26	0.11	0.0175	0.11	0.46	0.2	0.0234	0.177	0.22	0.11	0.0431	0.251	0.4	0.2	0.0511	0.343	0.23	0.11	0.0413	0.307	0.41	0.21	0.0481	0.397	0.24	0.11	0.033	0.297	0.43	0.21	0.038	0.39	0.21	0.1	0.0301	0.121	0.32	0.16	0.0475	0.213	0.23	0.1	0.0271	0.146	0.35	0.17	0.043	0.238	0.23	0.11	0.0327	0.267	0.35	0.18	0.0489	0.379	0.21	0.11	0.0516	0.478	0.31	0.18	0.0869	0.653	0.22	0.11	0.0439	0.472	0.33	0.18	0.0786	0.633
SULT1B1	12671_35	3	Sulfotransferase family cytosolic 1B member 1	O43704		20	PASS	-0.16	0.06	0.00432	0.0145	-0.53	0.17	0.00149	0.00899	-0.16	0.06	0.00626	0.0233	-0.55	0.18	0.0027	0.0183	-0.15	0.06	0.0172	0.0855	-0.5	0.19	0.00814	0.0793	-0.16	0.06	0.0108	0.108	-0.53	0.19	0.00522	0.122	-0.16	0.06	0.0102	0.12	-0.54	0.19	0.00464	0.13	0.333416	-0.06	0.09	0.482	0.689	-0.31	0.26	0.234	0.543	-0.07	0.09	0.442	0.672	-0.38	0.28	0.178	0.48	-0.07	0.1	0.441	0.813	-0.34	0.29	0.247	0.787	-0.09	0.1	0.339	0.862	-0.4	0.3	0.179	0.85	-0.1	0.1	0.296	0.79	-0.45	0.3	0.141	0.794	-0.13	0.1	0.172	0.391	-0.62	0.34	0.0719	0.312	-0.16	0.11	0.126	0.314	-0.72	0.37	0.0538	0.256	-0.18	0.11	0.103	0.351	-0.81	0.39	0.0353	0.306	-0.2	0.11	0.0743	0.351	-0.88	0.39	0.0266	0.367	-0.2	0.11	0.0705	0.347	-0.88	0.4	0.0267	0.375	-0.28	0.1	0.00515	0.0389	-0.73	0.29	0.0124	0.096	-0.26	0.11	0.0156	0.109	-0.66	0.32	0.0376	0.225	-0.19	0.11	0.0884	0.367	-0.46	0.32	0.155	0.53	-0.18	0.12	0.113	0.557	-0.46	0.33	0.167	0.727	-0.17	0.12	0.13	0.586	-0.44	0.33	0.187	0.738
EPB41	4706_17	2	Protein 4.1	P11171	2035	0.5	PASS	0.16	0.05	0.00433	0.0146	0.26	0.09	0.0042	0.0206	0.19	0.06	0.00111	0.0063	0.31	0.1	0.00109	0.00898	0.16	0.06	0.00897	0.0569	0.26	0.1	0.00889	0.0836	0.13	0.06	0.0432	0.211	0.21	0.1	0.042	0.303	0.12	0.06	0.0539	0.251	0.2	0.1	0.0527	0.35	0.0761611	0.02	0.09	0.803	0.897	0.04	0.14	0.792	0.926	0.02	0.09	0.856	0.936	0.03	0.15	0.863	0.959	-0.04	0.1	0.714	0.928	-0.06	0.16	0.702	0.968	-0.05	0.1	0.59	0.928	-0.09	0.16	0.582	0.978	-0.09	0.1	0.369	0.831	-0.15	0.17	0.361	0.918	0.2	0.1	0.0425	0.185	0.34	0.17	0.0434	0.241	0.29	0.11	0.00743	0.073	0.49	0.18	0.00854	0.106	0.28	0.11	0.0134	0.162	0.46	0.19	0.0156	0.234	0.25	0.11	0.0247	0.263	0.42	0.19	0.0284	0.372	0.27	0.11	0.0185	0.261	0.44	0.19	0.0212	0.371	0.29	0.1	0.00351	0.0302	0.48	0.16	0.00326	0.0405	0.34	0.11	0.00151	0.0254	0.56	0.17	0.00134	0.0313	0.31	0.11	0.00504	0.121	0.52	0.18	0.00442	0.161	0.25	0.11	0.0302	0.444	0.42	0.19	0.0253	0.509	0.25	0.11	0.0294	0.453	0.42	0.19	0.0254	0.519
KRT72	11566_48	3	Keratin, type II cytoskeletal 72	Q14CN4	140807	20	FLAG	-0.15	0.05	0.00435	0.0146	-0.57	0.23	0.0142	0.0527	-0.17	0.06	0.0038	0.016	-0.56	0.25	0.0245	0.0897	-0.15	0.06	0.0134	0.0747	-0.47	0.25	0.0649	0.259	-0.11	0.06	0.0732	0.272	-0.36	0.25	0.15	0.483	-0.1	0.06	0.113	0.353	-0.32	0.25	0.207	0.564	0.88763	-0.14	0.08	0.0947	0.253	-0.45	0.34	0.188	0.483	-0.17	0.09	0.0689	0.225	-0.39	0.37	0.301	0.624	-0.11	0.1	0.236	0.664	-0.19	0.38	0.622	0.947	-0.09	0.1	0.382	0.868	-0.15	0.38	0.69	0.988	-0.06	0.1	0.52	0.901	-0.08	0.38	0.83	0.992	-0.12	0.1	0.204	0.43	-0.45	0.39	0.247	0.538	-0.23	0.11	0.0355	0.162	-0.68	0.42	0.107	0.355	-0.22	0.11	0.0503	0.266	-0.62	0.44	0.155	0.488	-0.21	0.11	0.0652	0.337	-0.57	0.44	0.189	0.545	-0.2	0.11	0.076	0.355	-0.54	0.44	0.217	0.564	-0.19	0.1	0.0559	0.177	-1	0.54	0.0633	0.251	-0.11	0.11	0.299	0.523	-0.7	0.54	0.198	0.492	-0.09	0.11	0.433	0.695	-0.6	0.55	0.274	0.634	0	0.11	0.984	0.994	-0.3	0.55	0.591	0.879	0.01	0.11	0.948	0.986	-0.26	0.55	0.636	0.895
CRNN	17738_7	3	Cornulin	Q9UBG3	49860	20	FLAG	0.15	0.05	0.00435	0.0146	0.23	0.09	0.00724	0.0316	0.13	0.06	0.0212	0.0582	0.19	0.09	0.0428	0.13	0.15	0.06	0.00993	0.0614	0.23	0.1	0.0172	0.125	0.18	0.06	0.00243	0.0505	0.28	0.1	0.00438	0.111	0.2	0.06	0.00142	0.0447	0.3	0.1	0.0024	0.0918	0.187864	0.06	0.08	0.502	0.705	0.07	0.14	0.643	0.865	0.04	0.09	0.693	0.845	0.05	0.16	0.746	0.907	0.05	0.1	0.605	0.888	0.08	0.17	0.612	0.947	0.1	0.1	0.324	0.854	0.17	0.17	0.304	0.925	0.09	0.1	0.379	0.838	0.16	0.17	0.357	0.918	0.12	0.1	0.199	0.425	0.21	0.16	0.195	0.483	0.06	0.1	0.535	0.716	0.09	0.17	0.59	0.791	0.11	0.11	0.313	0.576	0.16	0.18	0.36	0.676	0.12	0.11	0.272	0.553	0.17	0.18	0.322	0.653	0.15	0.11	0.165	0.455	0.23	0.18	0.196	0.545	0.29	0.1	0.00279	0.026	0.41	0.15	0.00691	0.0664	0.3	0.1	0.0036	0.0472	0.39	0.16	0.015	0.139	0.31	0.11	0.00428	0.112	0.4	0.16	0.0144	0.238	0.35	0.11	0.00188	0.211	0.45	0.17	0.00662	0.396	0.36	0.11	0.0014	0.194	0.47	0.17	0.0049	0.364
ACADVL	19262_219	3	Very long-chain specific acyl-CoA dehydrogenase, mitochondrial	P49748	37	20	PASS	0.15	0.05	0.00436	0.0147	0.11	0.05	0.0208	0.0696	0.17	0.06	0.00394	0.0164	0.12	0.05	0.0158	0.0665	0.14	0.06	0.0162	0.0829	0.1	0.05	0.0457	0.217	0.15	0.06	0.0159	0.13	0.1	0.05	0.0506	0.319	0.14	0.06	0.0208	0.163	0.1	0.05	0.06	0.37	0.475535	0.12	0.09	0.168	0.365	0.09	0.07	0.221	0.526	0.14	0.09	0.135	0.339	0.11	0.08	0.134	0.415	0.09	0.1	0.361	0.777	0.08	0.08	0.332	0.84	0.08	0.1	0.384	0.869	0.07	0.08	0.375	0.939	0.06	0.1	0.539	0.905	0.05	0.08	0.501	0.954	0.11	0.1	0.252	0.487	0.1	0.09	0.247	0.538	0.14	0.11	0.206	0.415	0.11	0.1	0.263	0.534	0.14	0.11	0.208	0.476	0.11	0.1	0.266	0.596	0.16	0.11	0.157	0.445	0.13	0.1	0.205	0.555	0.17	0.11	0.129	0.412	0.14	0.1	0.164	0.516	0.24	0.1	0.0134	0.0711	0.16	0.09	0.0866	0.298	0.24	0.1	0.0212	0.13	0.17	0.1	0.0914	0.344	0.23	0.11	0.0347	0.273	0.16	0.1	0.121	0.497	0.21	0.11	0.0565	0.489	0.14	0.1	0.193	0.735	0.21	0.11	0.0621	0.495	0.13	0.1	0.214	0.742
HIBCH	12396_19	3	3-hydroxyisobutyryl-CoA hydrolase, mitochondrial	Q6NVY1	26275	20	PASS	0.15	0.05	0.00438	0.0147	0.12	0.05	0.0229	0.0737	0.17	0.06	0.00326	0.0143	0.13	0.05	0.0175	0.0714	0.14	0.06	0.0205	0.0949	0.1	0.06	0.0655	0.259	0.15	0.06	0.0141	0.124	0.11	0.06	0.0636	0.344	0.14	0.06	0.023	0.173	0.1	0.06	0.0906	0.431	0.311255	0.07	0.09	0.442	0.654	0.04	0.07	0.571	0.823	0.09	0.09	0.35	0.594	0.07	0.08	0.379	0.687	0.04	0.09	0.633	0.9	0.04	0.08	0.667	0.963	0.06	0.1	0.568	0.927	0.03	0.08	0.685	0.988	0.02	0.1	0.836	0.968	0.01	0.08	0.906	0.993	0.17	0.1	0.0806	0.259	0.16	0.1	0.113	0.382	0.19	0.11	0.0761	0.245	0.16	0.11	0.155	0.421	0.17	0.11	0.119	0.375	0.14	0.11	0.214	0.549	0.19	0.11	0.0904	0.375	0.15	0.11	0.165	0.524	0.2	0.11	0.0753	0.355	0.17	0.11	0.141	0.491	0.25	0.1	0.0103	0.0596	0.2	0.1	0.0428	0.199	0.27	0.1	0.00976	0.0844	0.22	0.11	0.0364	0.221	0.24	0.11	0.0282	0.253	0.2	0.11	0.0697	0.43	0.23	0.11	0.0341	0.456	0.18	0.11	0.101	0.67	0.23	0.11	0.0397	0.472	0.17	0.11	0.124	0.693
VAV3	9830_109	3	Guanine nucleotide exchange factor VAV3	Q9UKW4	10451	0.5	PASS	0.15	0.05	0.00439	0.0147	0.35	0.13	0.00633	0.0284	0.18	0.06	0.00171	0.00878	0.41	0.14	0.00274	0.0185	0.11	0.06	0.0729	0.205	0.24	0.14	0.0931	0.306	0.04	0.06	0.484	0.709	0.09	0.15	0.536	0.793	0.04	0.06	0.521	0.742	0.09	0.15	0.564	0.822	0.739826	0.19	0.09	0.0291	0.113	0.46	0.21	0.0332	0.169	0.21	0.09	0.0221	0.108	0.52	0.23	0.0243	0.16	0.11	0.1	0.28	0.701	0.25	0.24	0.3	0.819	0.06	0.1	0.57	0.927	0.13	0.25	0.6	0.98	0.04	0.1	0.711	0.946	0.08	0.25	0.739	0.988	0.09	0.1	0.327	0.556	0.18	0.22	0.419	0.68	0.16	0.11	0.145	0.34	0.31	0.24	0.197	0.464	0.1	0.11	0.376	0.629	0.18	0.25	0.473	0.752	0.05	0.11	0.664	0.839	0.07	0.26	0.775	0.913	0.05	0.11	0.672	0.84	0.07	0.26	0.78	0.91	0.18	0.1	0.0595	0.185	0.39	0.22	0.0783	0.281	0.19	0.1	0.0633	0.224	0.41	0.24	0.0833	0.327	0.14	0.11	0.206	0.505	0.29	0.25	0.243	0.615	0.05	0.11	0.657	0.877	0.1	0.26	0.711	0.915	0.06	0.11	0.625	0.864	0.11	0.26	0.669	0.901
EDA	2826_53	2	Ectodysplasin-A, secreted form	Q92838	1896	20	PASS	-0.15	0.05	0.00439	0.0147	-0.62	0.24	0.00862	0.0362	-0.18	0.06	0.0016	0.00832	-0.79	0.26	0.00218	0.0154	-0.11	0.06	0.0638	0.19	-0.51	0.27	0.0567	0.242	-0.08	0.06	0.186	0.423	-0.37	0.28	0.182	0.511	-0.07	0.06	0.285	0.545	-0.3	0.28	0.279	0.633	0.129949	-0.04	0.08	0.668	0.821	-0.12	0.37	0.735	0.906	-0.02	0.09	0.797	0.903	-0.05	0.4	0.893	0.971	0.05	0.1	0.601	0.887	0.24	0.42	0.563	0.934	0.08	0.1	0.403	0.874	0.43	0.43	0.326	0.934	0.11	0.1	0.284	0.781	0.53	0.44	0.228	0.872	-0.23	0.1	0.0177	0.11	-0.83	0.44	0.0601	0.288	-0.31	0.11	0.00432	0.0555	-1.19	0.47	0.0113	0.121	-0.23	0.11	0.0411	0.247	-0.92	0.48	0.054	0.348	-0.2	0.11	0.0757	0.353	-0.82	0.49	0.0914	0.443	-0.17	0.12	0.13	0.413	-0.69	0.49	0.153	0.504	-0.24	0.1	0.0119	0.0654	-1.2	0.46	0.00949	0.0813	-0.3	0.11	0.00494	0.0573	-1.48	0.51	0.00361	0.0631	-0.26	0.11	0.019	0.211	-1.32	0.54	0.0149	0.24	-0.24	0.12	0.0427	0.466	-1.18	0.56	0.0349	0.542	-0.24	0.12	0.0392	0.472	-1.2	0.56	0.033	0.535
KCTD5	12473_48	3	BTB/POZ domain-containing protein KCTD5	Q9NXV2	54442	20	FLAG	0.15	0.05	0.0044	0.0147	0.5	0.2	0.0117	0.0453	0.11	0.06	0.0513	0.112	0.39	0.21	0.0628	0.167	0.12	0.06	0.0391	0.14	0.48	0.22	0.0308	0.177	0.08	0.06	0.165	0.4	0.42	0.22	0.0572	0.33	0.08	0.06	0.197	0.454	0.39	0.23	0.0809	0.41	0.648656	0.16	0.09	0.0585	0.184	0.66	0.36	0.0687	0.264	0.15	0.09	0.106	0.296	0.61	0.38	0.115	0.386	0.15	0.1	0.121	0.529	0.62	0.4	0.124	0.652	0.11	0.1	0.245	0.792	0.55	0.41	0.184	0.858	0.12	0.1	0.227	0.756	0.56	0.42	0.18	0.844	0.21	0.1	0.0305	0.15	0.61	0.32	0.0578	0.281	0.2	0.11	0.0623	0.22	0.61	0.36	0.0884	0.325	0.23	0.11	0.0362	0.236	0.7	0.37	0.0585	0.363	0.19	0.11	0.0917	0.376	0.6	0.36	0.0994	0.453	0.18	0.11	0.115	0.396	0.57	0.36	0.115	0.464	0.08	0.1	0.404	0.587	0.21	0.35	0.547	0.744	-0.02	0.1	0.852	0.92	-0.05	0.37	0.894	0.954	-0.03	0.11	0.759	0.887	0.01	0.4	0.987	0.994	-0.06	0.11	0.614	0.857	0.06	0.42	0.877	0.964	-0.07	0.11	0.545	0.831	0	0.42	0.994	0.997
CLEC2B	7786_83	3	C-type lectin domain family 2 member B	Q92478	9976	20	PASS	0.15	0.05	0.00442	0.0148	0.12	0.17	0.473	0.624	0.17	0.06	0.00269	0.0124	0.17	0.18	0.362	0.534	0.14	0.06	0.0183	0.0885	0.11	0.19	0.566	0.77	0.13	0.06	0.0352	0.191	0.1	0.2	0.624	0.844	0.13	0.06	0.0386	0.211	0.1	0.2	0.627	0.857	0.394703	0.08	0.08	0.349	0.573	0.06	0.31	0.837	0.943	0.13	0.09	0.141	0.347	0.17	0.33	0.594	0.83	0.11	0.1	0.228	0.659	0.15	0.33	0.66	0.958	0.09	0.1	0.35	0.865	0.07	0.34	0.835	0.992	0.09	0.1	0.371	0.834	0.08	0.34	0.821	0.99	0.26	0.1	0.00734	0.0649	0.13	0.27	0.622	0.819	0.29	0.11	0.00639	0.0671	0.22	0.29	0.451	0.686	0.28	0.11	0.0118	0.159	0.21	0.3	0.479	0.756	0.27	0.11	0.0152	0.235	0.22	0.31	0.463	0.757	0.25	0.11	0.0227	0.271	0.17	0.31	0.587	0.821	0.14	0.1	0.145	0.315	0.17	0.3	0.578	0.766	0.12	0.1	0.236	0.457	0.11	0.33	0.729	0.873	0.06	0.11	0.597	0.797	-0.04	0.36	0.914	0.968	0.05	0.11	0.667	0.882	-0.06	0.4	0.881	0.965	0.06	0.11	0.59	0.85	0.01	0.4	0.987	0.995
NPPB	7655_11	3	N-terminal pro-BNP	P16860	4879	20	PASS	-0.17	0.06	0.00442	0.0148	-0.18	0.07	0.0123	0.0471	-0.09	0.06	0.169	0.274	-0.07	0.08	0.363	0.535	-0.05	0.07	0.423	0.603	-0.03	0.08	0.756	0.885	0.01	0.07	0.894	0.95	0.05	0.08	0.555	0.804	-0.02	0.07	0.762	0.885	0.01	0.08	0.91	0.968	0.788724	-0.2	0.1	0.033	0.122	-0.17	0.12	0.134	0.397	-0.08	0.1	0.411	0.65	-0.02	0.12	0.898	0.973	-0.06	0.11	0.607	0.889	0.04	0.13	0.782	0.975	-0.01	0.11	0.942	0.989	0.09	0.13	0.473	0.963	-0.08	0.11	0.485	0.885	0.02	0.14	0.901	0.993	-0.21	0.1	0.0423	0.184	-0.27	0.14	0.0468	0.253	-0.14	0.11	0.208	0.416	-0.18	0.14	0.219	0.489	-0.11	0.12	0.353	0.61	-0.13	0.15	0.385	0.694	-0.07	0.12	0.544	0.77	-0.08	0.15	0.608	0.84	-0.09	0.12	0.465	0.702	-0.11	0.15	0.455	0.743	-0.09	0.1	0.364	0.552	-0.11	0.13	0.385	0.625	-0.05	0.11	0.675	0.815	-0.04	0.14	0.783	0.901	-0.01	0.12	0.951	0.978	0	0.15	0.996	0.999	0.09	0.12	0.44	0.783	0.11	0.15	0.465	0.839	0.09	0.12	0.483	0.807	0.1	0.15	0.495	0.855
LRP1B	11275_94	3	Low-density lipoprotein receptor-related protein 1B	Q9NZR2	53353	20	PASS	0.15	0.05	0.00443	0.0148	0.39	0.15	0.00758	0.0327	0.2	0.06	0.000509	0.00338	0.53	0.16	0.000677	0.00622	0.14	0.06	0.0162	0.0829	0.38	0.16	0.019	0.133	0.11	0.06	0.0707	0.269	0.29	0.17	0.0755	0.368	0.11	0.06	0.0865	0.314	0.28	0.17	0.0923	0.434	0.124328	0.05	0.09	0.53	0.724	0.12	0.22	0.579	0.826	0.09	0.09	0.356	0.6	0.22	0.24	0.347	0.662	0.02	0.1	0.833	0.957	0.07	0.25	0.793	0.976	-0.02	0.1	0.87	0.971	-0.03	0.26	0.91	0.997	-0.04	0.1	0.727	0.95	-0.07	0.26	0.78	0.988	0.16	0.1	0.103	0.296	0.44	0.28	0.123	0.397	0.25	0.11	0.0236	0.129	0.67	0.31	0.0298	0.194	0.18	0.11	0.1	0.346	0.51	0.32	0.112	0.433	0.18	0.11	0.116	0.404	0.49	0.32	0.129	0.491	0.18	0.11	0.119	0.403	0.48	0.32	0.142	0.492	0.29	0.1	0.00277	0.0259	0.75	0.27	0.00561	0.0576	0.35	0.11	0.000979	0.0193	0.91	0.29	0.00169	0.0368	0.31	0.11	0.00491	0.121	0.77	0.3	0.0101	0.207	0.24	0.11	0.0319	0.444	0.61	0.31	0.049	0.583	0.24	0.11	0.0335	0.46	0.6	0.31	0.0514	0.576
CD97	18881_7	3	CD97 antigen	P48960	976	20	PASS	-0.16	0.05	0.00445	0.0149	-0.45	0.16	0.00627	0.0282	-0.25	0.06	3.62e-05	0.000396	-0.71	0.18	0.0001	0.00135	-0.22	0.06	0.000408	0.00688	-0.64	0.19	0.000654	0.0152	-0.15	0.06	0.0155	0.129	-0.44	0.19	0.0219	0.233	-0.14	0.06	0.0256	0.178	-0.41	0.19	0.0358	0.305	0.748036	-0.17	0.09	0.0584	0.184	-0.5	0.26	0.0577	0.238	-0.23	0.1	0.018	0.0949	-0.67	0.29	0.0202	0.141	-0.16	0.1	0.115	0.517	-0.46	0.3	0.125	0.653	-0.11	0.1	0.285	0.818	-0.32	0.31	0.307	0.925	-0.1	0.1	0.356	0.827	-0.27	0.31	0.384	0.927	-0.21	0.1	0.031	0.15	-0.54	0.29	0.0671	0.303	-0.38	0.11	0.000758	0.0199	-0.97	0.34	0.00437	0.0772	-0.39	0.12	0.00082	0.0621	-1.05	0.35	0.00264	0.13	-0.35	0.12	0.00329	0.17	-0.92	0.35	0.00931	0.286	-0.34	0.12	0.00399	0.186	-0.9	0.35	0.0114	0.321	-0.08	0.1	0.408	0.59	-0.29	0.3	0.323	0.577	-0.16	0.11	0.136	0.342	-0.52	0.32	0.112	0.376	-0.14	0.11	0.201	0.499	-0.47	0.34	0.173	0.554	-0.03	0.12	0.777	0.927	-0.14	0.35	0.694	0.912	-0.02	0.12	0.896	0.969	-0.09	0.36	0.803	0.948
GRB14	13628_58	3	Growth factor receptor-bound protein 14	Q14449		0.5	PASS	0.15	0.05	0.00445	0.0149	0.39	0.17	0.023	0.0739	0.13	0.06	0.0251	0.0662	0.32	0.18	0.0803	0.195	0.07	0.06	0.264	0.444	0.16	0.19	0.419	0.656	-0.01	0.06	0.936	0.97	-0.05	0.2	0.786	0.92	0	0.06	0.952	0.98	-0.03	0.2	0.887	0.959	0.500786	0.14	0.09	0.112	0.282	0.42	0.31	0.172	0.456	0.08	0.09	0.411	0.649	0.2	0.33	0.54	0.796	0	0.1	0.963	0.992	-0.03	0.35	0.925	0.997	-0.08	0.1	0.438	0.891	-0.32	0.37	0.389	0.942	-0.1	0.1	0.329	0.814	-0.36	0.37	0.339	0.914	0.08	0.1	0.408	0.623	0.14	0.3	0.657	0.838	0.14	0.11	0.201	0.409	0.3	0.33	0.357	0.609	0.06	0.11	0.582	0.785	0.1	0.35	0.77	0.91	0.03	0.11	0.816	0.921	-0.01	0.35	0.986	0.996	0.03	0.11	0.77	0.891	0.01	0.35	0.969	0.986	0.24	0.1	0.0116	0.0641	0.57	0.28	0.0393	0.189	0.2	0.11	0.0559	0.209	0.47	0.3	0.115	0.38	0.17	0.11	0.139	0.423	0.41	0.32	0.192	0.571	0.06	0.12	0.596	0.85	0.17	0.33	0.616	0.886	0.07	0.12	0.529	0.826	0.22	0.34	0.509	0.859
CELA3B	6357_83	3	Chymotrypsin-like elastase family member 3B	P08861	23436	20	PASS	-0.15	0.05	0.00446	0.0149	-0.33	0.24	0.179	0.322	-0.16	0.06	0.00459	0.0183	-0.33	0.25	0.189	0.346	-0.13	0.06	0.0288	0.117	-0.24	0.26	0.354	0.605	-0.12	0.06	0.0486	0.224	-0.19	0.26	0.472	0.751	-0.11	0.06	0.0805	0.305	-0.15	0.26	0.574	0.829	0.354316	-0.18	0.08	0.0356	0.13	-0.06	0.33	0.85	0.945	-0.18	0.09	0.0444	0.169	-0.07	0.35	0.845	0.951	-0.12	0.09	0.216	0.649	-0.02	0.36	0.947	0.998	-0.11	0.1	0.237	0.788	0.05	0.36	0.884	0.996	-0.11	0.1	0.259	0.774	0.06	0.36	0.86	0.993	-0.03	0.1	0.768	0.877	-0.06	0.49	0.9	0.955	0.03	0.11	0.751	0.86	0.2	0.51	0.699	0.859	0.06	0.11	0.588	0.788	0.33	0.53	0.534	0.792	0.05	0.11	0.624	0.816	0.27	0.53	0.603	0.838	0.07	0.11	0.536	0.754	0.3	0.53	0.568	0.812	-0.22	0.1	0.0225	0.0995	-0.93	0.49	0.0559	0.236	-0.31	0.11	0.00389	0.0495	-1.21	0.52	0.0214	0.169	-0.3	0.11	0.00763	0.145	-1.15	0.55	0.0371	0.339	-0.26	0.11	0.0231	0.439	-0.98	0.56	0.0765	0.633	-0.24	0.11	0.0379	0.472	-0.9	0.56	0.106	0.685
RAB4A	16883_57	3	Ras-related protein Rab-4A	P20338	5867	20	PASS	0.15	0.05	0.00447	0.0149	0.17	0.06	0.00713	0.0312	0.16	0.06	0.00508	0.0199	0.18	0.07	0.00821	0.0408	0.16	0.06	0.0082	0.0539	0.17	0.07	0.0174	0.126	0.17	0.06	0.0056	0.0797	0.18	0.07	0.0122	0.181	0.16	0.06	0.00835	0.11	0.17	0.07	0.0176	0.232	0.401095	0.08	0.08	0.346	0.569	0.09	0.1	0.368	0.674	0.1	0.09	0.264	0.505	0.11	0.1	0.29	0.614	0.08	0.09	0.4	0.794	0.08	0.11	0.445	0.886	0.09	0.1	0.327	0.854	0.1	0.11	0.364	0.939	0.07	0.1	0.482	0.884	0.07	0.11	0.526	0.964	0.15	0.1	0.126	0.327	0.23	0.13	0.0712	0.312	0.15	0.11	0.15	0.346	0.25	0.14	0.076	0.305	0.15	0.11	0.183	0.446	0.23	0.14	0.107	0.428	0.16	0.11	0.142	0.43	0.25	0.14	0.0787	0.434	0.17	0.11	0.122	0.406	0.27	0.15	0.0627	0.404	0.24	0.1	0.0135	0.0715	0.25	0.12	0.0313	0.165	0.24	0.1	0.0209	0.129	0.25	0.12	0.0447	0.243	0.27	0.11	0.0135	0.18	0.27	0.13	0.04	0.35	0.26	0.11	0.0211	0.427	0.25	0.13	0.0629	0.605	0.25	0.11	0.0258	0.433	0.24	0.13	0.0751	0.629
ADGRF1	11243_90	3	Adhesion G-protein coupled receptor F1	Q5T601		0.5	PASS	0.15	0.05	0.00449	0.015	0.35	0.13	0.00645	0.0288	0.14	0.06	0.0135	0.0414	0.34	0.14	0.016	0.0669	0.1	0.06	0.102	0.252	0.24	0.15	0.106	0.328	0.06	0.06	0.348	0.593	0.14	0.15	0.335	0.657	0.05	0.06	0.377	0.632	0.14	0.15	0.348	0.685	0.472102	0.09	0.09	0.311	0.535	0.2	0.23	0.374	0.678	0.05	0.09	0.621	0.799	0.1	0.24	0.683	0.879	0.01	0.1	0.904	0.971	0.02	0.26	0.945	0.998	-0.03	0.1	0.787	0.964	-0.08	0.27	0.774	0.99	-0.05	0.1	0.617	0.926	-0.13	0.27	0.625	0.97	0.15	0.1	0.132	0.337	0.37	0.23	0.101	0.363	0.2	0.11	0.0601	0.217	0.5	0.25	0.0444	0.237	0.14	0.11	0.192	0.457	0.38	0.25	0.139	0.47	0.13	0.11	0.245	0.533	0.34	0.26	0.19	0.546	0.13	0.11	0.233	0.519	0.34	0.26	0.192	0.541	0.24	0.1	0.0134	0.0711	0.52	0.23	0.0208	0.13	0.22	0.11	0.0391	0.173	0.49	0.25	0.045	0.244	0.18	0.11	0.102	0.383	0.41	0.25	0.107	0.487	0.1	0.11	0.388	0.752	0.23	0.26	0.379	0.808	0.1	0.11	0.379	0.752	0.24	0.26	0.355	0.798
CGA TSHB	3521_16	2	Thyroid Stimulating Hormone	P01215 P01222	1081 12372	20	FLAG	-0.15	0.05	0.00451	0.015	-0.25	0.1	0.00894	0.0372	-0.18	0.06	0.00131	0.00716	-0.3	0.1	0.00445	0.0264	-0.17	0.06	0.00325	0.0282	-0.27	0.11	0.0104	0.0926	-0.18	0.06	0.00358	0.0637	-0.28	0.11	0.00992	0.161	-0.18	0.06	0.00308	0.066	-0.29	0.11	0.00883	0.165	0.104886	-0.25	0.09	0.00344	0.0256	-0.48	0.17	0.0064	0.0562	-0.34	0.09	0.000278	0.00581	-0.64	0.19	0.000782	0.017	-0.32	0.1	0.000941	0.0724	-0.61	0.2	0.00203	0.17	-0.33	0.1	0.000847	0.176	-0.63	0.2	0.00165	0.416	-0.34	0.1	0.000728	0.203	-0.64	0.2	0.00146	0.468	-0.19	0.1	0.0487	0.198	-0.27	0.15	0.0736	0.316	-0.22	0.1	0.0367	0.165	-0.3	0.17	0.0667	0.286	-0.21	0.11	0.0525	0.271	-0.29	0.17	0.0906	0.409	-0.21	0.11	0.0522	0.321	-0.29	0.17	0.0896	0.443	-0.21	0.11	0.0527	0.322	-0.29	0.17	0.0909	0.441	0.02	0.09	0.872	0.931	-0.01	0.17	0.971	0.984	0.04	0.1	0.665	0.806	0.03	0.18	0.851	0.934	0.05	0.11	0.663	0.837	0.04	0.19	0.833	0.932	0.06	0.11	0.606	0.855	0.05	0.19	0.797	0.939	0.05	0.11	0.629	0.866	0.05	0.19	0.802	0.948
CCL23	3028_36	2	Ck-beta-8-1	P55773	6368	20	PASS	-0.15	0.05	0.00455	0.0151	-0.36	0.12	0.0038	0.019	-0.12	0.06	0.044	0.0992	-0.28	0.14	0.0376	0.119	-0.07	0.06	0.249	0.428	-0.18	0.14	0.215	0.462	-0.06	0.06	0.35	0.596	-0.15	0.15	0.303	0.625	-0.05	0.06	0.44	0.686	-0.13	0.15	0.392	0.718	0.347363	-0.08	0.09	0.367	0.589	-0.2	0.21	0.341	0.656	-0.03	0.09	0.754	0.878	-0.09	0.22	0.696	0.882	0.06	0.1	0.52	0.852	0.14	0.24	0.559	0.932	0.07	0.1	0.514	0.915	0.14	0.24	0.559	0.974	0.08	0.1	0.446	0.871	0.17	0.24	0.488	0.951	-0.13	0.1	0.196	0.422	-0.28	0.23	0.213	0.503	-0.14	0.11	0.183	0.388	-0.32	0.25	0.192	0.46	-0.12	0.11	0.292	0.559	-0.26	0.26	0.301	0.629	-0.1	0.11	0.366	0.63	-0.23	0.26	0.378	0.696	-0.09	0.11	0.414	0.663	-0.2	0.26	0.435	0.729	-0.27	0.1	0.00634	0.0443	-0.63	0.22	0.00444	0.0501	-0.21	0.11	0.0519	0.201	-0.52	0.24	0.0343	0.215	-0.18	0.12	0.11	0.394	-0.46	0.26	0.0761	0.44	-0.17	0.12	0.159	0.6	-0.43	0.26	0.107	0.676	-0.16	0.12	0.175	0.628	-0.41	0.27	0.122	0.692
PMEPA1	6936_7	3	Protein TMEPAI	Q969W9	56937	20	PASS	0.15	0.05	0.00455	0.0151	0.3	0.17	0.0743	0.174	0.17	0.06	0.00253	0.0119	0.39	0.18	0.0294	0.101	0.16	0.06	0.00721	0.0491	0.38	0.19	0.0437	0.212	0.14	0.06	0.0206	0.149	0.36	0.19	0.0566	0.33	0.13	0.06	0.0299	0.191	0.35	0.19	0.0702	0.391	0.61712	0.16	0.09	0.0602	0.188	0.17	0.22	0.437	0.725	0.19	0.09	0.0423	0.163	0.21	0.23	0.363	0.674	0.16	0.1	0.0952	0.483	0.2	0.24	0.403	0.868	0.15	0.1	0.123	0.684	0.21	0.24	0.386	0.939	0.14	0.1	0.171	0.697	0.18	0.25	0.458	0.939	0.22	0.1	0.0236	0.13	0.62	0.33	0.0573	0.28	0.28	0.11	0.00936	0.0809	0.73	0.37	0.0463	0.24	0.27	0.11	0.0143	0.164	0.8	0.39	0.0366	0.309	0.26	0.11	0.0197	0.246	0.79	0.38	0.0396	0.384	0.25	0.11	0.027	0.282	0.76	0.39	0.0514	0.397	0.08	0.1	0.408	0.59	0.09	0.39	0.824	0.913	0.07	0.1	0.526	0.712	0.27	0.44	0.53	0.751	0.07	0.11	0.539	0.76	0.22	0.45	0.618	0.839	0.02	0.11	0.858	0.957	0.09	0.46	0.851	0.956	0.02	0.11	0.833	0.948	0.14	0.46	0.765	0.936
ASAH1	5748_20	3	Acid ceramidase	Q13510	427	20	PASS	0.15	0.05	0.00456	0.0151	0.21	0.08	0.0102	0.0409	0.17	0.06	0.00398	0.0165	0.22	0.09	0.0109	0.0499	0.14	0.06	0.0168	0.0849	0.19	0.09	0.0383	0.198	0.15	0.06	0.0136	0.122	0.2	0.09	0.0319	0.267	0.15	0.06	0.012	0.128	0.2	0.09	0.0306	0.289	0.312983	0.09	0.09	0.319	0.544	0.11	0.13	0.377	0.68	0.08	0.09	0.378	0.621	0.11	0.13	0.415	0.717	0.04	0.09	0.66	0.906	0.05	0.14	0.697	0.968	0.05	0.1	0.612	0.931	0.07	0.14	0.647	0.98	0.03	0.1	0.774	0.96	0.03	0.15	0.821	0.99	0.12	0.1	0.216	0.445	0.19	0.16	0.224	0.515	0.14	0.11	0.183	0.388	0.22	0.17	0.199	0.466	0.12	0.11	0.285	0.553	0.18	0.18	0.296	0.624	0.14	0.11	0.208	0.504	0.22	0.18	0.213	0.561	0.17	0.11	0.137	0.42	0.27	0.18	0.141	0.491	0.27	0.1	0.00598	0.0426	0.37	0.15	0.0139	0.102	0.3	0.1	0.00367	0.0476	0.41	0.16	0.0105	0.116	0.3	0.11	0.00492	0.121	0.4	0.17	0.015	0.24	0.28	0.11	0.00999	0.343	0.36	0.17	0.0307	0.53	0.29	0.11	0.0089	0.353	0.37	0.17	0.0303	0.535
CNTN4	3298_52	2	Contactin-4	Q8IWV2	152330	0.5	PASS	-0.15	0.05	0.00457	0.0152	-0.76	0.26	0.0038	0.019	-0.18	0.06	0.00172	0.00879	-0.95	0.29	0.00102	0.00861	-0.1	0.06	0.125	0.284	-0.52	0.3	0.0863	0.298	-0.05	0.06	0.449	0.683	-0.3	0.31	0.342	0.662	-0.04	0.06	0.497	0.724	-0.27	0.31	0.385	0.711	0.0663474	-0.34	0.09	0.000132	0.00227	-1.56	0.42	0.000216	0.00438	-0.36	0.1	0.000215	0.00486	-1.66	0.45	0.000226	0.00654	-0.3	0.1	0.00242	0.123	-1.43	0.47	0.00227	0.172	-0.24	0.1	0.0202	0.463	-1.14	0.49	0.019	0.599	-0.22	0.1	0.0326	0.48	-1.05	0.49	0.032	0.645	-0.02	0.1	0.814	0.903	-0.09	0.49	0.855	0.932	-0.03	0.11	0.801	0.89	-0.14	0.54	0.795	0.911	0.07	0.11	0.561	0.771	0.35	0.57	0.538	0.793	0.1	0.12	0.399	0.659	0.5	0.58	0.384	0.697	0.09	0.12	0.426	0.671	0.48	0.58	0.409	0.711	-0.08	0.1	0.408	0.59	-0.38	0.47	0.428	0.659	-0.16	0.11	0.143	0.352	-0.77	0.53	0.147	0.429	-0.03	0.11	0.822	0.924	-0.14	0.57	0.808	0.921	0	0.12	0.997	0.998	-0.01	0.59	0.983	0.994	0	0.12	0.987	0.996	-0.03	0.59	0.966	0.989
PYGL	11441_11	3	Glycogen phosphorylase, liver form	P06737	5836	0.5	PASS	0.15	0.05	0.00459	0.0152	0.21	0.07	0.0036	0.0181	0.17	0.06	0.00349	0.0151	0.23	0.08	0.00317	0.0206	0.13	0.06	0.0269	0.114	0.18	0.08	0.0275	0.166	0.12	0.06	0.0509	0.228	0.16	0.08	0.0539	0.328	0.11	0.06	0.076	0.298	0.14	0.08	0.0836	0.417	0.302479	0.07	0.09	0.4	0.62	0.11	0.11	0.315	0.63	0.08	0.09	0.362	0.606	0.13	0.12	0.268	0.594	0.04	0.1	0.694	0.921	0.07	0.12	0.567	0.936	0.02	0.1	0.86	0.971	0.04	0.13	0.735	0.99	-0.01	0.1	0.93	0.983	0.01	0.13	0.958	0.995	0.23	0.1	0.0203	0.118	0.36	0.15	0.0129	0.124	0.3	0.11	0.00696	0.0713	0.44	0.16	0.00631	0.0903	0.25	0.11	0.0264	0.211	0.37	0.17	0.0254	0.277	0.25	0.11	0.025	0.265	0.38	0.17	0.0232	0.359	0.25	0.11	0.0283	0.283	0.37	0.17	0.0248	0.375	0.2	0.1	0.0393	0.144	0.24	0.13	0.0679	0.262	0.19	0.1	0.0648	0.226	0.23	0.14	0.0962	0.353	0.17	0.11	0.102	0.383	0.21	0.14	0.147	0.524	0.14	0.11	0.197	0.638	0.15	0.15	0.295	0.766	0.13	0.11	0.223	0.665	0.14	0.15	0.338	0.796
CKB CKM	3714_49	2	Creatine kinase M-type:Creatine kinase B-type heterodimer	P12277 P06732	1152 1158	0.5	PASS	0.17	0.06	0.00463	0.0153	0.2	0.06	0.00144	0.00876	0.14	0.06	0.028	0.0723	0.17	0.07	0.0134	0.0579	0.1	0.07	0.118	0.275	0.13	0.07	0.0674	0.263	0.1	0.07	0.151	0.383	0.12	0.07	0.0901	0.399	0.08	0.07	0.212	0.471	0.11	0.07	0.133	0.486	0.774926	0.18	0.09	0.0535	0.174	0.2	0.1	0.0536	0.227	0.14	0.1	0.15	0.361	0.16	0.11	0.158	0.451	0.08	0.1	0.406	0.795	0.09	0.12	0.421	0.876	0.1	0.1	0.322	0.852	0.12	0.12	0.328	0.936	0.09	0.11	0.405	0.852	0.09	0.12	0.443	0.938	0.12	0.11	0.269	0.505	0.14	0.12	0.229	0.518	0.08	0.12	0.478	0.671	0.1	0.13	0.424	0.667	0.06	0.12	0.6	0.796	0.08	0.13	0.558	0.805	0.05	0.12	0.681	0.845	0.06	0.13	0.636	0.853	0.02	0.12	0.876	0.948	0.03	0.13	0.822	0.928	0.2	0.1	0.0605	0.186	0.25	0.11	0.0242	0.143	0.19	0.11	0.0999	0.289	0.25	0.12	0.039	0.229	0.13	0.12	0.26	0.554	0.2	0.13	0.132	0.512	0.11	0.12	0.38	0.746	0.17	0.13	0.208	0.739	0.11	0.12	0.359	0.737	0.17	0.14	0.196	0.742
HERPUD2	9779_63	3	Homocysteine-responsive endoplasmic reticulum-resident ubiquitin-like domain member 2 protein	Q9BSE4	64224	20	FLAG	-0.15	0.05	0.00469	0.0155	-0.22	0.09	0.0106	0.0421	-0.16	0.06	0.00657	0.0241	-0.21	0.09	0.0227	0.0857	-0.13	0.06	0.0256	0.11	-0.16	0.09	0.092	0.305	-0.13	0.06	0.0281	0.173	-0.15	0.1	0.114	0.433	-0.14	0.06	0.0248	0.176	-0.14	0.1	0.135	0.488	0.308074	-0.25	0.09	0.00349	0.0259	-0.31	0.14	0.0208	0.126	-0.24	0.09	0.00891	0.0625	-0.26	0.14	0.0635	0.278	-0.28	0.1	0.00425	0.142	-0.29	0.14	0.0479	0.486	-0.26	0.1	0.00827	0.348	-0.26	0.15	0.071	0.719	-0.24	0.1	0.0144	0.411	-0.23	0.15	0.128	0.774	-0.05	0.1	0.616	0.782	-0.04	0.14	0.764	0.891	-0.12	0.1	0.247	0.46	-0.12	0.15	0.415	0.659	-0.09	0.11	0.425	0.667	-0.05	0.16	0.743	0.898	-0.09	0.11	0.399	0.659	-0.05	0.16	0.738	0.896	-0.1	0.11	0.369	0.627	-0.06	0.16	0.721	0.883	-0.14	0.1	0.138	0.307	-0.33	0.19	0.0819	0.289	-0.11	0.1	0.299	0.523	-0.26	0.2	0.191	0.483	-0.04	0.11	0.703	0.858	-0.11	0.2	0.581	0.822	-0.05	0.11	0.653	0.875	-0.11	0.21	0.588	0.878	-0.07	0.11	0.515	0.824	-0.15	0.22	0.49	0.854
DRG1	17849_6	3	Developmentally-regulated GTP-binding protein 1	Q9Y295	4733	20	PASS	0.15	0.05	0.00471	0.0156	0.14	0.06	0.0195	0.0666	0.16	0.06	0.00443	0.0179	0.15	0.06	0.0242	0.0894	0.13	0.06	0.0233	0.103	0.11	0.07	0.0868	0.299	0.13	0.06	0.0321	0.183	0.11	0.07	0.106	0.421	0.12	0.06	0.0435	0.225	0.1	0.07	0.13	0.482	0.505497	0.1	0.09	0.261	0.481	0.08	0.09	0.386	0.689	0.11	0.09	0.225	0.459	0.09	0.1	0.329	0.651	0.05	0.09	0.595	0.884	0.04	0.1	0.664	0.961	0.06	0.1	0.551	0.924	0.05	0.1	0.657	0.984	0.03	0.1	0.757	0.959	0.02	0.1	0.876	0.993	0.14	0.1	0.15	0.362	0.18	0.12	0.14	0.416	0.17	0.11	0.11	0.294	0.19	0.13	0.147	0.409	0.14	0.11	0.194	0.461	0.16	0.14	0.254	0.586	0.15	0.11	0.173	0.463	0.17	0.14	0.203	0.553	0.15	0.11	0.174	0.463	0.18	0.14	0.185	0.536	0.22	0.1	0.0232	0.101	0.21	0.11	0.0592	0.244	0.23	0.1	0.0282	0.149	0.2	0.12	0.0858	0.334	0.24	0.11	0.0273	0.249	0.2	0.12	0.099	0.473	0.19	0.11	0.0808	0.525	0.15	0.13	0.225	0.74	0.2	0.11	0.0767	0.515	0.15	0.13	0.22	0.743
VRK1	12553_5	3	Serine/threonine-protein kinase VRK1	Q99986	7443	20	PASS	0.15	0.05	0.00472	0.0156	0.34	0.21	0.116	0.239	0.16	0.06	0.00413	0.017	0.36	0.23	0.112	0.245	0.15	0.06	0.0142	0.0771	0.34	0.24	0.155	0.393	0.13	0.06	0.0267	0.17	0.34	0.25	0.163	0.493	0.13	0.06	0.0293	0.19	0.35	0.25	0.162	0.522	0.0288381	0.09	0.08	0.313	0.538	0.29	0.35	0.401	0.697	0.11	0.09	0.222	0.454	0.44	0.37	0.24	0.561	0.08	0.1	0.381	0.785	0.4	0.39	0.311	0.828	0.08	0.1	0.419	0.883	0.43	0.41	0.292	0.92	0.08	0.1	0.447	0.871	0.43	0.41	0.288	0.901	0.36	0.1	0.000342	0.00841	0.97	0.4	0.0144	0.132	0.35	0.11	0.00102	0.0226	0.83	0.42	0.0493	0.248	0.34	0.11	0.0023	0.0814	0.81	0.44	0.0639	0.37	0.32	0.11	0.00461	0.177	0.75	0.44	0.0919	0.443	0.3	0.11	0.00711	0.22	0.68	0.44	0.125	0.473	0.03	0.09	0.729	0.834	-0.21	0.39	0.584	0.768	0.05	0.1	0.606	0.769	-0.18	0.42	0.673	0.84	0.05	0.11	0.656	0.832	-0.19	0.44	0.673	0.86	0.03	0.11	0.755	0.918	-0.15	0.46	0.752	0.926	0.04	0.11	0.706	0.899	-0.1	0.46	0.828	0.955
TBX5	11202_70	3	T-box transcription factor TBX5	Q99593		20	PASS	0.15	0.05	0.00474	0.0157	0.27	0.24	0.259	0.417	0.15	0.06	0.0113	0.0362	0.25	0.26	0.323	0.495	0.12	0.06	0.0532	0.168	0.2	0.27	0.461	0.69	0.07	0.06	0.25	0.492	0.08	0.28	0.772	0.915	0.07	0.06	0.267	0.527	0.07	0.28	0.794	0.924	0.131803	0.12	0.08	0.139	0.325	0.25	0.35	0.482	0.76	0.13	0.09	0.14	0.346	0.33	0.38	0.393	0.699	0.1	0.1	0.324	0.742	0.33	0.41	0.414	0.874	0.04	0.1	0.682	0.945	0.16	0.43	0.712	0.99	0.03	0.1	0.774	0.96	0.15	0.43	0.726	0.988	0.05	0.1	0.583	0.761	-0.02	0.44	0.968	0.985	0.04	0.1	0.677	0.817	-0.17	0.47	0.713	0.868	0.01	0.11	0.922	0.97	-0.26	0.49	0.594	0.823	-0.02	0.11	0.889	0.954	-0.33	0.5	0.511	0.79	0	0.11	0.972	0.987	-0.31	0.5	0.539	0.798	0.29	0.1	0.00264	0.025	0.65	0.47	0.164	0.412	0.28	0.11	0.0075	0.0723	0.7	0.51	0.168	0.456	0.26	0.11	0.0196	0.215	0.59	0.53	0.265	0.634	0.22	0.12	0.0575	0.49	0.54	0.55	0.326	0.779	0.21	0.12	0.0706	0.515	0.5	0.56	0.37	0.802
PECAM1	2695_25	1	Platelet endothelial cell adhesion molecule	P16284	5175	20	PASS	0.15	0.05	0.00475	0.0157	0.51	0.22	0.022	0.0719	0.15	0.06	0.0105	0.0343	0.52	0.24	0.0302	0.103	0.11	0.06	0.0684	0.197	0.34	0.25	0.181	0.425	0.09	0.06	0.142	0.372	0.27	0.26	0.287	0.61	0.08	0.06	0.176	0.433	0.24	0.26	0.346	0.683	0.095218	0.23	0.09	0.00643	0.0401	0.71	0.31	0.0233	0.133	0.28	0.09	0.00228	0.0266	0.9	0.34	0.00816	0.0827	0.22	0.1	0.0274	0.299	0.69	0.36	0.053	0.502	0.19	0.1	0.0566	0.55	0.63	0.36	0.0812	0.734	0.18	0.1	0.0693	0.566	0.59	0.36	0.107	0.756	-0.05	0.1	0.628	0.79	-0.28	0.48	0.553	0.772	-0.07	0.1	0.496	0.685	-0.38	0.52	0.466	0.7	-0.07	0.11	0.499	0.726	-0.43	0.53	0.414	0.715	-0.06	0.11	0.554	0.778	-0.37	0.54	0.491	0.775	-0.07	0.11	0.534	0.753	-0.39	0.54	0.462	0.746	0.21	0.1	0.0321	0.125	0.76	0.45	0.0929	0.307	0.14	0.1	0.169	0.386	0.52	0.49	0.28	0.566	0.07	0.11	0.531	0.757	0.07	0.51	0.886	0.954	0.03	0.11	0.805	0.942	-0.14	0.53	0.792	0.938	0.02	0.11	0.863	0.961	-0.15	0.53	0.769	0.937
BOLA3	5980_55	3	BolA-like protein 3	Q53S33	388962	20	PASS	0.15	0.05	0.00475	0.0157	0.17	0.06	0.00891	0.0371	0.17	0.06	0.00236	0.0112	0.19	0.07	0.00478	0.0277	0.14	0.06	0.0171	0.0855	0.16	0.07	0.0271	0.165	0.15	0.06	0.0155	0.129	0.16	0.07	0.0271	0.252	0.14	0.06	0.0176	0.153	0.16	0.07	0.0317	0.294	0.394846	0.07	0.09	0.407	0.624	0.07	0.1	0.47	0.751	0.09	0.09	0.311	0.555	0.1	0.11	0.342	0.658	0.03	0.09	0.722	0.929	0.04	0.11	0.714	0.97	0.03	0.1	0.752	0.954	0.04	0.11	0.75	0.99	0.01	0.1	0.883	0.976	0.02	0.11	0.894	0.993	0.17	0.1	0.0846	0.267	0.23	0.12	0.0607	0.289	0.22	0.11	0.0391	0.17	0.29	0.14	0.0356	0.214	0.19	0.11	0.086	0.327	0.25	0.14	0.0763	0.39	0.2	0.11	0.0678	0.341	0.26	0.14	0.0609	0.414	0.21	0.11	0.0578	0.327	0.28	0.14	0.0486	0.397	0.22	0.1	0.0195	0.0905	0.25	0.12	0.0352	0.178	0.24	0.1	0.021	0.129	0.26	0.12	0.0331	0.21	0.24	0.11	0.0265	0.246	0.26	0.13	0.0424	0.361	0.23	0.11	0.0318	0.444	0.25	0.13	0.0594	0.602	0.23	0.11	0.0349	0.46	0.24	0.13	0.0675	0.613
CLEC3B	5701_81	3	Tetranectin	P05452	7123	0.005	PASS	-0.15	0.05	0.00476	0.0157	-0.83	0.3	0.00497	0.0234	-0.12	0.06	0.0368	0.0868	-0.71	0.32	0.0274	0.0963	-0.1	0.06	0.105	0.255	-0.59	0.34	0.0785	0.285	-0.04	0.06	0.502	0.72	-0.28	0.35	0.416	0.717	-0.03	0.06	0.689	0.845	-0.19	0.35	0.589	0.838	0.422945	-0.22	0.09	0.0108	0.0574	-1.25	0.48	0.00997	0.0759	-0.19	0.09	0.0426	0.164	-1.08	0.52	0.038	0.206	-0.17	0.1	0.0784	0.446	-1.01	0.55	0.0659	0.523	-0.14	0.1	0.177	0.747	-0.79	0.56	0.16	0.83	-0.12	0.1	0.224	0.755	-0.73	0.57	0.2	0.855	-0.05	0.1	0.587	0.763	-0.22	0.55	0.683	0.855	0.01	0.11	0.915	0.958	0.12	0.61	0.847	0.936	0.04	0.11	0.728	0.873	0.25	0.64	0.695	0.874	0.08	0.11	0.476	0.72	0.49	0.64	0.448	0.744	0.1	0.11	0.379	0.635	0.61	0.65	0.344	0.664	-0.17	0.1	0.0739	0.209	-0.91	0.52	0.0819	0.289	-0.18	0.11	0.0864	0.266	-1.01	0.57	0.0771	0.316	-0.16	0.11	0.151	0.436	-0.86	0.59	0.144	0.523	-0.07	0.11	0.533	0.826	-0.41	0.62	0.502	0.853	-0.05	0.11	0.649	0.878	-0.32	0.62	0.61	0.889
PLXNB3	16922_53	3	Plexin-B3	Q9ULL4	5365	20	PASS	-0.15	0.05	0.00481	0.0158	-0.12	0.13	0.36	0.52	-0.13	0.06	0.0179	0.0516	-0.11	0.14	0.44	0.607	-0.12	0.06	0.0414	0.144	-0.11	0.14	0.463	0.692	-0.1	0.06	0.106	0.323	-0.07	0.15	0.614	0.838	-0.08	0.06	0.164	0.418	-0.05	0.15	0.732	0.9	0.544259	-0.07	0.08	0.395	0.614	0.04	0.2	0.833	0.942	-0.02	0.09	0.81	0.911	0.15	0.21	0.477	0.758	0.02	0.09	0.835	0.958	0.22	0.22	0.308	0.826	0.05	0.1	0.633	0.937	0.31	0.23	0.186	0.862	0.03	0.1	0.788	0.96	0.27	0.23	0.249	0.882	-0.2	0.1	0.0427	0.185	-0.32	0.3	0.281	0.568	-0.21	0.1	0.0437	0.178	-0.37	0.3	0.227	0.497	-0.23	0.11	0.0304	0.221	-0.53	0.32	0.0972	0.416	-0.2	0.11	0.0618	0.333	-0.47	0.32	0.137	0.498	-0.18	0.11	0.0942	0.377	-0.42	0.32	0.187	0.538	-0.2	0.1	0.0367	0.136	-0.2	0.22	0.365	0.609	-0.2	0.1	0.0506	0.198	-0.24	0.23	0.297	0.582	-0.18	0.11	0.106	0.388	-0.21	0.24	0.381	0.713	-0.18	0.11	0.111	0.555	-0.24	0.25	0.334	0.784	-0.14	0.11	0.202	0.643	-0.2	0.25	0.428	0.824
NLRP1	11661_11	3	NACHT, LRR and PYD domains-containing protein 1	Q9C000		20	PASS	-0.15	0.05	0.00484	0.0159	-0.2	0.14	0.153	0.289	-0.13	0.06	0.0253	0.0666	-0.2	0.15	0.184	0.34	-0.1	0.06	0.0966	0.244	-0.18	0.15	0.236	0.485	-0.08	0.06	0.186	0.423	-0.16	0.15	0.284	0.608	-0.08	0.06	0.207	0.467	-0.15	0.15	0.314	0.661	0.0610248	-0.02	0.08	0.8	0.896	0.19	0.22	0.396	0.696	-0.01	0.09	0.923	0.964	0.17	0.23	0.459	0.747	0.04	0.09	0.64	0.904	0.21	0.24	0.387	0.864	0.08	0.09	0.393	0.871	0.26	0.25	0.296	0.92	0.1	0.1	0.315	0.807	0.28	0.25	0.249	0.882	-0.33	0.1	0.000961	0.0169	-0.66	0.32	0.0425	0.24	-0.32	0.11	0.00284	0.0444	-0.58	0.32	0.0707	0.294	-0.29	0.11	0.00987	0.146	-0.52	0.32	0.101	0.421	-0.27	0.11	0.0138	0.232	-0.5	0.32	0.122	0.48	-0.27	0.11	0.0159	0.25	-0.48	0.32	0.132	0.481	-0.14	0.1	0.143	0.312	-0.32	0.25	0.204	0.459	-0.1	0.1	0.34	0.566	-0.37	0.27	0.182	0.474	-0.1	0.11	0.363	0.644	-0.38	0.27	0.159	0.537	-0.1	0.11	0.366	0.738	-0.43	0.28	0.125	0.691	-0.11	0.11	0.332	0.728	-0.46	0.29	0.108	0.687
CBLN4	5688_65	3	Cerebellin-4	Q9NTU7	140689	0.5	PASS	0.16	0.06	0.00486	0.016	0.41	0.15	0.00681	0.0301	0.09	0.06	0.114	0.204	0.24	0.16	0.138	0.282	0.07	0.06	0.287	0.469	0.17	0.17	0.324	0.58	0.04	0.06	0.546	0.748	0.09	0.17	0.597	0.828	0.04	0.06	0.503	0.728	0.1	0.17	0.55	0.818	0.66626	0.11	0.09	0.237	0.453	0.23	0.23	0.33	0.645	0.08	0.1	0.403	0.642	0.15	0.25	0.542	0.799	0.02	0.1	0.86	0.966	0.01	0.27	0.983	1	-0.02	0.1	0.865	0.971	-0.08	0.27	0.757	0.99	-0.02	0.1	0.819	0.965	-0.1	0.27	0.72	0.988	0.19	0.1	0.0548	0.21	0.56	0.29	0.0491	0.259	0.11	0.11	0.314	0.528	0.32	0.31	0.303	0.563	0.06	0.11	0.582	0.785	0.18	0.32	0.572	0.811	0.05	0.11	0.662	0.838	0.14	0.32	0.657	0.86	0.06	0.11	0.587	0.786	0.18	0.32	0.57	0.812	0.2	0.1	0.0476	0.161	0.55	0.29	0.0545	0.232	0.12	0.11	0.288	0.513	0.3	0.31	0.335	0.612	0.14	0.11	0.206	0.505	0.38	0.32	0.239	0.614	0.11	0.12	0.36	0.734	0.26	0.33	0.433	0.824	0.11	0.12	0.341	0.732	0.27	0.33	0.418	0.817
IGF1	2952_75	2	Insulin-like growth factor I	P05019	3479	0.5	PASS	-0.17	0.06	0.00488	0.016	-0.39	0.15	0.00874	0.0365	-0.19	0.06	0.00311	0.0138	-0.45	0.16	0.00471	0.0273	-0.1	0.07	0.119	0.275	-0.25	0.17	0.129	0.361	-0.07	0.07	0.268	0.512	-0.19	0.17	0.257	0.584	-0.06	0.07	0.394	0.647	-0.15	0.17	0.368	0.7	0.0386856	0.04	0.09	0.671	0.822	0.14	0.25	0.559	0.816	-0.01	0.1	0.948	0.977	0.03	0.26	0.92	0.98	0.1	0.1	0.325	0.744	0.3	0.27	0.268	0.799	0.14	0.11	0.173	0.744	0.42	0.28	0.138	0.8	0.17	0.11	0.107	0.638	0.49	0.29	0.0881	0.731	-0.31	0.11	0.00354	0.0393	-0.66	0.25	0.00797	0.0931	-0.27	0.11	0.0173	0.11	-0.59	0.27	0.0276	0.189	-0.18	0.12	0.137	0.396	-0.4	0.28	0.161	0.491	-0.15	0.12	0.22	0.516	-0.35	0.29	0.228	0.578	-0.14	0.12	0.27	0.548	-0.32	0.29	0.273	0.607	-0.27	0.11	0.0121	0.0659	-0.69	0.28	0.0133	0.1	-0.33	0.12	0.00488	0.0568	-0.84	0.3	0.00535	0.0809	-0.28	0.12	0.0225	0.229	-0.73	0.31	0.0207	0.269	-0.27	0.12	0.0258	0.439	-0.73	0.32	0.0212	0.509	-0.27	0.12	0.0316	0.458	-0.72	0.32	0.0251	0.519
RNF114	9957_9	3	E3 ubiquitin-protein ligase RNF114	Q9Y508	55905	20	PASS	-0.15	0.05	0.0049	0.0161	-0.36	0.13	0.00694	0.0305	-0.14	0.06	0.0124	0.0388	-0.31	0.14	0.0262	0.0936	-0.12	0.06	0.0463	0.154	-0.3	0.14	0.0379	0.197	-0.12	0.06	0.0487	0.224	-0.31	0.15	0.0352	0.28	-0.12	0.06	0.0477	0.235	-0.32	0.15	0.0289	0.281	0.0220827	0.02	0.08	0.816	0.905	-0.02	0.19	0.926	0.976	0.06	0.09	0.5	0.715	0.05	0.2	0.795	0.928	0.09	0.09	0.347	0.763	0.12	0.2	0.567	0.936	0.09	0.1	0.36	0.866	0.11	0.21	0.612	0.98	0.08	0.1	0.39	0.843	0.08	0.21	0.71	0.986	-0.27	0.1	0.00603	0.0573	-0.87	0.33	0.00755	0.0903	-0.29	0.11	0.00667	0.0691	-0.91	0.35	0.0104	0.116	-0.26	0.11	0.017	0.174	-0.91	0.35	0.00923	0.187	-0.24	0.11	0.026	0.269	-0.89	0.35	0.0115	0.296	-0.25	0.11	0.0215	0.27	-0.93	0.36	0.00972	0.321	-0.27	0.1	0.00623	0.0438	-0.46	0.24	0.052	0.225	-0.29	0.11	0.00643	0.0661	-0.41	0.26	0.117	0.384	-0.26	0.11	0.0167	0.201	-0.37	0.27	0.172	0.552	-0.3	0.11	0.00904	0.328	-0.43	0.28	0.129	0.691	-0.29	0.11	0.0125	0.385	-0.41	0.28	0.141	0.703
DLD	15527_90	3	Dihydrolipoyl dehydrogenase, mitochondrial	P09622	1738	0.5	PASS	-0.15	0.05	0.0049	0.0161	-0.37	0.13	0.00581	0.0264	-0.1	0.06	0.0909	0.171	-0.25	0.14	0.0806	0.196	-0.04	0.06	0.542	0.698	-0.11	0.15	0.467	0.694	0.03	0.06	0.635	0.805	0.04	0.15	0.776	0.917	0.02	0.06	0.73	0.868	0.02	0.15	0.886	0.958	0.193918	-0.23	0.09	0.00771	0.045	-0.6	0.23	0.00831	0.0666	-0.23	0.09	0.0127	0.0773	-0.62	0.24	0.0103	0.094	-0.17	0.1	0.081	0.453	-0.49	0.25	0.0498	0.496	-0.1	0.1	0.286	0.818	-0.34	0.25	0.179	0.85	-0.13	0.1	0.206	0.738	-0.39	0.25	0.126	0.772	0	0.1	0.987	0.994	0.02	0.23	0.943	0.975	0.14	0.11	0.197	0.404	0.32	0.25	0.2	0.468	0.19	0.11	0.0864	0.328	0.46	0.26	0.081	0.395	0.25	0.11	0.0282	0.271	0.59	0.27	0.0276	0.372	0.25	0.11	0.0301	0.29	0.59	0.27	0.0287	0.375	-0.19	0.1	0.0519	0.17	-0.5	0.24	0.0416	0.196	-0.15	0.1	0.155	0.369	-0.39	0.26	0.137	0.415	-0.07	0.11	0.51	0.742	-0.21	0.27	0.444	0.75	-0.01	0.11	0.947	0.983	-0.04	0.28	0.885	0.966	-0.01	0.11	0.919	0.979	-0.06	0.28	0.825	0.955
HSD17B7	8272_22	3	3-keto-steroid reductase	P56937	51478	20	PASS	-0.15	0.05	0.00492	0.0161	-0.31	0.17	0.0583	0.146	-0.09	0.06	0.133	0.229	-0.21	0.17	0.21	0.373	-0.09	0.06	0.125	0.283	-0.18	0.18	0.302	0.559	-0.06	0.06	0.303	0.551	-0.13	0.18	0.473	0.751	-0.05	0.06	0.407	0.658	-0.1	0.18	0.563	0.822	0.615732	-0.2	0.09	0.0173	0.0797	-0.53	0.33	0.103	0.337	-0.15	0.09	0.111	0.303	-0.31	0.34	0.351	0.666	-0.11	0.1	0.24	0.67	-0.2	0.35	0.574	0.94	-0.08	0.1	0.399	0.872	-0.1	0.35	0.78	0.99	-0.06	0.1	0.561	0.909	-0.02	0.34	0.963	0.996	-0.17	0.1	0.0763	0.252	-0.3	0.28	0.281	0.568	-0.09	0.1	0.406	0.609	-0.15	0.29	0.607	0.801	-0.11	0.11	0.299	0.565	-0.17	0.31	0.578	0.814	-0.08	0.11	0.479	0.722	-0.09	0.3	0.759	0.906	-0.08	0.11	0.487	0.719	-0.13	0.3	0.666	0.859	-0.09	0.1	0.37	0.557	-0.15	0.26	0.565	0.758	-0.05	0.1	0.641	0.79	-0.19	0.27	0.492	0.727	-0.06	0.11	0.57	0.779	-0.17	0.28	0.543	0.802	-0.06	0.11	0.581	0.845	-0.21	0.3	0.476	0.843	-0.05	0.11	0.679	0.886	-0.17	0.29	0.575	0.879
TMPRSS11B	10895_28	3	Transmembrane protease serine 11B	Q86T26	132724	20	FLAG	-0.15	0.05	0.00494	0.0162	-0.15	0.09	0.0907	0.201	-0.13	0.06	0.0267	0.0695	-0.11	0.09	0.263	0.435	-0.14	0.06	0.0165	0.0841	-0.13	0.1	0.183	0.427	-0.12	0.06	0.0428	0.21	-0.15	0.1	0.152	0.483	-0.14	0.06	0.0262	0.18	-0.16	0.1	0.125	0.477	0.981488	-0.15	0.09	0.0756	0.218	-0.16	0.15	0.269	0.583	-0.13	0.09	0.173	0.393	-0.15	0.16	0.336	0.654	-0.12	0.1	0.22	0.654	-0.18	0.16	0.279	0.804	-0.14	0.1	0.164	0.733	-0.24	0.16	0.134	0.8	-0.15	0.1	0.133	0.665	-0.26	0.17	0.122	0.768	-0.14	0.1	0.15	0.362	-0.01	0.14	0.924	0.967	-0.09	0.11	0.376	0.582	0.09	0.15	0.561	0.77	-0.11	0.11	0.333	0.592	0.11	0.15	0.466	0.747	-0.06	0.11	0.566	0.787	0.13	0.15	0.384	0.697	-0.09	0.11	0.405	0.656	0.1	0.16	0.549	0.803	-0.16	0.1	0.0905	0.239	-0.31	0.19	0.102	0.321	-0.18	0.1	0.0859	0.265	-0.28	0.2	0.153	0.435	-0.24	0.11	0.0328	0.267	-0.39	0.22	0.0712	0.433	-0.21	0.11	0.0639	0.496	-0.4	0.22	0.0666	0.607	-0.21	0.11	0.0681	0.511	-0.37	0.22	0.0913	0.664
ALDH5A1	17792_158	3	Succinate-semialdehyde dehydrogenase, mitochondrial	P51649	7915	0.5	FLAG	0.15	0.05	0.00496	0.0162	0.26	0.1	0.00851	0.0359	0.13	0.06	0.0196	0.0552	0.22	0.11	0.0388	0.122	0.09	0.06	0.133	0.293	0.13	0.11	0.229	0.478	0.05	0.06	0.392	0.631	0.07	0.11	0.539	0.795	0.05	0.06	0.403	0.655	0.07	0.11	0.55	0.818	0.725025	0.09	0.09	0.305	0.53	0.2	0.17	0.224	0.53	0.06	0.09	0.535	0.739	0.14	0.18	0.457	0.745	-0.02	0.1	0.812	0.949	-0.03	0.19	0.884	0.989	-0.06	0.1	0.557	0.926	-0.11	0.19	0.575	0.976	-0.09	0.1	0.376	0.837	-0.17	0.2	0.384	0.927	0.17	0.1	0.0894	0.276	0.29	0.18	0.107	0.373	0.19	0.11	0.0661	0.226	0.33	0.19	0.0875	0.324	0.15	0.11	0.177	0.439	0.25	0.2	0.204	0.539	0.14	0.11	0.194	0.487	0.25	0.2	0.201	0.552	0.15	0.11	0.174	0.463	0.27	0.2	0.174	0.523	0.2	0.1	0.036	0.135	0.29	0.16	0.0732	0.272	0.16	0.1	0.115	0.311	0.22	0.18	0.21	0.501	0.14	0.11	0.189	0.487	0.18	0.18	0.323	0.676	0.06	0.11	0.587	0.849	0.05	0.19	0.774	0.933	0.07	0.11	0.531	0.826	0.07	0.19	0.714	0.918
PAICS	9841_197	3	Multifunctional protein ADE2	P22234	10606	20	FLAG	0.15	0.05	0.00496	0.0162	0.22	0.08	0.00741	0.0322	0.14	0.06	0.0174	0.0505	0.2	0.09	0.0251	0.091	0.11	0.06	0.0673	0.195	0.16	0.09	0.0752	0.278	0.11	0.06	0.0751	0.276	0.15	0.09	0.109	0.425	0.12	0.06	0.049	0.239	0.17	0.1	0.0767	0.403	0.138222	0.11	0.08	0.205	0.413	0.19	0.13	0.128	0.387	0.1	0.09	0.285	0.528	0.17	0.14	0.205	0.52	0.07	0.09	0.48	0.83	0.12	0.14	0.4	0.868	0.06	0.1	0.564	0.927	0.09	0.15	0.53	0.973	0.04	0.1	0.652	0.936	0.08	0.15	0.599	0.97	0.05	0.1	0.6	0.77	0.02	0.15	0.899	0.955	0.01	0.11	0.889	0.945	-0.02	0.17	0.893	0.958	-0.01	0.11	0.955	0.981	-0.05	0.18	0.762	0.906	0	0.11	0.998	1	-0.06	0.18	0.758	0.906	0.03	0.11	0.766	0.888	-0.01	0.19	0.961	0.983	0.31	0.1	0.00183	0.0198	0.46	0.15	0.00318	0.0398	0.31	0.11	0.00348	0.046	0.46	0.17	0.00604	0.084	0.28	0.11	0.0106	0.166	0.42	0.17	0.0165	0.251	0.29	0.11	0.0109	0.36	0.42	0.18	0.0184	0.509	0.31	0.12	0.00723	0.351	0.45	0.18	0.0139	0.471
REXO2	13590_1	3	Oligoribonuclease, mitochondrial	Q9Y3B8		0.5	PASS	0.15	0.05	0.00496	0.0162	0.27	0.1	0.00539	0.0249	0.18	0.06	0.00189	0.00949	0.32	0.1	0.00253	0.0173	0.13	0.06	0.0296	0.119	0.23	0.11	0.0373	0.196	0.11	0.06	0.0656	0.257	0.19	0.11	0.0808	0.38	0.1	0.06	0.101	0.336	0.17	0.11	0.121	0.472	0.325606	0.08	0.09	0.331	0.553	0.13	0.15	0.377	0.68	0.11	0.09	0.258	0.498	0.16	0.16	0.31	0.635	0.04	0.1	0.682	0.916	0.05	0.17	0.773	0.975	0.04	0.1	0.721	0.952	0.04	0.17	0.818	0.992	0	0.1	0.985	0.996	-0.03	0.18	0.886	0.993	0.18	0.1	0.0762	0.252	0.33	0.19	0.0748	0.317	0.25	0.11	0.0234	0.128	0.46	0.2	0.0242	0.179	0.22	0.11	0.0536	0.273	0.4	0.21	0.0589	0.363	0.21	0.11	0.0634	0.334	0.38	0.21	0.0694	0.421	0.21	0.11	0.0603	0.33	0.39	0.21	0.0651	0.407	0.22	0.1	0.0226	0.0999	0.43	0.18	0.0157	0.11	0.23	0.1	0.0259	0.142	0.45	0.19	0.0186	0.158	0.18	0.11	0.0945	0.376	0.36	0.2	0.0688	0.429	0.12	0.11	0.272	0.688	0.26	0.2	0.209	0.739	0.12	0.11	0.297	0.707	0.25	0.21	0.23	0.747
BACH2	12756_3	3	Transcription regulator protein BACH2	Q9BYV9		20	PASS	-0.15	0.05	0.00498	0.0163	-0.36	0.15	0.0189	0.0651	-0.23	0.06	9.01e-05	0.000829	-0.47	0.17	0.00503	0.0288	-0.23	0.06	0.000168	0.00373	-0.41	0.17	0.0163	0.122	-0.21	0.06	0.000571	0.0229	-0.38	0.17	0.0269	0.251	-0.2	0.06	0.00119	0.0407	-0.35	0.17	0.0387	0.312	0.550552	-0.12	0.08	0.14	0.325	-0.29	0.27	0.279	0.594	-0.19	0.09	0.0356	0.146	-0.38	0.28	0.179	0.482	-0.17	0.1	0.0743	0.438	-0.31	0.29	0.284	0.804	-0.14	0.1	0.149	0.706	-0.24	0.29	0.408	0.945	-0.15	0.1	0.121	0.65	-0.26	0.3	0.376	0.927	-0.23	0.1	0.019	0.114	-0.59	0.29	0.0421	0.238	-0.29	0.11	0.00772	0.0743	-0.65	0.32	0.0449	0.238	-0.28	0.11	0.0124	0.16	-0.56	0.33	0.0867	0.404	-0.28	0.11	0.0131	0.228	-0.58	0.33	0.075	0.425	-0.26	0.11	0.0215	0.27	-0.56	0.32	0.0824	0.431	-0.09	0.1	0.333	0.526	-0.23	0.24	0.357	0.603	-0.21	0.11	0.0553	0.208	-0.39	0.27	0.158	0.443	-0.23	0.11	0.0419	0.292	-0.34	0.29	0.231	0.604	-0.22	0.12	0.0597	0.492	-0.28	0.29	0.328	0.78	-0.2	0.12	0.0961	0.542	-0.23	0.29	0.431	0.824
ARHGEF25	13519_112	3	Rho guanine nucleotide exchange factor 25	Q86VW2	115557	20	PASS	-0.15	0.05	0.00498	0.0163	-0.4	0.26	0.13	0.259	-0.16	0.06	0.00589	0.0224	-0.48	0.27	0.0799	0.195	-0.13	0.06	0.025	0.109	-0.35	0.28	0.22	0.467	-0.1	0.06	0.0882	0.294	-0.23	0.28	0.426	0.722	-0.1	0.06	0.105	0.343	-0.16	0.28	0.566	0.823	0.906657	-0.15	0.09	0.0814	0.228	-0.54	0.48	0.252	0.568	-0.15	0.09	0.0942	0.275	-0.55	0.51	0.279	0.604	-0.09	0.1	0.326	0.745	-0.28	0.52	0.586	0.942	-0.06	0.1	0.546	0.923	-0.12	0.52	0.816	0.992	-0.05	0.1	0.582	0.915	-0.05	0.53	0.926	0.994	-0.12	0.1	0.199	0.425	-0.18	0.38	0.638	0.828	-0.15	0.1	0.16	0.358	-0.29	0.4	0.466	0.7	-0.16	0.11	0.145	0.404	-0.24	0.42	0.556	0.805	-0.14	0.11	0.207	0.504	-0.21	0.41	0.607	0.84	-0.13	0.11	0.225	0.513	-0.18	0.41	0.66	0.856	-0.17	0.1	0.073	0.207	-0.56	0.49	0.251	0.509	-0.17	0.1	0.092	0.275	-0.63	0.5	0.203	0.496	-0.14	0.11	0.194	0.492	-0.51	0.51	0.325	0.677	-0.12	0.11	0.29	0.698	-0.34	0.53	0.522	0.857	-0.11	0.11	0.317	0.717	-0.26	0.54	0.622	0.89
CEACAM3	8999_19	3	Carcinoembryonic antigen-related cell adhesion molecule 3	P40198	1084	20	PASS	0.15	0.05	0.00499	0.0163	0.8	0.34	0.0196	0.0669	0.15	0.06	0.00968	0.0323	0.68	0.37	0.0627	0.167	0.12	0.06	0.0425	0.146	0.57	0.38	0.138	0.372	0.12	0.06	0.0589	0.245	0.59	0.39	0.13	0.455	0.12	0.06	0.0461	0.232	0.64	0.39	0.102	0.445	0.195392	0.2	0.09	0.0215	0.0923	1.63	0.71	0.0215	0.128	0.2	0.09	0.0306	0.133	1.61	0.75	0.033	0.191	0.18	0.1	0.0671	0.424	1.5	0.78	0.056	0.507	0.17	0.1	0.0803	0.614	1.57	0.8	0.0509	0.687	0.15	0.1	0.137	0.667	1.37	0.81	0.0897	0.736	0.01	0.1	0.945	0.975	0.09	0.54	0.868	0.939	0.03	0.1	0.802	0.89	0.03	0.55	0.963	0.987	-0.01	0.1	0.918	0.967	-0.24	0.57	0.673	0.865	0	0.11	0.988	0.994	-0.19	0.56	0.735	0.896	0.01	0.11	0.894	0.957	-0.17	0.56	0.76	0.899	0.22	0.1	0.02	0.0919	1.01	0.56	0.0721	0.27	0.2	0.1	0.0563	0.209	0.79	0.6	0.188	0.481	0.19	0.11	0.0951	0.377	0.83	0.64	0.195	0.575	0.16	0.12	0.166	0.608	0.78	0.66	0.237	0.749	0.19	0.12	0.103	0.551	0.98	0.68	0.146	0.706
ARHGEF7	13932_45	3	Rho guanine nucleotide exchange factor 7	Q14155	8874	20	FLAG	0.15	0.05	0.00508	0.0166	0.45	0.2	0.0257	0.0802	0.09	0.06	0.138	0.236	0.2	0.22	0.37	0.541	0.06	0.06	0.32	0.505	0.1	0.23	0.666	0.83	0.04	0.06	0.542	0.745	0.04	0.23	0.85	0.945	0.04	0.06	0.519	0.742	0.06	0.24	0.796	0.924	0.917444	0.2	0.09	0.0212	0.0913	0.45	0.3	0.13	0.389	0.16	0.09	0.0796	0.247	0.27	0.33	0.406	0.71	0.12	0.1	0.219	0.654	0.16	0.35	0.646	0.955	0.09	0.1	0.353	0.866	0.09	0.35	0.787	0.99	0.09	0.1	0.385	0.842	0.07	0.36	0.834	0.992	0.1	0.1	0.278	0.514	0.4	0.4	0.315	0.6	0.06	0.11	0.59	0.755	0.25	0.44	0.571	0.779	0.05	0.11	0.677	0.838	0.17	0.44	0.701	0.878	0.02	0.11	0.822	0.923	0.1	0.45	0.827	0.932	0.02	0.11	0.837	0.93	0.11	0.45	0.809	0.923	0.13	0.1	0.159	0.332	0.45	0.38	0.231	0.487	0.02	0.1	0.836	0.912	0.04	0.41	0.928	0.968	-0.01	0.11	0.923	0.967	-0.08	0.43	0.855	0.942	-0.02	0.11	0.842	0.952	-0.08	0.45	0.856	0.958	-0.01	0.11	0.943	0.985	-0.02	0.46	0.963	0.989
IFNA10	14128_121	3	Interferon alpha-10	P01566	3446	20	PASS	-0.15	0.05	0.00509	0.0166	-0.09	0.13	0.471	0.623	-0.18	0.06	0.0019	0.00951	-0.15	0.14	0.265	0.436	-0.12	0.06	0.0367	0.135	-0.06	0.14	0.67	0.833	-0.1	0.06	0.0832	0.286	-0.04	0.14	0.767	0.913	-0.1	0.06	0.1	0.336	-0.04	0.14	0.778	0.915	0.622009	-0.09	0.08	0.291	0.514	-0.05	0.19	0.777	0.919	-0.15	0.09	0.0981	0.282	-0.2	0.21	0.332	0.651	-0.06	0.1	0.497	0.839	-0.05	0.22	0.835	0.98	-0.05	0.1	0.608	0.931	-0.04	0.22	0.843	0.992	-0.03	0.1	0.759	0.96	0	0.22	0.99	0.999	-0.16	0.1	0.0974	0.289	0.07	0.23	0.766	0.891	-0.22	0.1	0.0387	0.169	-0.01	0.25	0.98	0.993	-0.19	0.11	0.0754	0.31	0.02	0.25	0.938	0.976	-0.18	0.11	0.0885	0.372	0.02	0.25	0.926	0.974	-0.19	0.11	0.0802	0.357	-0.02	0.26	0.946	0.978	-0.23	0.1	0.0193	0.0896	-0.32	0.25	0.205	0.459	-0.18	0.1	0.0834	0.26	-0.26	0.26	0.328	0.608	-0.12	0.11	0.265	0.559	-0.17	0.27	0.533	0.797	-0.08	0.11	0.484	0.802	-0.12	0.27	0.66	0.901	-0.08	0.11	0.498	0.816	-0.12	0.28	0.661	0.901
GRB7	11281_6	3	Growth factor receptor-bound protein 7	Q14451	2886	20	PASS	0.15	0.05	0.0051	0.0166	0.49	0.22	0.0232	0.0742	0.11	0.06	0.0537	0.116	0.34	0.24	0.142	0.288	0.09	0.06	0.147	0.308	0.26	0.25	0.301	0.558	0.08	0.06	0.228	0.469	0.21	0.26	0.418	0.718	0.08	0.06	0.194	0.452	0.25	0.26	0.34	0.679	0.0556322	0.31	0.09	0.000329	0.00484	0.94	0.33	0.00401	0.0411	0.35	0.09	0.000211	0.00482	1.11	0.35	0.00154	0.0278	0.29	0.1	0.00295	0.134	0.97	0.36	0.00731	0.229	0.28	0.1	0.00536	0.342	0.95	0.37	0.0103	0.507	0.3	0.1	0.00318	0.317	1.05	0.38	0.00529	0.507	-0.02	0.1	0.867	0.935	-0.23	0.43	0.589	0.797	-0.1	0.1	0.343	0.555	-0.62	0.46	0.18	0.448	-0.11	0.11	0.331	0.59	-0.66	0.48	0.169	0.499	-0.11	0.11	0.318	0.591	-0.71	0.49	0.145	0.505	-0.11	0.11	0.325	0.594	-0.72	0.5	0.15	0.5	0.09	0.1	0.34	0.531	0.41	0.44	0.348	0.597	-0.01	0.1	0.936	0.964	-0.04	0.47	0.94	0.972	-0.05	0.11	0.67	0.839	-0.22	0.5	0.662	0.856	-0.06	0.12	0.598	0.851	-0.28	0.53	0.591	0.879	-0.06	0.12	0.591	0.85	-0.29	0.53	0.583	0.883
PCSK1N	9391_60	3	ProSAAS	Q9UHG2	27344	20	PASS	-0.15	0.05	0.00511	0.0166	-0.24	0.15	0.117	0.239	-0.13	0.06	0.0289	0.074	-0.19	0.16	0.245	0.413	-0.07	0.06	0.217	0.393	-0.09	0.17	0.577	0.777	-0.04	0.06	0.476	0.703	-0.04	0.17	0.794	0.923	-0.03	0.06	0.595	0.791	-0.01	0.17	0.945	0.984	0.400851	-0.24	0.09	0.00555	0.0363	-0.61	0.26	0.0208	0.126	-0.23	0.09	0.0151	0.0846	-0.58	0.27	0.0315	0.187	-0.14	0.1	0.139	0.553	-0.45	0.27	0.096	0.599	-0.12	0.1	0.208	0.77	-0.38	0.27	0.166	0.834	-0.11	0.1	0.261	0.775	-0.35	0.28	0.211	0.865	-0.06	0.1	0.514	0.707	0.25	0.28	0.378	0.645	-0.06	0.1	0.547	0.724	0.25	0.3	0.396	0.644	-0.01	0.11	0.947	0.977	0.41	0.31	0.186	0.52	0.01	0.11	0.916	0.967	0.4	0.31	0.197	0.549	0.02	0.11	0.84	0.931	0.43	0.3	0.159	0.509	-0.13	0.1	0.192	0.377	-0.24	0.27	0.372	0.614	-0.07	0.11	0.502	0.694	-0.12	0.3	0.7	0.857	-0.05	0.11	0.65	0.828	-0.11	0.33	0.734	0.887	0.01	0.12	0.955	0.986	0	0.33	0.99	0.997	0.02	0.12	0.876	0.965	0.02	0.33	0.95	0.987
PRSS22	4534_10	2	Brain-specific serine protease 4	Q9GZN4	64063	20	PASS	-0.15	0.05	0.00512	0.0167	-0.42	0.16	0.00934	0.0382	-0.1	0.06	0.0837	0.161	-0.27	0.18	0.126	0.266	-0.03	0.06	0.598	0.74	-0.07	0.18	0.723	0.867	-0.01	0.06	0.857	0.931	-0.01	0.19	0.972	0.99	-0.01	0.06	0.865	0.937	0	0.19	0.995	0.999	0.665798	-0.19	0.09	0.0276	0.109	-0.62	0.29	0.0321	0.166	-0.14	0.09	0.144	0.352	-0.44	0.31	0.152	0.445	-0.08	0.1	0.4	0.794	-0.28	0.32	0.379	0.862	-0.05	0.1	0.604	0.93	-0.18	0.33	0.58	0.978	-0.05	0.1	0.654	0.936	-0.16	0.33	0.623	0.97	-0.09	0.1	0.368	0.591	-0.25	0.28	0.37	0.639	-0.08	0.11	0.481	0.673	-0.2	0.3	0.516	0.737	0	0.11	0.989	0.994	0.02	0.32	0.959	0.984	0	0.11	1	1	0.02	0.32	0.942	0.98	0.01	0.11	0.954	0.981	0.05	0.32	0.864	0.946	-0.17	0.1	0.0745	0.21	-0.42	0.28	0.128	0.355	-0.09	0.11	0.376	0.594	-0.2	0.3	0.499	0.732	-0.02	0.11	0.893	0.955	0	0.32	0.988	0.995	0.01	0.11	0.925	0.979	0.08	0.32	0.8	0.94	0	0.11	0.984	0.995	0.06	0.32	0.86	0.965
TMEFF1	15641_20	3	Tomoregulin-1	Q8IYR6	8577	20	PASS	-0.15	0.05	0.00514	0.0167	-0.48	0.18	0.007	0.0307	-0.1	0.06	0.078	0.153	-0.32	0.19	0.092	0.214	-0.07	0.06	0.242	0.42	-0.22	0.2	0.271	0.526	-0.05	0.06	0.419	0.658	-0.15	0.2	0.447	0.737	-0.04	0.06	0.508	0.732	-0.12	0.2	0.563	0.822	0.424961	-0.23	0.09	0.00699	0.0421	-0.83	0.29	0.00472	0.0455	-0.17	0.09	0.071	0.229	-0.61	0.32	0.0567	0.261	-0.14	0.1	0.156	0.576	-0.51	0.33	0.124	0.651	-0.12	0.1	0.215	0.774	-0.45	0.34	0.184	0.859	-0.14	0.1	0.166	0.695	-0.5	0.35	0.147	0.8	-0.08	0.1	0.38	0.598	-0.29	0.32	0.363	0.635	0.01	0.1	0.918	0.959	0.04	0.34	0.907	0.963	0.03	0.11	0.768	0.895	0.1	0.35	0.774	0.913	0.05	0.11	0.653	0.833	0.14	0.35	0.68	0.871	0.07	0.11	0.548	0.762	0.2	0.35	0.567	0.811	-0.09	0.1	0.353	0.543	-0.25	0.32	0.441	0.668	-0.11	0.1	0.302	0.526	-0.31	0.35	0.366	0.635	-0.06	0.11	0.578	0.784	-0.16	0.36	0.67	0.86	-0.04	0.11	0.731	0.909	-0.09	0.37	0.816	0.946	-0.02	0.11	0.859	0.96	-0.01	0.37	0.968	0.989
DCP1B	12715_30	3	mRNA-decapping enzyme 1B	Q8IZD4		20	FLAG	-0.15	0.05	0.00517	0.0168	-0.1	0.05	0.0448	0.121	-0.19	0.06	0.00117	0.00659	-0.13	0.05	0.0174	0.0714	-0.16	0.06	0.00613	0.044	-0.1	0.05	0.0537	0.235	-0.14	0.06	0.0237	0.16	-0.08	0.06	0.152	0.483	-0.11	0.06	0.0745	0.295	-0.05	0.06	0.377	0.705	0.994335	-0.13	0.08	0.126	0.305	-0.1	0.09	0.285	0.601	-0.18	0.09	0.0495	0.18	-0.16	0.1	0.121	0.396	-0.12	0.09	0.208	0.646	-0.1	0.11	0.364	0.852	-0.12	0.1	0.235	0.786	-0.09	0.11	0.401	0.945	-0.09	0.1	0.347	0.823	-0.07	0.11	0.545	0.967	-0.16	0.1	0.106	0.301	-0.13	0.08	0.0977	0.358	-0.16	0.1	0.123	0.31	-0.12	0.09	0.146	0.409	-0.19	0.11	0.0777	0.315	-0.15	0.09	0.0985	0.419	-0.16	0.11	0.148	0.434	-0.12	0.09	0.177	0.531	-0.13	0.11	0.237	0.521	-0.09	0.09	0.299	0.624	-0.16	0.1	0.101	0.256	-0.06	0.08	0.456	0.677	-0.21	0.1	0.0475	0.191	-0.09	0.09	0.307	0.59	-0.14	0.11	0.194	0.492	-0.03	0.09	0.729	0.885	-0.12	0.11	0.268	0.687	-0.01	0.1	0.927	0.981	-0.1	0.11	0.398	0.761	0.02	0.1	0.83	0.955
RGS7	12538_19	3	Regulator of G-protein signaling 7	P49802		20	FLAG	0.15	0.05	0.00517	0.0168	0.21	0.11	0.0576	0.145	0.12	0.06	0.0329	0.0805	0.17	0.12	0.178	0.333	0.14	0.06	0.0172	0.0855	0.23	0.13	0.0658	0.26	0.11	0.06	0.0827	0.286	0.17	0.13	0.194	0.521	0.11	0.06	0.0706	0.29	0.18	0.13	0.166	0.526	0.24059	0.05	0.09	0.584	0.76	-0.02	0.19	0.914	0.972	0.01	0.09	0.884	0.949	-0.08	0.21	0.688	0.88	0.03	0.1	0.764	0.941	-0.01	0.22	0.974	1	-0.02	0.1	0.833	0.971	-0.1	0.23	0.658	0.986	-0.04	0.1	0.67	0.938	-0.14	0.24	0.551	0.969	0.24	0.1	0.0139	0.0964	0.49	0.21	0.0216	0.168	0.25	0.11	0.0211	0.122	0.53	0.23	0.0205	0.166	0.27	0.11	0.0124	0.16	0.59	0.23	0.0116	0.21	0.26	0.11	0.0172	0.241	0.57	0.24	0.0147	0.313	0.29	0.11	0.00942	0.232	0.63	0.24	0.00832	0.321	0.19	0.1	0.0444	0.154	0.24	0.2	0.219	0.477	0.15	0.1	0.152	0.364	0.13	0.21	0.541	0.757	0.17	0.11	0.11	0.394	0.19	0.22	0.367	0.704	0.11	0.11	0.317	0.706	0.08	0.22	0.736	0.923	0.12	0.11	0.284	0.7	0.09	0.22	0.694	0.913
WARS	9870_17	3	Tryptophan--tRNA ligase, cytoplasmic	P23381	7453	0.5	PASS	0.15	0.05	0.00518	0.0168	0.42	0.16	0.00802	0.0343	0.2	0.06	0.000414	0.00286	0.58	0.17	0.000751	0.00672	0.16	0.06	0.00813	0.0537	0.44	0.18	0.0131	0.108	0.16	0.06	0.00864	0.0973	0.44	0.18	0.0138	0.188	0.15	0.06	0.0134	0.135	0.42	0.18	0.02	0.245	0.663402	0.11	0.09	0.182	0.385	0.28	0.24	0.241	0.553	0.15	0.09	0.0975	0.281	0.39	0.26	0.136	0.415	0.11	0.1	0.249	0.679	0.27	0.27	0.314	0.83	0.11	0.1	0.283	0.818	0.26	0.28	0.357	0.939	0.09	0.1	0.391	0.843	0.21	0.28	0.464	0.939	0.15	0.1	0.129	0.334	0.47	0.3	0.126	0.4	0.21	0.11	0.0455	0.182	0.68	0.34	0.0458	0.24	0.17	0.11	0.132	0.388	0.52	0.35	0.134	0.466	0.18	0.11	0.103	0.39	0.56	0.35	0.106	0.458	0.18	0.11	0.102	0.385	0.57	0.35	0.105	0.454	0.21	0.1	0.0269	0.112	0.62	0.29	0.0355	0.179	0.29	0.1	0.00607	0.0642	0.83	0.32	0.00877	0.104	0.25	0.11	0.0229	0.23	0.71	0.33	0.0296	0.311	0.23	0.11	0.0367	0.464	0.66	0.33	0.0499	0.585	0.22	0.11	0.0458	0.476	0.63	0.33	0.0611	0.599
PKN1	12562_1	3	Serine/threonine-protein kinase N1	Q16512	5585	0.5	PASS	0.15	0.05	0.00521	0.0169	0.32	0.11	0.00411	0.0203	0.17	0.06	0.00372	0.0158	0.36	0.12	0.00334	0.0212	0.14	0.06	0.0206	0.0951	0.3	0.13	0.0191	0.133	0.12	0.06	0.0546	0.237	0.25	0.13	0.0567	0.33	0.12	0.06	0.055	0.254	0.25	0.13	0.0567	0.362	0.455898	0.08	0.09	0.381	0.602	0.19	0.18	0.296	0.609	0.09	0.09	0.353	0.597	0.21	0.2	0.277	0.602	0.04	0.09	0.651	0.906	0.12	0.2	0.565	0.935	0.03	0.1	0.744	0.952	0.08	0.21	0.686	0.988	0.03	0.1	0.792	0.96	0.07	0.21	0.731	0.988	0.17	0.1	0.0856	0.267	0.35	0.21	0.092	0.35	0.25	0.11	0.0227	0.127	0.53	0.23	0.0228	0.175	0.22	0.11	0.0534	0.273	0.47	0.24	0.0518	0.343	0.2	0.11	0.0689	0.342	0.44	0.24	0.07	0.421	0.2	0.11	0.077	0.355	0.43	0.24	0.0788	0.431	0.22	0.1	0.0215	0.0964	0.47	0.2	0.0188	0.124	0.2	0.1	0.0499	0.197	0.43	0.22	0.0443	0.242	0.19	0.11	0.0754	0.35	0.41	0.22	0.0665	0.422	0.14	0.11	0.2	0.638	0.31	0.23	0.178	0.735	0.15	0.11	0.181	0.63	0.33	0.23	0.16	0.724
APPL1	12825_18	3	DCC-interacting protein 13-alpha	Q9UKG1		20	FLAG	-0.15	0.05	0.00523	0.0169	-0.37	0.14	0.00925	0.0379	-0.12	0.06	0.0337	0.0818	-0.32	0.15	0.0316	0.106	-0.13	0.06	0.0323	0.126	-0.33	0.16	0.0329	0.184	-0.08	0.06	0.17	0.405	-0.25	0.16	0.109	0.425	-0.07	0.06	0.225	0.483	-0.23	0.16	0.136	0.488	0.25691	-0.25	0.09	0.00327	0.0249	-0.73	0.26	0.00547	0.0502	-0.26	0.09	0.00444	0.0403	-0.75	0.28	0.00676	0.0728	-0.23	0.09	0.0137	0.221	-0.71	0.28	0.0109	0.276	-0.2	0.1	0.0351	0.502	-0.66	0.28	0.0181	0.589	-0.2	0.1	0.0378	0.484	-0.64	0.28	0.0207	0.614	-0.11	0.1	0.24	0.475	-0.15	0.25	0.542	0.767	-0.04	0.1	0.672	0.812	-0.06	0.25	0.824	0.924	-0.1	0.11	0.374	0.628	-0.15	0.27	0.583	0.816	-0.04	0.11	0.749	0.885	-0.03	0.27	0.901	0.962	-0.04	0.11	0.74	0.874	-0.04	0.27	0.896	0.958	-0.05	0.09	0.614	0.753	-0.26	0.23	0.251	0.509	-0.01	0.1	0.889	0.938	-0.18	0.24	0.458	0.703	0.01	0.11	0.935	0.971	-0.11	0.24	0.647	0.85	0.02	0.11	0.858	0.957	-0.08	0.26	0.751	0.926	0.05	0.11	0.681	0.888	-0.04	0.25	0.882	0.968
CGA LHB	2953_31	2	Luteinizing hormone	P01215, P01229	1081 3972	0.5	PASS	-0.17	0.06	0.00527	0.0171	-0.2	0.07	0.00473	0.0225	-0.12	0.07	0.0628	0.13	-0.15	0.08	0.0476	0.139	-0.12	0.07	0.0847	0.224	-0.15	0.08	0.0575	0.244	-0.16	0.07	0.0245	0.162	-0.21	0.08	0.0128	0.184	-0.16	0.07	0.0243	0.174	-0.2	0.08	0.0143	0.213	0.795631	-0.15	0.1	0.126	0.305	-0.19	0.12	0.108	0.346	-0.11	0.11	0.293	0.538	-0.14	0.12	0.267	0.593	-0.14	0.12	0.209	0.646	-0.18	0.13	0.182	0.736	-0.19	0.12	0.111	0.675	-0.24	0.14	0.0776	0.731	-0.19	0.12	0.128	0.663	-0.23	0.14	0.0967	0.747	-0.2	0.11	0.0784	0.255	-0.26	0.13	0.0475	0.255	-0.11	0.12	0.39	0.594	-0.17	0.14	0.23	0.501	-0.08	0.13	0.541	0.755	-0.14	0.15	0.321	0.644	-0.12	0.13	0.347	0.615	-0.2	0.15	0.173	0.529	-0.14	0.13	0.277	0.553	-0.22	0.15	0.139	0.488	-0.15	0.11	0.159	0.332	-0.18	0.13	0.167	0.416	-0.14	0.12	0.239	0.461	-0.16	0.14	0.235	0.528	-0.15	0.13	0.227	0.526	-0.17	0.14	0.225	0.603	-0.16	0.13	0.226	0.665	-0.18	0.15	0.223	0.739	-0.15	0.13	0.253	0.681	-0.17	0.15	0.252	0.753
CD300C	5066_134	3	CMRF35-like molecule 6	Q08708	10871	0.5	PASS	0.15	0.05	0.00531	0.0172	0.54	0.2	0.00617	0.0279	0.16	0.06	0.00643	0.0238	0.55	0.21	0.00859	0.0421	0.1	0.06	0.104	0.254	0.33	0.22	0.132	0.365	0.1	0.06	0.122	0.344	0.31	0.22	0.163	0.493	0.09	0.06	0.129	0.374	0.31	0.23	0.171	0.532	0.891578	0.16	0.08	0.0649	0.196	0.64	0.33	0.0539	0.228	0.17	0.09	0.0538	0.189	0.7	0.36	0.0482	0.237	0.11	0.09	0.25	0.682	0.44	0.37	0.243	0.787	0.13	0.1	0.165	0.737	0.53	0.38	0.16	0.83	0.14	0.1	0.149	0.676	0.56	0.38	0.145	0.797	0.13	0.1	0.183	0.405	0.37	0.32	0.241	0.532	0.12	0.1	0.256	0.47	0.32	0.33	0.334	0.593	0.09	0.11	0.431	0.671	0.2	0.35	0.564	0.808	0.06	0.11	0.56	0.783	0.12	0.35	0.738	0.896	0.06	0.11	0.588	0.786	0.11	0.36	0.767	0.903	0.16	0.1	0.091	0.24	0.65	0.37	0.0799	0.284	0.18	0.11	0.0823	0.258	0.73	0.41	0.0764	0.315	0.1	0.11	0.366	0.646	0.42	0.43	0.336	0.685	0.1	0.11	0.386	0.751	0.41	0.45	0.355	0.797	0.1	0.11	0.391	0.759	0.41	0.45	0.361	0.8
EMID1	9547_29	3	EMI domain-containing protein 1	Q96A84	129080	20	PASS	-0.15	0.05	0.00531	0.0172	-0.37	0.22	0.0861	0.194	-0.13	0.06	0.0245	0.065	-0.3	0.23	0.191	0.349	-0.14	0.06	0.0223	0.1	-0.37	0.24	0.116	0.344	-0.12	0.06	0.0493	0.225	-0.31	0.24	0.186	0.517	-0.12	0.06	0.0407	0.217	-0.36	0.24	0.135	0.488	0.530524	-0.14	0.09	0.0982	0.259	-0.49	0.4	0.219	0.525	-0.15	0.09	0.0935	0.274	-0.49	0.42	0.249	0.574	-0.12	0.09	0.208	0.646	-0.4	0.43	0.348	0.848	-0.11	0.1	0.25	0.798	-0.38	0.44	0.38	0.939	-0.09	0.1	0.344	0.823	-0.34	0.44	0.438	0.938	-0.08	0.1	0.399	0.616	0.08	0.31	0.806	0.91	-0.08	0.11	0.475	0.669	0.09	0.33	0.789	0.908	-0.13	0.11	0.241	0.509	-0.06	0.35	0.863	0.95	-0.1	0.11	0.343	0.614	0	0.35	0.992	0.998	-0.14	0.11	0.207	0.493	-0.13	0.35	0.713	0.88	-0.23	0.1	0.0171	0.0835	-0.94	0.45	0.0377	0.185	-0.16	0.1	0.117	0.314	-0.73	0.47	0.123	0.394	-0.15	0.11	0.161	0.446	-0.75	0.48	0.114	0.495	-0.15	0.11	0.191	0.635	-0.73	0.48	0.13	0.691	-0.14	0.11	0.201	0.642	-0.72	0.48	0.138	0.702
TTC17	8800_14	3	Tetratricopeptide repeat protein 17	Q96AE7	55761	20	PASS	-0.15	0.05	0.00532	0.0172	-0.39	0.2	0.0553	0.141	-0.15	0.06	0.00863	0.0296	-0.37	0.21	0.0796	0.195	-0.17	0.06	0.00371	0.0305	-0.43	0.22	0.0507	0.229	-0.16	0.06	0.00749	0.0925	-0.43	0.22	0.0487	0.315	-0.16	0.06	0.0113	0.126	-0.4	0.22	0.0693	0.389	0.499389	-0.21	0.09	0.0156	0.0743	-0.22	0.29	0.451	0.735	-0.25	0.09	0.00633	0.0497	-0.21	0.32	0.506	0.778	-0.25	0.1	0.0102	0.199	-0.26	0.33	0.438	0.885	-0.21	0.1	0.0329	0.497	-0.22	0.33	0.495	0.963	-0.19	0.1	0.0472	0.524	-0.13	0.34	0.692	0.981	-0.07	0.1	0.482	0.685	-0.34	0.37	0.352	0.624	-0.03	0.1	0.76	0.867	-0.25	0.37	0.502	0.726	-0.04	0.11	0.704	0.857	-0.26	0.39	0.509	0.776	-0.06	0.11	0.587	0.798	-0.33	0.39	0.391	0.701	-0.05	0.11	0.652	0.828	-0.31	0.39	0.432	0.727	-0.16	0.1	0.0928	0.243	-0.63	0.4	0.119	0.346	-0.15	0.1	0.148	0.359	-0.61	0.42	0.144	0.425	-0.2	0.11	0.0664	0.334	-0.75	0.44	0.0901	0.46	-0.19	0.11	0.101	0.542	-0.71	0.45	0.113	0.684	-0.19	0.11	0.0993	0.542	-0.73	0.45	0.105	0.685
HSPA5	16588_10	3	78 kDa glucose-regulated protein	P11021	3309	20	FLAG	-0.15	0.05	0.00533	0.0172	-0.23	0.1	0.0159	0.0572	-0.15	0.06	0.0122	0.0382	-0.22	0.1	0.0327	0.108	-0.13	0.06	0.0339	0.129	-0.19	0.11	0.0837	0.294	-0.1	0.06	0.122	0.344	-0.14	0.11	0.193	0.521	-0.08	0.06	0.18	0.438	-0.12	0.11	0.272	0.628	0.451977	-0.23	0.09	0.00826	0.0474	-0.43	0.16	0.00827	0.0665	-0.18	0.09	0.0543	0.191	-0.36	0.17	0.0402	0.212	-0.11	0.1	0.249	0.679	-0.24	0.18	0.181	0.736	-0.08	0.1	0.392	0.87	-0.2	0.18	0.266	0.911	-0.08	0.1	0.431	0.868	-0.2	0.19	0.275	0.891	-0.07	0.1	0.468	0.677	-0.07	0.17	0.684	0.855	-0.09	0.11	0.374	0.582	-0.09	0.18	0.608	0.801	-0.11	0.11	0.304	0.569	-0.12	0.19	0.528	0.788	-0.1	0.11	0.354	0.623	-0.11	0.19	0.564	0.817	-0.1	0.11	0.393	0.647	-0.1	0.19	0.605	0.828	-0.11	0.1	0.242	0.436	-0.18	0.18	0.311	0.567	-0.14	0.11	0.181	0.397	-0.21	0.19	0.272	0.561	-0.13	0.11	0.254	0.55	-0.18	0.2	0.381	0.713	-0.06	0.11	0.601	0.853	-0.08	0.2	0.678	0.907	-0.04	0.12	0.752	0.917	-0.04	0.21	0.857	0.964
FCER2	3291_30	2	Low affinity immunoglobulin epsilon Fc receptor	P06734	2208	0.5	PASS	0.15	0.05	0.00541	0.0175	0.31	0.12	0.00954	0.0388	0.14	0.06	0.0135	0.0415	0.29	0.13	0.0237	0.0882	0.03	0.06	0.667	0.79	0.04	0.14	0.744	0.88	0.04	0.06	0.543	0.746	0.06	0.14	0.645	0.857	0.04	0.06	0.565	0.772	0.06	0.14	0.662	0.873	0.548315	0.17	0.09	0.0425	0.147	0.37	0.2	0.0595	0.242	0.16	0.09	0.0732	0.235	0.34	0.21	0.101	0.361	0.02	0.1	0.861	0.966	0.02	0.22	0.936	0.998	0.02	0.1	0.807	0.968	0.03	0.22	0.88	0.996	0.02	0.1	0.87	0.976	0.02	0.23	0.935	0.995	0.07	0.1	0.5	0.697	0.13	0.21	0.545	0.768	0.03	0.11	0.744	0.856	0.07	0.23	0.76	0.892	-0.05	0.11	0.647	0.822	-0.11	0.24	0.645	0.85	-0.06	0.11	0.606	0.806	-0.13	0.24	0.583	0.827	-0.06	0.11	0.605	0.797	-0.13	0.24	0.591	0.822	0.19	0.1	0.0454	0.156	0.44	0.23	0.0529	0.227	0.22	0.11	0.0377	0.171	0.49	0.25	0.0483	0.251	0.09	0.11	0.425	0.691	0.19	0.26	0.479	0.769	0.15	0.12	0.19	0.635	0.34	0.27	0.211	0.739	0.16	0.12	0.177	0.628	0.35	0.27	0.198	0.742
SNX3	19503_2	3	Sorting nexin-3	O60493	8724	0.5	FLAG	0.15	0.05	0.00542	0.0175	0.19	0.07	0.00519	0.0242	0.16	0.06	0.0053	0.0206	0.2	0.07	0.00695	0.0365	0.12	0.06	0.0458	0.153	0.14	0.08	0.058	0.244	0.09	0.06	0.135	0.365	0.11	0.08	0.156	0.486	0.09	0.06	0.165	0.419	0.1	0.08	0.195	0.558	0.546672	0.1	0.09	0.26	0.481	0.11	0.1	0.272	0.585	0.09	0.09	0.323	0.567	0.11	0.11	0.334	0.651	0.02	0.1	0.83	0.956	0.03	0.11	0.799	0.977	-0.01	0.1	0.958	0.992	0	0.12	0.999	1	-0.03	0.1	0.805	0.962	-0.03	0.12	0.832	0.992	0.2	0.1	0.0426	0.185	0.29	0.14	0.0387	0.227	0.29	0.11	0.00897	0.0793	0.39	0.15	0.0113	0.121	0.25	0.11	0.0253	0.207	0.34	0.16	0.0323	0.302	0.24	0.11	0.0358	0.293	0.32	0.16	0.0449	0.39	0.24	0.11	0.0372	0.3	0.32	0.16	0.0447	0.397	0.18	0.1	0.0654	0.194	0.23	0.12	0.0634	0.251	0.16	0.1	0.115	0.311	0.21	0.13	0.12	0.389	0.14	0.11	0.195	0.493	0.17	0.14	0.205	0.583	0.09	0.11	0.417	0.775	0.11	0.14	0.437	0.825	0.09	0.11	0.439	0.78	0.1	0.14	0.47	0.845
GDNF	5822_22	3	Glial cell line-derived neurotrophic factor	P39905	2668	20	PASS	-0.15	0.05	0.00545	0.0176	-0.61	0.24	0.0121	0.0463	-0.07	0.06	0.253	0.374	-0.46	0.23	0.0509	0.146	-0.08	0.06	0.195	0.367	-0.47	0.24	0.0535	0.235	-0.07	0.06	0.239	0.481	-0.42	0.24	0.0887	0.395	-0.08	0.06	0.187	0.445	-0.43	0.25	0.0821	0.413	0.328584	-0.09	0.08	0.28	0.504	-0.32	0.41	0.431	0.72	0	0.09	0.993	0.997	0.02	0.42	0.96	0.988	0.05	0.1	0.635	0.902	0.33	0.44	0.449	0.887	0.06	0.1	0.557	0.926	0.39	0.44	0.383	0.939	0.06	0.1	0.568	0.909	0.39	0.45	0.386	0.927	-0.1	0.1	0.319	0.548	-0.18	0.3	0.56	0.777	-0.04	0.1	0.665	0.809	-0.27	0.32	0.391	0.641	-0.1	0.11	0.37	0.624	-0.33	0.32	0.304	0.631	-0.09	0.11	0.405	0.664	-0.28	0.33	0.396	0.702	-0.09	0.11	0.383	0.64	-0.28	0.33	0.393	0.701	-0.27	0.1	0.00607	0.0431	-1.89	0.66	0.00428	0.0493	-0.16	0.1	0.12	0.317	-1.35	0.59	0.0219	0.171	-0.17	0.11	0.126	0.408	-1.42	0.58	0.0139	0.234	-0.19	0.11	0.0955	0.538	-1.52	0.6	0.0108	0.437	-0.21	0.11	0.066	0.508	-1.59	0.61	0.00938	0.456
PRDX4	7789_182	3	Peroxiredoxin-4	Q13162	10549	20	PASS	0.15	0.05	0.00545	0.0176	0.26	0.22	0.25	0.406	0.18	0.06	0.0025	0.0118	0.48	0.24	0.0447	0.133	0.15	0.06	0.0117	0.0682	0.42	0.25	0.0915	0.305	0.13	0.06	0.0307	0.18	0.39	0.25	0.116	0.436	0.14	0.06	0.0284	0.186	0.43	0.25	0.0872	0.425	0.946509	0.14	0.08	0.105	0.272	0.22	0.31	0.479	0.758	0.2	0.09	0.0303	0.133	0.56	0.33	0.0939	0.346	0.15	0.1	0.115	0.517	0.48	0.35	0.166	0.714	0.15	0.1	0.137	0.695	0.48	0.35	0.17	0.838	0.16	0.1	0.121	0.65	0.55	0.35	0.115	0.762	0.15	0.1	0.13	0.334	0.29	0.4	0.468	0.72	0.17	0.1	0.107	0.289	0.29	0.41	0.485	0.715	0.15	0.11	0.168	0.431	0.27	0.43	0.523	0.785	0.14	0.11	0.191	0.484	0.27	0.43	0.524	0.797	0.15	0.11	0.17	0.459	0.32	0.43	0.455	0.743	0.16	0.1	0.101	0.256	0.32	0.55	0.559	0.753	0.15	0.11	0.156	0.369	0.53	0.61	0.382	0.649	0.14	0.11	0.216	0.515	0.39	0.62	0.524	0.79	0.08	0.11	0.461	0.791	0.18	0.65	0.776	0.933	0.08	0.11	0.507	0.819	0.14	0.65	0.827	0.955
NDUFA5	19200_16	3	NADH dehydrogenase [ubiquinone] 1 alpha subcomplex subunit 5	Q16718	4698	20	PASS	0.15	0.05	0.00549	0.0177	0.2	0.16	0.213	0.363	0.16	0.06	0.00447	0.018	0.22	0.18	0.219	0.384	0.15	0.06	0.0118	0.0685	0.22	0.19	0.25	0.504	0.15	0.06	0.0166	0.133	0.22	0.19	0.264	0.589	0.13	0.06	0.0327	0.198	0.19	0.2	0.322	0.668	0.744742	0.12	0.09	0.147	0.333	0.32	0.28	0.244	0.557	0.13	0.09	0.156	0.37	0.31	0.3	0.287	0.611	0.1	0.1	0.321	0.739	0.22	0.31	0.48	0.903	0.11	0.1	0.278	0.815	0.28	0.32	0.381	0.939	0.08	0.1	0.446	0.871	0.18	0.32	0.567	0.969	0.22	0.1	0.0263	0.138	0.17	0.3	0.585	0.794	0.3	0.11	0.00506	0.0594	0.47	0.33	0.162	0.43	0.32	0.11	0.00454	0.107	0.55	0.34	0.111	0.433	0.31	0.11	0.00604	0.189	0.52	0.35	0.135	0.498	0.31	0.11	0.00773	0.224	0.5	0.35	0.151	0.501	0.12	0.1	0.212	0.403	0.13	0.28	0.651	0.814	0.09	0.1	0.374	0.593	-0.03	0.31	0.912	0.96	0.08	0.11	0.455	0.713	-0.02	0.33	0.94	0.977	0.06	0.11	0.6	0.853	-0.07	0.35	0.836	0.953	0.05	0.11	0.645	0.876	-0.04	0.36	0.914	0.977
RAPGEF5	9059_14	3	Rap guanine nucleotide exchange factor 5	Q92565	9771	20	FLAG	0.15	0.05	0.00551	0.0177	0.33	0.16	0.0404	0.113	0.09	0.06	0.139	0.237	0.14	0.17	0.43	0.598	0.06	0.06	0.349	0.533	0.01	0.18	0.95	0.979	0.04	0.06	0.477	0.704	-0.03	0.19	0.882	0.957	0.04	0.06	0.498	0.724	-0.03	0.19	0.884	0.958	0.0857921	0.3	0.09	0.000518	0.00689	0.83	0.27	0.00172	0.0221	0.28	0.09	0.00334	0.0342	0.72	0.29	0.0117	0.0992	0.22	0.1	0.0248	0.291	0.54	0.3	0.0674	0.528	0.19	0.1	0.0543	0.546	0.46	0.31	0.134	0.8	0.21	0.1	0.0394	0.49	0.5	0.31	0.106	0.756	0.03	0.1	0.775	0.88	-0.01	0.34	0.975	0.99	-0.05	0.1	0.635	0.787	-0.29	0.37	0.434	0.676	-0.04	0.11	0.721	0.869	-0.29	0.39	0.459	0.743	-0.04	0.11	0.73	0.874	-0.28	0.39	0.468	0.759	-0.06	0.11	0.603	0.796	-0.35	0.4	0.374	0.686	0.06	0.1	0.518	0.677	-0.02	0.26	0.947	0.973	-0.03	0.1	0.744	0.859	-0.22	0.3	0.463	0.706	-0.09	0.11	0.417	0.686	-0.43	0.31	0.168	0.549	-0.09	0.11	0.427	0.781	-0.42	0.32	0.189	0.735	-0.1	0.11	0.405	0.763	-0.43	0.32	0.187	0.738
CALB1	9918_23	3	Calbindin	P05937	793	20	FLAG	-0.15	0.05	0.00552	0.0177	-0.27	0.14	0.0618	0.152	-0.18	0.06	0.00206	0.0101	-0.32	0.16	0.0368	0.117	-0.13	0.06	0.0254	0.11	-0.23	0.16	0.135	0.369	-0.09	0.06	0.134	0.363	-0.15	0.16	0.336	0.658	-0.09	0.06	0.155	0.407	-0.15	0.16	0.341	0.679	0.9513	-0.14	0.08	0.09	0.244	-0.39	0.27	0.146	0.417	-0.18	0.09	0.0513	0.184	-0.49	0.29	0.0884	0.336	-0.07	0.1	0.473	0.829	-0.26	0.3	0.389	0.864	-0.03	0.1	0.749	0.952	-0.17	0.3	0.562	0.975	-0.03	0.1	0.735	0.951	-0.17	0.3	0.567	0.969	-0.13	0.1	0.179	0.401	-0.03	0.23	0.889	0.952	-0.19	0.1	0.064	0.223	-0.22	0.25	0.38	0.63	-0.2	0.11	0.0666	0.295	-0.17	0.26	0.503	0.772	-0.17	0.11	0.114	0.403	-0.14	0.26	0.594	0.834	-0.17	0.11	0.129	0.411	-0.14	0.25	0.588	0.821	-0.17	0.1	0.0819	0.224	-0.32	0.23	0.156	0.399	-0.15	0.11	0.156	0.369	-0.23	0.26	0.374	0.643	-0.12	0.11	0.29	0.582	-0.2	0.25	0.417	0.73	-0.06	0.11	0.616	0.857	-0.06	0.24	0.804	0.941	-0.05	0.11	0.669	0.886	-0.06	0.24	0.792	0.945
RPS5	19195_85	3	40S ribosomal protein S5	P46782	6193	20	PASS	0.15	0.05	0.00554	0.0178	0.27	0.1	0.00529	0.0246	0.19	0.06	0.00123	0.00685	0.35	0.11	0.00115	0.00928	0.13	0.06	0.0337	0.129	0.23	0.11	0.0336	0.186	0.09	0.06	0.166	0.402	0.16	0.11	0.163	0.493	0.08	0.06	0.211	0.471	0.14	0.11	0.209	0.565	0.241951	0.13	0.09	0.145	0.332	0.22	0.15	0.135	0.398	0.16	0.09	0.0937	0.274	0.27	0.16	0.0848	0.327	0.06	0.1	0.572	0.876	0.1	0.16	0.527	0.92	0.02	0.1	0.866	0.971	0.04	0.17	0.822	0.992	-0.01	0.1	0.947	0.987	0	0.17	0.993	0.999	0.07	0.1	0.448	0.661	0.13	0.19	0.476	0.724	0.14	0.11	0.207	0.416	0.25	0.21	0.215	0.484	0.1	0.11	0.354	0.61	0.19	0.21	0.368	0.682	0.08	0.11	0.458	0.704	0.15	0.21	0.468	0.759	0.08	0.11	0.456	0.695	0.16	0.21	0.469	0.75	0.28	0.1	0.00464	0.0367	0.53	0.19	0.006	0.0603	0.31	0.11	0.00421	0.0519	0.59	0.21	0.00464	0.074	0.26	0.11	0.0213	0.225	0.49	0.21	0.0238	0.29	0.18	0.11	0.109	0.552	0.35	0.22	0.117	0.691	0.18	0.11	0.114	0.562	0.34	0.22	0.124	0.693
RGS21	19381_7	3	Regulator of G-protein signaling 21	Q2M5E4	431704	20	FLAG	-0.15	0.05	0.00554	0.0178	-0.07	0.04	0.0774	0.179	-0.17	0.06	0.00261	0.0121	-0.08	0.05	0.0828	0.2	-0.14	0.06	0.0186	0.0893	-0.05	0.05	0.281	0.538	-0.14	0.06	0.0208	0.149	-0.05	0.05	0.259	0.586	-0.12	0.06	0.0475	0.235	-0.04	0.05	0.397	0.723	0.980631	-0.16	0.09	0.0568	0.181	-0.01	0.06	0.829	0.94	-0.19	0.09	0.0432	0.166	-0.02	0.07	0.811	0.938	-0.15	0.1	0.104	0.494	0	0.07	0.986	1	-0.14	0.1	0.141	0.697	0.01	0.07	0.861	0.996	-0.11	0.1	0.243	0.761	0.03	0.07	0.671	0.975	-0.15	0.1	0.122	0.323	-0.12	0.08	0.134	0.409	-0.24	0.11	0.0261	0.137	-0.18	0.09	0.0443	0.236	-0.21	0.11	0.0548	0.274	-0.17	0.09	0.0664	0.373	-0.21	0.11	0.0488	0.316	-0.18	0.09	0.0482	0.397	-0.2	0.11	0.0657	0.345	-0.18	0.09	0.0579	0.397	-0.13	0.1	0.172	0.35	-0.13	0.08	0.123	0.349	-0.1	0.1	0.353	0.576	-0.09	0.09	0.308	0.59	-0.04	0.11	0.7	0.857	-0.02	0.09	0.857	0.942	-0.05	0.11	0.66	0.878	-0.02	0.09	0.831	0.952	-0.04	0.11	0.749	0.916	-0.01	0.09	0.931	0.982
ENGASE	16781_2	3	Cytosolic endo-beta-N-acetylglucosaminidase	Q8NFI3	64772	20	PASS	0.15	0.05	0.00559	0.0179	0.36	0.15	0.0199	0.0673	0.12	0.06	0.0328	0.0804	0.28	0.17	0.0872	0.207	0.05	0.06	0.397	0.578	0.09	0.18	0.627	0.809	0.02	0.06	0.736	0.865	0.02	0.18	0.922	0.973	0.01	0.06	0.817	0.913	0.01	0.18	0.973	0.99	0.634021	0.2	0.09	0.0226	0.0954	0.57	0.26	0.0278	0.15	0.19	0.09	0.0372	0.151	0.56	0.27	0.0428	0.221	0.12	0.1	0.212	0.646	0.33	0.29	0.26	0.796	0.1	0.1	0.326	0.854	0.29	0.29	0.324	0.934	0.08	0.1	0.426	0.865	0.24	0.3	0.421	0.935	0.08	0.1	0.384	0.601	0.19	0.27	0.473	0.724	0.01	0.1	0.903	0.953	-0.04	0.29	0.9	0.961	-0.06	0.11	0.557	0.767	-0.23	0.3	0.439	0.729	-0.08	0.11	0.461	0.707	-0.28	0.31	0.364	0.684	-0.1	0.11	0.383	0.639	-0.31	0.31	0.313	0.638	0.15	0.1	0.115	0.274	0.32	0.29	0.267	0.525	0.15	0.1	0.152	0.365	0.32	0.31	0.297	0.582	0.08	0.11	0.461	0.714	0.16	0.33	0.635	0.847	0.03	0.11	0.787	0.932	0.03	0.34	0.935	0.982	0.04	0.11	0.716	0.905	0.07	0.34	0.829	0.955
IDI2	17832_12	3	Isopentenyl-diphosphate delta-isomerase 2	Q9BXS1	91734	20	PASS	-0.15	0.05	0.00562	0.018	-0.18	0.14	0.2	0.348	-0.15	0.06	0.0119	0.0376	-0.15	0.15	0.318	0.49	-0.14	0.06	0.0176	0.0868	-0.13	0.16	0.396	0.636	-0.13	0.06	0.0406	0.204	-0.1	0.16	0.541	0.797	-0.13	0.06	0.0311	0.195	-0.13	0.16	0.431	0.744	0.189116	-0.19	0.09	0.0286	0.112	-0.36	0.25	0.161	0.441	-0.14	0.09	0.122	0.319	-0.21	0.27	0.427	0.727	-0.09	0.1	0.332	0.751	-0.1	0.27	0.712	0.97	-0.07	0.1	0.493	0.909	-0.04	0.28	0.879	0.996	-0.06	0.1	0.558	0.909	-0.03	0.28	0.918	0.994	-0.26	0.1	0.00952	0.0769	-0.3	0.25	0.22	0.511	-0.32	0.11	0.00384	0.0521	-0.43	0.27	0.119	0.373	-0.36	0.11	0.00159	0.0746	-0.49	0.29	0.0884	0.404	-0.35	0.11	0.00255	0.154	-0.45	0.28	0.108	0.465	-0.36	0.12	0.00174	0.159	-0.52	0.28	0.0699	0.417	0	0.1	0.984	0.992	0.14	0.24	0.55	0.746	0.01	0.1	0.919	0.955	0.22	0.25	0.395	0.658	0.02	0.11	0.85	0.937	0.28	0.27	0.297	0.652	0.02	0.11	0.826	0.947	0.29	0.27	0.282	0.765	0.01	0.11	0.902	0.972	0.27	0.27	0.324	0.787
MECP2	19108_50	3	Methyl-CpG-binding protein 2	P51608	4204	20	PASS	-0.15	0.05	0.0057	0.0183	-0.45	0.21	0.0329	0.0973	-0.15	0.06	0.00928	0.0313	-0.36	0.22	0.0986	0.225	-0.13	0.06	0.0351	0.132	-0.32	0.22	0.154	0.392	-0.1	0.06	0.111	0.332	-0.19	0.23	0.395	0.705	-0.09	0.06	0.141	0.391	-0.18	0.22	0.42	0.737	0.916855	-0.13	0.08	0.132	0.314	-0.3	0.34	0.367	0.674	-0.12	0.09	0.172	0.393	-0.15	0.36	0.685	0.88	-0.05	0.1	0.59	0.882	0.11	0.38	0.766	0.973	-0.02	0.1	0.858	0.971	0.29	0.38	0.441	0.958	-0.01	0.1	0.925	0.983	0.29	0.38	0.449	0.939	-0.18	0.1	0.0669	0.235	-0.76	0.48	0.113	0.381	-0.21	0.11	0.0435	0.178	-0.82	0.5	0.1	0.343	-0.23	0.11	0.0318	0.225	-0.93	0.51	0.0656	0.373	-0.24	0.11	0.0284	0.273	-0.94	0.52	0.0701	0.421	-0.22	0.11	0.0489	0.32	-0.83	0.51	0.105	0.454	-0.14	0.1	0.148	0.319	-0.32	0.3	0.283	0.541	-0.12	0.1	0.259	0.484	-0.21	0.31	0.502	0.734	-0.08	0.11	0.466	0.718	-0.15	0.32	0.626	0.843	-0.01	0.11	0.931	0.981	0.01	0.31	0.963	0.99	-0.02	0.11	0.866	0.961	-0.03	0.32	0.937	0.984
UMODL1	9114_84	3	Uromodulin-like 1	Q5DID0	89766	20	PASS	0.15	0.05	0.00573	0.0184	0.22	0.16	0.16	0.3	0.12	0.06	0.0306	0.0767	0.21	0.17	0.207	0.37	0.1	0.06	0.108	0.261	0.19	0.18	0.3	0.558	0.06	0.06	0.32	0.567	0.16	0.18	0.368	0.681	0.06	0.06	0.334	0.594	0.15	0.18	0.41	0.731	0.416974	0.14	0.09	0.107	0.275	0.39	0.26	0.136	0.399	0.12	0.09	0.187	0.412	0.44	0.28	0.117	0.39	0.08	0.1	0.426	0.805	0.4	0.3	0.184	0.736	0.03	0.1	0.777	0.961	0.36	0.3	0.24	0.9	0.03	0.1	0.803	0.962	0.38	0.31	0.223	0.869	0.09	0.1	0.34	0.566	-0.19	0.27	0.491	0.736	0.07	0.1	0.504	0.693	-0.24	0.29	0.413	0.658	0.06	0.11	0.592	0.79	-0.23	0.31	0.453	0.741	0.03	0.11	0.781	0.902	-0.26	0.32	0.419	0.72	0.02	0.11	0.829	0.926	-0.3	0.32	0.348	0.666	0.25	0.1	0.012	0.0657	0.55	0.32	0.0854	0.295	0.22	0.11	0.036	0.166	0.52	0.34	0.125	0.397	0.21	0.11	0.0624	0.324	0.5	0.36	0.174	0.555	0.18	0.11	0.108	0.551	0.51	0.37	0.176	0.735	0.19	0.12	0.101	0.548	0.51	0.37	0.171	0.727
CHMP2B	17350_13	3	Charged multivesicular body protein 2b	Q9UQN3	25978	20	PASS	0.15	0.05	0.00574	0.0184	0.13	0.05	0.0204	0.0686	0.18	0.06	0.00147	0.00778	0.16	0.06	0.00535	0.0301	0.15	0.06	0.00936	0.0588	0.14	0.06	0.0207	0.141	0.13	0.06	0.0305	0.18	0.12	0.06	0.0572	0.33	0.11	0.06	0.0646	0.277	0.1	0.06	0.102	0.445	0.883975	0.15	0.09	0.0836	0.232	0.11	0.08	0.168	0.45	0.16	0.09	0.0796	0.247	0.13	0.09	0.135	0.415	0.11	0.1	0.257	0.684	0.09	0.09	0.342	0.843	0.11	0.1	0.276	0.815	0.08	0.09	0.397	0.945	0.08	0.1	0.402	0.85	0.06	0.09	0.533	0.965	0.17	0.1	0.0778	0.254	0.17	0.1	0.101	0.363	0.21	0.11	0.0489	0.191	0.21	0.11	0.0676	0.286	0.2	0.11	0.0636	0.29	0.19	0.12	0.0933	0.412	0.19	0.11	0.0802	0.363	0.19	0.12	0.105	0.458	0.18	0.11	0.112	0.395	0.18	0.12	0.128	0.475	0.14	0.1	0.133	0.3	0.11	0.1	0.26	0.518	0.21	0.1	0.0412	0.178	0.18	0.11	0.102	0.359	0.19	0.11	0.0717	0.343	0.17	0.11	0.118	0.496	0.12	0.11	0.276	0.69	0.1	0.11	0.366	0.801	0.1	0.11	0.364	0.74	0.08	0.11	0.461	0.841
CDON	4541_49	2	Cell adhesion molecule-related/down-regulated by oncogenes	Q4KMG0	50937	0.5	PASS	0.17	0.06	0.00577	0.0184	0.59	0.22	0.00645	0.0288	0.09	0.07	0.185	0.293	0.3	0.23	0.195	0.353	0.04	0.07	0.59	0.733	0.13	0.24	0.582	0.779	0.01	0.07	0.892	0.948	0.04	0.24	0.879	0.956	0.02	0.07	0.74	0.872	0.09	0.25	0.723	0.898	0.872784	0.15	0.09	0.111	0.28	0.53	0.36	0.137	0.399	0.11	0.1	0.293	0.538	0.35	0.38	0.356	0.669	0	0.1	0.974	0.995	-0.01	0.4	0.989	1	-0.01	0.11	0.898	0.978	-0.08	0.4	0.835	0.992	0	0.11	0.964	0.991	-0.05	0.41	0.903	0.993	0.23	0.11	0.0385	0.173	0.86	0.39	0.0273	0.189	0.17	0.12	0.156	0.352	0.64	0.42	0.129	0.388	0.13	0.12	0.27	0.539	0.53	0.42	0.214	0.549	0.11	0.12	0.356	0.624	0.46	0.43	0.285	0.626	0.14	0.12	0.271	0.549	0.55	0.43	0.203	0.55	0.12	0.11	0.267	0.461	0.35	0.38	0.354	0.602	-0.02	0.12	0.838	0.914	-0.18	0.42	0.671	0.84	-0.07	0.12	0.595	0.796	-0.32	0.44	0.472	0.766	-0.1	0.13	0.43	0.781	-0.44	0.45	0.334	0.784	-0.09	0.13	0.479	0.803	-0.4	0.45	0.38	0.806
HIST1H1C	2987_37	3	Histone H1.2	P16403	3006	20	PASS	0.15	0.05	0.00577	0.0184	0.06	0.06	0.277	0.435	0.22	0.06	0.000157	0.00132	0.16	0.06	0.00985	0.0465	0.17	0.06	0.00483	0.037	0.12	0.06	0.0544	0.236	0.11	0.06	0.0885	0.295	0.07	0.07	0.276	0.601	0.09	0.06	0.147	0.395	0.06	0.07	0.339	0.679	0.43554	0.06	0.08	0.445	0.656	0.03	0.09	0.683	0.881	0.16	0.09	0.0916	0.27	0.15	0.09	0.104	0.366	0.11	0.1	0.254	0.682	0.12	0.09	0.224	0.776	0.03	0.1	0.739	0.952	0.06	0.1	0.558	0.974	0	0.1	0.97	0.994	0.05	0.1	0.64	0.971	0.21	0.1	0.0349	0.164	0.1	0.1	0.345	0.619	0.3	0.11	0.00616	0.0653	0.18	0.11	0.0946	0.334	0.22	0.11	0.0516	0.268	0.13	0.12	0.261	0.59	0.19	0.12	0.0947	0.379	0.12	0.12	0.312	0.647	0.19	0.12	0.113	0.395	0.11	0.12	0.363	0.676	0.2	0.1	0.0417	0.149	0.07	0.12	0.558	0.753	0.24	0.11	0.025	0.14	0.14	0.13	0.267	0.557	0.21	0.11	0.0585	0.314	0.12	0.13	0.355	0.699	0.12	0.12	0.303	0.704	0.02	0.14	0.881	0.965	0.1	0.12	0.375	0.751	0.01	0.14	0.948	0.987
WFIKKN1	3191_50	2	WAP, kazal, immunoglobulin, kunitz and NTR domain-containing protein 1	Q96NZ8	117166	20	PASS	-0.15	0.05	0.0058	0.0185	-0.61	0.21	0.00443	0.0215	-0.12	0.06	0.0343	0.0828	-0.48	0.23	0.0353	0.114	-0.15	0.06	0.0116	0.0677	-0.58	0.24	0.0155	0.119	-0.12	0.06	0.059	0.245	-0.46	0.24	0.0558	0.33	-0.12	0.06	0.0503	0.242	-0.47	0.24	0.0522	0.35	0.82176	-0.09	0.08	0.292	0.515	-0.29	0.35	0.421	0.712	-0.04	0.09	0.685	0.839	-0.03	0.38	0.947	0.986	0	0.1	0.994	0.999	0.13	0.4	0.734	0.971	0.05	0.1	0.595	0.928	0.29	0.4	0.464	0.961	0.05	0.1	0.603	0.923	0.28	0.41	0.485	0.951	-0.19	0.1	0.0523	0.205	-0.9	0.41	0.0268	0.188	-0.24	0.11	0.0266	0.138	-1.09	0.45	0.0151	0.141	-0.28	0.11	0.0118	0.159	-1.27	0.48	0.00742	0.168	-0.27	0.11	0.0159	0.237	-1.24	0.48	0.00903	0.286	-0.28	0.11	0.0163	0.25	-1.23	0.48	0.0101	0.321	-0.18	0.1	0.0681	0.198	-0.73	0.37	0.0467	0.211	-0.12	0.1	0.26	0.485	-0.53	0.38	0.164	0.45	-0.21	0.11	0.0538	0.309	-0.85	0.41	0.0359	0.333	-0.16	0.11	0.15	0.592	-0.67	0.41	0.101	0.67	-0.18	0.11	0.123	0.574	-0.69	0.42	0.0963	0.677
LRFN5	6587_6	3	Leucine-rich repeat and fibronectin type-III domain-containing protein 5	Q96NI6	145581	20	FLAG	0.15	0.05	0.00585	0.0187	0.35	0.15	0.0189	0.065	0.07	0.06	0.221	0.339	0.13	0.16	0.428	0.596	0.05	0.06	0.398	0.578	0.07	0.17	0.68	0.841	0.02	0.06	0.71	0.849	0	0.18	0.979	0.994	0.02	0.06	0.722	0.863	0	0.18	0.984	0.995	0.217416	0.27	0.09	0.00164	0.0155	0.6	0.24	0.0114	0.0839	0.22	0.09	0.0158	0.0875	0.46	0.25	0.0691	0.292	0.17	0.1	0.0795	0.449	0.31	0.27	0.244	0.787	0.14	0.1	0.173	0.744	0.23	0.28	0.41	0.945	0.15	0.1	0.137	0.667	0.27	0.29	0.35	0.915	0.03	0.1	0.722	0.853	0.05	0.3	0.861	0.935	-0.03	0.1	0.765	0.87	-0.11	0.33	0.727	0.876	-0.02	0.11	0.861	0.939	-0.09	0.34	0.788	0.917	-0.03	0.11	0.763	0.892	-0.12	0.34	0.723	0.892	-0.04	0.11	0.686	0.847	-0.16	0.35	0.639	0.843	0.09	0.1	0.352	0.542	0.27	0.27	0.321	0.575	-0.04	0.1	0.727	0.847	-0.09	0.29	0.75	0.885	-0.06	0.11	0.562	0.774	-0.16	0.31	0.611	0.837	-0.09	0.11	0.426	0.781	-0.21	0.32	0.509	0.856	-0.1	0.11	0.392	0.759	-0.23	0.32	0.48	0.849
PURA	12537_88	3	Transcriptional activator protein Pur-alpha	Q00577	5813	20	PASS	0.15	0.05	0.00585	0.0187	0.24	0.09	0.00901	0.0374	0.17	0.06	0.00339	0.0147	0.26	0.1	0.00622	0.0334	0.14	0.06	0.0169	0.0852	0.22	0.1	0.0259	0.16	0.14	0.06	0.0245	0.162	0.21	0.1	0.0352	0.28	0.12	0.06	0.0412	0.218	0.19	0.1	0.0587	0.366	0.693864	0.1	0.09	0.227	0.438	0.14	0.14	0.303	0.617	0.12	0.09	0.181	0.405	0.18	0.15	0.233	0.554	0.06	0.1	0.538	0.86	0.08	0.15	0.589	0.943	0.07	0.1	0.505	0.915	0.1	0.16	0.542	0.973	0.04	0.1	0.655	0.936	0.06	0.16	0.711	0.986	0.18	0.1	0.0754	0.251	0.31	0.18	0.0783	0.323	0.19	0.11	0.0734	0.24	0.34	0.19	0.0807	0.313	0.2	0.11	0.0697	0.299	0.35	0.2	0.0792	0.395	0.19	0.11	0.0795	0.363	0.34	0.2	0.0851	0.436	0.2	0.11	0.079	0.356	0.35	0.2	0.0797	0.431	0.19	0.1	0.0502	0.166	0.3	0.16	0.06	0.245	0.22	0.1	0.0355	0.165	0.34	0.17	0.0468	0.248	0.2	0.11	0.0622	0.324	0.31	0.18	0.0837	0.452	0.18	0.11	0.101	0.542	0.27	0.18	0.146	0.713	0.17	0.11	0.131	0.586	0.24	0.19	0.193	0.742
CDC42BPA	12706_2	3	Serine/threonine-protein kinase MRCK alpha	Q5VT25	8476	20	FLAG	-0.15	0.05	0.00587	0.0187	-0.12	0.09	0.176	0.319	-0.16	0.06	0.00535	0.0208	-0.13	0.09	0.181	0.337	-0.15	0.06	0.0117	0.0682	-0.12	0.1	0.214	0.46	-0.09	0.06	0.119	0.341	-0.04	0.1	0.646	0.858	-0.08	0.06	0.197	0.454	-0.01	0.1	0.95	0.984	0.163335	-0.2	0.09	0.0185	0.0841	-0.37	0.21	0.073	0.274	-0.24	0.09	0.00921	0.0636	-0.47	0.22	0.0355	0.201	-0.17	0.1	0.0793	0.449	-0.3	0.23	0.188	0.736	-0.12	0.1	0.228	0.786	-0.19	0.23	0.411	0.945	-0.13	0.1	0.196	0.731	-0.2	0.23	0.384	0.927	-0.21	0.1	0.0306	0.15	-0.22	0.15	0.137	0.413	-0.19	0.11	0.065	0.224	-0.17	0.15	0.256	0.527	-0.23	0.11	0.0349	0.231	-0.25	0.16	0.117	0.442	-0.18	0.11	0.106	0.395	-0.19	0.16	0.232	0.583	-0.16	0.11	0.156	0.445	-0.16	0.16	0.313	0.638	0	0.09	0.963	0.979	0.07	0.13	0.599	0.781	-0.01	0.1	0.889	0.938	0.09	0.14	0.509	0.739	0	0.11	0.99	0.996	0.14	0.15	0.35	0.696	0.03	0.11	0.755	0.918	0.18	0.15	0.227	0.74	0.06	0.11	0.569	0.841	0.23	0.15	0.119	0.689
FAM49B	19176_27	3	Protein FAM49B	Q9NUQ9	51571	0.5	PASS	0.15	0.05	0.00587	0.0187	0.25	0.09	0.0047	0.0224	0.16	0.06	0.00449	0.018	0.27	0.1	0.00479	0.0277	0.12	0.06	0.0505	0.162	0.19	0.1	0.0519	0.231	0.1	0.06	0.105	0.321	0.17	0.1	0.105	0.42	0.1	0.06	0.123	0.368	0.16	0.1	0.122	0.474	0.636732	0.11	0.09	0.212	0.422	0.17	0.14	0.218	0.522	0.12	0.09	0.2	0.427	0.19	0.15	0.216	0.531	0.05	0.1	0.631	0.899	0.07	0.16	0.644	0.954	0.03	0.1	0.731	0.952	0.06	0.16	0.733	0.99	0.01	0.1	0.951	0.987	0.01	0.17	0.958	0.995	0.14	0.1	0.137	0.345	0.28	0.17	0.111	0.379	0.2	0.11	0.0598	0.216	0.37	0.19	0.0522	0.254	0.16	0.11	0.135	0.392	0.31	0.2	0.12	0.447	0.16	0.11	0.143	0.43	0.3	0.2	0.129	0.491	0.17	0.11	0.123	0.406	0.32	0.2	0.11	0.46	0.2	0.1	0.0352	0.133	0.35	0.16	0.0291	0.159	0.2	0.1	0.0575	0.213	0.34	0.17	0.0476	0.25	0.17	0.11	0.119	0.402	0.29	0.18	0.103	0.48	0.12	0.11	0.277	0.69	0.21	0.18	0.245	0.751	0.12	0.11	0.275	0.697	0.21	0.18	0.242	0.749
MPO	2580_83	2	Myeloperoxidase	P05164	4353	0.5	PASS	0.15	0.06	0.00591	0.0188	0.36	0.14	0.0102	0.0409	0.12	0.06	0.0514	0.112	0.26	0.15	0.0874	0.207	0.02	0.06	0.758	0.85	0.01	0.16	0.934	0.971	0.03	0.06	0.612	0.792	0.04	0.16	0.818	0.931	0.04	0.06	0.535	0.752	0.06	0.16	0.718	0.895	0.612486	0.2	0.09	0.0219	0.0935	0.44	0.22	0.0414	0.194	0.21	0.09	0.0268	0.124	0.45	0.24	0.0567	0.261	0.08	0.1	0.452	0.817	0.12	0.25	0.637	0.953	0.1	0.1	0.339	0.862	0.18	0.26	0.5	0.964	0.1	0.1	0.326	0.813	0.19	0.26	0.465	0.94	0.07	0.1	0.475	0.682	0.17	0.26	0.507	0.744	0	0.11	0.967	0.982	0	0.28	0.993	0.997	-0.1	0.11	0.378	0.631	-0.28	0.29	0.345	0.664	-0.08	0.11	0.495	0.732	-0.23	0.29	0.437	0.734	-0.06	0.11	0.585	0.786	-0.19	0.3	0.521	0.786	0.18	0.1	0.0729	0.207	0.44	0.27	0.104	0.323	0.12	0.11	0.283	0.508	0.28	0.29	0.34	0.617	0.07	0.11	0.523	0.752	0.17	0.31	0.571	0.816	0.06	0.11	0.62	0.859	0.12	0.31	0.709	0.915	0.06	0.12	0.616	0.861	0.12	0.31	0.711	0.918
ZNRF3	10390_21	3	E3 ubiquitin-protein ligase ZNRF3	Q9ULT6	84133	20	PASS	0.15	0.05	0.00592	0.0188	0.29	0.13	0.0193	0.066	0.17	0.06	0.00303	0.0136	0.33	0.14	0.0146	0.0621	0.14	0.06	0.0178	0.0873	0.26	0.14	0.0623	0.255	0.13	0.06	0.0349	0.19	0.24	0.14	0.0931	0.404	0.11	0.06	0.0727	0.293	0.2	0.14	0.158	0.515	0.704874	0.1	0.09	0.251	0.47	0.17	0.21	0.42	0.711	0.1	0.09	0.294	0.538	0.15	0.22	0.495	0.772	0.05	0.1	0.583	0.88	0.06	0.23	0.786	0.975	0.05	0.1	0.629	0.937	0.05	0.24	0.839	0.992	0.02	0.1	0.806	0.962	0	0.25	0.991	0.999	0.16	0.1	0.109	0.306	0.35	0.22	0.108	0.373	0.18	0.1	0.0855	0.262	0.37	0.24	0.124	0.381	0.17	0.11	0.118	0.375	0.33	0.24	0.17	0.5	0.16	0.11	0.137	0.423	0.33	0.24	0.172	0.529	0.14	0.11	0.201	0.489	0.29	0.25	0.231	0.571	0.2	0.1	0.0366	0.136	0.41	0.23	0.0751	0.275	0.26	0.1	0.012	0.0943	0.53	0.25	0.0325	0.209	0.23	0.11	0.0373	0.28	0.44	0.26	0.0892	0.46	0.19	0.11	0.0844	0.531	0.35	0.27	0.184	0.735	0.18	0.11	0.108	0.555	0.33	0.27	0.22	0.743
IFNAR1	9183_7	3	Interferon alpha/beta receptor 1	P17181	3454	20	PASS	-0.15	0.05	0.00593	0.0188	-0.43	0.16	0.0078	0.0336	-0.17	0.06	0.00279	0.0128	-0.49	0.17	0.00451	0.0266	-0.13	0.06	0.0378	0.137	-0.35	0.18	0.0524	0.232	-0.08	0.06	0.212	0.453	-0.21	0.18	0.242	0.571	-0.07	0.06	0.246	0.506	-0.21	0.18	0.246	0.602	0.995274	-0.13	0.08	0.12	0.295	-0.31	0.26	0.242	0.555	-0.14	0.09	0.132	0.335	-0.29	0.29	0.325	0.648	-0.05	0.1	0.617	0.896	0.01	0.3	0.96	0.998	-0.02	0.1	0.84	0.971	0.09	0.31	0.763	0.99	-0.01	0.1	0.882	0.976	0.11	0.31	0.733	0.988	-0.15	0.1	0.114	0.311	-0.49	0.29	0.0898	0.346	-0.25	0.1	0.0191	0.115	-0.76	0.32	0.0169	0.151	-0.24	0.11	0.0279	0.215	-0.74	0.32	0.0217	0.268	-0.21	0.11	0.0532	0.322	-0.67	0.33	0.0403	0.384	-0.2	0.11	0.0741	0.352	-0.63	0.33	0.0556	0.397	-0.15	0.1	0.109	0.266	-0.5	0.28	0.0772	0.278	-0.15	0.1	0.156	0.37	-0.52	0.3	0.0892	0.34	-0.09	0.11	0.423	0.69	-0.36	0.32	0.259	0.63	0	0.11	0.984	0.994	-0.11	0.32	0.73	0.921	-0.01	0.11	0.962	0.989	-0.15	0.32	0.649	0.9
CRYGS	19311_15	3	Beta-crystallin S	P22914		20	PASS	-0.15	0.05	0.00594	0.0189	-0.37	0.21	0.0844	0.191	-0.11	0.06	0.045	0.101	-0.29	0.22	0.186	0.343	-0.09	0.06	0.138	0.299	-0.23	0.22	0.309	0.567	-0.07	0.06	0.24	0.481	-0.18	0.23	0.424	0.721	-0.08	0.06	0.208	0.468	-0.18	0.23	0.424	0.74	0.302266	-0.06	0.08	0.476	0.683	-0.04	0.25	0.857	0.948	-0.09	0.09	0.336	0.579	-0.1	0.26	0.704	0.887	0.02	0.09	0.824	0.954	0.14	0.26	0.589	0.943	0.04	0.1	0.675	0.944	0.14	0.27	0.608	0.98	0.03	0.1	0.761	0.96	0.13	0.28	0.647	0.971	-0.26	0.1	0.00931	0.0755	-1.18	0.51	0.0219	0.169	-0.22	0.11	0.0371	0.165	-1.1	0.53	0.0378	0.221	-0.22	0.11	0.0391	0.245	-1.18	0.54	0.0287	0.291	-0.22	0.11	0.0445	0.312	-1.13	0.55	0.0382	0.38	-0.21	0.11	0.0502	0.321	-1.1	0.54	0.0421	0.395	-0.16	0.1	0.0949	0.247	-0.45	0.5	0.376	0.617	-0.06	0.1	0.591	0.759	-0.06	0.51	0.91	0.96	-0.08	0.11	0.475	0.723	-0.21	0.52	0.687	0.867	-0.06	0.11	0.589	0.849	-0.15	0.53	0.776	0.933	-0.07	0.11	0.541	0.828	-0.14	0.53	0.786	0.943
TMEM167A	11112_18	3	Protein kish-A	Q8TBQ9	153339	20	FLAG	-0.15	0.05	0.00595	0.0189	-0.23	0.18	0.193	0.34	-0.11	0.06	0.0647	0.132	-0.16	0.18	0.381	0.55	-0.09	0.06	0.115	0.27	-0.13	0.19	0.485	0.708	-0.08	0.06	0.17	0.406	-0.1	0.19	0.618	0.841	-0.08	0.06	0.2	0.458	-0.06	0.19	0.75	0.906	0.927914	-0.12	0.08	0.166	0.362	-0.26	0.28	0.368	0.674	-0.07	0.09	0.461	0.689	-0.12	0.3	0.688	0.88	-0.03	0.09	0.776	0.942	-0.11	0.31	0.731	0.971	-0.02	0.1	0.837	0.971	-0.11	0.31	0.725	0.99	-0.01	0.1	0.955	0.989	-0.03	0.32	0.928	0.994	-0.17	0.1	0.0817	0.261	-0.34	0.33	0.302	0.589	-0.17	0.1	0.099	0.279	-0.38	0.34	0.27	0.539	-0.19	0.11	0.0853	0.327	-0.45	0.35	0.2	0.533	-0.19	0.11	0.0892	0.373	-0.4	0.35	0.252	0.602	-0.19	0.11	0.0909	0.372	-0.38	0.35	0.275	0.607	-0.16	0.1	0.101	0.256	-0.09	0.3	0.759	0.879	-0.09	0.1	0.384	0.601	-0.01	0.33	0.977	0.988	-0.07	0.11	0.526	0.753	0.19	0.34	0.582	0.822	-0.04	0.11	0.717	0.9	0.25	0.34	0.458	0.835	-0.04	0.11	0.736	0.91	0.25	0.34	0.453	0.841
CD226	5062_60	3	CD226 antigen	Q15762	10666	20	FLAG	0.15	0.05	0.00598	0.019	0.59	0.2	0.00354	0.0179	0.14	0.06	0.0132	0.0407	0.58	0.22	0.00901	0.0436	0.12	0.06	0.0383	0.138	0.59	0.23	0.0111	0.0966	0.14	0.06	0.0211	0.15	0.61	0.24	0.0108	0.169	0.14	0.06	0.0198	0.161	0.63	0.24	0.00862	0.165	0.199067	0.02	0.08	0.769	0.879	0.3	0.31	0.34	0.655	0.05	0.09	0.567	0.763	0.4	0.34	0.239	0.559	-0.02	0.1	0.829	0.956	0.31	0.38	0.41	0.873	-0.03	0.1	0.793	0.965	0.26	0.38	0.494	0.963	-0.03	0.1	0.784	0.96	0.25	0.38	0.513	0.959	0.26	0.1	0.00917	0.0749	1.04	0.39	0.0068	0.0847	0.26	0.11	0.0144	0.102	1.12	0.42	0.00822	0.104	0.23	0.11	0.0338	0.228	1.1	0.44	0.0113	0.208	0.26	0.11	0.0193	0.245	1.21	0.45	0.00711	0.282	0.26	0.11	0.0222	0.27	1.21	0.45	0.00738	0.318	0.19	0.1	0.0473	0.16	0.6	0.37	0.107	0.328	0.15	0.1	0.153	0.366	0.39	0.41	0.336	0.613	0.18	0.11	0.086	0.362	0.52	0.43	0.232	0.605	0.22	0.11	0.0516	0.478	0.53	0.45	0.235	0.746	0.23	0.11	0.0425	0.472	0.59	0.45	0.191	0.742
CTSE	15376_134	3	Cathepsin E	P14091	1510	20	PASS	-0.15	0.05	0.006	0.019	-0.55	0.19	0.00469	0.0224	-0.17	0.06	0.00525	0.0204	-0.61	0.21	0.00327	0.0211	-0.13	0.06	0.0413	0.144	-0.48	0.22	0.0261	0.161	-0.11	0.06	0.0801	0.282	-0.42	0.22	0.0538	0.328	-0.1	0.06	0.0988	0.334	-0.4	0.22	0.0673	0.384	0.832718	-0.1	0.09	0.266	0.488	-0.42	0.35	0.241	0.554	-0.08	0.09	0.387	0.629	-0.36	0.37	0.33	0.651	-0.02	0.1	0.816	0.951	-0.16	0.39	0.671	0.965	0	0.1	0.985	0.998	-0.11	0.39	0.789	0.99	0.01	0.1	0.928	0.983	-0.07	0.4	0.864	0.993	-0.2	0.1	0.0375	0.171	-0.64	0.35	0.064	0.295	-0.24	0.11	0.0247	0.133	-0.71	0.38	0.0612	0.27	-0.19	0.11	0.0945	0.338	-0.51	0.39	0.186	0.52	-0.19	0.11	0.104	0.393	-0.49	0.39	0.205	0.556	-0.18	0.12	0.123	0.406	-0.46	0.4	0.247	0.587	-0.17	0.1	0.0836	0.228	-0.62	0.32	0.0523	0.225	-0.2	0.11	0.0553	0.208	-0.82	0.35	0.0176	0.154	-0.22	0.11	0.0485	0.303	-0.88	0.36	0.0158	0.247	-0.19	0.11	0.0965	0.538	-0.75	0.37	0.0421	0.561	-0.19	0.12	0.0985	0.542	-0.75	0.37	0.0419	0.562
ASAP2	13518_5	3	Arf-GAP with SH3 domain, ANK repeat and PH domain-containing protein 2	O43150	8853	0.5	PASS	0.15	0.05	0.00603	0.0191	0.19	0.08	0.013	0.0489	0.11	0.06	0.047	0.105	0.16	0.08	0.0466	0.137	0.09	0.06	0.155	0.32	0.13	0.08	0.127	0.358	0.08	0.06	0.214	0.455	0.11	0.09	0.19	0.517	0.08	0.06	0.203	0.461	0.12	0.09	0.178	0.537	0.334549	0.05	0.08	0.584	0.76	0.04	0.13	0.761	0.914	-0.03	0.09	0.729	0.866	-0.08	0.14	0.579	0.823	-0.08	0.1	0.427	0.806	-0.13	0.15	0.367	0.852	-0.09	0.1	0.367	0.867	-0.15	0.15	0.307	0.925	-0.11	0.1	0.282	0.781	-0.17	0.15	0.262	0.883	0.21	0.1	0.032	0.154	0.21	0.13	0.107	0.373	0.24	0.11	0.0258	0.136	0.27	0.14	0.0546	0.259	0.2	0.11	0.0641	0.29	0.24	0.15	0.108	0.428	0.2	0.11	0.0664	0.34	0.25	0.15	0.101	0.453	0.21	0.11	0.0606	0.331	0.25	0.15	0.0951	0.445	0.21	0.1	0.0302	0.121	0.31	0.13	0.018	0.12	0.18	0.1	0.0737	0.244	0.31	0.14	0.0279	0.194	0.18	0.11	0.101	0.382	0.31	0.15	0.0355	0.332	0.15	0.11	0.173	0.618	0.26	0.15	0.0835	0.649	0.16	0.11	0.145	0.595	0.27	0.15	0.0754	0.629
SUDS3	10703_203	3	Sin3 histone deacetylase corepressor complex component SDS3	Q9H7L9	64426	20	PASS	0.15	0.05	0.00608	0.0192	0.17	0.17	0.325	0.483	0.13	0.06	0.0296	0.0749	0.09	0.19	0.626	0.757	0.09	0.06	0.126	0.284	0.03	0.2	0.892	0.955	0.03	0.06	0.661	0.823	-0.14	0.21	0.498	0.77	0.03	0.06	0.604	0.797	-0.11	0.21	0.593	0.839	0.337676	0.18	0.09	0.0376	0.135	0.37	0.28	0.183	0.474	0.2	0.09	0.0291	0.13	0.44	0.3	0.142	0.425	0.12	0.1	0.218	0.652	0.25	0.31	0.421	0.876	0.05	0.1	0.605	0.93	0.02	0.33	0.951	0.999	0.04	0.1	0.717	0.949	0	0.33	0.998	0.999	0.03	0.1	0.784	0.886	-0.23	0.32	0.469	0.721	0.03	0.1	0.808	0.892	-0.26	0.34	0.452	0.686	0.01	0.11	0.961	0.982	-0.28	0.36	0.437	0.728	-0.05	0.11	0.671	0.842	-0.4	0.37	0.283	0.625	-0.03	0.11	0.754	0.882	-0.36	0.36	0.318	0.639	0.21	0.1	0.0279	0.115	0.37	0.32	0.255	0.513	0.12	0.1	0.269	0.495	0.07	0.36	0.849	0.933	0.11	0.11	0.313	0.601	0.09	0.39	0.816	0.924	0.06	0.12	0.622	0.86	-0.01	0.42	0.985	0.994	0.08	0.12	0.52	0.825	0.09	0.42	0.839	0.957
OBP2B	5680_54	3	Odorant-binding protein 2b	Q9NPH6	29989	20	PASS	-0.15	0.06	0.00609	0.0193	-0.16	0.07	0.0147	0.0539	-0.15	0.06	0.0137	0.0419	-0.16	0.07	0.0205	0.0798	-0.07	0.06	0.254	0.433	-0.09	0.07	0.202	0.447	-0.02	0.06	0.783	0.89	-0.04	0.07	0.623	0.844	-0.02	0.06	0.801	0.904	-0.04	0.08	0.619	0.854	0.122893	-0.02	0.09	0.787	0.889	-0.03	0.1	0.8	0.93	0.01	0.1	0.881	0.949	0.01	0.11	0.926	0.982	0.1	0.1	0.317	0.735	0.09	0.11	0.419	0.874	0.18	0.1	0.0842	0.622	0.17	0.12	0.136	0.8	0.19	0.1	0.065	0.552	0.18	0.12	0.119	0.765	-0.14	0.1	0.175	0.395	-0.09	0.11	0.417	0.679	-0.23	0.11	0.0395	0.171	-0.21	0.12	0.0881	0.324	-0.14	0.11	0.234	0.502	-0.14	0.12	0.251	0.583	-0.11	0.12	0.355	0.623	-0.12	0.12	0.347	0.672	-0.11	0.12	0.352	0.616	-0.12	0.13	0.343	0.664	-0.35	0.1	0.000652	0.00969	-0.52	0.15	0.000406	0.00909	-0.3	0.11	0.00714	0.0706	-0.44	0.16	0.00452	0.0727	-0.23	0.12	0.0452	0.298	-0.35	0.16	0.03	0.312	-0.18	0.12	0.12	0.564	-0.29	0.17	0.0807	0.643	-0.19	0.12	0.11	0.561	-0.3	0.17	0.0724	0.625
NHP2L1	13602_6	3	NHP2-like protein 1	P55769	4809	20	PASS	0.15	0.05	0.00611	0.0193	0.14	0.13	0.278	0.436	0.17	0.06	0.00274	0.0126	0.23	0.14	0.111	0.243	0.15	0.06	0.0149	0.0789	0.24	0.15	0.111	0.338	0.1	0.06	0.116	0.338	0.15	0.16	0.356	0.673	0.08	0.06	0.206	0.465	0.12	0.16	0.448	0.756	0.15626	0.01	0.09	0.879	0.938	-0.23	0.23	0.322	0.636	0.09	0.09	0.343	0.587	-0.01	0.25	0.973	0.99	0.07	0.1	0.443	0.813	-0.01	0.27	0.971	0.998	0.04	0.1	0.709	0.952	-0.1	0.27	0.713	0.99	0	0.1	0.997	0.999	-0.18	0.28	0.512	0.958	0.26	0.1	0.0103	0.0809	0.44	0.22	0.0398	0.23	0.26	0.11	0.0153	0.105	0.44	0.24	0.0635	0.276	0.23	0.11	0.0462	0.256	0.48	0.25	0.0556	0.352	0.19	0.12	0.1	0.387	0.43	0.26	0.0969	0.448	0.17	0.12	0.147	0.434	0.39	0.26	0.127	0.475	0.21	0.1	0.0289	0.117	0.21	0.24	0.385	0.625	0.2	0.1	0.0504	0.198	0.26	0.26	0.328	0.608	0.17	0.11	0.116	0.401	0.26	0.28	0.349	0.696	0.1	0.12	0.412	0.77	0.12	0.29	0.674	0.904	0.09	0.12	0.428	0.771	0.13	0.29	0.655	0.9
RPS7	3864_5	2	40S ribosomal protein S7	P62081	6201	20	PASS	0.15	0.05	0.00612	0.0193	0.2	0.11	0.0652	0.158	0.17	0.06	0.00367	0.0156	0.23	0.12	0.0431	0.13	0.12	0.06	0.0468	0.155	0.17	0.12	0.17	0.413	0.08	0.06	0.195	0.431	0.1	0.12	0.405	0.711	0.07	0.06	0.265	0.524	0.09	0.13	0.496	0.788	0.609399	0.1	0.09	0.239	0.454	0.1	0.16	0.539	0.803	0.12	0.09	0.192	0.417	0.13	0.18	0.464	0.751	0.07	0.1	0.497	0.839	0.06	0.19	0.743	0.971	0.04	0.1	0.673	0.943	0.04	0.2	0.856	0.996	0.02	0.1	0.86	0.972	0	0.2	0.98	0.998	0.15	0.1	0.113	0.31	0.28	0.2	0.173	0.457	0.19	0.11	0.0688	0.232	0.32	0.22	0.137	0.396	0.13	0.11	0.222	0.49	0.23	0.22	0.311	0.636	0.11	0.11	0.298	0.575	0.2	0.22	0.383	0.697	0.11	0.11	0.342	0.609	0.18	0.23	0.43	0.726	0.2	0.1	0.0353	0.133	0.27	0.2	0.181	0.434	0.22	0.1	0.0366	0.168	0.3	0.21	0.168	0.455	0.18	0.11	0.106	0.388	0.25	0.23	0.271	0.634	0.09	0.11	0.405	0.764	0.08	0.24	0.738	0.923	0.09	0.11	0.413	0.766	0.08	0.24	0.734	0.925
CD300LF	5623_11	3	CMRF35-like molecule 1	Q8TDQ1	146722	20	PASS	0.15	0.05	0.00612	0.0193	0.1	0.21	0.645	0.763	0.14	0.06	0.017	0.0498	0.1	0.23	0.645	0.771	0.11	0.06	0.0789	0.214	0.04	0.24	0.865	0.941	0.09	0.06	0.146	0.376	0.07	0.24	0.773	0.915	0.09	0.06	0.149	0.398	0.1	0.24	0.667	0.875	0.345167	0.21	0.09	0.015	0.0722	0.81	0.38	0.0314	0.164	0.23	0.09	0.0159	0.0875	1.04	0.41	0.0105	0.0942	0.19	0.1	0.048	0.378	0.99	0.42	0.0174	0.333	0.2	0.1	0.0505	0.53	1.05	0.42	0.0127	0.538	0.19	0.1	0.0602	0.541	1.12	0.42	0.00849	0.507	0.03	0.1	0.742	0.863	-0.44	0.4	0.273	0.563	-0.01	0.1	0.918	0.959	-0.7	0.43	0.105	0.35	-0.04	0.11	0.73	0.873	-0.76	0.44	0.0787	0.395	-0.06	0.11	0.577	0.791	-0.75	0.45	0.093	0.443	-0.06	0.11	0.586	0.786	-0.75	0.46	0.104	0.454	0.19	0.1	0.0467	0.159	-0.21	0.39	0.58	0.766	0.19	0.11	0.0774	0.25	-0.11	0.42	0.798	0.906	0.15	0.11	0.172	0.463	-0.21	0.45	0.641	0.847	0.13	0.11	0.262	0.681	-0.2	0.48	0.679	0.907	0.14	0.11	0.239	0.674	-0.17	0.49	0.734	0.924
TNMD	6578_29	3	Tenomodulin	Q9H2S6	64102	20	PASS	0.14	0.05	0.00617	0.0195	0.36	0.2	0.0683	0.163	0.14	0.06	0.0134	0.0413	0.38	0.21	0.0717	0.182	0.09	0.06	0.134	0.294	0.27	0.22	0.23	0.478	0.08	0.06	0.176	0.411	0.29	0.23	0.197	0.525	0.09	0.06	0.164	0.418	0.29	0.23	0.202	0.561	0.855958	0.15	0.08	0.0864	0.237	0.31	0.3	0.289	0.605	0.15	0.09	0.11	0.302	0.43	0.32	0.176	0.479	0.08	0.1	0.391	0.789	0.34	0.34	0.313	0.829	0.07	0.1	0.513	0.915	0.39	0.35	0.27	0.912	0.08	0.1	0.444	0.871	0.39	0.34	0.254	0.883	0.18	0.1	0.0661	0.234	0.4	0.4	0.319	0.604	0.18	0.1	0.0888	0.265	0.37	0.44	0.399	0.647	0.13	0.11	0.247	0.516	0.18	0.45	0.69	0.872	0.12	0.11	0.267	0.548	0.2	0.46	0.668	0.865	0.13	0.11	0.246	0.529	0.23	0.46	0.622	0.836	0.1	0.1	0.274	0.468	0.43	0.35	0.219	0.477	0.09	0.1	0.379	0.597	0.36	0.38	0.337	0.614	0.04	0.11	0.689	0.85	0.28	0.4	0.487	0.772	0.05	0.11	0.68	0.888	0.28	0.41	0.488	0.847	0.04	0.11	0.734	0.91	0.24	0.41	0.558	0.874
PCDH8	6280_11	3	Protocadherin-8	O95206	5100	20	PASS	0.15	0.05	0.00617	0.0195	0.26	0.1	0.0103	0.041	0.17	0.06	0.00279	0.0128	0.3	0.11	0.00644	0.0344	0.12	0.06	0.0418	0.144	0.21	0.11	0.0661	0.26	0.1	0.06	0.117	0.338	0.16	0.11	0.175	0.505	0.08	0.06	0.189	0.447	0.13	0.12	0.276	0.631	0.54187	0.09	0.09	0.282	0.507	0.17	0.15	0.268	0.582	0.12	0.09	0.181	0.405	0.23	0.16	0.164	0.461	0.05	0.1	0.611	0.891	0.1	0.17	0.557	0.931	0.03	0.1	0.778	0.961	0.06	0.18	0.749	0.99	-0.01	0.1	0.944	0.987	-0.01	0.18	0.96	0.995	0.16	0.1	0.114	0.311	0.36	0.21	0.0893	0.345	0.18	0.11	0.0916	0.269	0.39	0.23	0.094	0.333	0.13	0.11	0.227	0.495	0.29	0.24	0.215	0.55	0.12	0.11	0.275	0.555	0.27	0.24	0.249	0.599	0.12	0.11	0.298	0.57	0.26	0.24	0.269	0.603	0.22	0.1	0.0242	0.104	0.33	0.18	0.0725	0.27	0.25	0.11	0.0172	0.115	0.36	0.2	0.068	0.296	0.21	0.11	0.0496	0.303	0.3	0.2	0.141	0.519	0.16	0.11	0.139	0.589	0.2	0.21	0.333	0.784	0.16	0.11	0.165	0.615	0.18	0.21	0.382	0.807
NDRG4	7934_11	3	Protein NDRG4	Q9ULP0	65009	20	PASS	0.15	0.05	0.0062	0.0195	0.5	0.22	0.0222	0.0723	0.09	0.06	0.126	0.22	0.26	0.24	0.272	0.443	0.05	0.06	0.381	0.562	0.12	0.25	0.63	0.812	0.03	0.06	0.605	0.788	0.05	0.25	0.838	0.94	0.04	0.06	0.481	0.715	0.1	0.25	0.681	0.881	0.395783	0.22	0.09	0.0108	0.0574	0.86	0.35	0.0153	0.102	0.22	0.09	0.0191	0.098	0.86	0.38	0.025	0.162	0.16	0.1	0.107	0.502	0.63	0.4	0.115	0.634	0.11	0.1	0.265	0.808	0.44	0.41	0.276	0.912	0.12	0.1	0.22	0.752	0.52	0.41	0.201	0.855	0.04	0.1	0.701	0.839	-0.02	0.41	0.959	0.981	0	0.1	0.99	0.994	-0.15	0.44	0.731	0.878	-0.03	0.11	0.779	0.901	-0.32	0.45	0.47	0.749	-0.02	0.11	0.85	0.937	-0.27	0.45	0.545	0.808	-0.01	0.11	0.936	0.974	-0.24	0.45	0.594	0.822	0.16	0.1	0.0911	0.24	0.53	0.4	0.183	0.437	0.02	0.11	0.862	0.925	-0.04	0.44	0.927	0.968	0.01	0.11	0.925	0.968	-0.04	0.47	0.924	0.971	-0.03	0.12	0.825	0.946	-0.16	0.49	0.741	0.924	-0.02	0.12	0.877	0.965	-0.12	0.48	0.801	0.947
DEFB104A	5763_67	3	Beta-defensin 104	Q8WTQ1	140596	20	PASS	-0.21	0.08	0.00621	0.0196	-0.52	0.16	0.00134	0.00826	-0.22	0.08	0.00993	0.033	-0.45	0.17	0.0102	0.0478	-0.21	0.09	0.0135	0.0752	-0.36	0.17	0.0389	0.199	-0.19	0.09	0.0275	0.172	-0.31	0.18	0.0789	0.375	-0.22	0.09	0.0153	0.143	-0.33	0.18	0.0678	0.385	0.949867	-0.16	0.12	0.183	0.387	-0.34	0.25	0.182	0.472	-0.19	0.14	0.163	0.38	-0.29	0.29	0.322	0.645	-0.09	0.14	0.52	0.852	-0.05	0.28	0.861	0.985	-0.09	0.14	0.544	0.923	-0.01	0.29	0.98	0.999	-0.13	0.15	0.389	0.843	-0.06	0.29	0.826	0.992	-0.18	0.14	0.199	0.425	-0.59	0.29	0.0396	0.229	-0.14	0.15	0.333	0.547	-0.47	0.29	0.101	0.344	-0.17	0.15	0.278	0.547	-0.43	0.29	0.14	0.471	-0.14	0.16	0.383	0.645	-0.37	0.29	0.202	0.553	-0.16	0.16	0.317	0.588	-0.39	0.3	0.192	0.541	-0.28	0.14	0.0388	0.143	-0.71	0.32	0.0251	0.145	-0.29	0.15	0.0463	0.189	-0.65	0.34	0.0577	0.273	-0.37	0.16	0.0179	0.206	-0.65	0.34	0.0545	0.396	-0.37	0.16	0.0226	0.439	-0.7	0.36	0.0529	0.591	-0.37	0.16	0.0221	0.433	-0.69	0.37	0.0605	0.599
SMOC2	15635_4	3	SPARC-related modular calcium-binding protein 2	Q9H3U7	64094	0.5	FLAG	-0.16	0.06	0.00623	0.0196	-0.53	0.2	0.00756	0.0327	-0.15	0.06	0.0215	0.0587	-0.49	0.21	0.0208	0.0804	-0.13	0.07	0.0468	0.155	-0.42	0.22	0.0534	0.235	-0.15	0.07	0.0258	0.167	-0.48	0.22	0.0305	0.263	-0.15	0.07	0.0296	0.19	-0.47	0.22	0.037	0.307	0.651852	-0.2	0.1	0.0371	0.133	-0.75	0.35	0.033	0.168	-0.18	0.1	0.08	0.248	-0.67	0.38	0.0744	0.304	-0.16	0.1	0.118	0.524	-0.61	0.38	0.109	0.622	-0.18	0.11	0.0808	0.615	-0.7	0.39	0.0715	0.722	-0.18	0.11	0.0955	0.625	-0.67	0.39	0.0849	0.731	-0.12	0.11	0.269	0.505	-0.46	0.34	0.171	0.454	-0.08	0.11	0.475	0.669	-0.38	0.36	0.294	0.558	-0.07	0.12	0.542	0.756	-0.31	0.38	0.416	0.715	-0.08	0.12	0.496	0.732	-0.35	0.38	0.36	0.68	-0.09	0.12	0.426	0.672	-0.39	0.38	0.313	0.638	-0.17	0.11	0.114	0.273	-0.41	0.34	0.235	0.492	-0.17	0.11	0.137	0.343	-0.42	0.35	0.228	0.52	-0.16	0.12	0.186	0.482	-0.38	0.37	0.311	0.666	-0.18	0.12	0.153	0.593	-0.41	0.38	0.29	0.766	-0.17	0.13	0.185	0.63	-0.36	0.39	0.349	0.798
HK1	13131_5	3	Hexokinase-1	P19367	3098	20	FLAG	0.15	0.06	0.00627	0.0197	0.42	0.18	0.0174	0.0614	0.07	0.06	0.244	0.364	0.17	0.19	0.38	0.55	0.04	0.06	0.495	0.662	0.1	0.2	0.612	0.798	0.03	0.06	0.681	0.834	0.07	0.21	0.746	0.904	0.05	0.07	0.443	0.688	0.15	0.21	0.466	0.77	0.631703	0.21	0.09	0.0136	0.0682	0.64	0.3	0.0329	0.168	0.19	0.09	0.047	0.174	0.57	0.33	0.0794	0.314	0.12	0.1	0.22	0.654	0.35	0.34	0.306	0.824	0.07	0.1	0.464	0.9	0.19	0.35	0.593	0.98	0.09	0.1	0.386	0.842	0.24	0.36	0.499	0.953	0.07	0.1	0.484	0.686	0.21	0.33	0.526	0.756	-0.01	0.1	0.926	0.964	-0.01	0.38	0.979	0.993	-0.02	0.11	0.883	0.947	-0.04	0.39	0.909	0.965	0	0.11	0.99	0.995	0.02	0.39	0.958	0.987	0.03	0.11	0.779	0.895	0.15	0.4	0.709	0.877	0.15	0.1	0.126	0.292	0.32	0.28	0.259	0.517	0	0.1	0.982	0.989	-0.08	0.31	0.799	0.907	-0.01	0.11	0.931	0.97	-0.06	0.33	0.851	0.941	-0.03	0.11	0.821	0.946	-0.11	0.35	0.755	0.927	-0.01	0.12	0.946	0.985	-0.05	0.35	0.882	0.968
MTRF1L	11134_30	3	Peptide chain release factor 1-like, mitochondrial	Q9UGC7		20	PASS	0.15	0.05	0.00631	0.0198	0.29	0.1	0.0051	0.0239	0.17	0.06	0.00314	0.0139	0.32	0.11	0.0037	0.0229	0.13	0.06	0.0328	0.127	0.24	0.11	0.036	0.192	0.11	0.06	0.0576	0.242	0.21	0.12	0.0664	0.352	0.11	0.06	0.0669	0.283	0.21	0.12	0.0781	0.407	0.740995	0.09	0.09	0.27	0.49	0.22	0.17	0.205	0.509	0.12	0.09	0.178	0.401	0.26	0.18	0.155	0.449	0.06	0.1	0.537	0.859	0.14	0.19	0.472	0.899	0.05	0.1	0.583	0.927	0.12	0.2	0.528	0.973	0.04	0.1	0.722	0.95	0.09	0.2	0.653	0.974	0.18	0.1	0.0672	0.235	0.31	0.19	0.0972	0.357	0.22	0.11	0.0349	0.161	0.39	0.2	0.0539	0.256	0.18	0.11	0.0915	0.336	0.32	0.21	0.124	0.453	0.18	0.11	0.101	0.389	0.31	0.21	0.142	0.502	0.19	0.11	0.0897	0.37	0.32	0.21	0.127	0.475	0.18	0.1	0.0646	0.193	0.37	0.18	0.0422	0.198	0.18	0.1	0.078	0.25	0.37	0.2	0.0614	0.283	0.15	0.11	0.142	0.425	0.32	0.2	0.117	0.496	0.12	0.11	0.252	0.674	0.26	0.21	0.215	0.739	0.12	0.11	0.273	0.694	0.25	0.21	0.237	0.747
IGFBPL1	7815_49	3	Insulin-like growth factor-binding protein-like 1	Q8WX77	347252	20	PASS	0.14	0.05	0.00634	0.0199	0.4	0.26	0.115	0.237	0.17	0.06	0.00249	0.0118	0.47	0.27	0.0847	0.203	0.15	0.06	0.0112	0.0665	0.39	0.28	0.166	0.409	0.15	0.06	0.0111	0.11	0.43	0.28	0.126	0.448	0.16	0.06	0.00966	0.117	0.45	0.29	0.114	0.46	0.714158	0.19	0.09	0.0236	0.0985	0.57	0.48	0.235	0.544	0.26	0.09	0.0056	0.0462	0.95	0.52	0.0654	0.283	0.26	0.1	0.00701	0.173	1	0.53	0.0604	0.512	0.27	0.1	0.00775	0.346	1.06	0.54	0.0487	0.686	0.27	0.1	0.00795	0.396	1.08	0.54	0.0472	0.667	0.14	0.1	0.156	0.37	0.45	0.42	0.284	0.571	0.15	0.11	0.147	0.342	0.27	0.46	0.559	0.769	0.12	0.11	0.252	0.521	0.14	0.46	0.767	0.909	0.12	0.11	0.252	0.539	0.16	0.46	0.735	0.896	0.13	0.11	0.255	0.536	0.15	0.47	0.757	0.898	0.1	0.1	0.32	0.515	0.22	0.43	0.603	0.782	0.1	0.1	0.328	0.555	0.32	0.45	0.474	0.715	0.06	0.11	0.559	0.772	0.25	0.48	0.608	0.835	0.06	0.11	0.584	0.847	0.28	0.47	0.557	0.868	0.07	0.11	0.517	0.824	0.32	0.47	0.499	0.857
TARDBP	12046_51	3	TAR DNA-binding protein 43	Q13148	23435	20	PASS	-0.15	0.05	0.00634	0.0199	-0.5	0.18	0.00457	0.022	-0.17	0.06	0.00377	0.0159	-0.6	0.19	0.00135	0.0106	-0.17	0.06	0.00515	0.0388	-0.63	0.2	0.0013	0.0236	-0.14	0.06	0.0278	0.172	-0.52	0.2	0.00795	0.148	-0.13	0.06	0.0406	0.217	-0.47	0.2	0.0163	0.224	0.101593	0.02	0.08	0.859	0.925	-0.1	0.3	0.732	0.905	0.02	0.09	0.851	0.934	-0.13	0.33	0.694	0.881	0.01	0.1	0.903	0.97	-0.13	0.35	0.718	0.971	0.02	0.1	0.84	0.971	-0.11	0.35	0.758	0.99	0.02	0.1	0.833	0.968	-0.08	0.35	0.809	0.989	-0.24	0.1	0.0155	0.102	-0.7	0.32	0.0267	0.188	-0.24	0.1	0.0233	0.128	-0.71	0.33	0.0299	0.195	-0.23	0.11	0.0348	0.231	-0.73	0.34	0.0324	0.303	-0.19	0.11	0.0895	0.374	-0.6	0.34	0.0788	0.434	-0.16	0.11	0.143	0.43	-0.51	0.34	0.137	0.487	-0.24	0.1	0.0145	0.0749	-0.66	0.3	0.0267	0.151	-0.3	0.11	0.00409	0.0511	-0.84	0.32	0.00896	0.104	-0.31	0.11	0.00434	0.113	-0.89	0.33	0.00753	0.193	-0.28	0.11	0.0136	0.374	-0.79	0.34	0.02	0.509	-0.28	0.11	0.0143	0.399	-0.77	0.34	0.0237	0.519
XCL2	15617_8	3	Cytokine SCM-1 beta	Q9UBD3	6846	0.5	PASS	0.15	0.05	0.00634	0.0199	0.42	0.16	0.00878	0.0367	0.17	0.06	0.004	0.0166	0.46	0.17	0.00691	0.0363	0.14	0.06	0.0185	0.0891	0.41	0.18	0.0231	0.151	0.11	0.06	0.0744	0.275	0.31	0.18	0.0883	0.395	0.11	0.06	0.0816	0.307	0.32	0.18	0.0877	0.425	0.232619	0.04	0.09	0.648	0.806	0.18	0.27	0.503	0.773	0.03	0.09	0.73	0.866	0.15	0.29	0.601	0.836	-0.04	0.1	0.68	0.916	-0.06	0.31	0.845	0.982	-0.08	0.1	0.437	0.891	-0.16	0.31	0.603	0.98	-0.09	0.1	0.352	0.825	-0.2	0.32	0.534	0.965	0.21	0.1	0.0356	0.166	0.39	0.25	0.116	0.386	0.28	0.11	0.00825	0.0762	0.54	0.27	0.0453	0.239	0.28	0.11	0.0123	0.16	0.57	0.28	0.0421	0.321	0.27	0.11	0.0184	0.241	0.54	0.29	0.0624	0.415	0.27	0.11	0.019	0.261	0.55	0.29	0.0588	0.397	0.23	0.1	0.019	0.0888	0.71	0.31	0.0215	0.134	0.23	0.1	0.0234	0.135	0.73	0.33	0.0278	0.194	0.24	0.11	0.0254	0.242	0.74	0.34	0.0306	0.315	0.19	0.11	0.0753	0.514	0.59	0.35	0.0886	0.656	0.2	0.11	0.0664	0.508	0.62	0.35	0.076	0.631
PLEKHA1	12459_13	3	Pleckstrin homology domain-containing family A member 1	Q9HB21	59338	20	PASS	-0.15	0.05	0.00636	0.0199	-0.33	0.16	0.0436	0.119	-0.14	0.06	0.0194	0.0548	-0.31	0.17	0.0691	0.179	-0.11	0.06	0.0653	0.192	-0.26	0.18	0.15	0.388	-0.07	0.06	0.251	0.493	-0.15	0.18	0.392	0.702	-0.05	0.06	0.376	0.631	-0.1	0.18	0.57	0.826	0.525009	-0.14	0.08	0.0962	0.255	-0.25	0.26	0.336	0.652	-0.17	0.09	0.0698	0.227	-0.27	0.29	0.354	0.668	-0.14	0.1	0.129	0.541	-0.2	0.31	0.508	0.914	-0.11	0.1	0.258	0.804	-0.14	0.31	0.663	0.986	-0.11	0.1	0.284	0.781	-0.12	0.32	0.694	0.981	-0.22	0.1	0.0209	0.121	-0.55	0.29	0.0529	0.269	-0.16	0.1	0.127	0.316	-0.37	0.3	0.22	0.49	-0.16	0.11	0.125	0.378	-0.43	0.31	0.159	0.491	-0.13	0.11	0.244	0.533	-0.34	0.31	0.271	0.615	-0.09	0.11	0.434	0.68	-0.23	0.31	0.457	0.743	-0.07	0.09	0.455	0.628	-0.18	0.28	0.52	0.722	-0.07	0.1	0.473	0.67	-0.27	0.3	0.363	0.631	-0.01	0.11	0.94	0.972	-0.09	0.31	0.773	0.903	0.02	0.11	0.827	0.947	0.02	0.32	0.958	0.988	0.03	0.11	0.821	0.945	0.04	0.32	0.91	0.976
VCAN	9561_21	3	Versican core protein	P13611	1462	20	PASS	-0.15	0.05	0.00639	0.02	-0.46	0.23	0.0405	0.113	-0.12	0.06	0.0329	0.0805	-0.43	0.24	0.076	0.189	-0.11	0.06	0.0647	0.191	-0.43	0.25	0.0873	0.3	-0.09	0.06	0.149	0.381	-0.35	0.25	0.165	0.493	-0.1	0.06	0.112	0.352	-0.38	0.26	0.133	0.486	0.794652	-0.16	0.08	0.0633	0.193	-0.56	0.38	0.143	0.412	-0.16	0.09	0.078	0.244	-0.44	0.41	0.283	0.608	-0.13	0.09	0.16	0.583	-0.4	0.41	0.336	0.841	-0.11	0.1	0.251	0.801	-0.32	0.42	0.452	0.958	-0.14	0.1	0.166	0.695	-0.4	0.43	0.345	0.914	-0.19	0.1	0.0564	0.212	-0.46	0.4	0.256	0.548	-0.13	0.11	0.211	0.419	-0.35	0.42	0.409	0.654	-0.15	0.11	0.182	0.446	-0.42	0.43	0.32	0.643	-0.14	0.11	0.217	0.513	-0.4	0.42	0.337	0.663	-0.15	0.11	0.174	0.463	-0.47	0.43	0.276	0.607	-0.08	0.1	0.403	0.586	-0.32	0.4	0.418	0.651	-0.06	0.1	0.577	0.751	-0.46	0.44	0.296	0.581	-0.02	0.11	0.877	0.947	-0.33	0.46	0.481	0.77	0.02	0.11	0.844	0.953	-0.15	0.48	0.754	0.927	0.03	0.11	0.774	0.926	-0.1	0.49	0.833	0.955
LCT	9017_58	3	Lactase-phlorizin hydrolase	P09848	3938	20	PASS	-0.15	0.05	0.0064	0.0201	-0.26	0.13	0.0442	0.12	-0.14	0.06	0.0132	0.0407	-0.19	0.14	0.161	0.313	-0.14	0.06	0.0173	0.0858	-0.18	0.14	0.217	0.463	-0.12	0.06	0.0588	0.245	-0.1	0.14	0.471	0.751	-0.1	0.06	0.0971	0.331	-0.08	0.14	0.597	0.841	0.588071	-0.19	0.09	0.0238	0.0988	-0.6	0.26	0.022	0.13	-0.2	0.09	0.0277	0.126	-0.62	0.29	0.0308	0.185	-0.15	0.1	0.112	0.514	-0.45	0.3	0.133	0.661	-0.14	0.1	0.165	0.737	-0.39	0.3	0.194	0.871	-0.13	0.1	0.201	0.731	-0.36	0.31	0.235	0.874	-0.09	0.1	0.374	0.595	-0.15	0.18	0.407	0.669	-0.03	0.1	0.743	0.855	-0.04	0.19	0.848	0.936	-0.05	0.11	0.652	0.824	-0.06	0.2	0.774	0.913	-0.03	0.11	0.751	0.886	-0.03	0.2	0.866	0.948	-0.02	0.11	0.889	0.955	-0.01	0.2	0.946	0.978	-0.15	0.1	0.11	0.267	-0.17	0.23	0.46	0.679	-0.19	0.1	0.0706	0.237	-0.16	0.25	0.519	0.745	-0.22	0.11	0.0418	0.292	-0.2	0.26	0.449	0.752	-0.17	0.11	0.117	0.562	-0.04	0.27	0.881	0.965	-0.16	0.11	0.15	0.599	-0.01	0.27	0.981	0.992
GULP1	19180_38	3	PTB domain-containing engulfment adapter protein 1	Q9UBP9	51454	20	FLAG	0.15	0.05	0.00643	0.0201	0.52	0.18	0.00373	0.0186	0.05	0.06	0.442	0.561	0.18	0.19	0.358	0.53	0.02	0.06	0.807	0.882	0.05	0.2	0.785	0.9	0	0.06	0.959	0.98	-0.01	0.2	0.949	0.981	-0.01	0.06	0.935	0.972	-0.02	0.21	0.934	0.979	0.543644	0.22	0.09	0.00951	0.0522	0.75	0.28	0.00711	0.0608	0.16	0.09	0.0796	0.247	0.57	0.3	0.0572	0.261	0.12	0.1	0.221	0.655	0.41	0.31	0.193	0.74	0.09	0.1	0.377	0.868	0.3	0.32	0.341	0.939	0.1	0.1	0.324	0.812	0.34	0.32	0.298	0.906	0.09	0.1	0.333	0.559	0.39	0.37	0.302	0.589	-0.01	0.1	0.947	0.974	-0.02	0.4	0.965	0.988	0.01	0.11	0.957	0.982	0.02	0.42	0.954	0.981	-0.01	0.11	0.95	0.981	-0.03	0.42	0.94	0.98	-0.01	0.11	0.906	0.961	-0.06	0.43	0.888	0.953	0.09	0.1	0.324	0.519	0.32	0.3	0.298	0.554	-0.06	0.1	0.583	0.755	-0.14	0.33	0.657	0.83	-0.13	0.11	0.241	0.537	-0.39	0.35	0.256	0.628	-0.13	0.11	0.248	0.673	-0.41	0.35	0.248	0.754	-0.14	0.11	0.217	0.662	-0.43	0.36	0.227	0.747
TNNT2	5315_22	3	Troponin T, cardiac muscle	P45379	7139	20	PASS	0.16	0.06	0.00648	0.0203	0.61	0.19	0.00125	0.00779	0.16	0.06	0.012	0.0379	0.62	0.21	0.00233	0.0163	0.11	0.07	0.111	0.264	0.54	0.21	0.0109	0.0955	0.14	0.07	0.0446	0.214	0.64	0.22	0.00322	0.0968	0.11	0.07	0.0937	0.327	0.58	0.22	0.0086	0.165	0.0218562	0.09	0.09	0.355	0.578	0.48	0.3	0.113	0.357	0.1	0.1	0.302	0.547	0.51	0.32	0.115	0.386	0.06	0.1	0.573	0.876	0.45	0.33	0.177	0.73	0.12	0.11	0.258	0.804	0.75	0.35	0.0293	0.639	0.08	0.11	0.448	0.871	0.62	0.35	0.0775	0.724	0	0.11	0.988	0.994	-0.13	0.37	0.72	0.873	-0.01	0.12	0.963	0.982	-0.14	0.4	0.73	0.877	-0.08	0.12	0.504	0.728	-0.27	0.43	0.522	0.784	-0.08	0.12	0.529	0.756	-0.3	0.43	0.478	0.766	-0.1	0.13	0.423	0.67	-0.34	0.44	0.431	0.726	0.41	0.11	0.000223	0.00429	1.54	0.39	7.05e-05	0.00225	0.4	0.12	0.00109	0.0204	1.55	0.42	0.000192	0.00764	0.33	0.13	0.00883	0.15	1.34	0.41	0.00119	0.101	0.36	0.13	0.00661	0.327	1.51	0.46	0.000883	0.222	0.35	0.13	0.00798	0.351	1.49	0.46	0.00112	0.28
ATF6B	11387_3	3	Cyclic AMP-dependent transcription factor ATF-6 beta	Q99941	1388	0.5	PASS	0.15	0.05	0.0065	0.0203	0.45	0.19	0.0154	0.0559	0.11	0.06	0.0557	0.119	0.35	0.2	0.0862	0.206	0.05	0.06	0.427	0.606	0.1	0.22	0.651	0.825	0.02	0.06	0.716	0.853	0.02	0.22	0.943	0.979	0.01	0.06	0.863	0.936	-0.02	0.22	0.915	0.97	0.322042	0.06	0.09	0.506	0.708	0.27	0.31	0.379	0.683	-0.02	0.1	0.803	0.906	-0.02	0.34	0.944	0.986	-0.14	0.1	0.174	0.603	-0.45	0.37	0.221	0.776	-0.16	0.1	0.116	0.675	-0.5	0.37	0.171	0.839	-0.17	0.11	0.107	0.637	-0.52	0.37	0.162	0.819	0.19	0.1	0.0563	0.212	0.63	0.35	0.0678	0.304	0.17	0.11	0.12	0.307	0.58	0.37	0.116	0.367	0.1	0.11	0.384	0.634	0.28	0.4	0.478	0.755	0.06	0.11	0.586	0.797	0.15	0.4	0.708	0.884	0.05	0.12	0.649	0.826	0.13	0.41	0.749	0.895	0.23	0.1	0.0235	0.102	0.53	0.32	0.102	0.321	0.23	0.11	0.0349	0.164	0.56	0.35	0.11	0.373	0.22	0.11	0.0544	0.31	0.52	0.37	0.157	0.533	0.22	0.12	0.0553	0.485	0.54	0.37	0.151	0.716	0.2	0.12	0.0847	0.529	0.46	0.38	0.226	0.746
TMEM108	10583_1	3	Transmembrane protein 108	Q6UXF1	66000	20	PASS	-0.14	0.05	0.00651	0.0203	-0.29	0.12	0.0136	0.0507	-0.13	0.06	0.0204	0.0567	-0.21	0.13	0.0908	0.212	-0.1	0.06	0.0855	0.225	-0.16	0.13	0.211	0.457	-0.07	0.06	0.237	0.479	-0.1	0.13	0.43	0.724	-0.07	0.06	0.259	0.518	-0.1	0.13	0.427	0.742	0.130046	-0.24	0.09	0.00509	0.0338	-0.38	0.2	0.0513	0.223	-0.24	0.09	0.00861	0.0608	-0.33	0.21	0.128	0.406	-0.16	0.1	0.0888	0.47	-0.18	0.22	0.412	0.873	-0.12	0.1	0.214	0.774	-0.12	0.22	0.597	0.98	-0.12	0.1	0.245	0.761	-0.1	0.22	0.647	0.971	0.01	0.1	0.891	0.947	0.06	0.22	0.773	0.895	-0.01	0.11	0.903	0.953	0.11	0.24	0.663	0.836	-0.01	0.11	0.916	0.965	0.07	0.24	0.761	0.906	-0.01	0.11	0.948	0.98	0.09	0.24	0.708	0.884	-0.01	0.11	0.904	0.96	0.06	0.24	0.799	0.92	-0.18	0.1	0.0652	0.194	-0.46	0.21	0.0313	0.165	-0.11	0.1	0.295	0.518	-0.32	0.21	0.121	0.391	-0.09	0.11	0.425	0.691	-0.27	0.21	0.203	0.583	-0.05	0.11	0.666	0.881	-0.21	0.22	0.332	0.783	-0.04	0.11	0.699	0.895	-0.21	0.22	0.34	0.796
LYPD3	13107_9	3	Ly6/PLAUR domain-containing protein 3	O95274	27076	20	PASS	-0.14	0.05	0.00653	0.0204	-0.37	0.21	0.0771	0.179	-0.19	0.06	0.00123	0.00687	-0.51	0.22	0.0213	0.082	-0.13	0.06	0.0304	0.121	-0.35	0.22	0.118	0.346	-0.1	0.06	0.116	0.337	-0.25	0.23	0.263	0.589	-0.11	0.06	0.0836	0.311	-0.31	0.23	0.18	0.538	0.176669	-0.07	0.08	0.392	0.611	-0.24	0.33	0.466	0.746	-0.08	0.09	0.369	0.613	-0.31	0.35	0.384	0.69	-0.03	0.09	0.719	0.929	-0.17	0.36	0.636	0.953	0	0.1	0.999	1	-0.07	0.37	0.851	0.995	0.01	0.1	0.953	0.988	-0.08	0.38	0.83	0.992	-0.09	0.1	0.34	0.566	-0.1	0.34	0.765	0.891	-0.18	0.11	0.0826	0.257	-0.38	0.36	0.298	0.56	-0.12	0.11	0.256	0.524	-0.28	0.38	0.459	0.743	-0.11	0.11	0.321	0.594	-0.24	0.38	0.532	0.801	-0.12	0.11	0.272	0.549	-0.29	0.38	0.441	0.732	-0.3	0.1	0.00238	0.0231	-0.95	0.42	0.0239	0.142	-0.33	0.11	0.00175	0.0283	-1.04	0.45	0.0199	0.164	-0.28	0.11	0.00982	0.16	-0.87	0.45	0.0509	0.384	-0.22	0.11	0.048	0.469	-0.67	0.45	0.135	0.699	-0.26	0.12	0.0253	0.433	-0.79	0.46	0.0845	0.652
SCO2	16851_50	3	Protein SCO2 homolog, mitochondrial	O43819		20	FLAG	0.15	0.05	0.00653	0.0204	0.19	0.07	0.00668	0.0296	0.17	0.06	0.00307	0.0137	0.22	0.08	0.00369	0.0229	0.16	0.06	0.00772	0.0518	0.21	0.08	0.00921	0.0852	0.17	0.06	0.00593	0.0816	0.22	0.08	0.00749	0.144	0.17	0.06	0.00544	0.0881	0.22	0.08	0.00724	0.154	0.642529	0.11	0.09	0.194	0.399	0.16	0.12	0.184	0.477	0.12	0.09	0.172	0.393	0.18	0.13	0.156	0.45	0.08	0.09	0.421	0.802	0.11	0.13	0.411	0.873	0.09	0.1	0.364	0.866	0.13	0.13	0.338	0.939	0.07	0.1	0.469	0.877	0.1	0.14	0.449	0.939	0.1	0.1	0.278	0.514	0.14	0.13	0.278	0.566	0.16	0.11	0.136	0.326	0.2	0.14	0.144	0.406	0.17	0.11	0.121	0.376	0.22	0.14	0.127	0.456	0.18	0.11	0.104	0.392	0.23	0.15	0.112	0.467	0.19	0.11	0.0789	0.356	0.25	0.15	0.085	0.436	0.22	0.1	0.0228	0.1	0.29	0.13	0.0205	0.129	0.24	0.1	0.0218	0.13	0.32	0.14	0.0204	0.166	0.25	0.11	0.0221	0.229	0.33	0.14	0.0206	0.269	0.24	0.11	0.0277	0.439	0.32	0.15	0.0281	0.52	0.25	0.11	0.0239	0.433	0.33	0.15	0.0243	0.519
COMMD1	12509_115	3	COMM domain-containing protein 1	Q8N668		20	FLAG	-0.14	0.05	0.00658	0.0205	-0.12	0.06	0.0549	0.141	-0.16	0.06	0.00434	0.0176	-0.14	0.07	0.0282	0.098	-0.17	0.06	0.00332	0.0284	-0.15	0.07	0.0255	0.16	-0.17	0.06	0.00526	0.0774	-0.15	0.07	0.0288	0.259	-0.17	0.06	0.00387	0.074	-0.16	0.07	0.0214	0.251	0.835672	-0.15	0.09	0.0694	0.206	-0.13	0.1	0.198	0.498	-0.19	0.09	0.0401	0.159	-0.18	0.1	0.0812	0.319	-0.18	0.09	0.0539	0.393	-0.19	0.11	0.0702	0.539	-0.18	0.09	0.0605	0.559	-0.2	0.11	0.0686	0.714	-0.2	0.1	0.037	0.483	-0.22	0.11	0.0476	0.667	-0.09	0.1	0.328	0.556	-0.06	0.11	0.601	0.804	-0.06	0.1	0.535	0.716	-0.03	0.12	0.78	0.905	-0.1	0.11	0.366	0.622	-0.05	0.12	0.674	0.866	-0.1	0.11	0.345	0.615	-0.06	0.12	0.621	0.846	-0.12	0.11	0.289	0.563	-0.07	0.12	0.572	0.812	-0.18	0.1	0.0664	0.196	-0.17	0.11	0.142	0.376	-0.22	0.11	0.0343	0.163	-0.2	0.12	0.0998	0.357	-0.22	0.11	0.0451	0.298	-0.19	0.13	0.135	0.515	-0.19	0.11	0.0829	0.526	-0.17	0.13	0.199	0.739	-0.18	0.11	0.108	0.555	-0.16	0.13	0.208	0.742
DCBLD1	9402_18	3	Discoidin, CUB and LCCL domain-containing protein 1	Q8N8Z6	285761	20	PASS	0.14	0.05	0.00658	0.0205	0.34	0.2	0.0828	0.188	0.14	0.06	0.0154	0.0459	0.32	0.21	0.126	0.265	0.09	0.06	0.115	0.27	0.19	0.22	0.392	0.633	0.06	0.06	0.297	0.546	0.08	0.23	0.709	0.887	0.06	0.06	0.363	0.623	0.06	0.23	0.777	0.915	0.831271	0.12	0.09	0.147	0.333	0.28	0.31	0.358	0.667	0.16	0.09	0.0885	0.265	0.44	0.33	0.187	0.495	0.13	0.09	0.167	0.593	0.35	0.35	0.311	0.829	0.1	0.1	0.307	0.84	0.23	0.36	0.523	0.973	0.08	0.1	0.416	0.858	0.22	0.37	0.547	0.967	0.14	0.1	0.139	0.348	0.39	0.38	0.305	0.591	0.08	0.1	0.418	0.621	0.08	0.41	0.851	0.937	0.02	0.11	0.82	0.921	-0.04	0.44	0.925	0.969	0	0.11	0.966	0.987	-0.14	0.45	0.753	0.904	0.02	0.11	0.853	0.936	-0.08	0.45	0.851	0.94	0.18	0.1	0.0583	0.182	0.39	0.34	0.255	0.513	0.18	0.1	0.0833	0.26	0.41	0.36	0.248	0.539	0.14	0.11	0.207	0.505	0.25	0.38	0.512	0.782	0.09	0.11	0.424	0.781	0.15	0.38	0.699	0.914	0.07	0.11	0.524	0.826	0.08	0.39	0.842	0.958
YME1L1	11190_129	3	ATP-dependent zinc metalloprotease YME1L1	Q96TA2		20	PASS	0.14	0.05	0.00659	0.0205	0.21	0.18	0.25	0.406	0.13	0.06	0.0287	0.0735	0.15	0.2	0.456	0.62	0.09	0.06	0.152	0.315	0.04	0.21	0.84	0.927	0.07	0.06	0.23	0.472	0.05	0.21	0.812	0.93	0.07	0.06	0.225	0.483	0.08	0.21	0.699	0.888	0.645653	0.14	0.09	0.0894	0.243	0.18	0.32	0.576	0.826	0.17	0.09	0.0677	0.222	0.35	0.34	0.298	0.621	0.14	0.1	0.144	0.555	0.33	0.36	0.353	0.848	0.12	0.1	0.234	0.786	0.29	0.36	0.429	0.953	0.11	0.1	0.271	0.778	0.3	0.36	0.416	0.934	0.22	0.1	0.0258	0.137	0.35	0.3	0.245	0.535	0.16	0.1	0.129	0.318	0.04	0.32	0.898	0.961	0.11	0.11	0.31	0.574	-0.09	0.33	0.775	0.914	0.1	0.11	0.372	0.636	-0.13	0.34	0.696	0.878	0.1	0.11	0.346	0.611	-0.08	0.35	0.819	0.926	0.09	0.1	0.355	0.544	0.11	0.33	0.734	0.863	0.06	0.1	0.564	0.74	0.09	0.36	0.796	0.906	0.02	0.11	0.857	0.941	-0.02	0.39	0.955	0.983	0.02	0.11	0.835	0.949	0.12	0.4	0.769	0.932	0.03	0.11	0.808	0.941	0.14	0.4	0.732	0.924
CLEC4A	8853_2	3	C-type lectin domain family 4 member A	Q9UMR7	50856	20	FLAG	0.15	0.05	0.00659	0.0205	0.2	0.2	0.311	0.47	0.08	0.06	0.149	0.25	0.03	0.22	0.895	0.939	0.08	0.06	0.19	0.361	0.02	0.22	0.946	0.978	0.06	0.06	0.297	0.547	0.01	0.23	0.961	0.985	0.08	0.06	0.217	0.477	0.07	0.23	0.749	0.906	0.865742	0.14	0.09	0.0934	0.25	0.13	0.29	0.646	0.866	0.11	0.09	0.215	0.446	0.1	0.31	0.749	0.909	0.08	0.1	0.379	0.784	0	0.32	0.991	1	0.06	0.1	0.542	0.923	-0.06	0.32	0.84	0.992	0.07	0.1	0.48	0.882	0	0.32	0.995	0.999	0.12	0.1	0.21	0.438	0.15	0.43	0.729	0.877	0.04	0.11	0.732	0.848	-0.19	0.47	0.68	0.845	0.08	0.11	0.488	0.717	-0.05	0.48	0.911	0.965	0.07	0.11	0.512	0.744	-0.01	0.49	0.978	0.994	0.08	0.11	0.479	0.712	0.01	0.49	0.977	0.99	0.17	0.1	0.0715	0.206	0.36	0.36	0.326	0.579	0.09	0.1	0.394	0.608	0.14	0.39	0.725	0.87	0.06	0.11	0.578	0.784	0.08	0.41	0.837	0.934	0.06	0.11	0.621	0.859	0.18	0.43	0.667	0.902	0.07	0.11	0.518	0.825	0.26	0.43	0.541	0.869
TIMM21	9058_1	3	Mitochondrial import inner membrane translocase subunit Tim21	Q9BVV7	29090	20	PASS	-0.14	0.05	0.00666	0.0207	-0.26	0.21	0.214	0.364	-0.1	0.06	0.0823	0.159	-0.23	0.22	0.307	0.48	-0.06	0.06	0.277	0.459	-0.15	0.23	0.523	0.737	-0.03	0.06	0.565	0.76	-0.11	0.23	0.644	0.856	-0.03	0.06	0.627	0.809	-0.07	0.23	0.752	0.907	0.198238	-0.23	0.09	0.00836	0.0478	-0.92	0.41	0.0245	0.138	-0.22	0.09	0.0168	0.0906	-0.93	0.43	0.0291	0.178	-0.13	0.1	0.172	0.6	-0.64	0.44	0.146	0.681	-0.06	0.1	0.549	0.923	-0.39	0.44	0.379	0.939	-0.06	0.1	0.536	0.905	-0.35	0.45	0.434	0.938	-0.02	0.1	0.822	0.908	0.17	0.33	0.607	0.809	-0.02	0.1	0.862	0.928	-0.11	0.35	0.748	0.887	-0.02	0.1	0.88	0.946	-0.17	0.36	0.64	0.847	-0.01	0.1	0.902	0.959	-0.23	0.37	0.524	0.797	0	0.11	0.969	0.987	-0.21	0.36	0.556	0.807	-0.16	0.1	0.097	0.249	-0.1	0.37	0.783	0.888	-0.03	0.1	0.753	0.865	0.36	0.38	0.345	0.618	0.01	0.11	0.952	0.979	0.55	0.4	0.164	0.544	0.01	0.11	0.923	0.978	0.53	0.41	0.192	0.735	0.02	0.11	0.866	0.961	0.59	0.41	0.154	0.718
CD300LB	10713_151	3	CMRF35-like molecule 7	A8K4G0	124599	20	PASS	-0.14	0.05	0.00667	0.0207	-0.37	0.16	0.0238	0.0756	-0.15	0.06	0.00843	0.0291	-0.39	0.18	0.0264	0.0939	-0.15	0.06	0.0142	0.0771	-0.36	0.18	0.0432	0.211	-0.13	0.06	0.0373	0.197	-0.29	0.18	0.109	0.425	-0.13	0.06	0.0337	0.201	-0.31	0.18	0.0923	0.434	0.766548	-0.16	0.08	0.0588	0.185	-0.49	0.28	0.078	0.285	-0.17	0.09	0.0627	0.211	-0.46	0.31	0.135	0.415	-0.12	0.1	0.196	0.633	-0.28	0.32	0.373	0.857	-0.12	0.1	0.237	0.788	-0.21	0.33	0.53	0.973	-0.14	0.1	0.163	0.694	-0.28	0.34	0.419	0.935	-0.19	0.1	0.0478	0.197	-0.39	0.27	0.143	0.42	-0.25	0.11	0.0169	0.109	-0.58	0.29	0.0489	0.246	-0.3	0.11	0.00712	0.128	-0.65	0.3	0.0299	0.293	-0.3	0.11	0.00691	0.192	-0.62	0.31	0.0468	0.392	-0.3	0.11	0.0065	0.22	-0.65	0.31	0.0375	0.389	-0.08	0.1	0.399	0.583	-0.17	0.31	0.58	0.766	-0.03	0.1	0.736	0.853	-0.08	0.33	0.803	0.908	-0.01	0.11	0.932	0.97	-0.02	0.32	0.958	0.984	0.06	0.11	0.612	0.857	0.06	0.33	0.858	0.96	0.07	0.11	0.522	0.826	0.09	0.33	0.778	0.941
SERF1A	7842_52	3	Small EDRK-rich factor 1	O75920	728492	20	PASS	0.15	0.05	0.00668	0.0207	0.29	0.22	0.176	0.319	0.15	0.06	0.0113	0.0364	0.27	0.23	0.244	0.413	0.09	0.06	0.119	0.276	0.12	0.25	0.632	0.813	0.07	0.06	0.233	0.476	0.05	0.26	0.843	0.941	0.07	0.06	0.239	0.498	0.06	0.26	0.827	0.937	0.23343	0.11	0.09	0.214	0.425	0.1	0.33	0.759	0.913	0.15	0.09	0.103	0.289	0.3	0.36	0.397	0.703	0.06	0.1	0.53	0.856	0.09	0.39	0.809	0.978	0.04	0.1	0.69	0.946	0.04	0.4	0.928	0.997	0.04	0.1	0.707	0.944	0.03	0.41	0.946	0.995	0.27	0.1	0.00513	0.0513	1	0.43	0.0191	0.155	0.27	0.11	0.0111	0.0905	0.84	0.48	0.0796	0.311	0.24	0.11	0.0304	0.221	0.71	0.49	0.149	0.48	0.24	0.11	0.0289	0.273	0.74	0.49	0.136	0.498	0.26	0.11	0.022	0.27	0.84	0.5	0.0944	0.445	0.09	0.1	0.362	0.549	-0.04	0.41	0.922	0.96	0.04	0.1	0.701	0.829	-0.18	0.46	0.702	0.858	0.01	0.11	0.94	0.972	-0.29	0.49	0.55	0.807	-0.06	0.11	0.614	0.857	-0.61	0.52	0.241	0.751	-0.07	0.12	0.542	0.828	-0.66	0.52	0.205	0.742
OSTM1	19353_25	3	Osteopetrosis-associated transmembrane protein 1	Q86WC4	28962	20	PASS	-0.14	0.05	0.00668	0.0207	-0.36	0.28	0.206	0.356	-0.11	0.06	0.0555	0.119	-0.19	0.29	0.526	0.678	-0.1	0.06	0.104	0.254	-0.19	0.29	0.509	0.725	-0.05	0.06	0.383	0.623	-0.01	0.3	0.977	0.993	-0.05	0.06	0.375	0.63	-0.06	0.3	0.848	0.943	0.628252	-0.1	0.08	0.219	0.43	0.15	0.44	0.739	0.907	-0.04	0.09	0.664	0.828	0.38	0.46	0.404	0.709	0	0.09	0.998	0.999	0.3	0.47	0.524	0.919	0.06	0.1	0.545	0.923	0.58	0.48	0.226	0.894	0.05	0.1	0.622	0.926	0.5	0.49	0.304	0.906	-0.11	0.1	0.246	0.48	-0.11	0.45	0.816	0.915	-0.14	0.1	0.165	0.365	-0.27	0.49	0.582	0.786	-0.15	0.11	0.154	0.414	-0.24	0.49	0.616	0.832	-0.14	0.11	0.209	0.505	-0.2	0.5	0.681	0.872	-0.13	0.11	0.22	0.507	-0.25	0.49	0.618	0.834	-0.23	0.1	0.0192	0.0893	-1.62	0.65	0.0129	0.0986	-0.16	0.1	0.117	0.315	-1.2	0.68	0.0748	0.311	-0.16	0.11	0.138	0.423	-1.23	0.7	0.078	0.445	-0.11	0.11	0.347	0.726	-0.88	0.71	0.215	0.739	-0.1	0.11	0.369	0.746	-0.86	0.71	0.222	0.744
TCP11	8334_65	3	T-complex protein 11 homolog	Q8WWU5	6954	20	PASS	-0.14	0.05	0.0067	0.0208	-0.58	0.22	0.00827	0.0351	-0.2	0.06	0.000649	0.00411	-0.77	0.24	0.00115	0.00929	-0.17	0.06	0.00557	0.0409	-0.68	0.24	0.00525	0.0601	-0.13	0.06	0.0327	0.184	-0.55	0.25	0.027	0.252	-0.13	0.06	0.0384	0.211	-0.54	0.25	0.0323	0.294	0.111419	-0.01	0.08	0.907	0.955	-0.24	0.35	0.49	0.766	-0.03	0.09	0.77	0.887	-0.3	0.38	0.425	0.724	0.03	0.1	0.786	0.942	-0.11	0.4	0.791	0.976	0.06	0.1	0.516	0.915	0.03	0.41	0.937	0.999	0.09	0.1	0.373	0.834	0.16	0.42	0.706	0.985	-0.28	0.1	0.00473	0.0483	-0.94	0.42	0.0247	0.181	-0.33	0.11	0.00214	0.0369	-1.11	0.45	0.0137	0.134	-0.32	0.11	0.00345	0.0967	-1.12	0.45	0.0124	0.215	-0.3	0.11	0.00707	0.195	-1.05	0.45	0.0194	0.339	-0.3	0.11	0.00738	0.221	-1.07	0.45	0.0169	0.348	-0.19	0.1	0.0473	0.16	-0.67	0.38	0.0816	0.289	-0.3	0.11	0.00404	0.0507	-1.07	0.43	0.0119	0.124	-0.28	0.11	0.0128	0.177	-0.95	0.44	0.0306	0.315	-0.23	0.11	0.0414	0.466	-0.76	0.45	0.0901	0.657	-0.24	0.11	0.0352	0.46	-0.79	0.45	0.0812	0.636
NSDHL	8038_41	3	Sterol-4-alpha-carboxylate 3-dehydrogenase, decarboxylating	Q15738	50814	20	FLAG	-0.15	0.05	0.00672	0.0208	-0.21	0.13	0.105	0.222	-0.17	0.06	0.00264	0.0122	-0.24	0.14	0.0747	0.187	-0.14	0.06	0.0197	0.0925	-0.17	0.14	0.229	0.477	-0.12	0.06	0.0511	0.229	-0.14	0.14	0.318	0.641	-0.11	0.06	0.0765	0.299	-0.12	0.14	0.414	0.734	0.573736	-0.2	0.09	0.0166	0.0775	-0.28	0.22	0.211	0.513	-0.22	0.09	0.0172	0.0917	-0.24	0.23	0.297	0.62	-0.14	0.1	0.129	0.542	-0.11	0.24	0.659	0.958	-0.11	0.1	0.247	0.795	-0.02	0.25	0.937	0.999	-0.1	0.1	0.336	0.815	0.02	0.25	0.922	0.994	-0.1	0.1	0.308	0.538	-0.16	0.21	0.439	0.701	-0.14	0.1	0.193	0.4	-0.28	0.22	0.198	0.466	-0.13	0.11	0.209	0.477	-0.24	0.22	0.269	0.598	-0.12	0.11	0.273	0.553	-0.25	0.22	0.265	0.612	-0.11	0.11	0.294	0.567	-0.23	0.22	0.309	0.634	-0.11	0.1	0.264	0.458	-0.21	0.24	0.382	0.622	-0.13	0.1	0.196	0.415	-0.25	0.27	0.355	0.623	-0.1	0.11	0.355	0.639	-0.18	0.27	0.509	0.781	-0.1	0.11	0.379	0.746	-0.18	0.27	0.5	0.852	-0.09	0.11	0.418	0.766	-0.17	0.28	0.549	0.872
CAV3	8690_25	3	Caveolin-3	P56539	859	20	PASS	-0.15	0.05	0.00673	0.0209	-0.76	0.29	0.00959	0.0389	-0.09	0.06	0.109	0.198	-0.58	0.3	0.0561	0.156	-0.08	0.06	0.194	0.366	-0.46	0.32	0.149	0.385	-0.05	0.06	0.399	0.639	-0.35	0.32	0.268	0.592	-0.06	0.06	0.297	0.558	-0.41	0.31	0.191	0.555	0.308244	-0.05	0.08	0.546	0.733	-0.19	0.43	0.665	0.874	0.02	0.09	0.827	0.922	0.11	0.44	0.803	0.933	0.06	0.1	0.559	0.87	0.38	0.48	0.424	0.877	0.1	0.1	0.297	0.828	0.57	0.48	0.236	0.9	0.08	0.1	0.394	0.844	0.5	0.48	0.299	0.906	-0.13	0.1	0.165	0.383	-0.74	0.57	0.19	0.478	-0.09	0.11	0.397	0.601	-0.64	0.61	0.295	0.558	-0.09	0.11	0.429	0.669	-0.62	0.62	0.318	0.642	-0.07	0.11	0.505	0.739	-0.6	0.61	0.331	0.657	-0.08	0.11	0.447	0.69	-0.65	0.6	0.282	0.612	-0.26	0.1	0.00807	0.0513	-1.65	0.61	0.00644	0.0634	-0.21	0.1	0.0414	0.178	-1.51	0.6	0.0124	0.126	-0.2	0.11	0.0669	0.334	-1.44	0.63	0.0224	0.279	-0.18	0.11	0.104	0.546	-1.36	0.63	0.0309	0.53	-0.19	0.11	0.0946	0.539	-1.38	0.62	0.027	0.519
RAB31	13597_20	3	Ras-related protein Rab-31	Q13636	11031	20	FLAG	0.14	0.05	0.00674	0.0209	0.12	0.05	0.0125	0.0475	0.18	0.06	0.00141	0.00756	0.15	0.05	0.0033	0.0211	0.17	0.06	0.00364	0.0302	0.14	0.05	0.00837	0.0806	0.19	0.06	0.00206	0.0469	0.15	0.05	0.00581	0.127	0.19	0.06	0.002	0.0541	0.15	0.06	0.00576	0.14	0.274553	0.21	0.09	0.0148	0.0719	0.17	0.07	0.0216	0.128	0.24	0.09	0.00949	0.0647	0.19	0.08	0.0156	0.12	0.19	0.1	0.0513	0.386	0.14	0.08	0.0819	0.565	0.22	0.1	0.0257	0.488	0.16	0.08	0.0494	0.687	0.22	0.1	0.0279	0.466	0.16	0.08	0.0566	0.667	0	0.1	0.989	0.995	0.01	0.09	0.924	0.967	0.05	0.11	0.654	0.802	0.05	0.1	0.6	0.797	0.05	0.11	0.641	0.818	0.06	0.1	0.582	0.816	0.07	0.11	0.518	0.749	0.07	0.1	0.483	0.77	0.08	0.11	0.461	0.699	0.08	0.1	0.427	0.725	0.19	0.1	0.0527	0.172	0.16	0.09	0.0744	0.274	0.24	0.11	0.0241	0.138	0.21	0.1	0.0331	0.21	0.27	0.11	0.0137	0.18	0.24	0.1	0.0197	0.267	0.25	0.11	0.0264	0.439	0.22	0.11	0.0386	0.551	0.25	0.11	0.0283	0.448	0.22	0.11	0.0406	0.559
BACH1	12451_62	3	Transcription regulator protein BACH1	O14867		20	FLAG	0.15	0.05	0.00676	0.0209	0.47	0.19	0.0155	0.056	0.11	0.06	0.063	0.13	0.32	0.21	0.129	0.27	0.08	0.06	0.195	0.366	0.19	0.22	0.381	0.624	0.06	0.06	0.298	0.547	0.13	0.22	0.55	0.802	0.06	0.06	0.331	0.591	0.11	0.22	0.609	0.847	0.156053	0.24	0.09	0.00598	0.038	0.7	0.3	0.0177	0.113	0.23	0.09	0.0133	0.0788	0.67	0.32	0.0362	0.203	0.14	0.1	0.162	0.584	0.36	0.33	0.279	0.804	0.13	0.1	0.197	0.76	0.3	0.34	0.372	0.939	0.13	0.1	0.202	0.731	0.31	0.34	0.364	0.92	-0.02	0.1	0.806	0.898	-0.13	0.39	0.746	0.88	-0.06	0.1	0.569	0.74	-0.29	0.42	0.49	0.716	-0.04	0.11	0.705	0.857	-0.24	0.43	0.576	0.812	-0.05	0.11	0.668	0.841	-0.27	0.44	0.541	0.806	-0.04	0.11	0.705	0.858	-0.26	0.44	0.557	0.808	0.18	0.1	0.0646	0.193	0.6	0.35	0.0864	0.297	0.1	0.1	0.347	0.571	0.35	0.38	0.361	0.63	0.07	0.11	0.509	0.742	0.24	0.4	0.536	0.799	0.06	0.11	0.622	0.86	0.18	0.4	0.652	0.901	0.04	0.11	0.713	0.903	0.12	0.41	0.769	0.937
LY6G6C	6256_9	3	Lymphocyte antigen 6 complex locus protein G6c	O95867	80740	20	PASS	0.15	0.05	0.00686	0.0212	0.29	0.1	0.00536	0.0248	0.17	0.06	0.00272	0.0125	0.34	0.11	0.00239	0.0166	0.13	0.06	0.0325	0.126	0.26	0.12	0.0266	0.162	0.1	0.06	0.0984	0.312	0.2	0.12	0.086	0.39	0.09	0.06	0.167	0.422	0.18	0.12	0.146	0.503	0.627571	0.11	0.09	0.213	0.424	0.2	0.15	0.191	0.487	0.14	0.09	0.145	0.354	0.25	0.17	0.131	0.41	0.07	0.1	0.441	0.813	0.14	0.17	0.411	0.873	0.05	0.1	0.594	0.928	0.1	0.18	0.569	0.975	0.02	0.1	0.861	0.972	0.04	0.18	0.828	0.992	0.18	0.1	0.0765	0.252	0.37	0.21	0.0735	0.316	0.22	0.11	0.044	0.179	0.45	0.23	0.0461	0.24	0.18	0.11	0.116	0.371	0.37	0.23	0.111	0.433	0.16	0.11	0.151	0.438	0.35	0.23	0.141	0.501	0.16	0.11	0.172	0.461	0.33	0.24	0.161	0.513	0.18	0.1	0.0661	0.195	0.38	0.2	0.0574	0.24	0.2	0.1	0.0515	0.2	0.42	0.21	0.0473	0.249	0.17	0.11	0.118	0.402	0.36	0.22	0.103	0.48	0.12	0.11	0.297	0.7	0.24	0.22	0.278	0.765	0.11	0.11	0.345	0.733	0.23	0.23	0.315	0.783
ACPL2	6079_59	3	2-phosphoxylose phosphatase 1	Q8TE99	92370	20	PASS	0.14	0.05	0.00686	0.0212	-0.04	0.15	0.806	0.878	0.08	0.06	0.176	0.283	-0.11	0.17	0.525	0.677	0.05	0.06	0.375	0.557	-0.09	0.18	0.602	0.792	0.03	0.06	0.647	0.811	-0.11	0.18	0.552	0.802	0.03	0.06	0.657	0.828	-0.08	0.18	0.675	0.878	0.8969	0.12	0.08	0.17	0.368	0.02	0.26	0.944	0.982	0.09	0.09	0.334	0.578	0.02	0.28	0.957	0.988	0.04	0.1	0.688	0.918	0	0.3	0.994	1	0	0.1	0.98	0.997	-0.04	0.31	0.89	0.996	-0.01	0.1	0.896	0.977	-0.01	0.31	0.962	0.996	0.16	0.1	0.0944	0.285	0.19	0.27	0.493	0.737	0.11	0.1	0.299	0.512	0.16	0.3	0.591	0.791	0.11	0.11	0.309	0.574	0.2	0.31	0.507	0.775	0.09	0.11	0.389	0.65	0.2	0.31	0.529	0.799	0.1	0.11	0.358	0.62	0.25	0.31	0.418	0.721	0.17	0.1	0.0859	0.232	-0.3	0.27	0.268	0.526	0.03	0.11	0.757	0.868	-0.5	0.32	0.119	0.389	-0.01	0.12	0.946	0.976	-0.54	0.35	0.12	0.496	-0.03	0.12	0.815	0.943	-0.56	0.36	0.121	0.691	-0.02	0.12	0.872	0.963	-0.53	0.36	0.138	0.702
HFE2	3332_57	1	Hemojuvelin	Q6ZVN8	148738	0.5	PASS	0.15	0.06	0.00687	0.0212	0.63	0.24	0.00868	0.0363	0.15	0.06	0.00986	0.0328	0.67	0.26	0.0104	0.0484	0.09	0.06	0.159	0.324	0.42	0.27	0.128	0.358	0	0.06	0.973	0.986	0.07	0.28	0.819	0.931	0	0.07	0.976	0.99	0.07	0.29	0.793	0.924	0.953186	0.15	0.09	0.08	0.225	0.77	0.41	0.0605	0.244	0.17	0.09	0.071	0.229	0.88	0.44	0.046	0.231	0.09	0.1	0.368	0.78	0.51	0.47	0.275	0.8	0.02	0.1	0.873	0.971	0.19	0.48	0.692	0.988	-0.01	0.1	0.926	0.983	0.09	0.49	0.852	0.993	0.17	0.1	0.0846	0.267	0.69	0.43	0.114	0.384	0.19	0.11	0.0852	0.262	0.76	0.47	0.108	0.356	0.13	0.11	0.249	0.518	0.53	0.49	0.271	0.601	0.08	0.12	0.491	0.729	0.32	0.5	0.515	0.794	0.1	0.12	0.396	0.648	0.4	0.5	0.421	0.723	0.12	0.1	0.229	0.423	0.44	0.41	0.292	0.55	0.1	0.11	0.34	0.566	0.38	0.45	0.4	0.661	0.04	0.11	0.724	0.869	0.18	0.47	0.7	0.874	-0.1	0.12	0.426	0.781	-0.33	0.51	0.521	0.857	-0.09	0.12	0.441	0.781	-0.32	0.52	0.539	0.869
SHISA2	10449_31	3	Protein shisa-2 homolog	Q6UWI4	387914	20	FLAG	0.15	0.05	0.00688	0.0212	0.5	0.18	0.00506	0.0237	0.09	0.06	0.126	0.22	0.3	0.19	0.113	0.248	0.06	0.06	0.357	0.541	0.16	0.2	0.414	0.652	0.04	0.06	0.491	0.711	0.1	0.2	0.612	0.837	0.05	0.06	0.41	0.661	0.13	0.2	0.517	0.799	0.13384	0.26	0.09	0.00239	0.0199	0.78	0.27	0.00386	0.0401	0.25	0.09	0.00634	0.0497	0.76	0.29	0.00865	0.0844	0.18	0.1	0.0726	0.432	0.5	0.3	0.0987	0.601	0.16	0.1	0.11	0.673	0.42	0.3	0.164	0.834	0.17	0.1	0.0912	0.619	0.45	0.31	0.142	0.794	-0.02	0.1	0.797	0.894	-0.06	0.36	0.875	0.944	-0.11	0.1	0.269	0.486	-0.43	0.38	0.266	0.537	-0.11	0.11	0.319	0.582	-0.41	0.39	0.293	0.621	-0.1	0.11	0.356	0.624	-0.4	0.4	0.316	0.65	-0.09	0.11	0.423	0.67	-0.35	0.4	0.382	0.693	0.15	0.1	0.115	0.274	0.51	0.33	0.126	0.354	0.07	0.1	0.532	0.716	0.22	0.36	0.531	0.752	0.02	0.11	0.85	0.937	0.04	0.38	0.92	0.97	-0.01	0.11	0.935	0.981	-0.07	0.39	0.849	0.956	-0.01	0.12	0.935	0.982	-0.07	0.39	0.866	0.965
RAMP1	15436_40	3	Receptor activity-modifying protein 1	O60894	10267	20	PASS	-0.14	0.05	0.00689	0.0212	-0.2	0.15	0.169	0.31	-0.15	0.06	0.0108	0.0348	-0.28	0.16	0.0747	0.187	-0.13	0.06	0.0266	0.112	-0.24	0.16	0.146	0.383	-0.13	0.06	0.0316	0.182	-0.22	0.16	0.176	0.506	-0.12	0.06	0.0431	0.224	-0.2	0.17	0.221	0.576	0.377587	-0.18	0.08	0.0352	0.128	-0.18	0.23	0.43	0.72	-0.19	0.09	0.0394	0.157	-0.17	0.25	0.482	0.762	-0.16	0.09	0.0937	0.48	-0.16	0.26	0.543	0.925	-0.13	0.1	0.163	0.733	-0.12	0.26	0.649	0.98	-0.13	0.1	0.166	0.695	-0.12	0.27	0.64	0.971	-0.04	0.1	0.687	0.833	-0.17	0.28	0.556	0.775	-0.02	0.1	0.868	0.932	-0.23	0.3	0.444	0.682	0	0.11	0.998	0.999	-0.18	0.29	0.532	0.791	-0.02	0.11	0.819	0.922	-0.23	0.3	0.444	0.741	-0.02	0.11	0.883	0.951	-0.2	0.3	0.5	0.772	-0.2	0.1	0.0399	0.145	-0.27	0.26	0.31	0.566	-0.22	0.1	0.0371	0.17	-0.48	0.3	0.105	0.363	-0.21	0.11	0.053	0.308	-0.4	0.31	0.192	0.571	-0.2	0.11	0.0707	0.51	-0.34	0.32	0.287	0.766	-0.19	0.11	0.0915	0.538	-0.3	0.32	0.345	0.798
TMEM185A	14633_26	3	Transmembrane protein 185A	Q8NFB2		20	FLAG	0.14	0.05	0.00691	0.0213	0.39	0.17	0.0202	0.0681	0.09	0.06	0.114	0.204	0.26	0.18	0.159	0.31	0.08	0.06	0.203	0.375	0.21	0.19	0.28	0.536	0.07	0.06	0.246	0.489	0.22	0.2	0.265	0.59	0.08	0.06	0.229	0.487	0.24	0.2	0.23	0.586	0.128298	0.27	0.09	0.00148	0.0144	0.59	0.23	0.0109	0.0812	0.23	0.09	0.0146	0.0828	0.49	0.25	0.0482	0.237	0.18	0.1	0.0607	0.416	0.42	0.27	0.12	0.642	0.18	0.1	0.0705	0.59	0.45	0.28	0.102	0.777	0.2	0.1	0.0505	0.528	0.52	0.28	0.0635	0.695	-0.02	0.1	0.804	0.898	-0.05	0.36	0.893	0.953	-0.09	0.1	0.372	0.581	-0.28	0.39	0.48	0.711	-0.06	0.11	0.58	0.784	-0.18	0.39	0.642	0.849	-0.06	0.11	0.592	0.8	-0.18	0.4	0.66	0.862	-0.05	0.11	0.637	0.819	-0.16	0.4	0.682	0.865	0.12	0.1	0.194	0.379	0.31	0.33	0.348	0.597	0.08	0.1	0.461	0.663	0.23	0.37	0.527	0.75	0.03	0.11	0.798	0.909	0.09	0.4	0.816	0.924	0.02	0.12	0.883	0.964	0.09	0.42	0.823	0.948	0	0.12	0.978	0.993	0.06	0.42	0.893	0.971
NPFF	5617_41	3	Pro-FMRFamide-related neuropeptide FF	O15130	8620	0.5	PASS	0.14	0.05	0.00691	0.0213	0.29	0.11	0.0106	0.0422	0.11	0.06	0.0499	0.11	0.23	0.12	0.0616	0.165	0.05	0.06	0.39	0.57	0.11	0.13	0.381	0.624	0.02	0.06	0.752	0.874	0.06	0.13	0.671	0.871	0.02	0.06	0.694	0.847	0.08	0.13	0.567	0.824	0.491559	0.06	0.09	0.47	0.678	0.13	0.21	0.532	0.796	-0.01	0.09	0.92	0.963	-0.05	0.23	0.812	0.938	-0.05	0.1	0.629	0.899	-0.13	0.24	0.592	0.943	-0.09	0.1	0.37	0.868	-0.22	0.25	0.367	0.939	-0.11	0.1	0.285	0.781	-0.25	0.25	0.322	0.911	0.17	0.1	0.0906	0.278	0.38	0.2	0.0536	0.27	0.23	0.11	0.0352	0.162	0.55	0.22	0.011	0.119	0.15	0.11	0.173	0.436	0.42	0.22	0.0645	0.372	0.15	0.11	0.194	0.487	0.41	0.23	0.0702	0.421	0.16	0.11	0.168	0.459	0.43	0.23	0.0611	0.403	0.23	0.1	0.0197	0.0909	0.34	0.18	0.0666	0.259	0.16	0.11	0.131	0.335	0.21	0.2	0.287	0.574	0.09	0.11	0.41	0.683	0.1	0.21	0.636	0.847	0.02	0.12	0.857	0.957	-0.02	0.22	0.942	0.984	0.04	0.12	0.751	0.916	0.02	0.22	0.931	0.982
HSP90B1	6393_63	3	Endoplasmin	P14625	7184	0.5	PASS	0.14	0.05	0.00692	0.0213	0.23	0.08	0.00621	0.0281	0.17	0.06	0.00307	0.0137	0.27	0.09	0.00311	0.0204	0.14	0.06	0.0156	0.081	0.23	0.09	0.0164	0.122	0.15	0.06	0.0159	0.13	0.23	0.1	0.016	0.202	0.15	0.06	0.016	0.147	0.23	0.1	0.016	0.222	0.205726	0.06	0.09	0.514	0.713	0.09	0.14	0.54	0.803	0.07	0.09	0.476	0.703	0.11	0.15	0.482	0.762	0.02	0.1	0.804	0.948	0.03	0.16	0.825	0.98	0.03	0.1	0.755	0.954	0.05	0.16	0.773	0.99	0.01	0.1	0.916	0.983	0.01	0.16	0.941	0.995	0.12	0.1	0.222	0.452	0.2	0.16	0.213	0.503	0.19	0.11	0.0853	0.262	0.31	0.18	0.0812	0.314	0.17	0.11	0.137	0.395	0.27	0.18	0.133	0.465	0.17	0.11	0.128	0.413	0.28	0.18	0.123	0.481	0.19	0.11	0.102	0.385	0.31	0.19	0.0954	0.446	0.29	0.1	0.00337	0.0295	0.43	0.14	0.00323	0.0402	0.31	0.1	0.00318	0.0431	0.45	0.16	0.0037	0.0642	0.29	0.11	0.00623	0.133	0.44	0.16	0.00705	0.188	0.28	0.11	0.0102	0.347	0.41	0.16	0.0113	0.437	0.29	0.11	0.00956	0.362	0.42	0.17	0.0103	0.466
PPA1	5021_13	1	Inorganic pyrophosphatase	Q15181	5464	0.5	FLAG	0.14	0.05	0.00694	0.0213	0.31	0.12	0.00833	0.0353	0.17	0.06	0.00333	0.0146	0.36	0.13	0.00399	0.0243	0.12	0.06	0.0428	0.147	0.26	0.13	0.0503	0.229	0.09	0.06	0.144	0.373	0.19	0.13	0.163	0.493	0.09	0.06	0.156	0.408	0.18	0.13	0.172	0.532	0.23712	0.05	0.09	0.597	0.772	0.09	0.19	0.613	0.844	0.05	0.09	0.606	0.79	0.1	0.2	0.631	0.851	-0.04	0.1	0.715	0.928	-0.08	0.21	0.703	0.968	-0.06	0.1	0.554	0.925	-0.13	0.22	0.543	0.973	-0.08	0.1	0.422	0.862	-0.18	0.22	0.416	0.934	0.2	0.1	0.0462	0.193	0.39	0.21	0.0602	0.288	0.29	0.11	0.00797	0.0752	0.6	0.23	0.00954	0.113	0.27	0.11	0.0178	0.177	0.56	0.24	0.0213	0.268	0.25	0.11	0.0304	0.279	0.51	0.24	0.0378	0.38	0.26	0.11	0.0225	0.271	0.54	0.25	0.0286	0.375	0.22	0.1	0.0212	0.0956	0.51	0.22	0.0176	0.118	0.22	0.1	0.0312	0.156	0.52	0.23	0.0253	0.182	0.18	0.11	0.0889	0.367	0.43	0.24	0.0773	0.442	0.13	0.11	0.247	0.672	0.3	0.25	0.224	0.74	0.13	0.11	0.25	0.681	0.3	0.25	0.227	0.747
ANGPTL1	11142_11	3	Angiopoietin-related protein 1	O95841	9068	0.5	PASS	-0.14	0.05	0.00698	0.0215	-0.69	0.28	0.0133	0.0499	-0.07	0.06	0.201	0.312	-0.36	0.3	0.224	0.389	-0.04	0.06	0.537	0.695	-0.18	0.31	0.552	0.76	-0.02	0.06	0.738	0.866	-0.1	0.31	0.754	0.908	-0.02	0.06	0.71	0.856	-0.1	0.32	0.764	0.911	0.159389	-0.27	0.09	0.00144	0.0142	-1.43	0.48	0.00297	0.0328	-0.18	0.09	0.0453	0.17	-0.94	0.5	0.0618	0.274	-0.1	0.1	0.298	0.714	-0.52	0.52	0.316	0.832	-0.07	0.1	0.488	0.907	-0.34	0.53	0.518	0.973	-0.09	0.1	0.381	0.84	-0.42	0.54	0.434	0.938	-0.07	0.1	0.49	0.689	-0.25	0.51	0.625	0.821	-0.01	0.1	0.905	0.954	0.01	0.54	0.984	0.995	0.01	0.11	0.92	0.969	0.13	0.56	0.812	0.926	0.02	0.11	0.818	0.922	0.19	0.56	0.733	0.896	0.04	0.11	0.745	0.877	0.26	0.57	0.651	0.85	-0.06	0.1	0.507	0.67	-0.35	0.47	0.457	0.677	0	0.1	0.971	0.984	-0.07	0.51	0.886	0.949	0.01	0.11	0.963	0.984	-0.04	0.54	0.937	0.976	-0.02	0.11	0.877	0.963	-0.12	0.56	0.834	0.953	-0.02	0.11	0.889	0.967	-0.11	0.56	0.851	0.961
LPCAT2	11175_45	3	Lysophosphatidylcholine acyltransferase 2	Q7L5N7		20	FLAG	0.14	0.05	0.007	0.0215	0.27	0.24	0.25	0.406	0.16	0.06	0.00692	0.025	0.28	0.25	0.271	0.443	0.11	0.06	0.0745	0.207	0.14	0.27	0.607	0.794	0.08	0.06	0.17	0.406	0.07	0.27	0.801	0.923	0.09	0.06	0.155	0.407	0.09	0.27	0.732	0.9	0.268256	0.08	0.08	0.352	0.576	0.36	0.46	0.44	0.728	0.09	0.09	0.304	0.55	0.55	0.5	0.266	0.591	0.06	0.1	0.529	0.856	0.5	0.53	0.339	0.842	0.03	0.1	0.753	0.954	0.37	0.54	0.499	0.964	0.02	0.1	0.842	0.97	0.34	0.55	0.539	0.966	0.11	0.1	0.268	0.505	-0.11	0.4	0.775	0.895	0.12	0.11	0.256	0.471	-0.2	0.41	0.637	0.82	0.03	0.11	0.797	0.91	-0.49	0.45	0.271	0.601	0.02	0.11	0.875	0.95	-0.49	0.45	0.284	0.625	0.05	0.11	0.66	0.833	-0.38	0.45	0.405	0.708	0.28	0.1	0.00444	0.0355	0.59	0.39	0.132	0.362	0.29	0.1	0.0058	0.0621	0.53	0.41	0.197	0.491	0.28	0.11	0.0108	0.166	0.5	0.43	0.249	0.62	0.24	0.11	0.0288	0.439	0.38	0.44	0.392	0.811	0.23	0.11	0.039	0.472	0.33	0.45	0.456	0.841
PDHX	18319_7	3	Pyruvate dehydrogenase protein X component, mitochondrial	O00330	8050	20	PASS	0.14	0.05	0.00701	0.0215	0.14	0.06	0.0124	0.0474	0.19	0.06	0.00103	0.006	0.18	0.06	0.00279	0.0188	0.17	0.06	0.00469	0.0363	0.15	0.06	0.0116	0.0999	0.18	0.06	0.00292	0.0565	0.16	0.06	0.00865	0.151	0.18	0.06	0.00408	0.0758	0.16	0.06	0.0116	0.194	0.78724	0.11	0.09	0.209	0.42	0.1	0.09	0.233	0.543	0.14	0.09	0.12	0.318	0.14	0.09	0.136	0.416	0.08	0.09	0.407	0.795	0.08	0.1	0.413	0.873	0.09	0.1	0.375	0.868	0.09	0.1	0.369	0.939	0.08	0.1	0.446	0.871	0.08	0.1	0.442	0.938	0.15	0.1	0.121	0.32	0.15	0.1	0.141	0.418	0.23	0.11	0.0329	0.156	0.22	0.11	0.0473	0.242	0.24	0.11	0.0286	0.216	0.23	0.12	0.0457	0.329	0.27	0.11	0.0179	0.241	0.25	0.12	0.0316	0.372	0.27	0.11	0.0168	0.253	0.26	0.12	0.0284	0.375	0.19	0.1	0.0544	0.175	0.17	0.1	0.0819	0.289	0.22	0.1	0.0335	0.162	0.2	0.11	0.0567	0.269	0.21	0.11	0.051	0.306	0.19	0.11	0.0844	0.452	0.21	0.11	0.0577	0.49	0.18	0.11	0.108	0.676	0.2	0.11	0.0692	0.512	0.17	0.11	0.131	0.695
RNF8	14663_44	3	E3 ubiquitin-protein ligase RNF8	O76064		0.5	PASS	0.14	0.05	0.00704	0.0216	0.34	0.14	0.0193	0.066	0.12	0.06	0.0396	0.0917	0.26	0.16	0.0909	0.212	0.07	0.06	0.273	0.454	0.14	0.16	0.373	0.619	0.03	0.06	0.606	0.788	0.06	0.17	0.709	0.887	0.03	0.06	0.667	0.832	0.05	0.17	0.748	0.906	0.598894	0.09	0.09	0.278	0.501	0.22	0.24	0.358	0.668	0.05	0.09	0.616	0.796	0.09	0.26	0.744	0.906	0	0.1	0.959	0.99	-0.01	0.28	0.979	1	-0.04	0.1	0.696	0.949	-0.12	0.29	0.684	0.988	-0.06	0.1	0.56	0.909	-0.16	0.29	0.583	0.97	0.14	0.1	0.156	0.369	0.34	0.27	0.203	0.493	0.19	0.11	0.0705	0.235	0.51	0.3	0.0879	0.324	0.12	0.11	0.262	0.531	0.33	0.31	0.284	0.611	0.11	0.11	0.321	0.594	0.29	0.31	0.357	0.678	0.11	0.11	0.347	0.612	0.27	0.31	0.394	0.701	0.22	0.1	0.0217	0.0968	0.42	0.23	0.07	0.265	0.16	0.1	0.132	0.336	0.27	0.25	0.283	0.569	0.11	0.11	0.307	0.598	0.2	0.27	0.463	0.759	0.06	0.11	0.609	0.856	0.09	0.27	0.735	0.923	0.06	0.11	0.594	0.85	0.1	0.27	0.714	0.918
RNASE6	5646_20	3	Ribonuclease K6	Q93091	6039	0.5	FLAG	0.15	0.05	0.00709	0.0217	0.35	0.13	0.00907	0.0375	0.14	0.06	0.0201	0.0561	0.32	0.15	0.0259	0.0928	0.03	0.06	0.629	0.764	0.07	0.15	0.647	0.822	0.02	0.06	0.749	0.872	0.03	0.16	0.837	0.94	0.02	0.06	0.769	0.888	0.04	0.16	0.822	0.936	0.0658211	0.29	0.09	0.00118	0.0124	0.59	0.2	0.00291	0.0325	0.29	0.1	0.00242	0.0279	0.61	0.22	0.00467	0.0585	0.16	0.1	0.111	0.512	0.35	0.23	0.122	0.645	0.11	0.1	0.306	0.838	0.22	0.23	0.337	0.939	0.12	0.1	0.262	0.777	0.26	0.23	0.264	0.883	-0.04	0.1	0.691	0.835	-0.13	0.25	0.611	0.811	-0.07	0.1	0.483	0.674	-0.21	0.27	0.444	0.682	-0.16	0.11	0.154	0.414	-0.42	0.29	0.141	0.473	-0.15	0.11	0.179	0.468	-0.41	0.29	0.156	0.517	-0.18	0.11	0.116	0.399	-0.48	0.29	0.103	0.454	0.15	0.1	0.113	0.272	0.41	0.27	0.126	0.354	0.15	0.11	0.156	0.369	0.39	0.29	0.181	0.472	0.03	0.11	0.821	0.923	0.05	0.31	0.882	0.952	0.08	0.12	0.485	0.802	0.19	0.32	0.559	0.869	0.09	0.12	0.454	0.79	0.21	0.32	0.516	0.861
CKMT2	18197_97	3	Creatine kinase S-type, mitochondrial	P17540	1160	20	PASS	-0.14	0.05	0.00711	0.0218	-0.4	0.17	0.0197	0.0669	-0.18	0.06	0.00166	0.00857	-0.48	0.18	0.00853	0.0419	-0.17	0.06	0.00543	0.0402	-0.46	0.18	0.0138	0.11	-0.14	0.06	0.0208	0.149	-0.38	0.18	0.0364	0.285	-0.14	0.06	0.0234	0.173	-0.38	0.18	0.0403	0.316	0.216249	-0.04	0.08	0.599	0.774	-0.48	0.27	0.0792	0.288	-0.03	0.09	0.715	0.858	-0.43	0.29	0.133	0.414	0.01	0.09	0.907	0.972	-0.38	0.29	0.188	0.736	0.04	0.1	0.677	0.944	-0.27	0.29	0.359	0.939	0.04	0.1	0.669	0.938	-0.25	0.3	0.405	0.93	-0.27	0.1	0.00649	0.0602	-0.7	0.36	0.0501	0.262	-0.34	0.11	0.00146	0.0295	-0.83	0.37	0.0247	0.18	-0.36	0.11	0.00128	0.0694	-0.88	0.38	0.0218	0.268	-0.33	0.11	0.00339	0.17	-0.8	0.37	0.0293	0.372	-0.32	0.11	0.00512	0.21	-0.77	0.37	0.0396	0.395	-0.14	0.1	0.141	0.309	-0.15	0.31	0.63	0.799	-0.21	0.1	0.0441	0.186	-0.33	0.35	0.35	0.62	-0.2	0.11	0.0661	0.334	-0.26	0.35	0.457	0.759	-0.19	0.11	0.0783	0.518	-0.25	0.35	0.467	0.84	-0.2	0.11	0.0667	0.508	-0.29	0.35	0.399	0.813
SORCS3	15637_38	3	VPS10 domain-containing receptor SorCS3	Q9UPU3	22986	20	PASS	-0.14	0.05	0.00712	0.0218	-0.52	0.2	0.0114	0.0445	-0.12	0.06	0.0335	0.0816	-0.41	0.21	0.0516	0.147	-0.09	0.06	0.131	0.289	-0.32	0.22	0.134	0.368	-0.06	0.06	0.343	0.589	-0.24	0.22	0.269	0.593	-0.05	0.06	0.37	0.628	-0.24	0.22	0.278	0.633	0.544366	-0.08	0.09	0.364	0.587	-0.3	0.27	0.27	0.583	-0.06	0.09	0.521	0.729	-0.23	0.29	0.414	0.717	0.04	0.1	0.65	0.906	-0.03	0.29	0.909	0.994	0.08	0.1	0.426	0.885	0.05	0.29	0.869	0.996	0.09	0.1	0.351	0.824	0.09	0.29	0.768	0.988	-0.19	0.1	0.0575	0.215	-0.7	0.41	0.0885	0.344	-0.19	0.11	0.0802	0.252	-0.63	0.44	0.147	0.409	-0.18	0.11	0.104	0.351	-0.63	0.43	0.149	0.48	-0.16	0.11	0.162	0.45	-0.57	0.43	0.192	0.546	-0.15	0.11	0.175	0.464	-0.58	0.43	0.178	0.527	-0.18	0.1	0.0547	0.175	-0.77	0.43	0.0715	0.268	-0.15	0.1	0.155	0.369	-0.63	0.44	0.154	0.436	-0.15	0.11	0.162	0.446	-0.63	0.47	0.178	0.561	-0.13	0.11	0.254	0.674	-0.58	0.47	0.219	0.739	-0.13	0.11	0.245	0.674	-0.57	0.47	0.225	0.746
GPR68	12503_5	3	Ovarian cancer G-protein coupled receptor 1	Q15743	8111	0.5	PASS	0.14	0.05	0.00713	0.0218	0.25	0.12	0.0362	0.104	0.1	0.06	0.086	0.164	0.17	0.13	0.198	0.358	0.05	0.06	0.42	0.6	0.08	0.14	0.573	0.774	0	0.06	1	1	0	0.14	0.996	0.998	0	0.06	0.98	0.992	0.01	0.14	0.954	0.985	0.0353868	-0.01	0.08	0.866	0.93	-0.12	0.2	0.563	0.818	-0.08	0.09	0.366	0.61	-0.26	0.22	0.239	0.559	-0.13	0.1	0.194	0.632	-0.35	0.24	0.134	0.661	-0.18	0.1	0.0829	0.622	-0.43	0.24	0.0764	0.73	-0.2	0.1	0.0569	0.536	-0.45	0.25	0.0675	0.701	0.22	0.1	0.0241	0.132	0.57	0.26	0.0299	0.197	0.21	0.11	0.0474	0.187	0.57	0.29	0.0498	0.249	0.15	0.11	0.171	0.434	0.4	0.3	0.181	0.519	0.1	0.11	0.36	0.626	0.28	0.31	0.365	0.684	0.1	0.11	0.362	0.623	0.28	0.31	0.369	0.682	0.3	0.1	0.00237	0.0231	0.43	0.18	0.0189	0.124	0.26	0.11	0.0133	0.0999	0.39	0.2	0.0509	0.257	0.22	0.11	0.0551	0.311	0.35	0.21	0.0914	0.461	0.17	0.12	0.135	0.583	0.32	0.21	0.139	0.705	0.18	0.12	0.117	0.564	0.35	0.21	0.104	0.685
EMC4	13516_46	3	ER membrane protein complex subunit 4	Q5J8M3	51234	0.5	PASS	-0.15	0.05	0.00718	0.022	-0.45	0.19	0.015	0.0548	-0.12	0.06	0.0363	0.0862	-0.37	0.2	0.0634	0.168	-0.06	0.06	0.305	0.489	-0.19	0.2	0.365	0.612	-0.06	0.06	0.31	0.558	-0.19	0.21	0.351	0.668	-0.05	0.06	0.458	0.7	-0.14	0.21	0.491	0.785	0.913892	-0.12	0.09	0.159	0.353	-0.31	0.36	0.382	0.686	-0.14	0.09	0.139	0.346	-0.32	0.38	0.401	0.707	-0.1	0.1	0.288	0.706	-0.21	0.39	0.59	0.943	-0.1	0.1	0.328	0.854	-0.22	0.39	0.581	0.978	-0.09	0.1	0.363	0.829	-0.19	0.39	0.626	0.97	-0.12	0.1	0.22	0.451	-0.43	0.31	0.164	0.446	-0.05	0.1	0.6	0.761	-0.25	0.33	0.443	0.682	-0.02	0.11	0.831	0.926	-0.16	0.34	0.644	0.85	-0.02	0.11	0.821	0.923	-0.17	0.34	0.623	0.846	-0.01	0.11	0.933	0.972	-0.13	0.34	0.708	0.877	-0.19	0.1	0.0496	0.165	-0.57	0.31	0.0648	0.254	-0.16	0.1	0.117	0.314	-0.5	0.33	0.133	0.408	-0.03	0.11	0.817	0.921	-0.1	0.35	0.767	0.9	-0.04	0.11	0.734	0.91	-0.11	0.36	0.76	0.93	-0.02	0.11	0.888	0.967	-0.05	0.36	0.898	0.972
NDNF	6604_59	3	Protein NDNF	Q8TB73	79625	20	PASS	0.14	0.05	0.00722	0.022	0.55	0.28	0.0462	0.124	0.15	0.06	0.00939	0.0315	0.6	0.3	0.0424	0.129	0.12	0.06	0.0384	0.139	0.52	0.31	0.091	0.305	0.1	0.06	0.0864	0.291	0.48	0.32	0.125	0.448	0.1	0.06	0.112	0.352	0.45	0.32	0.158	0.515	0.129029	0.23	0.09	0.00843	0.048	0.94	0.44	0.0328	0.168	0.26	0.09	0.00485	0.0422	1.18	0.48	0.0132	0.108	0.21	0.1	0.0292	0.303	1.07	0.5	0.0319	0.43	0.18	0.1	0.0637	0.571	0.96	0.5	0.056	0.693	0.18	0.1	0.0729	0.574	0.89	0.51	0.0804	0.725	0.2	0.1	0.0406	0.179	0.99	0.5	0.0485	0.258	0.26	0.11	0.0132	0.0987	1.28	0.54	0.0178	0.155	0.24	0.11	0.0292	0.218	1.18	0.56	0.0342	0.306	0.23	0.11	0.0367	0.296	1.17	0.56	0.0359	0.38	0.23	0.11	0.0376	0.301	1.18	0.56	0.0338	0.386	-0.02	0.1	0.851	0.917	-0.46	0.52	0.38	0.62	-0.09	0.1	0.365	0.585	-0.87	0.57	0.131	0.404	-0.11	0.11	0.324	0.612	-0.93	0.61	0.126	0.503	-0.14	0.11	0.235	0.669	-1.04	0.64	0.104	0.671	-0.15	0.12	0.184	0.63	-1.14	0.66	0.0827	0.644
S100Z	18928_10	3	Protein S100-Z	Q8WXG8	170591	20	PASS	-0.14	0.05	0.00722	0.022	-0.14	0.13	0.274	0.432	-0.14	0.06	0.0149	0.0448	-0.2	0.14	0.154	0.304	-0.12	0.06	0.0391	0.14	-0.19	0.14	0.172	0.414	-0.12	0.06	0.0379	0.198	-0.2	0.14	0.161	0.493	-0.12	0.06	0.0383	0.211	-0.2	0.14	0.158	0.515	0.329419	-0.12	0.08	0.145	0.332	-0.29	0.2	0.159	0.437	-0.17	0.09	0.0549	0.192	-0.41	0.23	0.0733	0.301	-0.11	0.09	0.255	0.683	-0.3	0.23	0.196	0.744	-0.09	0.09	0.361	0.866	-0.27	0.23	0.252	0.908	-0.1	0.1	0.316	0.807	-0.3	0.24	0.201	0.855	-0.05	0.1	0.569	0.75	0.08	0.23	0.723	0.875	-0.06	0.1	0.536	0.717	-0.02	0.25	0.941	0.977	-0.05	0.1	0.613	0.804	0	0.25	0.992	0.997	-0.07	0.11	0.478	0.721	-0.04	0.25	0.862	0.947	-0.08	0.11	0.473	0.708	-0.03	0.26	0.908	0.964	-0.26	0.1	0.00854	0.053	-0.18	0.25	0.464	0.681	-0.17	0.1	0.103	0.294	-0.12	0.25	0.633	0.815	-0.19	0.11	0.0713	0.342	-0.25	0.26	0.336	0.685	-0.19	0.11	0.0766	0.517	-0.26	0.27	0.343	0.787	-0.18	0.11	0.0947	0.539	-0.24	0.27	0.381	0.807
TNFSF8	3421_54	2	Tumor necrosis factor ligand superfamily member 8	P32971	944	20	PASS	0.14	0.05	0.00727	0.0222	0.65	0.25	0.00917	0.0377	0.11	0.06	0.0463	0.103	0.54	0.27	0.0449	0.134	0.09	0.06	0.147	0.308	0.42	0.28	0.137	0.371	0.11	0.06	0.0629	0.252	0.57	0.29	0.0483	0.315	0.11	0.06	0.0631	0.275	0.58	0.29	0.0423	0.319	0.35599	0.22	0.09	0.0094	0.052	1.04	0.4	0.00956	0.0737	0.26	0.09	0.00439	0.0401	1.24	0.44	0.00441	0.0561	0.22	0.1	0.0242	0.291	1.1	0.45	0.0137	0.305	0.25	0.1	0.0107	0.371	1.27	0.45	0.00505	0.466	0.25	0.1	0.013	0.411	1.22	0.46	0.00742	0.507	0.03	0.1	0.762	0.874	0.25	0.47	0.594	0.8	-0.07	0.11	0.499	0.688	-0.16	0.51	0.758	0.892	-0.08	0.11	0.473	0.706	-0.27	0.52	0.606	0.828	-0.05	0.11	0.669	0.841	-0.09	0.52	0.866	0.948	-0.04	0.11	0.702	0.856	-0.03	0.53	0.948	0.978	0.14	0.1	0.153	0.325	0.49	0.45	0.277	0.534	0.08	0.1	0.439	0.643	0.25	0.49	0.607	0.801	0.04	0.11	0.708	0.861	0.03	0.52	0.948	0.982	0.05	0.11	0.682	0.889	0.05	0.54	0.93	0.982	0.05	0.11	0.673	0.886	0.12	0.54	0.823	0.955
TOR1AIP1	10606_34	3	Torsin-1A-interacting protein 1	Q5JTV8	26092	20	FLAG	0.14	0.05	0.00731	0.0223	0.21	0.08	0.0112	0.0439	0.17	0.06	0.00311	0.0138	0.25	0.09	0.00528	0.0299	0.15	0.06	0.0111	0.0661	0.22	0.09	0.0177	0.127	0.16	0.06	0.00795	0.0941	0.24	0.1	0.0133	0.185	0.16	0.06	0.00776	0.106	0.24	0.1	0.0129	0.205	0.103871	0.11	0.09	0.198	0.404	0.16	0.13	0.238	0.55	0.15	0.09	0.107	0.296	0.22	0.14	0.13	0.409	0.11	0.1	0.252	0.682	0.15	0.15	0.298	0.815	0.12	0.1	0.218	0.776	0.17	0.15	0.261	0.909	0.1	0.1	0.302	0.797	0.14	0.15	0.354	0.916	0.04	0.1	0.696	0.838	0.06	0.15	0.712	0.867	0.06	0.11	0.543	0.721	0.09	0.16	0.57	0.778	0.06	0.11	0.555	0.766	0.09	0.17	0.585	0.817	0.08	0.11	0.455	0.702	0.12	0.17	0.483	0.77	0.1	0.11	0.365	0.624	0.15	0.17	0.382	0.693	0.3	0.1	0.0024	0.0233	0.49	0.16	0.00256	0.0347	0.32	0.11	0.00261	0.038	0.52	0.17	0.00288	0.0547	0.31	0.11	0.00492	0.121	0.5	0.18	0.00558	0.174	0.3	0.11	0.00711	0.327	0.48	0.18	0.00839	0.426	0.3	0.11	0.0067	0.351	0.49	0.19	0.00798	0.447
RNASE13	6424_2	3	Probable inactive ribonuclease-like protein 13	Q5GAN3	440163	20	FLAG	-0.14	0.05	0.00733	0.0223	-0.24	0.12	0.0465	0.125	-0.14	0.06	0.0153	0.0458	-0.27	0.13	0.0394	0.123	-0.14	0.06	0.0217	0.0983	-0.23	0.13	0.0901	0.304	-0.12	0.06	0.0422	0.208	-0.2	0.14	0.149	0.483	-0.13	0.06	0.0336	0.201	-0.21	0.14	0.119	0.468	0.654734	-0.08	0.09	0.321	0.545	0.03	0.16	0.855	0.948	-0.09	0.09	0.329	0.574	0.01	0.18	0.934	0.984	-0.08	0.1	0.406	0.795	0.06	0.19	0.741	0.971	-0.05	0.1	0.603	0.93	0.12	0.19	0.511	0.971	-0.08	0.1	0.435	0.871	0.09	0.19	0.652	0.974	-0.16	0.1	0.102	0.295	-0.44	0.25	0.0782	0.323	-0.12	0.1	0.238	0.448	-0.37	0.26	0.154	0.419	-0.13	0.11	0.219	0.486	-0.36	0.27	0.187	0.52	-0.11	0.11	0.3	0.577	-0.31	0.27	0.243	0.592	-0.12	0.11	0.293	0.566	-0.34	0.27	0.21	0.556	-0.2	0.1	0.0398	0.145	-0.54	0.25	0.0317	0.167	-0.21	0.1	0.0387	0.173	-0.61	0.26	0.0172	0.152	-0.19	0.11	0.0732	0.346	-0.55	0.27	0.0414	0.355	-0.23	0.11	0.0388	0.464	-0.63	0.28	0.0252	0.509	-0.22	0.11	0.0516	0.478	-0.6	0.28	0.0318	0.535
EPDR1	9040_144	3	Mammalian ependymin-related protein 1	Q9UM22	54749	20	PASS	0.14	0.05	0.00736	0.0224	0.27	0.17	0.118	0.242	0.19	0.06	0.00103	0.006	0.4	0.18	0.028	0.0978	0.17	0.06	0.0036	0.03	0.4	0.19	0.0355	0.191	0.14	0.06	0.0196	0.145	0.33	0.19	0.0864	0.391	0.15	0.06	0.0162	0.148	0.32	0.19	0.0952	0.438	0.92353	0.18	0.09	0.0339	0.125	0.34	0.26	0.194	0.492	0.24	0.09	0.0102	0.0674	0.49	0.28	0.0792	0.314	0.18	0.1	0.0679	0.425	0.43	0.29	0.141	0.678	0.13	0.1	0.201	0.762	0.3	0.29	0.298	0.925	0.13	0.1	0.208	0.743	0.3	0.3	0.308	0.906	0.12	0.1	0.221	0.451	0.23	0.31	0.457	0.713	0.22	0.11	0.0409	0.174	0.59	0.33	0.0729	0.298	0.24	0.11	0.0308	0.221	0.64	0.33	0.0502	0.34	0.23	0.11	0.0371	0.297	0.63	0.33	0.0584	0.414	0.23	0.11	0.04	0.305	0.56	0.34	0.1	0.451	0.13	0.1	0.181	0.363	0.23	0.34	0.494	0.706	0.11	0.1	0.263	0.489	0.1	0.36	0.772	0.895	0.12	0.11	0.27	0.563	0.12	0.38	0.748	0.891	0.08	0.11	0.451	0.786	0.05	0.39	0.901	0.972	0.1	0.11	0.371	0.748	0.11	0.39	0.774	0.94
F7	3184_25	2	Coagulation factor VII	P08709	2155	0.5	PASS	0.15	0.06	0.00742	0.0226	0.35	0.16	0.0279	0.0855	0.08	0.06	0.179	0.287	0.17	0.17	0.308	0.482	0.02	0.06	0.727	0.831	0.02	0.17	0.907	0.96	-0.06	0.06	0.334	0.581	-0.17	0.17	0.339	0.659	-0.06	0.07	0.363	0.623	-0.16	0.18	0.373	0.703	0.953305	0.1	0.08	0.215	0.425	0.42	0.33	0.206	0.509	0.03	0.09	0.742	0.873	0.15	0.35	0.672	0.872	0	0.09	0.999	0.999	0.04	0.37	0.919	0.996	-0.09	0.1	0.359	0.866	-0.27	0.38	0.472	0.962	-0.09	0.1	0.347	0.823	-0.3	0.38	0.43	0.938	0.18	0.1	0.0716	0.244	0.37	0.21	0.0874	0.342	0.14	0.1	0.196	0.404	0.27	0.23	0.228	0.499	0.09	0.11	0.412	0.655	0.18	0.24	0.457	0.742	0.04	0.11	0.736	0.877	0.08	0.24	0.73	0.895	0.04	0.11	0.691	0.85	0.1	0.24	0.664	0.857	0.15	0.1	0.124	0.289	0.33	0.33	0.311	0.566	0.07	0.1	0.512	0.702	0.04	0.35	0.901	0.956	-0.02	0.11	0.831	0.929	-0.16	0.36	0.656	0.853	-0.12	0.11	0.288	0.698	-0.46	0.37	0.213	0.739	-0.11	0.11	0.315	0.714	-0.43	0.37	0.24	0.748
EEA1	14043_12	3	Early endosome antigen 1	Q15075	8411	20	FLAG	0.14	0.05	0.00743	0.0226	0.39	0.19	0.0351	0.103	0.11	0.06	0.0514	0.112	0.28	0.2	0.159	0.31	0.08	0.06	0.173	0.342	0.17	0.21	0.409	0.647	0.07	0.06	0.271	0.515	0.14	0.21	0.519	0.786	0.08	0.06	0.226	0.483	0.17	0.21	0.432	0.745	0.21373	0.27	0.09	0.00179	0.0164	0.77	0.29	0.00694	0.0598	0.27	0.09	0.00404	0.0385	0.78	0.31	0.0111	0.0975	0.19	0.1	0.0483	0.378	0.57	0.32	0.0754	0.547	0.18	0.1	0.0688	0.583	0.53	0.32	0.102	0.777	0.19	0.1	0.0521	0.528	0.58	0.33	0.0796	0.725	0.04	0.1	0.683	0.83	-0.04	0.35	0.908	0.959	0.01	0.1	0.889	0.945	-0.15	0.39	0.7	0.86	0.01	0.11	0.949	0.977	-0.19	0.4	0.63	0.842	0	0.11	0.964	0.987	-0.18	0.4	0.645	0.854	0.01	0.11	0.896	0.958	-0.15	0.4	0.713	0.88	0.08	0.1	0.378	0.565	0.21	0.35	0.56	0.754	0.02	0.1	0.88	0.933	-0.04	0.38	0.913	0.961	0.01	0.11	0.953	0.979	-0.09	0.4	0.827	0.929	-0.03	0.11	0.804	0.942	-0.19	0.41	0.647	0.899	-0.03	0.11	0.806	0.94	-0.18	0.42	0.67	0.901
CA9	3798_71	1	Carbonic anhydrase 9	Q16790	768	20	PASS	-0.14	0.05	0.00744	0.0226	-0.52	0.18	0.00466	0.0223	-0.12	0.06	0.0377	0.0887	-0.42	0.19	0.0297	0.102	-0.1	0.06	0.0836	0.222	-0.39	0.2	0.0499	0.228	-0.08	0.06	0.2	0.439	-0.33	0.2	0.102	0.416	-0.07	0.06	0.229	0.488	-0.3	0.2	0.139	0.495	0.124542	-0.26	0.09	0.00216	0.0183	-0.89	0.32	0.00538	0.0498	-0.24	0.09	0.0106	0.069	-0.78	0.33	0.0177	0.13	-0.2	0.1	0.0369	0.335	-0.71	0.32	0.0265	0.401	-0.17	0.1	0.0722	0.594	-0.67	0.32	0.0362	0.664	-0.16	0.1	0.0938	0.62	-0.63	0.33	0.0533	0.667	-0.02	0.1	0.867	0.935	-0.02	0.3	0.958	0.981	-0.01	0.11	0.948	0.974	0.1	0.32	0.75	0.888	-0.04	0.11	0.685	0.844	0	0.35	0.995	0.998	-0.02	0.11	0.843	0.935	0.05	0.35	0.887	0.955	-0.02	0.11	0.872	0.946	0.05	0.35	0.876	0.949	-0.13	0.1	0.17	0.348	-0.66	0.35	0.056	0.236	-0.09	0.1	0.369	0.588	-0.55	0.36	0.123	0.394	-0.02	0.11	0.84	0.932	-0.33	0.37	0.378	0.711	-0.01	0.11	0.962	0.988	-0.26	0.38	0.503	0.854	-0.01	0.11	0.954	0.987	-0.23	0.39	0.548	0.872
CREB3L2	17336_54	3	Cyclic AMP-responsive element-binding protein 3-like protein 2	Q70SY1		20	PASS	-0.14	0.05	0.00744	0.0226	-0.23	0.12	0.0553	0.141	-0.1	0.06	0.0814	0.157	-0.21	0.13	0.107	0.237	-0.09	0.06	0.116	0.272	-0.17	0.13	0.192	0.436	-0.08	0.06	0.192	0.43	-0.14	0.13	0.278	0.602	-0.07	0.06	0.218	0.479	-0.14	0.13	0.301	0.653	0.00877554	-0.28	0.09	0.00123	0.0127	-0.54	0.24	0.0228	0.132	-0.24	0.09	0.00862	0.0608	-0.55	0.25	0.0267	0.169	-0.24	0.1	0.0111	0.203	-0.53	0.25	0.0347	0.439	-0.24	0.1	0.0124	0.388	-0.54	0.25	0.035	0.661	-0.23	0.1	0.0171	0.419	-0.5	0.25	0.0468	0.667	0.09	0.1	0.373	0.595	0.12	0.2	0.542	0.767	0.11	0.1	0.286	0.501	0.11	0.21	0.614	0.805	0.11	0.11	0.294	0.56	0.14	0.22	0.537	0.793	0.13	0.11	0.238	0.529	0.16	0.22	0.458	0.752	0.13	0.11	0.211	0.497	0.15	0.22	0.502	0.774	-0.21	0.1	0.0317	0.125	-0.31	0.21	0.14	0.373	-0.15	0.1	0.154	0.368	-0.22	0.21	0.299	0.584	-0.12	0.11	0.285	0.578	-0.13	0.22	0.553	0.809	-0.1	0.11	0.379	0.746	-0.11	0.22	0.632	0.892	-0.1	0.11	0.359	0.737	-0.09	0.23	0.689	0.911
NID1	3213_65	2	Nidogen-1	P14543	4811	0.5	PASS	0.14	0.05	0.00746	0.0226	0.4	0.15	0.00719	0.0314	0.18	0.06	0.00256	0.012	0.48	0.16	0.00282	0.0189	0.11	0.06	0.0652	0.192	0.31	0.17	0.0615	0.253	0.08	0.06	0.203	0.441	0.22	0.17	0.192	0.519	0.08	0.06	0.191	0.449	0.23	0.17	0.173	0.532	0.0435197	0.05	0.09	0.597	0.772	0.1	0.24	0.671	0.875	0.07	0.09	0.444	0.674	0.17	0.25	0.502	0.776	-0.02	0.1	0.82	0.953	-0.08	0.27	0.757	0.971	-0.06	0.1	0.537	0.922	-0.19	0.27	0.49	0.963	-0.08	0.1	0.412	0.855	-0.24	0.28	0.386	0.927	0.1	0.1	0.314	0.542	0.27	0.27	0.301	0.588	0.16	0.11	0.145	0.339	0.45	0.3	0.131	0.39	0.1	0.11	0.357	0.613	0.31	0.31	0.317	0.641	0.09	0.11	0.444	0.693	0.26	0.31	0.398	0.704	0.11	0.12	0.362	0.622	0.32	0.32	0.318	0.639	0.33	0.1	0.000744	0.0108	0.92	0.27	0.000745	0.0143	0.35	0.11	0.00093	0.019	0.97	0.29	0.00099	0.0256	0.31	0.11	0.00561	0.126	0.86	0.31	0.0055	0.173	0.27	0.11	0.018	0.395	0.74	0.31	0.0177	0.509	0.27	0.11	0.016	0.399	0.76	0.31	0.0158	0.507
NELL1	6544_33	3	Protein kinase C-binding protein NELL1	Q92832	4745	20	PASS	-0.14	0.05	0.00746	0.0226	-0.28	0.11	0.00928	0.0381	-0.13	0.06	0.0303	0.0761	-0.23	0.12	0.0479	0.14	-0.09	0.06	0.142	0.303	-0.16	0.12	0.195	0.439	-0.03	0.06	0.666	0.826	-0.03	0.13	0.812	0.93	-0.03	0.06	0.652	0.825	-0.03	0.13	0.782	0.917	0.00567407	-0.36	0.09	4.94e-05	0.00105	-0.71	0.18	6.28e-05	0.00155	-0.36	0.09	0.000168	0.00406	-0.71	0.19	0.000225	0.00654	-0.28	0.1	0.00428	0.142	-0.56	0.2	0.0048	0.193	-0.22	0.1	0.0318	0.49	-0.43	0.2	0.0347	0.661	-0.2	0.1	0.0499	0.528	-0.39	0.2	0.0537	0.667	-0.03	0.1	0.769	0.878	-0.01	0.2	0.952	0.979	-0.03	0.1	0.752	0.861	-0.02	0.21	0.934	0.975	0.02	0.11	0.881	0.947	0.08	0.22	0.712	0.883	0.05	0.11	0.663	0.838	0.15	0.22	0.498	0.782	0.04	0.11	0.711	0.862	0.14	0.23	0.548	0.803	0.01	0.09	0.922	0.958	0.01	0.19	0.97	0.984	0.07	0.1	0.504	0.696	0.13	0.21	0.55	0.764	0.06	0.11	0.58	0.785	0.11	0.23	0.625	0.843	0.14	0.12	0.216	0.655	0.28	0.24	0.24	0.75	0.14	0.12	0.24	0.674	0.26	0.24	0.265	0.761
SPOCK1	5490_53	3	Testican-1	Q08629	6695	0.5	PASS	0.14	0.05	0.00746	0.0226	0.32	0.12	0.00763	0.0329	0.17	0.06	0.00362	0.0155	0.38	0.13	0.00377	0.0232	0.12	0.06	0.0503	0.162	0.27	0.14	0.0468	0.22	0.09	0.06	0.13	0.358	0.22	0.14	0.119	0.44	0.1	0.06	0.125	0.37	0.22	0.14	0.11	0.454	0.543483	0.09	0.09	0.324	0.548	0.19	0.2	0.336	0.652	0.09	0.09	0.348	0.593	0.19	0.21	0.363	0.673	0.02	0.1	0.801	0.948	0.06	0.22	0.803	0.978	0	0.1	0.961	0.993	-0.01	0.23	0.954	0.999	-0.02	0.1	0.818	0.965	-0.05	0.24	0.817	0.989	0.14	0.1	0.139	0.347	0.32	0.22	0.154	0.433	0.23	0.11	0.0377	0.167	0.53	0.25	0.033	0.204	0.18	0.11	0.113	0.366	0.43	0.26	0.0957	0.415	0.18	0.11	0.119	0.406	0.42	0.26	0.103	0.454	0.18	0.11	0.11	0.392	0.43	0.26	0.0994	0.449	0.22	0.1	0.0215	0.0964	0.49	0.21	0.0196	0.126	0.24	0.1	0.023	0.134	0.52	0.23	0.021	0.168	0.2	0.11	0.0725	0.344	0.44	0.24	0.0607	0.412	0.14	0.11	0.2	0.638	0.34	0.24	0.162	0.726	0.16	0.11	0.165	0.615	0.37	0.24	0.129	0.695
PANK3	12658_72	3	Pantothenate kinase 3	Q9H999		0.5	PASS	0.14	0.05	0.00746	0.0226	0.16	0.09	0.0763	0.177	0.14	0.06	0.0154	0.0459	0.17	0.1	0.0893	0.211	0.08	0.06	0.187	0.358	0.09	0.11	0.418	0.654	0.04	0.06	0.475	0.703	0.05	0.11	0.636	0.852	0.05	0.06	0.421	0.669	0.08	0.11	0.471	0.774	0.338099	0.14	0.09	0.113	0.283	0.28	0.21	0.173	0.456	0.11	0.09	0.244	0.482	0.21	0.22	0.353	0.668	0.04	0.1	0.717	0.929	0.06	0.24	0.809	0.978	-0.01	0.1	0.913	0.981	-0.04	0.25	0.884	0.996	-0.04	0.1	0.728	0.95	-0.08	0.25	0.743	0.988	0.05	0.1	0.617	0.782	-0.04	0.16	0.798	0.906	0.1	0.11	0.357	0.567	0.04	0.17	0.79	0.909	0.03	0.11	0.751	0.884	-0.05	0.18	0.771	0.911	0.03	0.11	0.76	0.89	-0.04	0.18	0.822	0.929	0.05	0.11	0.656	0.83	-0.02	0.18	0.921	0.971	0.25	0.1	0.0106	0.0606	0.26	0.14	0.0598	0.245	0.23	0.1	0.0273	0.147	0.26	0.15	0.0769	0.316	0.19	0.11	0.0872	0.365	0.22	0.15	0.145	0.524	0.12	0.11	0.291	0.698	0.16	0.16	0.319	0.778	0.14	0.12	0.216	0.662	0.21	0.16	0.201	0.742
OTUD5	12480_9	3	OTU domain-containing protein 5	Q96G74		20	FLAG	0.14	0.05	0.00747	0.0226	0.36	0.13	0.00715	0.0312	0.08	0.06	0.165	0.269	0.18	0.14	0.199	0.359	0.05	0.06	0.45	0.628	0.09	0.15	0.549	0.758	0.01	0.06	0.881	0.943	0	0.15	0.999	1	0.01	0.06	0.826	0.918	0.01	0.15	0.936	0.98	0.419094	0.23	0.09	0.00759	0.0447	0.54	0.2	0.00828	0.0665	0.21	0.09	0.022	0.108	0.5	0.22	0.0244	0.16	0.15	0.1	0.135	0.549	0.33	0.23	0.153	0.694	0.1	0.1	0.319	0.85	0.22	0.24	0.353	0.939	0.11	0.1	0.287	0.783	0.24	0.24	0.319	0.91	0.06	0.1	0.562	0.744	0.15	0.27	0.563	0.78	-0.01	0.1	0.897	0.95	-0.07	0.29	0.806	0.917	-0.01	0.11	0.899	0.955	-0.08	0.3	0.798	0.921	-0.03	0.11	0.764	0.892	-0.12	0.3	0.688	0.875	-0.03	0.11	0.758	0.884	-0.13	0.3	0.675	0.863	0.1	0.1	0.304	0.499	0.25	0.24	0.288	0.547	-0.02	0.1	0.87	0.928	-0.03	0.25	0.915	0.961	-0.07	0.11	0.533	0.758	-0.15	0.27	0.568	0.816	-0.1	0.11	0.361	0.735	-0.24	0.28	0.383	0.808	-0.1	0.11	0.382	0.754	-0.23	0.28	0.406	0.814
KLHL7	12625_138	3	Kelch-like protein 7	Q8IXQ5		20	PASS	0.14	0.05	0.0075	0.0227	0.31	0.12	0.00954	0.0388	0.14	0.06	0.0132	0.0407	0.3	0.13	0.0204	0.0794	0.13	0.06	0.0317	0.124	0.29	0.14	0.0294	0.172	0.12	0.06	0.0447	0.214	0.3	0.14	0.0297	0.261	0.13	0.06	0.0413	0.218	0.31	0.14	0.0266	0.272	0.453054	0.06	0.08	0.445	0.655	0.07	0.21	0.727	0.904	0.07	0.09	0.41	0.648	0.1	0.22	0.652	0.862	0.06	0.09	0.545	0.862	0.07	0.24	0.756	0.971	0.03	0.1	0.782	0.961	0.02	0.24	0.935	0.999	0.02	0.1	0.856	0.972	0.02	0.25	0.947	0.995	0.2	0.1	0.0413	0.181	0.42	0.19	0.0267	0.188	0.2	0.11	0.0528	0.199	0.41	0.2	0.0464	0.24	0.18	0.11	0.105	0.352	0.38	0.21	0.0714	0.38	0.19	0.11	0.0859	0.37	0.4	0.22	0.0604	0.414	0.2	0.11	0.0681	0.347	0.41	0.21	0.0566	0.397	0.18	0.1	0.0576	0.18	0.44	0.23	0.0595	0.244	0.16	0.1	0.119	0.317	0.38	0.25	0.128	0.402	0.16	0.11	0.13	0.413	0.43	0.26	0.0926	0.461	0.16	0.11	0.15	0.592	0.47	0.27	0.0752	0.63	0.16	0.11	0.154	0.601	0.48	0.27	0.0728	0.625
HSD17B10	4217_49	3	3-hydroxyacyl-CoA dehydrogenase type-2	Q99714	3028	20	PASS	0.14	0.05	0.00751	0.0227	0.11	0.04	0.0152	0.0553	0.18	0.06	0.00166	0.00857	0.13	0.05	0.00585	0.032	0.17	0.06	0.00458	0.0357	0.12	0.05	0.0153	0.118	0.18	0.06	0.00424	0.0699	0.12	0.05	0.0152	0.197	0.17	0.06	0.0056	0.0892	0.12	0.05	0.0192	0.24	0.789659	0.16	0.09	0.0668	0.2	0.11	0.07	0.107	0.345	0.2	0.09	0.0281	0.127	0.14	0.07	0.0461	0.232	0.14	0.1	0.137	0.55	0.1	0.07	0.17	0.719	0.14	0.1	0.15	0.707	0.1	0.08	0.179	0.85	0.12	0.1	0.225	0.755	0.09	0.08	0.253	0.883	0.08	0.1	0.406	0.623	0.08	0.08	0.342	0.616	0.13	0.11	0.226	0.436	0.1	0.09	0.272	0.541	0.15	0.11	0.175	0.438	0.11	0.09	0.227	0.56	0.17	0.11	0.134	0.42	0.12	0.09	0.177	0.532	0.18	0.11	0.101	0.385	0.14	0.09	0.134	0.483	0.18	0.1	0.0666	0.196	0.14	0.08	0.099	0.318	0.2	0.1	0.0525	0.202	0.16	0.09	0.0754	0.312	0.22	0.11	0.0486	0.303	0.16	0.09	0.0807	0.449	0.21	0.11	0.0572	0.49	0.15	0.1	0.112	0.679	0.21	0.11	0.069	0.512	0.15	0.1	0.134	0.699
SARS	18178_13	3	Serine--tRNA ligase, cytoplasmic	P49591	6301	0.5	PASS	0.14	0.05	0.00757	0.0229	0.25	0.09	0.00676	0.0299	0.14	0.06	0.0161	0.0475	0.24	0.1	0.0175	0.0714	0.1	0.06	0.102	0.252	0.16	0.1	0.112	0.339	0.09	0.06	0.158	0.391	0.14	0.11	0.169	0.497	0.08	0.06	0.169	0.423	0.14	0.11	0.18	0.538	0.0427491	-0.01	0.08	0.86	0.926	-0.03	0.15	0.849	0.945	-0.04	0.09	0.685	0.839	-0.07	0.16	0.649	0.86	-0.06	0.1	0.504	0.843	-0.11	0.17	0.499	0.911	-0.08	0.1	0.398	0.871	-0.14	0.17	0.4	0.945	-0.11	0.1	0.271	0.778	-0.19	0.17	0.265	0.883	0.25	0.1	0.0112	0.0844	0.47	0.18	0.0106	0.11	0.3	0.11	0.00599	0.0648	0.56	0.2	0.00516	0.0859	0.23	0.11	0.0371	0.239	0.45	0.21	0.0326	0.303	0.23	0.11	0.042	0.307	0.44	0.21	0.0376	0.38	0.24	0.11	0.0372	0.3	0.45	0.21	0.0325	0.386	0.25	0.1	0.00895	0.0548	0.42	0.16	0.00742	0.069	0.24	0.1	0.0191	0.122	0.4	0.17	0.0194	0.162	0.21	0.11	0.0499	0.304	0.34	0.18	0.051	0.384	0.19	0.11	0.0886	0.533	0.31	0.18	0.0881	0.654	0.19	0.11	0.0779	0.515	0.32	0.18	0.0764	0.631
GREM2	5598_3	3	Gremlin-2	Q9H772	64388	20	PASS	-0.15	0.06	0.00758	0.0229	-0.47	0.17	0.00634	0.0284	-0.21	0.06	0.000599	0.00385	-0.67	0.19	0.00035	0.00365	-0.21	0.06	0.00117	0.0141	-0.66	0.19	0.000693	0.0157	-0.17	0.06	0.00656	0.0868	-0.58	0.2	0.0033	0.0972	-0.17	0.06	0.00883	0.112	-0.57	0.2	0.00435	0.127	0.870386	-0.13	0.09	0.136	0.32	-0.41	0.29	0.16	0.439	-0.19	0.1	0.0485	0.178	-0.59	0.32	0.0597	0.268	-0.18	0.1	0.0669	0.424	-0.59	0.33	0.0731	0.542	-0.14	0.1	0.183	0.748	-0.44	0.34	0.193	0.871	-0.12	0.1	0.241	0.761	-0.39	0.34	0.249	0.882	-0.15	0.1	0.152	0.365	-0.54	0.32	0.0908	0.347	-0.23	0.11	0.0369	0.165	-0.82	0.35	0.0189	0.159	-0.19	0.11	0.0964	0.341	-0.7	0.36	0.0501	0.34	-0.18	0.12	0.117	0.406	-0.68	0.36	0.057	0.414	-0.18	0.12	0.113	0.395	-0.69	0.36	0.0549	0.397	-0.17	0.1	0.0895	0.238	-0.46	0.29	0.118	0.344	-0.21	0.11	0.0531	0.204	-0.61	0.31	0.0526	0.262	-0.25	0.11	0.0262	0.246	-0.72	0.33	0.0273	0.302	-0.21	0.12	0.0698	0.507	-0.64	0.33	0.0525	0.591	-0.2	0.12	0.0829	0.525	-0.63	0.34	0.0616	0.599
STAB2	3399_31	2	Stabilin-2	Q8WWQ8	55576	20	FLAG	0.14	0.05	0.00762	0.023	0.38	0.15	0.00901	0.0374	0.15	0.06	0.0119	0.0376	0.36	0.16	0.0219	0.0835	0.14	0.06	0.024	0.106	0.32	0.16	0.0495	0.227	0.14	0.06	0.0272	0.172	0.31	0.17	0.0645	0.346	0.14	0.06	0.0264	0.181	0.32	0.17	0.0619	0.371	0.330536	0.2	0.09	0.0178	0.0815	0.56	0.23	0.0154	0.103	0.25	0.09	0.00721	0.0537	0.68	0.25	0.00696	0.0745	0.2	0.1	0.0427	0.359	0.52	0.26	0.0443	0.476	0.2	0.1	0.0439	0.521	0.51	0.26	0.0552	0.693	0.19	0.1	0.0529	0.528	0.49	0.27	0.0651	0.696	0.02	0.1	0.863	0.933	0.03	0.3	0.928	0.969	0.03	0.1	0.789	0.882	0.04	0.32	0.895	0.959	0.05	0.11	0.646	0.821	0.1	0.33	0.768	0.909	0.06	0.11	0.579	0.793	0.13	0.33	0.702	0.882	0.07	0.11	0.515	0.739	0.16	0.34	0.638	0.843	0.18	0.1	0.068	0.198	0.42	0.25	0.0896	0.302	0.12	0.1	0.236	0.457	0.27	0.27	0.314	0.594	0.11	0.11	0.311	0.6	0.24	0.28	0.4	0.724	0.1	0.11	0.392	0.754	0.19	0.3	0.52	0.857	0.09	0.11	0.409	0.764	0.19	0.3	0.528	0.869
TSSC4	18181_2	3	Protein TSSC4	Q9Y5U2	10078	20	PASS	0.14	0.05	0.00765	0.0231	0.17	0.07	0.0179	0.0628	0.16	0.06	0.00463	0.0184	0.2	0.08	0.0103	0.0479	0.13	0.06	0.0251	0.109	0.17	0.08	0.0411	0.205	0.12	0.06	0.0553	0.237	0.14	0.08	0.082	0.383	0.1	0.06	0.11	0.351	0.12	0.08	0.151	0.507	0.794116	0.11	0.09	0.202	0.409	0.14	0.11	0.209	0.512	0.12	0.09	0.183	0.407	0.16	0.12	0.176	0.478	0.06	0.1	0.529	0.856	0.09	0.12	0.479	0.902	0.06	0.1	0.543	0.923	0.09	0.13	0.503	0.966	0.04	0.1	0.709	0.946	0.05	0.13	0.672	0.975	0.15	0.1	0.127	0.329	0.23	0.15	0.117	0.389	0.17	0.11	0.114	0.298	0.25	0.16	0.117	0.369	0.16	0.11	0.142	0.4	0.24	0.16	0.145	0.476	0.15	0.11	0.19	0.482	0.22	0.16	0.186	0.543	0.13	0.11	0.228	0.515	0.21	0.16	0.206	0.552	0.18	0.1	0.0665	0.196	0.18	0.13	0.156	0.399	0.21	0.1	0.0406	0.177	0.23	0.14	0.0943	0.349	0.19	0.11	0.0693	0.34	0.22	0.14	0.125	0.5	0.16	0.11	0.142	0.591	0.18	0.15	0.231	0.741	0.14	0.11	0.209	0.652	0.15	0.15	0.327	0.79
BRAT1	10876_300	3	BRCA1-associated ATM activator 1	Q6PJG6	221927	20	PASS	-0.15	0.05	0.00766	0.0231	-0.1	0.14	0.473	0.624	-0.16	0.06	0.00716	0.0256	-0.13	0.15	0.381	0.55	-0.11	0.06	0.0657	0.192	-0.11	0.16	0.468	0.694	-0.08	0.06	0.188	0.425	-0.07	0.16	0.64	0.855	-0.09	0.06	0.152	0.403	-0.11	0.16	0.477	0.776	0.818124	-0.17	0.09	0.0444	0.152	-0.17	0.23	0.446	0.733	-0.26	0.09	0.00488	0.0422	-0.37	0.24	0.123	0.4	-0.19	0.1	0.0454	0.368	-0.32	0.24	0.185	0.736	-0.2	0.1	0.0443	0.521	-0.35	0.24	0.142	0.803	-0.22	0.1	0.0228	0.442	-0.38	0.24	0.109	0.758	-0.14	0.1	0.17	0.388	-0.13	0.26	0.616	0.814	-0.08	0.11	0.446	0.646	0	0.27	0.999	0.999	-0.03	0.11	0.771	0.896	0.06	0.29	0.825	0.931	-0.01	0.11	0.93	0.974	0.09	0.29	0.753	0.904	-0.01	0.11	0.912	0.964	0.02	0.29	0.951	0.979	-0.11	0.1	0.262	0.457	0.04	0.26	0.887	0.944	-0.09	0.11	0.412	0.621	0.1	0.28	0.711	0.864	-0.06	0.11	0.559	0.772	0.07	0.3	0.82	0.925	0.03	0.11	0.809	0.942	0.28	0.31	0.363	0.8	0.03	0.11	0.761	0.92	0.28	0.31	0.365	0.801
SKIL	14670_1	3	Ski-like protein	P12757		0.5	PASS	0.14	0.05	0.00773	0.0233	0.26	0.1	0.00861	0.0361	0.17	0.06	0.00276	0.0126	0.32	0.11	0.00281	0.0188	0.12	0.06	0.0401	0.142	0.23	0.11	0.0397	0.201	0.11	0.06	0.0853	0.29	0.2	0.11	0.0789	0.375	0.11	0.06	0.0848	0.312	0.2	0.11	0.0755	0.403	0.861655	0.13	0.09	0.132	0.314	0.23	0.16	0.146	0.417	0.13	0.09	0.153	0.364	0.23	0.17	0.171	0.472	0.06	0.1	0.547	0.864	0.09	0.18	0.599	0.945	0.05	0.1	0.637	0.937	0.08	0.18	0.675	0.988	0.03	0.1	0.752	0.955	0.05	0.19	0.782	0.988	0.12	0.1	0.202	0.428	0.22	0.18	0.21	0.502	0.23	0.11	0.032	0.154	0.44	0.2	0.0276	0.189	0.17	0.11	0.129	0.386	0.33	0.2	0.112	0.434	0.17	0.11	0.136	0.422	0.32	0.21	0.116	0.473	0.18	0.11	0.113	0.395	0.34	0.21	0.0984	0.449	0.18	0.1	0.0583	0.182	0.33	0.18	0.0579	0.241	0.18	0.1	0.0792	0.252	0.34	0.19	0.0715	0.304	0.18	0.11	0.103	0.385	0.33	0.2	0.0922	0.461	0.13	0.11	0.262	0.681	0.24	0.2	0.23	0.741	0.13	0.11	0.247	0.675	0.25	0.2	0.212	0.742
PGF	3078_1	2	Placenta growth factor	P49763	5228	20	PASS	0.14	0.05	0.00773	0.0233	0.5	0.26	0.0514	0.134	0.14	0.06	0.012	0.0379	0.5	0.28	0.0724	0.184	0.09	0.06	0.135	0.296	0.29	0.29	0.32	0.577	0.08	0.06	0.21	0.452	0.27	0.3	0.365	0.68	0.06	0.06	0.292	0.551	0.24	0.3	0.424	0.739	0.228476	0.04	0.08	0.643	0.802	0.11	0.47	0.819	0.936	0.04	0.09	0.674	0.833	0.22	0.51	0.671	0.872	-0.07	0.1	0.495	0.838	-0.36	0.55	0.508	0.914	-0.09	0.1	0.375	0.868	-0.47	0.56	0.397	0.945	-0.11	0.1	0.276	0.778	-0.56	0.57	0.327	0.911	0.25	0.1	0.0107	0.0818	0.53	0.4	0.186	0.474	0.26	0.11	0.0158	0.106	0.41	0.44	0.348	0.604	0.22	0.11	0.0481	0.26	0.31	0.46	0.507	0.775	0.21	0.11	0.056	0.324	0.3	0.46	0.521	0.796	0.2	0.11	0.0819	0.359	0.22	0.47	0.641	0.845	0.18	0.1	0.0583	0.182	0.7	0.46	0.13	0.358	0.19	0.1	0.0598	0.217	0.68	0.49	0.17	0.459	0.17	0.11	0.102	0.383	0.61	0.51	0.233	0.607	0.16	0.11	0.142	0.591	0.67	0.53	0.205	0.739	0.16	0.11	0.138	0.592	0.72	0.52	0.17	0.727
FAM162A	6531_29	3	Protein FAM162A	Q96A26	26355	20	PASS	0.14	0.05	0.00782	0.0235	0.3	0.11	0.00811	0.0346	0.19	0.06	0.00106	0.00611	0.39	0.12	0.00139	0.0108	0.18	0.06	0.00205	0.0206	0.37	0.13	0.00309	0.0417	0.19	0.06	0.00137	0.0379	0.4	0.13	0.00209	0.0781	0.19	0.06	0.0016	0.0472	0.39	0.13	0.0024	0.0918	0.883562	0.11	0.09	0.191	0.396	0.26	0.19	0.172	0.455	0.16	0.09	0.0736	0.235	0.38	0.2	0.0628	0.276	0.17	0.09	0.072	0.431	0.39	0.21	0.0654	0.52	0.18	0.1	0.0688	0.583	0.41	0.22	0.0593	0.702	0.16	0.1	0.113	0.645	0.36	0.22	0.103	0.752	0.17	0.1	0.0866	0.269	0.34	0.2	0.0947	0.356	0.22	0.11	0.0372	0.165	0.45	0.22	0.0421	0.231	0.21	0.11	0.0562	0.275	0.42	0.23	0.0656	0.373	0.22	0.11	0.0428	0.309	0.45	0.23	0.0511	0.401	0.24	0.11	0.0311	0.292	0.49	0.23	0.0369	0.389	0.16	0.1	0.0964	0.249	0.32	0.2	0.105	0.326	0.19	0.1	0.0592	0.216	0.38	0.21	0.0749	0.311	0.19	0.11	0.0693	0.34	0.37	0.22	0.0932	0.461	0.19	0.11	0.077	0.517	0.37	0.23	0.1	0.67	0.19	0.11	0.0803	0.521	0.38	0.23	0.0997	0.677
GPR101	11371_1	3	Probable G-protein coupled receptor 101	Q96P66		20	PASS	0.14	0.05	0.00783	0.0235	0.26	0.15	0.0753	0.176	0.1	0.06	0.0872	0.166	0.14	0.16	0.367	0.538	0.07	0.06	0.248	0.427	0.12	0.16	0.477	0.7	0.04	0.06	0.473	0.701	0.09	0.17	0.596	0.828	0.05	0.06	0.431	0.676	0.1	0.17	0.54	0.814	0.651621	0.08	0.09	0.337	0.559	0.17	0.25	0.504	0.774	0.06	0.09	0.533	0.739	0.09	0.27	0.739	0.905	-0.01	0.09	0.897	0.969	-0.03	0.28	0.91	0.994	-0.05	0.1	0.626	0.936	-0.09	0.29	0.751	0.99	-0.04	0.1	0.661	0.936	-0.1	0.29	0.738	0.988	0.15	0.1	0.136	0.343	0.35	0.29	0.227	0.517	0.09	0.1	0.366	0.575	0.22	0.31	0.477	0.71	0.09	0.11	0.385	0.636	0.25	0.33	0.436	0.726	0.08	0.11	0.464	0.71	0.26	0.33	0.429	0.728	0.08	0.11	0.475	0.71	0.28	0.33	0.399	0.704	0.2	0.1	0.0394	0.144	0.29	0.23	0.197	0.451	0.14	0.1	0.178	0.395	0.16	0.24	0.513	0.742	0.11	0.11	0.291	0.584	0.16	0.25	0.537	0.799	0.09	0.11	0.411	0.77	0.13	0.26	0.623	0.887	0.1	0.11	0.374	0.751	0.14	0.26	0.59	0.888
SLAMF8	8994_65	3	SLAM family member 8	Q9P0V8	56833	20	PASS	-0.14	0.05	0.00789	0.0237	-0.22	0.1	0.0233	0.0743	-0.15	0.06	0.00975	0.0324	-0.23	0.1	0.0309	0.104	-0.15	0.06	0.0128	0.0726	-0.23	0.11	0.0334	0.186	-0.11	0.06	0.0771	0.278	-0.17	0.11	0.121	0.441	-0.1	0.06	0.0965	0.33	-0.16	0.11	0.135	0.488	0.952988	-0.12	0.09	0.157	0.349	-0.28	0.17	0.0946	0.321	-0.1	0.09	0.298	0.543	-0.23	0.18	0.214	0.53	-0.09	0.1	0.343	0.762	-0.22	0.19	0.25	0.787	-0.05	0.1	0.617	0.933	-0.13	0.19	0.503	0.966	-0.05	0.1	0.646	0.934	-0.12	0.19	0.542	0.967	-0.18	0.1	0.0734	0.247	-0.18	0.18	0.305	0.591	-0.25	0.11	0.0192	0.116	-0.31	0.19	0.0996	0.342	-0.26	0.11	0.0155	0.169	-0.34	0.19	0.0794	0.395	-0.24	0.11	0.0289	0.273	-0.33	0.2	0.0922	0.443	-0.24	0.11	0.0332	0.297	-0.33	0.2	0.0875	0.437	-0.13	0.1	0.177	0.357	-0.19	0.16	0.235	0.492	-0.11	0.1	0.27	0.496	-0.15	0.17	0.387	0.652	-0.08	0.11	0.459	0.713	-0.12	0.18	0.496	0.775	-0.02	0.11	0.847	0.954	-0.03	0.18	0.849	0.956	-0.01	0.11	0.927	0.979	-0.03	0.19	0.891	0.971
SCGB3A1	6252_62	3	Secretoglobin family 3A member 1	Q96QR1	92304	0.5	PASS	-0.14	0.05	0.00792	0.0238	-0.18	0.07	0.0123	0.0471	-0.1	0.06	0.0783	0.153	-0.12	0.08	0.105	0.235	0.03	0.06	0.594	0.736	0.06	0.08	0.488	0.71	0.1	0.06	0.124	0.348	0.14	0.08	0.0965	0.408	0.1	0.06	0.109	0.349	0.15	0.08	0.0791	0.407	0.00713838	-0.03	0.08	0.686	0.831	-0.01	0.11	0.889	0.961	0	0.09	0.975	0.99	0.02	0.12	0.86	0.958	0.11	0.1	0.259	0.684	0.16	0.12	0.191	0.737	0.17	0.1	0.0947	0.646	0.24	0.13	0.0634	0.71	0.17	0.1	0.0868	0.603	0.25	0.13	0.0533	0.667	-0.04	0.1	0.714	0.848	-0.04	0.14	0.745	0.88	0.05	0.11	0.67	0.811	0.07	0.15	0.618	0.808	0.21	0.11	0.0675	0.296	0.31	0.16	0.0551	0.351	0.28	0.12	0.0185	0.241	0.41	0.17	0.014	0.308	0.29	0.12	0.0139	0.248	0.44	0.17	0.0103	0.321	-0.4	0.1	5.2e-05	0.00136	-0.53	0.13	6.69e-05	0.0022	-0.41	0.11	0.000179	0.00597	-0.53	0.14	0.000245	0.00906	-0.25	0.11	0.0301	0.262	-0.32	0.15	0.0365	0.337	-0.19	0.12	0.102	0.545	-0.25	0.16	0.107	0.676	-0.2	0.12	0.0876	0.531	-0.26	0.16	0.0948	0.674
FAM163B	10880_38	3	Protein FAM163B	P0C2L3	642968	20	PASS	0.14	0.05	0.00793	0.0238	0.3	0.11	0.00959	0.0389	0.14	0.06	0.0156	0.0464	0.29	0.12	0.016	0.0669	0.08	0.06	0.183	0.353	0.17	0.13	0.179	0.423	0.08	0.06	0.203	0.441	0.17	0.13	0.194	0.521	0.07	0.06	0.253	0.514	0.15	0.13	0.244	0.599	0.0664013	0	0.09	0.962	0.983	0.03	0.17	0.849	0.945	-0.01	0.09	0.923	0.964	0.01	0.18	0.942	0.985	-0.06	0.1	0.564	0.873	-0.08	0.19	0.685	0.967	-0.08	0.1	0.447	0.893	-0.11	0.2	0.565	0.975	-0.1	0.1	0.339	0.818	-0.16	0.2	0.424	0.936	0.23	0.1	0.0258	0.137	0.48	0.22	0.0311	0.2	0.24	0.11	0.0273	0.14	0.52	0.24	0.0292	0.194	0.21	0.11	0.0665	0.295	0.45	0.24	0.0678	0.374	0.22	0.11	0.048	0.316	0.48	0.24	0.0482	0.397	0.23	0.11	0.0404	0.305	0.51	0.25	0.0407	0.395	0.26	0.1	0.00952	0.0571	0.53	0.21	0.0123	0.0954	0.26	0.11	0.0148	0.106	0.54	0.22	0.0156	0.142	0.15	0.11	0.173	0.464	0.33	0.23	0.164	0.544	0.13	0.11	0.233	0.669	0.29	0.24	0.222	0.739	0.12	0.11	0.282	0.7	0.26	0.24	0.27	0.761
SLC6A9	11653_69	3	Sodium- and chloride-dependent glycine transporter 1	P48067		20	PASS	-0.14	0.05	0.00793	0.0238	-0.23	0.17	0.18	0.324	-0.16	0.06	0.00638	0.0237	-0.24	0.18	0.183	0.339	-0.11	0.06	0.0687	0.198	-0.14	0.18	0.457	0.688	-0.08	0.06	0.18	0.416	-0.05	0.19	0.8	0.923	-0.1	0.06	0.124	0.369	-0.08	0.19	0.653	0.869	0.33716	-0.23	0.09	0.00762	0.0448	-0.45	0.29	0.122	0.376	-0.23	0.09	0.0114	0.0727	-0.4	0.3	0.189	0.497	-0.14	0.1	0.151	0.565	-0.22	0.3	0.466	0.892	-0.09	0.1	0.347	0.864	-0.08	0.3	0.789	0.99	-0.1	0.1	0.326	0.813	-0.09	0.3	0.762	0.988	-0.05	0.1	0.64	0.799	0.07	0.29	0.817	0.915	-0.09	0.11	0.402	0.606	0.06	0.32	0.863	0.946	-0.07	0.11	0.529	0.746	0.09	0.33	0.772	0.912	-0.07	0.11	0.505	0.739	0.11	0.34	0.739	0.897	-0.09	0.11	0.43	0.676	0.06	0.34	0.849	0.94	-0.15	0.1	0.109	0.266	-0.27	0.31	0.385	0.625	-0.15	0.1	0.14	0.348	-0.39	0.33	0.24	0.534	-0.11	0.11	0.289	0.582	-0.28	0.34	0.412	0.729	-0.07	0.11	0.537	0.829	-0.15	0.34	0.658	0.901	-0.08	0.11	0.461	0.796	-0.2	0.35	0.569	0.876
RGS8	11666_72	3	Regulator of G-protein signaling 8	P57771		20	FLAG	0.14	0.05	0.00794	0.0238	0.45	0.18	0.0112	0.0438	0.08	0.06	0.165	0.269	0.24	0.19	0.215	0.379	0.05	0.06	0.374	0.556	0.13	0.2	0.503	0.72	0.01	0.06	0.873	0.939	0	0.21	0.988	0.996	0.02	0.06	0.751	0.878	0.03	0.21	0.869	0.954	0.0342868	0.29	0.09	0.000813	0.00961	0.84	0.27	0.00186	0.0235	0.28	0.09	0.00275	0.0304	0.82	0.29	0.00461	0.0581	0.22	0.1	0.0254	0.292	0.64	0.31	0.0369	0.453	0.18	0.1	0.0803	0.614	0.51	0.32	0.105	0.785	0.19	0.1	0.0586	0.539	0.58	0.32	0.0733	0.716	-0.06	0.1	0.499	0.696	-0.32	0.35	0.361	0.634	-0.16	0.1	0.129	0.318	-0.68	0.38	0.0787	0.309	-0.16	0.11	0.144	0.402	-0.69	0.4	0.0823	0.395	-0.18	0.11	0.102	0.389	-0.76	0.4	0.058	0.414	-0.17	0.11	0.135	0.42	-0.73	0.41	0.0754	0.427	0.14	0.1	0.158	0.33	0.52	0.33	0.123	0.351	0.03	0.1	0.772	0.876	0.16	0.36	0.646	0.823	-0.01	0.11	0.936	0.971	0.03	0.38	0.93	0.973	-0.07	0.11	0.549	0.83	-0.16	0.4	0.694	0.912	-0.07	0.12	0.557	0.835	-0.15	0.4	0.712	0.918
TMEM106B	8687_26	3	Transmembrane protein 106B	Q9NUM4	54664	20	PASS	-0.14	0.05	0.00794	0.0238	-0.39	0.24	0.106	0.224	-0.17	0.06	0.00351	0.0151	-0.46	0.25	0.0691	0.179	-0.11	0.06	0.0615	0.185	-0.23	0.26	0.382	0.624	-0.09	0.06	0.138	0.367	-0.15	0.27	0.562	0.809	-0.09	0.06	0.134	0.383	-0.15	0.27	0.581	0.833	0.133974	-0.17	0.08	0.0512	0.169	-0.27	0.4	0.501	0.772	-0.21	0.09	0.0205	0.103	-0.31	0.42	0.463	0.751	-0.12	0.1	0.208	0.646	0.08	0.43	0.862	0.985	-0.07	0.1	0.453	0.896	0.2	0.44	0.642	0.98	-0.06	0.1	0.528	0.905	0.29	0.44	0.511	0.958	0	0.1	0.975	0.99	0.09	0.4	0.818	0.915	0	0.1	0.994	0.995	0.01	0.43	0.987	0.996	0.02	0.11	0.817	0.92	0.08	0.45	0.86	0.948	0.02	0.11	0.857	0.94	0.07	0.45	0.874	0.95	0.01	0.11	0.901	0.959	0.05	0.46	0.905	0.963	-0.24	0.1	0.0114	0.0637	-1.11	0.48	0.0208	0.131	-0.28	0.1	0.00776	0.073	-1.19	0.49	0.0155	0.142	-0.21	0.11	0.0503	0.304	-0.89	0.51	0.0799	0.447	-0.2	0.11	0.0825	0.526	-0.79	0.52	0.131	0.691	-0.2	0.11	0.0727	0.515	-0.83	0.53	0.117	0.688
ROBO4	16297_14	3	Roundabout homolog 4	Q8WZ75	54538	20	PASS	-0.14	0.05	0.00798	0.0239	-0.13	0.07	0.0739	0.174	-0.14	0.06	0.0142	0.0429	-0.13	0.08	0.0777	0.191	-0.11	0.06	0.075	0.208	-0.09	0.08	0.262	0.517	-0.08	0.06	0.182	0.419	-0.07	0.08	0.364	0.68	-0.07	0.06	0.265	0.524	-0.06	0.08	0.412	0.733	0.465196	-0.21	0.09	0.0143	0.0705	-0.16	0.11	0.134	0.397	-0.23	0.09	0.0144	0.0823	-0.18	0.12	0.132	0.411	-0.18	0.1	0.0608	0.416	-0.15	0.12	0.227	0.776	-0.19	0.1	0.0552	0.546	-0.16	0.12	0.197	0.871	-0.17	0.1	0.0802	0.592	-0.15	0.12	0.225	0.869	-0.15	0.1	0.124	0.326	-0.04	0.13	0.744	0.88	-0.18	0.11	0.0926	0.27	-0.05	0.14	0.709	0.865	-0.15	0.11	0.164	0.425	-0.02	0.14	0.907	0.964	-0.13	0.11	0.238	0.529	0	0.15	0.998	0.999	-0.12	0.11	0.268	0.548	-0.01	0.15	0.944	0.978	-0.05	0.09	0.588	0.735	-0.15	0.13	0.251	0.509	0	0.1	0.971	0.984	-0.15	0.14	0.281	0.566	0.04	0.11	0.702	0.857	-0.06	0.14	0.683	0.866	0.11	0.11	0.321	0.71	-0.01	0.14	0.935	0.982	0.13	0.11	0.252	0.681	0.01	0.14	0.956	0.989
DEFB121	5765_53	3	Beta-defensin 121	Q5J5C9	245934	20	PASS	0.14	0.05	0.00804	0.024	0.24	0.11	0.0244	0.0772	0.12	0.06	0.0424	0.0962	0.18	0.11	0.105	0.234	0.09	0.06	0.126	0.284	0.15	0.12	0.198	0.441	0.1	0.06	0.112	0.333	0.16	0.12	0.185	0.516	0.09	0.06	0.144	0.394	0.14	0.12	0.251	0.605	0.730104	0.11	0.09	0.217	0.429	0.21	0.18	0.257	0.573	0.07	0.09	0.463	0.692	0.15	0.2	0.456	0.745	0.02	0.1	0.803	0.948	0.06	0.2	0.783	0.975	0.01	0.1	0.905	0.98	0.03	0.21	0.9	0.997	-0.01	0.1	0.913	0.982	-0.02	0.21	0.927	0.994	0.14	0.1	0.14	0.35	0.27	0.2	0.164	0.444	0.11	0.1	0.287	0.502	0.2	0.21	0.339	0.596	0.1	0.11	0.37	0.625	0.21	0.22	0.353	0.67	0.12	0.11	0.271	0.552	0.25	0.23	0.267	0.613	0.13	0.11	0.258	0.538	0.25	0.23	0.27	0.603	0.19	0.1	0.0449	0.155	0.24	0.17	0.165	0.412	0.19	0.1	0.0669	0.229	0.21	0.18	0.259	0.551	0.17	0.1	0.0994	0.382	0.2	0.19	0.299	0.654	0.17	0.11	0.114	0.559	0.2	0.19	0.302	0.766	0.16	0.11	0.134	0.589	0.17	0.2	0.375	0.804
HIF1AN	17199_43	3	Hypoxia-inducible factor 1-alpha inhibitor	Q9NWT6	55662	20	PASS	0.14	0.05	0.00805	0.0241	0.41	0.2	0.0356	0.104	0.12	0.06	0.0376	0.0885	0.34	0.21	0.108	0.239	0.1	0.06	0.101	0.25	0.29	0.22	0.195	0.439	0.07	0.06	0.279	0.524	0.2	0.23	0.389	0.7	0.05	0.06	0.392	0.646	0.16	0.23	0.484	0.782	0.112586	0.01	0.08	0.905	0.954	-0.11	0.37	0.763	0.915	0	0.09	0.975	0.99	-0.18	0.4	0.653	0.863	-0.04	0.1	0.674	0.914	-0.29	0.42	0.491	0.909	-0.09	0.1	0.377	0.868	-0.47	0.43	0.277	0.912	-0.13	0.1	0.194	0.731	-0.63	0.44	0.155	0.81	0.27	0.1	0.00588	0.0566	0.76	0.32	0.0175	0.147	0.28	0.11	0.00882	0.0787	0.79	0.35	0.0222	0.172	0.26	0.11	0.0152	0.168	0.74	0.35	0.0367	0.309	0.25	0.11	0.0229	0.256	0.7	0.36	0.0513	0.401	0.25	0.11	0.0219	0.27	0.73	0.36	0.044	0.396	0.17	0.1	0.0796	0.219	0.5	0.34	0.137	0.369	0.11	0.1	0.289	0.514	0.37	0.36	0.31	0.591	0.09	0.11	0.388	0.666	0.31	0.38	0.408	0.727	0.06	0.11	0.605	0.855	0.26	0.39	0.498	0.851	0.05	0.11	0.653	0.879	0.24	0.39	0.543	0.869
OLFML1	8815_1	3	Olfactomedin-like protein 1	Q6UWY5	283298	20	PASS	-0.14	0.05	0.00805	0.0241	-0.68	0.26	0.00833	0.0353	-0.17	0.06	0.00336	0.0146	-0.79	0.28	0.00457	0.0268	-0.2	0.06	0.00096	0.0125	-0.9	0.29	0.00191	0.0305	-0.19	0.06	0.00147	0.0398	-0.86	0.29	0.00336	0.0973	-0.2	0.06	0.00111	0.0398	-0.87	0.3	0.0032	0.111	0.537268	-0.19	0.09	0.0229	0.0963	-0.87	0.41	0.0356	0.176	-0.2	0.09	0.0283	0.127	-0.86	0.43	0.0438	0.225	-0.21	0.1	0.0286	0.303	-0.87	0.46	0.0553	0.507	-0.21	0.1	0.0298	0.488	-0.85	0.46	0.0651	0.713	-0.23	0.1	0.0211	0.434	-0.92	0.47	0.0501	0.667	-0.04	0.1	0.708	0.844	-0.18	0.45	0.689	0.857	-0.03	0.11	0.764	0.869	-0.13	0.48	0.778	0.905	-0.1	0.11	0.363	0.62	-0.36	0.49	0.466	0.747	-0.1	0.11	0.379	0.641	-0.36	0.49	0.464	0.758	-0.11	0.11	0.317	0.588	-0.37	0.5	0.458	0.744	-0.16	0.1	0.0947	0.246	-0.96	0.51	0.0577	0.24	-0.24	0.11	0.0234	0.135	-1.39	0.56	0.0133	0.131	-0.25	0.11	0.027	0.248	-1.37	0.59	0.0199	0.267	-0.25	0.12	0.0285	0.439	-1.34	0.61	0.0276	0.515	-0.24	0.12	0.0353	0.46	-1.28	0.61	0.0361	0.538
TPM4	9863_1	3	Tropomyosin alpha-4 chain	P67936	7171	20	PASS	0.14	0.05	0.00809	0.0241	0.21	0.09	0.0225	0.073	0.17	0.06	0.0029	0.0131	0.26	0.1	0.0073	0.0377	0.16	0.06	0.00726	0.0494	0.24	0.1	0.016	0.121	0.15	0.06	0.01	0.104	0.24	0.1	0.0187	0.215	0.15	0.06	0.0109	0.125	0.24	0.1	0.021	0.25	0.0695364	0.01	0.08	0.894	0.947	0.01	0.14	0.914	0.972	0.01	0.09	0.906	0.957	0.02	0.15	0.864	0.959	-0.01	0.09	0.927	0.98	-0.01	0.15	0.963	0.998	0	0.1	0.969	0.995	0	0.16	0.997	1	-0.03	0.1	0.781	0.96	-0.04	0.16	0.803	0.988	0.29	0.1	0.00349	0.0393	0.5	0.19	0.00904	0.0997	0.37	0.11	0.000561	0.0169	0.64	0.21	0.00257	0.0551	0.36	0.11	0.00113	0.0655	0.61	0.22	0.00439	0.144	0.36	0.11	0.00114	0.147	0.62	0.21	0.00383	0.255	0.36	0.11	0.00111	0.159	0.63	0.22	0.00343	0.267	0.18	0.1	0.0569	0.179	0.27	0.17	0.109	0.331	0.22	0.1	0.0318	0.157	0.34	0.18	0.0532	0.262	0.22	0.11	0.0361	0.277	0.35	0.18	0.0574	0.406	0.18	0.11	0.0947	0.538	0.29	0.19	0.123	0.691	0.19	0.11	0.0743	0.515	0.3	0.19	0.109	0.687
ALPP	7813_6	3	Alkaline phosphatase, placental type	P05187	250	20	PASS	-0.14	0.05	0.00809	0.0241	-0.14	0.11	0.203	0.351	-0.07	0.06	0.193	0.304	-0.05	0.12	0.696	0.81	-0.02	0.06	0.704	0.815	0.06	0.12	0.615	0.8	-0.06	0.06	0.349	0.595	-0.02	0.13	0.849	0.944	-0.06	0.06	0.336	0.596	0	0.13	0.986	0.996	0.152305	-0.27	0.09	0.00198	0.0171	-0.24	0.18	0.171	0.455	-0.24	0.09	0.0104	0.0684	-0.2	0.19	0.277	0.602	-0.22	0.1	0.0244	0.291	-0.2	0.2	0.305	0.824	-0.24	0.1	0.015	0.429	-0.31	0.21	0.137	0.8	-0.23	0.1	0.0185	0.419	-0.26	0.2	0.199	0.855	-0.11	0.1	0.235	0.467	-0.12	0.2	0.535	0.762	-0.03	0.1	0.778	0.875	-0.03	0.21	0.869	0.946	0.05	0.11	0.664	0.831	0.13	0.21	0.534	0.792	0.03	0.11	0.782	0.903	0.09	0.22	0.665	0.864	0.03	0.11	0.808	0.912	0.12	0.22	0.585	0.819	-0.04	0.1	0.715	0.824	-0.02	0.21	0.922	0.96	0.06	0.1	0.562	0.739	0.15	0.22	0.5	0.732	0.11	0.11	0.31	0.6	0.29	0.24	0.211	0.588	0.05	0.11	0.674	0.885	0.19	0.24	0.446	0.829	0.04	0.11	0.707	0.899	0.19	0.25	0.437	0.829
PDCD4	17202_37	3	Programmed cell death protein 4	Q53EL6	27250	20	PASS	-0.14	0.05	0.0081	0.0241	-0.57	0.24	0.0178	0.0622	-0.11	0.06	0.0503	0.11	-0.45	0.25	0.0716	0.182	-0.1	0.06	0.0815	0.219	-0.5	0.25	0.0506	0.229	-0.06	0.06	0.286	0.533	-0.37	0.26	0.149	0.483	-0.07	0.06	0.273	0.533	-0.38	0.26	0.145	0.501	0.844441	-0.15	0.08	0.0815	0.228	-0.54	0.38	0.149	0.421	-0.09	0.09	0.327	0.572	-0.3	0.39	0.448	0.74	-0.03	0.09	0.778	0.942	-0.21	0.4	0.596	0.943	0.03	0.1	0.746	0.952	-0.01	0.4	0.981	0.999	0.03	0.1	0.782	0.96	-0.02	0.4	0.954	0.995	-0.1	0.1	0.3	0.533	-0.65	0.44	0.136	0.413	-0.11	0.1	0.276	0.493	-0.62	0.47	0.185	0.452	-0.15	0.11	0.174	0.437	-0.72	0.49	0.145	0.476	-0.13	0.11	0.222	0.517	-0.71	0.49	0.15	0.512	-0.13	0.11	0.249	0.531	-0.72	0.5	0.144	0.494	-0.17	0.1	0.0803	0.221	-0.55	0.46	0.223	0.48	-0.13	0.1	0.197	0.416	-0.53	0.46	0.243	0.535	-0.12	0.11	0.254	0.549	-0.7	0.47	0.133	0.513	-0.09	0.11	0.421	0.777	-0.55	0.48	0.257	0.759	-0.09	0.11	0.385	0.756	-0.55	0.49	0.267	0.761
RNGTT	12847_27	3	mRNA-capping enzyme	O60942		20	PASS	0.14	0.05	0.0081	0.0241	0.38	0.21	0.0613	0.151	0.16	0.06	0.00642	0.0238	0.47	0.22	0.0322	0.107	0.15	0.06	0.015	0.0792	0.51	0.23	0.0265	0.162	0.14	0.06	0.0279	0.173	0.5	0.24	0.0335	0.272	0.12	0.06	0.0469	0.234	0.46	0.24	0.0547	0.356	0.474825	0.12	0.09	0.168	0.365	0.5	0.34	0.135	0.398	0.15	0.09	0.0997	0.284	0.7	0.36	0.0494	0.24	0.12	0.1	0.207	0.646	0.67	0.38	0.0803	0.565	0.11	0.1	0.289	0.819	0.64	0.39	0.0994	0.777	0.09	0.1	0.381	0.839	0.59	0.39	0.131	0.774	0.23	0.1	0.0194	0.116	0.83	0.44	0.0564	0.279	0.27	0.11	0.0128	0.0979	0.95	0.48	0.0456	0.239	0.26	0.11	0.0199	0.186	0.96	0.49	0.0509	0.343	0.25	0.11	0.0245	0.262	0.92	0.49	0.0606	0.414	0.24	0.11	0.0347	0.299	0.84	0.5	0.0926	0.442	0.09	0.1	0.325	0.52	-0.03	0.31	0.935	0.967	0.07	0.1	0.492	0.687	-0.04	0.34	0.903	0.956	0.07	0.11	0.516	0.747	0.08	0.37	0.839	0.935	0.06	0.11	0.618	0.857	0.11	0.39	0.773	0.933	0.05	0.11	0.677	0.886	0.09	0.39	0.81	0.951
ACP2	9237_54	3	Lysosomal acid phosphatase	P11117	53	20	FLAG	-0.14	0.05	0.00814	0.0243	-0.18	0.08	0.0175	0.0614	-0.18	0.06	0.00184	0.00927	-0.23	0.08	0.00571	0.0314	-0.15	0.06	0.0118	0.0685	-0.2	0.08	0.0186	0.131	-0.09	0.06	0.128	0.354	-0.14	0.09	0.0946	0.407	-0.07	0.06	0.266	0.526	-0.11	0.09	0.209	0.565	0.246755	-0.18	0.09	0.0365	0.132	-0.26	0.16	0.102	0.335	-0.2	0.09	0.0259	0.121	-0.3	0.17	0.0715	0.298	-0.12	0.1	0.196	0.633	-0.18	0.17	0.285	0.805	-0.08	0.1	0.409	0.881	-0.12	0.17	0.487	0.963	-0.07	0.1	0.467	0.877	-0.11	0.17	0.532	0.965	-0.22	0.1	0.0216	0.123	-0.34	0.14	0.0166	0.142	-0.28	0.11	0.00888	0.0789	-0.39	0.15	0.0108	0.118	-0.3	0.11	0.00677	0.128	-0.42	0.16	0.00764	0.171	-0.25	0.11	0.0255	0.267	-0.36	0.16	0.0217	0.355	-0.22	0.11	0.0537	0.324	-0.32	0.16	0.0427	0.395	-0.01	0.1	0.956	0.976	-0.03	0.12	0.809	0.904	-0.04	0.1	0.714	0.84	-0.05	0.12	0.679	0.844	0	0.11	0.978	0.991	-0.01	0.13	0.957	0.984	0.06	0.11	0.588	0.849	0.02	0.13	0.865	0.961	0.09	0.11	0.427	0.771	0.06	0.13	0.663	0.901
GFRA2	2515_14	3	GDNF family receptor alpha-2	O00451	2675	0.5	PASS	-0.14	0.05	0.0082	0.0244	-0.65	0.24	0.00706	0.0309	-0.11	0.06	0.0541	0.116	-0.5	0.26	0.0539	0.151	-0.1	0.06	0.0934	0.238	-0.46	0.27	0.0908	0.305	-0.06	0.06	0.344	0.59	-0.26	0.28	0.344	0.665	-0.06	0.06	0.313	0.575	-0.29	0.28	0.305	0.656	0.876401	-0.13	0.08	0.14	0.326	-0.66	0.4	0.0967	0.325	-0.07	0.09	0.44	0.67	-0.41	0.43	0.339	0.657	-0.06	0.09	0.511	0.847	-0.39	0.44	0.376	0.86	-0.03	0.1	0.727	0.952	-0.28	0.45	0.535	0.973	-0.03	0.1	0.786	0.96	-0.26	0.45	0.57	0.969	-0.11	0.1	0.242	0.477	-0.45	0.44	0.306	0.592	-0.07	0.11	0.508	0.695	-0.24	0.48	0.611	0.803	-0.03	0.11	0.784	0.903	-0.07	0.5	0.895	0.958	0.01	0.11	0.957	0.985	0.1	0.51	0.837	0.936	0	0.11	0.995	0.997	0.09	0.51	0.856	0.942	-0.18	0.1	0.0684	0.199	-0.78	0.42	0.0653	0.256	-0.18	0.11	0.086	0.265	-0.77	0.46	0.092	0.345	-0.19	0.11	0.0844	0.358	-0.77	0.48	0.111	0.492	-0.14	0.11	0.232	0.669	-0.52	0.51	0.308	0.772	-0.15	0.11	0.198	0.641	-0.57	0.5	0.26	0.759
ZNF566	12795_2	3	Zinc finger protein 566	Q969W8		20	PASS	0.14	0.05	0.00823	0.0245	0.41	0.22	0.0638	0.156	0.12	0.06	0.0446	0.1	0.36	0.24	0.138	0.282	0.1	0.06	0.11	0.264	0.34	0.25	0.175	0.417	0.09	0.06	0.136	0.365	0.43	0.26	0.0955	0.407	0.08	0.06	0.181	0.438	0.38	0.26	0.15	0.507	0.215054	0.02	0.09	0.807	0.9	0.17	0.4	0.674	0.876	-0.02	0.09	0.827	0.922	0.06	0.42	0.891	0.97	-0.07	0.1	0.452	0.817	-0.05	0.46	0.909	0.994	-0.09	0.1	0.393	0.87	0	0.47	0.996	1	-0.1	0.1	0.319	0.808	-0.06	0.47	0.907	0.993	0.23	0.1	0.0205	0.119	1.02	0.43	0.018	0.149	0.22	0.11	0.0342	0.16	1	0.46	0.0298	0.194	0.21	0.11	0.0497	0.264	1.03	0.48	0.0326	0.303	0.2	0.11	0.0676	0.341	1.02	0.48	0.0348	0.374	0.2	0.11	0.0701	0.347	0.97	0.49	0.0469	0.397	0.21	0.1	0.0296	0.119	0.07	0.34	0.828	0.916	0.19	0.1	0.0735	0.243	0.05	0.38	0.896	0.955	0.18	0.11	0.104	0.385	0.04	0.39	0.917	0.969	0.2	0.12	0.0784	0.518	0.22	0.41	0.599	0.883	0.19	0.12	0.103	0.551	0.18	0.42	0.666	0.901
TST	12663_1	3	Thiosulfate sulfurtransferase	Q16762	7263	20	FLAG	0.14	0.05	0.00826	0.0246	0.28	0.11	0.0101	0.0405	0.08	0.06	0.169	0.274	0.16	0.12	0.176	0.331	0.04	0.06	0.484	0.656	0.09	0.12	0.467	0.694	0.06	0.06	0.333	0.579	0.12	0.12	0.319	0.643	0.05	0.06	0.394	0.647	0.11	0.12	0.386	0.713	0.163376	0.01	0.08	0.887	0.944	0.03	0.2	0.866	0.951	0.01	0.09	0.906	0.957	0.03	0.22	0.909	0.976	-0.06	0.09	0.548	0.864	-0.14	0.23	0.53	0.92	-0.04	0.1	0.653	0.938	-0.11	0.23	0.636	0.98	-0.05	0.1	0.644	0.934	-0.11	0.24	0.63	0.97	0.3	0.1	0.00282	0.0342	0.46	0.17	0.00649	0.0813	0.15	0.11	0.164	0.363	0.23	0.18	0.195	0.464	0.16	0.11	0.14	0.398	0.26	0.18	0.149	0.48	0.15	0.11	0.173	0.463	0.25	0.18	0.18	0.537	0.14	0.11	0.217	0.503	0.23	0.19	0.224	0.568	0.13	0.1	0.173	0.351	0.27	0.21	0.199	0.453	0.09	0.1	0.396	0.61	0.19	0.23	0.41	0.67	0.01	0.11	0.899	0.958	0.02	0.23	0.917	0.969	0.1	0.11	0.394	0.754	0.2	0.24	0.412	0.816	0.1	0.11	0.402	0.761	0.19	0.24	0.426	0.824
C3	2754_50	2	Complement C3	P01024	718	0.005	FLAG	0.14	0.05	0.00826	0.0246	0.18	0.08	0.0347	0.102	0.11	0.06	0.0728	0.145	0.12	0.09	0.172	0.326	0.03	0.06	0.671	0.793	0.02	0.1	0.801	0.905	0.02	0.06	0.694	0.839	0.03	0.1	0.742	0.901	0.05	0.06	0.475	0.711	0.07	0.1	0.449	0.757	0.504519	0.16	0.09	0.055	0.177	0.18	0.14	0.219	0.524	0.12	0.09	0.204	0.432	0.1	0.16	0.536	0.794	0.05	0.1	0.58	0.879	0.03	0.16	0.86	0.985	0.04	0.1	0.7	0.949	0.02	0.17	0.913	0.997	0.04	0.1	0.651	0.936	0.03	0.17	0.837	0.993	0.06	0.1	0.508	0.701	0.09	0.15	0.543	0.767	0.08	0.11	0.456	0.654	0.12	0.16	0.465	0.698	0	0.11	0.98	0.99	0	0.17	0.987	0.995	0.01	0.11	0.958	0.985	0.02	0.17	0.925	0.974	0.03	0.11	0.788	0.9	0.06	0.17	0.719	0.882	0.23	0.1	0.0184	0.0873	0.27	0.15	0.0663	0.259	0.16	0.11	0.122	0.319	0.19	0.16	0.233	0.526	0.07	0.11	0.542	0.761	0.09	0.17	0.581	0.822	0.07	0.12	0.557	0.833	0.09	0.18	0.603	0.884	0.1	0.12	0.408	0.764	0.15	0.18	0.41	0.814
CTSV	3364_76	2	Cathepsin L2	O60911	1515	20	PASS	-0.15	0.06	0.00829	0.0246	-0.24	0.11	0.0369	0.106	-0.17	0.06	0.00513	0.02	-0.29	0.12	0.02	0.0783	-0.06	0.06	0.301	0.485	-0.09	0.13	0.448	0.68	-0.03	0.06	0.616	0.794	-0.03	0.13	0.821	0.932	-0.02	0.06	0.8	0.903	0	0.13	0.985	0.995	0.675548	-0.09	0.09	0.328	0.551	-0.04	0.16	0.792	0.926	-0.1	0.09	0.267	0.507	-0.08	0.17	0.657	0.865	0.05	0.1	0.637	0.903	0.15	0.18	0.388	0.864	0.08	0.1	0.44	0.892	0.2	0.18	0.251	0.907	0.1	0.1	0.319	0.808	0.24	0.18	0.188	0.851	-0.17	0.11	0.11	0.308	-0.36	0.24	0.127	0.401	-0.18	0.12	0.119	0.306	-0.4	0.26	0.118	0.371	-0.09	0.12	0.473	0.706	-0.21	0.27	0.435	0.726	-0.07	0.12	0.565	0.787	-0.17	0.27	0.527	0.798	-0.06	0.12	0.626	0.812	-0.15	0.27	0.58	0.818	-0.21	0.1	0.0371	0.138	-0.47	0.22	0.0358	0.18	-0.24	0.11	0.0249	0.14	-0.55	0.24	0.0185	0.158	-0.17	0.11	0.133	0.416	-0.41	0.24	0.088	0.459	-0.13	0.12	0.274	0.689	-0.31	0.25	0.207	0.739	-0.11	0.12	0.336	0.729	-0.28	0.25	0.261	0.76
LCORL	4304_18	2	Ligand-dependent nuclear receptor corepressor-like protein	Q8N3X6	254251	20	PASS	-0.14	0.05	0.00831	0.0247	-0.65	0.28	0.0191	0.0658	-0.1	0.06	0.0881	0.167	-0.46	0.29	0.116	0.252	-0.1	0.06	0.0957	0.242	-0.45	0.31	0.143	0.376	-0.09	0.06	0.149	0.38	-0.42	0.31	0.184	0.514	-0.1	0.06	0.11	0.351	-0.42	0.32	0.185	0.544	0.105676	-0.02	0.08	0.801	0.896	0.02	0.43	0.967	0.99	0.02	0.09	0.815	0.915	0.22	0.46	0.626	0.849	0.02	0.09	0.841	0.959	0.16	0.48	0.733	0.971	0.05	0.1	0.615	0.933	0.27	0.49	0.584	0.978	0.04	0.1	0.658	0.936	0.26	0.49	0.591	0.97	-0.3	0.1	0.00258	0.0322	-1.45	0.62	0.0206	0.163	-0.28	0.11	0.00746	0.073	-1.53	0.65	0.0191	0.16	-0.28	0.11	0.011	0.153	-1.47	0.68	0.0293	0.292	-0.28	0.11	0.0123	0.226	-1.49	0.68	0.0286	0.372	-0.28	0.11	0.0114	0.239	-1.47	0.69	0.0324	0.386	-0.13	0.1	0.187	0.37	-0.87	0.49	0.0749	0.275	-0.06	0.1	0.561	0.738	-0.53	0.51	0.304	0.588	-0.08	0.11	0.479	0.725	-0.53	0.57	0.354	0.699	-0.07	0.11	0.531	0.826	-0.48	0.59	0.41	0.816	-0.09	0.11	0.448	0.786	-0.54	0.6	0.374	0.803
CRKL	9877_28	3	Crk-like protein	P46109	1399	0.5	PASS	0.14	0.05	0.00832	0.0247	0.14	0.06	0.0127	0.0482	0.18	0.06	0.0025	0.0118	0.16	0.06	0.00596	0.0323	0.14	0.06	0.0181	0.0883	0.13	0.06	0.0344	0.187	0.13	0.06	0.0375	0.197	0.12	0.06	0.0611	0.339	0.13	0.06	0.0378	0.209	0.12	0.06	0.0651	0.38	0.659665	0.09	0.09	0.272	0.494	0.09	0.08	0.292	0.607	0.11	0.09	0.241	0.479	0.11	0.09	0.244	0.568	0.05	0.1	0.621	0.896	0.05	0.09	0.585	0.942	0.03	0.1	0.763	0.956	0.04	0.1	0.697	0.988	0.01	0.1	0.906	0.979	0.02	0.1	0.85	0.993	0.17	0.1	0.075	0.25	0.19	0.11	0.079	0.325	0.26	0.11	0.0158	0.106	0.27	0.12	0.027	0.188	0.24	0.11	0.0322	0.225	0.24	0.12	0.0533	0.347	0.24	0.11	0.0319	0.284	0.25	0.12	0.0476	0.395	0.25	0.11	0.0257	0.278	0.26	0.13	0.0371	0.389	0.18	0.1	0.0646	0.193	0.17	0.1	0.0973	0.316	0.2	0.1	0.052	0.201	0.18	0.11	0.0846	0.331	0.19	0.11	0.0721	0.344	0.17	0.11	0.118	0.496	0.15	0.11	0.159	0.6	0.13	0.11	0.251	0.758	0.16	0.11	0.151	0.6	0.13	0.11	0.25	0.752
QKI	7253_6	3	Protein quaking	Q96PU8	9444	20	PASS	-0.14	0.05	0.00833	0.0247	-0.19	0.16	0.234	0.389	-0.14	0.06	0.0162	0.0478	-0.15	0.17	0.381	0.551	-0.12	0.06	0.0363	0.134	-0.12	0.17	0.474	0.699	-0.09	0.06	0.13	0.357	-0.05	0.18	0.758	0.909	-0.09	0.06	0.132	0.38	-0.05	0.18	0.783	0.917	0.544493	-0.21	0.09	0.015	0.0721	-0.26	0.24	0.288	0.604	-0.24	0.09	0.00956	0.065	-0.21	0.27	0.423	0.724	-0.2	0.1	0.0337	0.323	-0.14	0.27	0.598	0.944	-0.16	0.1	0.103	0.655	-0.02	0.27	0.952	0.999	-0.16	0.1	0.112	0.644	-0.01	0.27	0.969	0.996	-0.08	0.1	0.4	0.616	0.1	0.26	0.694	0.859	-0.06	0.1	0.579	0.747	0.15	0.28	0.588	0.79	-0.05	0.11	0.618	0.807	0.21	0.29	0.481	0.756	-0.04	0.11	0.69	0.851	0.21	0.29	0.479	0.767	-0.05	0.11	0.644	0.825	0.2	0.29	0.498	0.77	-0.11	0.1	0.23	0.424	-0.45	0.35	0.202	0.457	-0.09	0.1	0.356	0.578	-0.46	0.37	0.212	0.505	-0.09	0.11	0.397	0.672	-0.53	0.37	0.157	0.533	-0.05	0.11	0.619	0.858	-0.47	0.37	0.204	0.739	-0.05	0.11	0.645	0.876	-0.45	0.37	0.233	0.747
RPP30	17511_10	3	Ribonuclease P protein subunit p30	P78346	10556	20	PASS	0.14	0.05	0.00833	0.0247	0.37	0.17	0.0358	0.104	0.01	0.06	0.803	0.865	0.06	0.19	0.764	0.856	0	0.06	0.975	0.987	0.03	0.2	0.886	0.952	-0.04	0.06	0.524	0.735	-0.1	0.21	0.616	0.84	-0.04	0.06	0.516	0.738	-0.1	0.21	0.645	0.867	0.621157	0.19	0.09	0.0279	0.11	0.41	0.25	0.108	0.346	0.07	0.09	0.472	0.699	0.19	0.28	0.494	0.771	0.03	0.1	0.737	0.932	0.1	0.28	0.725	0.971	-0.01	0.1	0.946	0.99	-0.03	0.29	0.927	0.997	0	0.1	0.968	0.994	0.02	0.29	0.957	0.995	0.02	0.1	0.814	0.903	0.1	0.48	0.837	0.922	-0.08	0.1	0.43	0.63	-0.35	0.53	0.509	0.73	-0.05	0.11	0.644	0.82	-0.21	0.55	0.7	0.878	-0.09	0.11	0.433	0.686	-0.4	0.57	0.483	0.77	-0.08	0.11	0.463	0.7	-0.36	0.57	0.531	0.793	0.17	0.1	0.0748	0.21	0.39	0.26	0.124	0.352	0.02	0.11	0.859	0.924	0.08	0.29	0.777	0.897	-0.02	0.12	0.855	0.94	0.06	0.32	0.854	0.942	-0.07	0.12	0.568	0.839	-0.04	0.32	0.896	0.969	-0.08	0.12	0.512	0.822	-0.08	0.33	0.798	0.946
CHST5	7020_13	3	Carbohydrate sulfotransferase 5	Q9GZS9	23563	20	PASS	-0.14	0.05	0.00834	0.0247	-0.15	0.11	0.155	0.292	-0.13	0.06	0.0261	0.0682	-0.17	0.11	0.14	0.285	-0.11	0.06	0.0628	0.188	-0.18	0.12	0.119	0.348	-0.09	0.06	0.145	0.375	-0.16	0.12	0.174	0.504	-0.07	0.06	0.22	0.482	-0.13	0.12	0.257	0.611	0.550725	-0.14	0.08	0.11	0.279	-0.03	0.15	0.834	0.942	-0.11	0.09	0.199	0.425	-0.03	0.16	0.843	0.951	-0.07	0.09	0.435	0.81	0	0.17	1	1	-0.04	0.1	0.679	0.944	0.05	0.17	0.775	0.99	-0.02	0.1	0.819	0.965	0.06	0.17	0.714	0.986	-0.22	0.1	0.0221	0.125	-0.51	0.24	0.033	0.206	-0.21	0.11	0.051	0.196	-0.52	0.26	0.045	0.238	-0.22	0.11	0.0435	0.251	-0.58	0.26	0.0265	0.283	-0.2	0.11	0.071	0.348	-0.55	0.26	0.0331	0.374	-0.19	0.11	0.0941	0.377	-0.51	0.26	0.0468	0.397	-0.07	0.09	0.463	0.635	-0.04	0.19	0.844	0.923	-0.07	0.1	0.508	0.699	-0.1	0.21	0.626	0.811	-0.03	0.11	0.797	0.909	-0.09	0.22	0.671	0.86	-0.04	0.11	0.75	0.918	-0.13	0.23	0.557	0.868	-0.03	0.11	0.816	0.942	-0.1	0.23	0.658	0.901
LTA	4703_87	2	Lymphotoxin-alpha	P01374	4049	20	PASS	0.14	0.05	0.00836	0.0247	0.21	0.26	0.424	0.578	0.16	0.06	0.00551	0.0211	0.27	0.28	0.33	0.502	0.12	0.06	0.0443	0.151	0.15	0.29	0.618	0.802	0.11	0.06	0.0776	0.279	0.17	0.3	0.579	0.819	0.1	0.06	0.117	0.36	0.13	0.31	0.664	0.875	0.372319	0.05	0.08	0.526	0.722	0.15	0.42	0.726	0.903	0.08	0.09	0.401	0.641	0.26	0.45	0.566	0.813	0.04	0.1	0.694	0.921	0.18	0.47	0.701	0.968	0.05	0.1	0.574	0.927	0.35	0.49	0.472	0.962	0.04	0.1	0.714	0.948	0.29	0.49	0.56	0.969	0.19	0.1	0.0477	0.197	0.3	0.38	0.421	0.683	0.15	0.1	0.163	0.362	0.12	0.42	0.772	0.902	0.08	0.11	0.446	0.683	-0.05	0.43	0.909	0.965	0.04	0.11	0.686	0.848	-0.16	0.44	0.714	0.887	0.03	0.11	0.765	0.888	-0.16	0.44	0.722	0.884	0.21	0.1	0.0316	0.124	0.32	0.6	0.592	0.776	0.29	0.11	0.00506	0.0579	0.74	0.64	0.244	0.536	0.29	0.11	0.00814	0.147	0.76	0.67	0.255	0.627	0.3	0.11	0.00971	0.338	0.89	0.69	0.198	0.739	0.29	0.11	0.0104	0.37	0.9	0.7	0.198	0.742
PIAS4	10342_55	3	E3 SUMO-protein ligase PIAS4	Q8N2W9	51588	20	FLAG	0.14	0.05	0.00837	0.0247	0.31	0.16	0.0507	0.133	0.12	0.06	0.0307	0.0768	0.24	0.17	0.149	0.297	0.09	0.06	0.122	0.28	0.15	0.18	0.403	0.642	0.05	0.06	0.384	0.625	0.07	0.18	0.712	0.889	0.05	0.06	0.373	0.629	0.08	0.18	0.677	0.878	0.733566	0.11	0.08	0.191	0.396	0.26	0.23	0.265	0.579	0.13	0.09	0.153	0.364	0.28	0.25	0.252	0.576	0.08	0.1	0.404	0.795	0.12	0.26	0.63	0.951	0.04	0.1	0.677	0.944	0.1	0.26	0.712	0.99	0.04	0.1	0.683	0.939	0.09	0.26	0.738	0.988	0.2	0.1	0.0439	0.188	0.42	0.31	0.172	0.456	0.19	0.11	0.0724	0.239	0.42	0.34	0.222	0.492	0.16	0.11	0.154	0.414	0.3	0.35	0.389	0.697	0.12	0.11	0.302	0.578	0.17	0.36	0.632	0.852	0.11	0.11	0.313	0.586	0.18	0.37	0.621	0.835	0.12	0.1	0.214	0.406	0.3	0.29	0.311	0.567	0.05	0.1	0.63	0.782	0.07	0.31	0.835	0.926	0.04	0.11	0.686	0.849	0.06	0.32	0.857	0.942	0.02	0.11	0.879	0.963	-0.01	0.33	0.986	0.995	0.02	0.11	0.838	0.95	0.02	0.33	0.953	0.988
NOTUM	8252_2	3	Palmitoleoyl-protein carboxylesterase NOTUM	Q6P988	147111	0.5	PASS	0.14	0.05	0.00841	0.0248	0.28	0.11	0.00904	0.0374	0.17	0.06	0.00373	0.0158	0.34	0.11	0.00241	0.0167	0.2	0.06	0.00132	0.0153	0.41	0.12	0.000555	0.0134	0.09	0.06	0.141	0.371	0.25	0.12	0.0412	0.301	0.08	0.06	0.212	0.471	0.21	0.12	0.075	0.402	0.0853129	-0.01	0.08	0.869	0.931	0.01	0.17	0.952	0.986	0.01	0.09	0.883	0.949	0.08	0.19	0.661	0.867	0.01	0.1	0.941	0.983	0.07	0.2	0.706	0.968	-0.09	0.1	0.363	0.866	-0.09	0.2	0.667	0.987	-0.09	0.1	0.353	0.825	-0.1	0.2	0.608	0.97	0.29	0.1	0.00384	0.0415	0.54	0.19	0.00472	0.0653	0.33	0.11	0.00201	0.0363	0.63	0.21	0.00209	0.0487	0.39	0.11	0.000534	0.0531	0.76	0.22	0.000457	0.0705	0.33	0.12	0.00554	0.184	0.65	0.23	0.0039	0.255	0.31	0.12	0.00872	0.225	0.63	0.23	0.00564	0.293	0.19	0.1	0.0564	0.178	0.32	0.19	0.0989	0.318	0.19	0.1	0.0643	0.225	0.33	0.2	0.104	0.363	0.21	0.11	0.0513	0.306	0.4	0.21	0.0598	0.41	0.11	0.11	0.353	0.729	0.26	0.22	0.231	0.741	0.09	0.12	0.441	0.781	0.22	0.22	0.311	0.783
SERF2	18274_2	3	Small EDRK-rich factor 2	P84101	10169	20	PASS	0.14	0.05	0.00841	0.0248	0.29	0.19	0.115	0.237	0.14	0.06	0.0166	0.0486	0.24	0.2	0.225	0.39	0.1	0.06	0.099	0.248	0.16	0.21	0.427	0.661	0.09	0.06	0.153	0.386	0.19	0.21	0.378	0.687	0.09	0.06	0.146	0.395	0.22	0.21	0.31	0.66	0.128167	0.13	0.09	0.127	0.307	0.34	0.32	0.286	0.601	0.13	0.09	0.173	0.393	0.34	0.34	0.32	0.643	0.07	0.1	0.464	0.826	0.3	0.34	0.391	0.865	0.04	0.1	0.679	0.944	0.25	0.35	0.481	0.963	0.05	0.1	0.648	0.935	0.27	0.35	0.436	0.938	0.29	0.1	0.00314	0.0365	0.65	0.32	0.0414	0.236	0.35	0.11	0.00101	0.0226	0.71	0.35	0.039	0.224	0.32	0.11	0.00342	0.0967	0.61	0.36	0.0898	0.407	0.31	0.11	0.00548	0.184	0.6	0.36	0.0951	0.447	0.31	0.11	0.00666	0.22	0.64	0.37	0.0799	0.431	0.03	0.1	0.717	0.825	-0.12	0.35	0.743	0.868	-0.01	0.1	0.899	0.942	-0.31	0.39	0.437	0.691	-0.05	0.11	0.673	0.842	-0.36	0.41	0.376	0.71	-0.03	0.11	0.768	0.925	-0.23	0.42	0.59	0.879	-0.03	0.11	0.808	0.941	-0.19	0.42	0.659	0.901
RAB2B	19253_82	3	Ras-related protein Rab-2B	Q8WUD1	84932	20	PASS	0.14	0.05	0.00842	0.0249	0.3	0.12	0.0104	0.0412	0.14	0.06	0.0145	0.0437	0.29	0.13	0.0233	0.0871	0.12	0.06	0.0443	0.151	0.27	0.14	0.0441	0.212	0.11	0.06	0.0579	0.242	0.28	0.14	0.0459	0.309	0.11	0.06	0.0716	0.292	0.26	0.14	0.0609	0.37	0.0730672	0.03	0.08	0.74	0.864	0.08	0.2	0.702	0.892	0.01	0.09	0.902	0.955	0.01	0.22	0.973	0.99	-0.03	0.09	0.78	0.942	-0.11	0.22	0.608	0.947	-0.04	0.1	0.64	0.937	-0.14	0.23	0.531	0.973	-0.06	0.1	0.504	0.894	-0.18	0.23	0.443	0.938	0.3	0.1	0.00217	0.029	0.62	0.22	0.00426	0.0609	0.37	0.11	0.000613	0.0179	0.81	0.23	0.000522	0.0206	0.35	0.11	0.0018	0.0761	0.84	0.24	0.00055	0.0729	0.35	0.11	0.0016	0.147	0.88	0.25	0.000385	0.173	0.34	0.11	0.00241	0.177	0.86	0.25	0.000658	0.221	0.15	0.1	0.126	0.292	0.27	0.21	0.188	0.442	0.12	0.1	0.259	0.484	0.16	0.23	0.488	0.724	0.13	0.11	0.237	0.534	0.23	0.24	0.337	0.685	0.12	0.11	0.297	0.7	0.21	0.25	0.392	0.811	0.13	0.11	0.246	0.674	0.23	0.25	0.355	0.798
SPINK2	13405_61	3	Serine protease inhibitor Kazal-type 2	P20155	6691	20	PASS	-0.14	0.05	0.00849	0.025	-0.21	0.12	0.0779	0.18	-0.15	0.06	0.00846	0.0291	-0.2	0.13	0.108	0.239	-0.11	0.06	0.0776	0.212	-0.15	0.13	0.242	0.495	-0.09	0.06	0.141	0.371	-0.12	0.13	0.358	0.675	-0.08	0.06	0.172	0.427	-0.11	0.13	0.416	0.735	0.322417	-0.04	0.09	0.624	0.792	-0.15	0.2	0.451	0.735	-0.06	0.09	0.501	0.715	-0.09	0.22	0.663	0.868	0.02	0.1	0.847	0.961	0.06	0.22	0.769	0.974	0.03	0.1	0.746	0.952	0.12	0.23	0.611	0.98	0.05	0.1	0.595	0.921	0.16	0.23	0.475	0.947	-0.15	0.1	0.115	0.312	-0.07	0.18	0.69	0.857	-0.14	0.11	0.193	0.401	-0.03	0.19	0.884	0.954	-0.12	0.11	0.289	0.556	-0.07	0.2	0.737	0.895	-0.13	0.11	0.239	0.53	-0.09	0.2	0.649	0.856	-0.14	0.11	0.222	0.509	-0.09	0.2	0.664	0.857	-0.24	0.1	0.0124	0.067	-0.47	0.25	0.0607	0.246	-0.27	0.11	0.00956	0.0838	-0.57	0.26	0.0266	0.188	-0.21	0.11	0.0525	0.307	-0.45	0.26	0.0824	0.451	-0.15	0.11	0.18	0.627	-0.32	0.26	0.211	0.739	-0.15	0.11	0.192	0.635	-0.34	0.26	0.204	0.742
MRAP	7895_108	3	Melanocortin-2 receptor accessory protein	Q8TCY5	4043	20	PASS	0.14	0.05	0.00849	0.025	0.46	0.24	0.0539	0.139	0.15	0.06	0.00934	0.0314	0.52	0.26	0.0468	0.138	0.08	0.06	0.164	0.331	0.3	0.27	0.262	0.517	0.08	0.06	0.198	0.435	0.31	0.27	0.251	0.58	0.07	0.06	0.232	0.49	0.31	0.28	0.268	0.623	0.642171	0.09	0.08	0.298	0.522	0.27	0.37	0.466	0.746	0.12	0.09	0.189	0.415	0.42	0.4	0.293	0.616	0.04	0.1	0.664	0.908	0.21	0.42	0.618	0.947	0.03	0.1	0.771	0.958	0.18	0.43	0.684	0.988	0.04	0.1	0.687	0.939	0.23	0.44	0.597	0.97	0.16	0.1	0.094	0.284	0.55	0.34	0.107	0.373	0.16	0.1	0.123	0.311	0.51	0.37	0.162	0.43	0.11	0.11	0.307	0.573	0.44	0.37	0.239	0.572	0.12	0.11	0.276	0.555	0.46	0.37	0.217	0.563	0.09	0.11	0.399	0.65	0.41	0.37	0.273	0.607	0.18	0.1	0.067	0.196	0.6	0.6	0.317	0.572	0.16	0.1	0.113	0.308	0.51	0.66	0.445	0.695	0.08	0.11	0.472	0.722	-0.03	0.68	0.964	0.986	0.07	0.11	0.527	0.826	-0.02	0.71	0.975	0.992	0.07	0.11	0.55	0.833	-0.02	0.71	0.974	0.99
KAL1	6603_18	3	Anosmin-1	P23352	3730	20	PASS	0.14	0.05	0.00851	0.0251	0.42	0.17	0.0171	0.0606	0.15	0.06	0.0122	0.0382	0.44	0.19	0.0195	0.0768	0.14	0.06	0.0169	0.0853	0.41	0.19	0.0338	0.187	0.15	0.06	0.0175	0.137	0.44	0.2	0.0277	0.252	0.16	0.06	0.0111	0.125	0.48	0.2	0.0157	0.22	0.332529	0.03	0.08	0.732	0.859	0.09	0.29	0.741	0.907	0.03	0.09	0.736	0.869	0.1	0.31	0.743	0.906	0.04	0.09	0.708	0.925	0.11	0.32	0.727	0.971	0.03	0.1	0.744	0.952	0.1	0.33	0.771	0.99	0.03	0.1	0.728	0.95	0.11	0.34	0.737	0.988	0.23	0.1	0.019	0.114	0.72	0.32	0.0246	0.181	0.28	0.11	0.00824	0.0762	0.88	0.34	0.0103	0.116	0.29	0.11	0.00713	0.128	0.89	0.36	0.0121	0.214	0.29	0.11	0.00941	0.212	0.89	0.36	0.0135	0.306	0.3	0.11	0.00776	0.224	0.91	0.36	0.0115	0.321	0.18	0.1	0.0644	0.193	0.54	0.31	0.0811	0.287	0.15	0.1	0.158	0.372	0.48	0.34	0.156	0.44	0.12	0.11	0.266	0.559	0.39	0.35	0.265	0.634	0.14	0.11	0.201	0.639	0.49	0.36	0.172	0.734	0.17	0.11	0.138	0.592	0.59	0.37	0.109	0.687
SIRPB2	5669_26	3	Signal-regulatory protein beta-2	Q5JXA9	284759	20	PASS	0.14	0.05	0.00856	0.0252	0.31	0.15	0.0327	0.0968	0.15	0.06	0.00969	0.0323	0.34	0.16	0.0296	0.102	0.09	0.06	0.143	0.304	0.2	0.17	0.225	0.474	0.06	0.06	0.307	0.554	0.14	0.17	0.397	0.706	0.06	0.06	0.309	0.571	0.15	0.17	0.373	0.703	0.679539	0.1	0.09	0.25	0.468	0.18	0.23	0.442	0.729	0.11	0.09	0.231	0.467	0.23	0.25	0.364	0.674	0.04	0.1	0.66	0.906	0.09	0.26	0.731	0.971	0.01	0.1	0.91	0.98	0.03	0.28	0.924	0.997	-0.02	0.1	0.844	0.97	-0.05	0.28	0.847	0.993	0.18	0.1	0.0637	0.229	0.48	0.29	0.0973	0.357	0.21	0.11	0.0492	0.192	0.56	0.32	0.0767	0.306	0.15	0.11	0.177	0.44	0.4	0.33	0.223	0.556	0.14	0.11	0.211	0.507	0.38	0.33	0.248	0.598	0.16	0.11	0.166	0.458	0.45	0.34	0.183	0.534	0.18	0.1	0.0593	0.184	0.32	0.24	0.188	0.442	0.17	0.1	0.0952	0.28	0.34	0.26	0.195	0.49	0.12	0.11	0.258	0.552	0.22	0.28	0.434	0.744	0.08	0.11	0.459	0.791	0.11	0.29	0.701	0.915	0.1	0.11	0.392	0.759	0.15	0.29	0.607	0.889
FAM19A3	7839_99	3	Protein FAM19A3	Q7Z5A8	284467	20	PASS	-0.14	0.05	0.00857	0.0252	-0.12	0.07	0.0987	0.213	-0.12	0.06	0.0433	0.0977	-0.09	0.08	0.262	0.434	-0.08	0.06	0.176	0.345	-0.06	0.08	0.433	0.666	-0.04	0.06	0.518	0.731	-0.03	0.08	0.677	0.873	-0.04	0.06	0.515	0.738	-0.03	0.08	0.703	0.889	0.26043	-0.08	0.08	0.338	0.56	-0.01	0.11	0.96	0.987	-0.02	0.09	0.792	0.9	0.07	0.12	0.534	0.793	0.08	0.09	0.415	0.799	0.14	0.12	0.247	0.787	0.09	0.1	0.342	0.863	0.13	0.12	0.26	0.909	0.1	0.1	0.324	0.812	0.15	0.12	0.217	0.865	-0.28	0.1	0.00472	0.0482	-0.43	0.16	0.00783	0.0923	-0.25	0.11	0.0173	0.11	-0.41	0.17	0.0147	0.139	-0.25	0.11	0.0233	0.2	-0.41	0.17	0.0144	0.227	-0.22	0.11	0.0519	0.32	-0.37	0.17	0.0293	0.372	-0.23	0.11	0.0436	0.308	-0.37	0.17	0.0301	0.378	-0.08	0.1	0.421	0.601	-0.02	0.13	0.859	0.931	-0.09	0.1	0.369	0.588	-0.04	0.14	0.796	0.906	-0.07	0.11	0.517	0.748	-0.02	0.14	0.871	0.948	-0.01	0.11	0.938	0.982	0	0.14	0.986	0.995	-0.01	0.11	0.946	0.985	-0.01	0.14	0.953	0.988
PEX14	8300_82	3	Peroxisomal membrane protein PEX14	O75381	5195	20	FLAG	-0.14	0.05	0.0086	0.0253	-0.23	0.09	0.0111	0.0435	-0.1	0.06	0.0797	0.155	-0.17	0.1	0.0712	0.182	-0.09	0.06	0.146	0.307	-0.14	0.1	0.157	0.395	-0.06	0.06	0.338	0.585	-0.1	0.1	0.354	0.671	-0.05	0.06	0.395	0.647	-0.08	0.1	0.417	0.736	0.760729	-0.16	0.08	0.062	0.19	-0.25	0.15	0.103	0.337	-0.15	0.09	0.0899	0.267	-0.25	0.16	0.126	0.404	-0.11	0.09	0.253	0.682	-0.16	0.17	0.334	0.841	-0.09	0.1	0.369	0.868	-0.13	0.17	0.468	0.962	-0.1	0.1	0.295	0.79	-0.15	0.18	0.379	0.927	-0.18	0.1	0.0672	0.235	-0.31	0.16	0.057	0.28	-0.11	0.11	0.296	0.511	-0.2	0.18	0.261	0.532	-0.11	0.11	0.327	0.587	-0.19	0.18	0.293	0.62	-0.08	0.11	0.48	0.722	-0.15	0.19	0.427	0.726	-0.06	0.11	0.616	0.804	-0.11	0.19	0.563	0.81	-0.09	0.1	0.364	0.552	-0.14	0.15	0.356	0.603	-0.03	0.1	0.806	0.894	-0.06	0.16	0.732	0.874	-0.02	0.11	0.827	0.926	-0.04	0.17	0.803	0.918	0.01	0.11	0.958	0.986	0.01	0.18	0.942	0.984	0.01	0.11	0.898	0.97	0.02	0.18	0.888	0.97
PALM	18306_1	3	Paralemmin-1	O75781	5064	20	FLAG	0.14	0.05	0.00862	0.0253	0.44	0.22	0.0414	0.115	0.1	0.06	0.0759	0.149	0.27	0.23	0.241	0.41	0.07	0.06	0.248	0.427	0.22	0.25	0.379	0.623	0.04	0.06	0.471	0.699	0.16	0.25	0.534	0.792	0.05	0.06	0.412	0.662	0.19	0.25	0.449	0.756	0.0863189	0.27	0.09	0.00184	0.0167	0.97	0.36	0.00745	0.0627	0.28	0.09	0.00294	0.0315	1	0.38	0.00918	0.0876	0.18	0.1	0.0663	0.423	0.62	0.4	0.121	0.642	0.15	0.1	0.116	0.675	0.56	0.41	0.172	0.839	0.17	0.1	0.0807	0.593	0.64	0.41	0.118	0.765	-0.03	0.1	0.728	0.856	-0.06	0.41	0.89	0.952	-0.11	0.1	0.274	0.492	-0.4	0.45	0.376	0.626	-0.1	0.11	0.349	0.607	-0.27	0.47	0.57	0.81	-0.11	0.11	0.309	0.583	-0.29	0.47	0.539	0.805	-0.1	0.11	0.363	0.624	-0.22	0.48	0.641	0.845	0.12	0.1	0.218	0.41	0.28	0.39	0.463	0.68	0.05	0.1	0.597	0.763	0.05	0.42	0.911	0.96	0.02	0.11	0.86	0.942	0.05	0.46	0.909	0.965	-0.01	0.12	0.92	0.977	0.01	0.48	0.979	0.993	-0.02	0.12	0.844	0.952	-0.04	0.49	0.941	0.985
MYZAP	9055_81	3	Myocardial zonula adherens protein	P0CAP1	100820829	20	PASS	-0.14	0.05	0.0087	0.0255	-0.38	0.26	0.144	0.277	-0.12	0.06	0.0334	0.0813	-0.39	0.27	0.141	0.285	-0.09	0.06	0.125	0.284	-0.28	0.28	0.314	0.571	-0.08	0.06	0.187	0.423	-0.21	0.28	0.458	0.743	-0.07	0.06	0.226	0.483	-0.16	0.28	0.561	0.822	0.971197	-0.13	0.08	0.116	0.289	-0.13	0.34	0.707	0.894	-0.15	0.09	0.0905	0.268	-0.17	0.36	0.633	0.852	-0.11	0.09	0.255	0.682	-0.02	0.37	0.957	0.998	-0.09	0.1	0.365	0.866	0.08	0.37	0.831	0.992	-0.08	0.1	0.415	0.858	0.15	0.38	0.702	0.984	-0.13	0.1	0.182	0.404	-0.64	0.54	0.235	0.526	-0.09	0.1	0.376	0.582	-0.69	0.55	0.212	0.481	-0.08	0.11	0.432	0.672	-0.74	0.58	0.199	0.533	-0.09	0.11	0.385	0.646	-0.76	0.58	0.188	0.545	-0.1	0.11	0.372	0.629	-0.78	0.58	0.178	0.527	-0.15	0.1	0.119	0.281	-0.48	0.54	0.375	0.616	-0.1	0.1	0.326	0.553	-0.43	0.54	0.425	0.683	-0.04	0.11	0.732	0.872	-0.16	0.56	0.771	0.903	-0.01	0.11	0.927	0.979	-0.03	0.58	0.965	0.991	0.01	0.11	0.957	0.988	0.09	0.58	0.882	0.968
LGALS2	3033_57	1	Galectin-2	P05162	3957	20	PASS	-0.14	0.05	0.00873	0.0256	-0.26	0.16	0.0952	0.208	-0.06	0.06	0.274	0.393	-0.1	0.16	0.52	0.673	-0.04	0.06	0.479	0.653	-0.06	0.16	0.696	0.851	0.01	0.06	0.871	0.939	0.06	0.17	0.709	0.887	0.02	0.06	0.74	0.872	0.09	0.17	0.604	0.844	0.453907	-0.15	0.09	0.0865	0.237	-0.28	0.25	0.27	0.583	-0.08	0.09	0.385	0.628	-0.13	0.26	0.604	0.838	-0.02	0.1	0.852	0.964	0.06	0.27	0.828	0.98	0.01	0.1	0.945	0.99	0.14	0.27	0.61	0.98	0	0.1	0.997	0.999	0.14	0.28	0.63	0.97	-0.05	0.1	0.595	0.769	0.06	0.3	0.85	0.929	0.03	0.11	0.768	0.872	0.32	0.32	0.315	0.575	0.01	0.11	0.941	0.976	0.24	0.32	0.462	0.745	0.05	0.11	0.668	0.841	0.33	0.32	0.297	0.637	0.07	0.11	0.554	0.766	0.39	0.32	0.222	0.568	-0.22	0.1	0.0227	0.1	-0.47	0.27	0.0863	0.297	-0.14	0.1	0.189	0.407	-0.34	0.27	0.215	0.507	-0.1	0.11	0.341	0.629	-0.34	0.27	0.217	0.592	-0.01	0.11	0.925	0.979	-0.17	0.27	0.538	0.859	0.01	0.11	0.944	0.985	-0.13	0.27	0.624	0.89
ULBP1	3081_70	2	NKG2D ligand 1	Q9BZM6	80329	20	PASS	0.14	0.05	0.00878	0.0258	0.31	0.14	0.0241	0.0764	0.15	0.06	0.00671	0.0244	0.33	0.15	0.0243	0.0895	0.14	0.06	0.0187	0.0893	0.32	0.15	0.0361	0.192	0.12	0.06	0.04	0.203	0.3	0.16	0.0563	0.33	0.13	0.06	0.0373	0.208	0.32	0.16	0.0425	0.32	0.111811	0.18	0.09	0.0317	0.119	0.55	0.21	0.00945	0.0731	0.22	0.09	0.0176	0.0934	0.64	0.23	0.00468	0.0585	0.19	0.1	0.047	0.375	0.65	0.24	0.00622	0.212	0.19	0.1	0.0491	0.529	0.68	0.25	0.00616	0.466	0.19	0.1	0.0557	0.529	0.68	0.25	0.00609	0.507	0.24	0.1	0.0128	0.0909	0.73	0.28	0.0101	0.107	0.27	0.11	0.0111	0.0904	0.77	0.31	0.0122	0.127	0.27	0.11	0.0147	0.166	0.76	0.32	0.0167	0.243	0.25	0.11	0.0235	0.256	0.72	0.32	0.0232	0.359	0.25	0.11	0.0227	0.271	0.74	0.32	0.0208	0.371	-0.02	0.09	0.856	0.921	-0.28	0.26	0.284	0.542	-0.03	0.1	0.775	0.878	-0.4	0.29	0.162	0.448	-0.05	0.11	0.631	0.817	-0.45	0.3	0.141	0.519	-0.09	0.11	0.431	0.781	-0.49	0.31	0.111	0.679	-0.08	0.11	0.467	0.797	-0.44	0.31	0.146	0.706
NLGN2	9772_153	3	Neuroligin-2	Q8NFZ4	57555	20	PASS	-0.15	0.06	0.00882	0.0259	-0.43	0.17	0.00991	0.0401	-0.1	0.06	0.111	0.201	-0.26	0.18	0.136	0.28	-0.06	0.06	0.36	0.543	-0.16	0.18	0.379	0.623	-0.02	0.06	0.802	0.902	-0.05	0.19	0.805	0.926	-0.03	0.06	0.654	0.826	-0.08	0.19	0.667	0.875	0.523948	-0.22	0.09	0.0126	0.0645	-0.67	0.3	0.0234	0.134	-0.18	0.09	0.0472	0.175	-0.57	0.32	0.0722	0.299	-0.14	0.1	0.142	0.555	-0.43	0.33	0.192	0.737	-0.07	0.1	0.492	0.909	-0.19	0.34	0.573	0.976	-0.07	0.1	0.474	0.88	-0.2	0.34	0.567	0.969	-0.1	0.1	0.328	0.556	-0.42	0.31	0.178	0.463	-0.06	0.1	0.594	0.758	-0.28	0.34	0.406	0.652	-0.02	0.11	0.886	0.947	-0.16	0.35	0.644	0.85	-0.02	0.11	0.848	0.937	-0.18	0.35	0.617	0.843	-0.04	0.11	0.734	0.872	-0.23	0.35	0.512	0.779	-0.1	0.1	0.31	0.506	-0.24	0.26	0.354	0.602	-0.02	0.1	0.826	0.907	-0.04	0.27	0.872	0.945	0.01	0.11	0.946	0.976	0.01	0.28	0.971	0.988	0.07	0.11	0.56	0.836	0.17	0.29	0.557	0.868	0.05	0.11	0.645	0.876	0.13	0.29	0.652	0.9
PLA2R1	10916_44	3	Secretory phospholipase A2 receptor	Q13018	22925	20	FLAG	-0.14	0.05	0.00884	0.0259	-0.31	0.12	0.00744	0.0323	-0.14	0.06	0.014	0.0425	-0.31	0.12	0.0131	0.0569	-0.09	0.06	0.135	0.296	-0.2	0.13	0.121	0.35	-0.02	0.06	0.697	0.84	-0.06	0.13	0.649	0.859	-0.03	0.06	0.69	0.845	-0.06	0.13	0.632	0.86	0.499495	-0.2	0.09	0.0237	0.0985	-0.47	0.2	0.0178	0.113	-0.18	0.09	0.0483	0.178	-0.44	0.21	0.0382	0.206	-0.07	0.1	0.45	0.816	-0.19	0.22	0.383	0.864	0	0.1	0.974	0.996	-0.02	0.23	0.94	0.999	0.01	0.1	0.902	0.979	0.01	0.24	0.967	0.996	-0.04	0.1	0.705	0.842	-0.11	0.22	0.627	0.823	-0.09	0.11	0.403	0.606	-0.23	0.24	0.336	0.594	-0.06	0.11	0.57	0.777	-0.19	0.25	0.454	0.741	-0.02	0.11	0.835	0.931	-0.1	0.25	0.703	0.883	-0.02	0.11	0.863	0.941	-0.09	0.25	0.726	0.885	-0.18	0.1	0.0666	0.196	-0.33	0.19	0.0915	0.305	-0.15	0.1	0.144	0.354	-0.28	0.21	0.177	0.466	-0.12	0.11	0.269	0.563	-0.22	0.22	0.317	0.672	-0.05	0.11	0.628	0.863	-0.1	0.22	0.665	0.902	-0.06	0.11	0.58	0.845	-0.11	0.22	0.608	0.889
SCIMP	10510_62	3	SLP adapter and CSK-interacting membrane protein	Q6UWF3	388325	20	PASS	-0.14	0.05	0.00887	0.026	-0.19	0.18	0.294	0.453	-0.15	0.06	0.00866	0.0296	-0.2	0.19	0.295	0.467	-0.13	0.06	0.0255	0.11	-0.16	0.2	0.404	0.642	-0.11	0.06	0.0553	0.237	-0.13	0.2	0.505	0.774	-0.11	0.06	0.0606	0.269	-0.11	0.2	0.594	0.839	0.370943	-0.05	0.08	0.517	0.716	0.16	0.29	0.582	0.829	-0.13	0.09	0.164	0.381	0	0.31	1	1	-0.08	0.09	0.372	0.782	0.11	0.32	0.732	0.971	-0.07	0.1	0.484	0.904	0.14	0.33	0.671	0.988	-0.08	0.1	0.389	0.842	0.11	0.33	0.738	0.988	-0.22	0.1	0.0268	0.14	-0.26	0.35	0.445	0.705	-0.24	0.11	0.0229	0.127	-0.29	0.37	0.433	0.674	-0.21	0.11	0.0457	0.255	-0.28	0.38	0.455	0.742	-0.2	0.11	0.0614	0.332	-0.23	0.37	0.539	0.805	-0.2	0.11	0.0697	0.347	-0.17	0.38	0.644	0.846	-0.19	0.1	0.0527	0.172	-0.53	0.33	0.111	0.335	-0.11	0.1	0.275	0.501	-0.35	0.34	0.294	0.58	-0.12	0.11	0.266	0.559	-0.32	0.34	0.346	0.694	-0.1	0.11	0.366	0.738	-0.32	0.35	0.353	0.796	-0.09	0.11	0.44	0.78	-0.28	0.35	0.412	0.814
KEAP1	8485_7	3	Kelch-like ECH-associated protein 1	Q14145	9817	20	PASS	-0.14	0.05	0.00888	0.026	-0.29	0.15	0.0522	0.136	-0.17	0.06	0.00333	0.0146	-0.33	0.16	0.0407	0.125	-0.19	0.06	0.00154	0.017	-0.4	0.16	0.0154	0.119	-0.17	0.06	0.0042	0.0693	-0.37	0.17	0.0259	0.25	-0.16	0.06	0.00831	0.11	-0.35	0.17	0.036	0.305	0.692542	-0.19	0.09	0.0289	0.112	-0.29	0.25	0.248	0.563	-0.23	0.09	0.0141	0.0811	-0.3	0.27	0.251	0.576	-0.22	0.1	0.0201	0.269	-0.39	0.27	0.145	0.681	-0.22	0.1	0.0224	0.477	-0.4	0.27	0.142	0.803	-0.23	0.1	0.0204	0.429	-0.42	0.28	0.13	0.774	-0.13	0.1	0.18	0.401	-0.29	0.26	0.263	0.554	-0.19	0.1	0.0677	0.229	-0.47	0.28	0.0951	0.335	-0.24	0.11	0.0268	0.212	-0.57	0.29	0.0516	0.343	-0.21	0.11	0.0568	0.325	-0.52	0.3	0.0819	0.436	-0.19	0.11	0.0861	0.365	-0.48	0.29	0.106	0.456	-0.09	0.1	0.347	0.536	-0.3	0.27	0.271	0.529	-0.07	0.1	0.471	0.669	-0.21	0.29	0.473	0.714	-0.07	0.11	0.534	0.758	-0.21	0.3	0.493	0.774	-0.08	0.11	0.479	0.8	-0.21	0.31	0.5	0.852	-0.06	0.11	0.593	0.85	-0.17	0.31	0.569	0.876
C1orf185	10667_78	3	Uncharacterized protein C1orf185	Q5T7R7	284546	20	PASS	-0.14	0.05	0.00889	0.026	-0.55	0.22	0.0117	0.0453	-0.12	0.06	0.0328	0.0804	-0.52	0.22	0.0207	0.0802	-0.11	0.06	0.0597	0.182	-0.5	0.23	0.0292	0.171	-0.08	0.06	0.214	0.455	-0.41	0.23	0.069	0.354	-0.08	0.06	0.189	0.447	-0.42	0.23	0.0636	0.379	0.755807	-0.11	0.08	0.185	0.388	-0.52	0.3	0.0814	0.293	-0.14	0.09	0.133	0.337	-0.57	0.32	0.0726	0.3	-0.08	0.09	0.397	0.794	-0.42	0.31	0.176	0.728	-0.03	0.1	0.758	0.955	-0.27	0.3	0.369	0.939	-0.04	0.1	0.659	0.936	-0.31	0.31	0.317	0.909	-0.13	0.1	0.172	0.391	-0.41	0.44	0.351	0.624	-0.17	0.11	0.114	0.3	-0.6	0.46	0.195	0.464	-0.16	0.11	0.144	0.403	-0.61	0.47	0.194	0.526	-0.13	0.11	0.226	0.52	-0.57	0.47	0.229	0.579	-0.13	0.11	0.23	0.516	-0.51	0.47	0.287	0.617	-0.19	0.1	0.0486	0.163	-0.77	0.47	0.0971	0.316	-0.07	0.1	0.511	0.702	-0.35	0.46	0.446	0.696	-0.1	0.11	0.347	0.633	-0.48	0.5	0.331	0.681	-0.08	0.11	0.459	0.791	-0.51	0.48	0.29	0.766	-0.08	0.11	0.462	0.797	-0.55	0.48	0.248	0.752
ELK3	5707_55	3	ETS domain-containing protein Elk-3	P41970	2004	20	PASS	0.14	0.05	0.00891	0.026	0.16	0.07	0.0243	0.077	0.14	0.06	0.0113	0.0364	0.16	0.07	0.0315	0.106	0.12	0.06	0.0389	0.14	0.13	0.08	0.0901	0.304	0.12	0.06	0.0409	0.205	0.13	0.08	0.0946	0.407	0.12	0.06	0.04	0.215	0.13	0.08	0.1	0.444	0.323768	0.06	0.09	0.465	0.675	0.06	0.11	0.576	0.826	0.05	0.09	0.573	0.767	0.05	0.11	0.627	0.85	0.02	0.09	0.865	0.966	0.01	0.12	0.899	0.994	0.02	0.1	0.871	0.971	0.01	0.12	0.909	0.997	-0.01	0.1	0.945	0.987	-0.01	0.12	0.903	0.993	0.16	0.1	0.0997	0.292	0.22	0.14	0.118	0.389	0.19	0.11	0.078	0.248	0.24	0.15	0.111	0.36	0.16	0.11	0.136	0.394	0.21	0.15	0.184	0.52	0.18	0.11	0.109	0.398	0.23	0.15	0.143	0.502	0.2	0.11	0.0758	0.355	0.26	0.16	0.103	0.454	0.23	0.1	0.0196	0.0908	0.26	0.13	0.0454	0.208	0.24	0.1	0.0207	0.128	0.27	0.14	0.0469	0.248	0.24	0.11	0.0266	0.247	0.26	0.14	0.0635	0.416	0.22	0.11	0.0488	0.471	0.23	0.14	0.117	0.691	0.22	0.11	0.0446	0.475	0.23	0.15	0.122	0.692
PNPO	17804_102	3	Pyridoxine-5'-phosphate oxidase	Q9NVS9	55163	0.5	PASS	0.14	0.05	0.00892	0.0261	0.33	0.12	0.00824	0.035	0.12	0.06	0.0322	0.0795	0.29	0.13	0.0307	0.104	0.06	0.06	0.321	0.507	0.15	0.14	0.286	0.543	0.03	0.06	0.61	0.79	0.09	0.14	0.542	0.797	0.04	0.06	0.562	0.77	0.11	0.14	0.457	0.762	0.594339	0.11	0.09	0.214	0.424	0.26	0.22	0.234	0.543	0.06	0.09	0.511	0.722	0.15	0.23	0.519	0.783	-0.01	0.1	0.91	0.974	-0.02	0.24	0.922	0.997	-0.04	0.1	0.677	0.944	-0.11	0.25	0.665	0.986	-0.06	0.1	0.589	0.919	-0.13	0.26	0.611	0.97	0.1	0.1	0.305	0.536	0.25	0.22	0.271	0.562	0.15	0.11	0.166	0.365	0.39	0.25	0.115	0.366	0.07	0.11	0.539	0.754	0.21	0.26	0.408	0.711	0.07	0.11	0.558	0.781	0.21	0.26	0.416	0.718	0.08	0.11	0.497	0.726	0.24	0.26	0.359	0.674	0.23	0.1	0.0196	0.0905	0.47	0.2	0.0225	0.137	0.19	0.1	0.0725	0.242	0.38	0.22	0.0853	0.333	0.15	0.11	0.163	0.447	0.31	0.23	0.176	0.559	0.09	0.11	0.429	0.781	0.19	0.24	0.416	0.819	0.1	0.11	0.377	0.752	0.22	0.24	0.356	0.798
RHOB	18166_4	3	Rho-related GTP-binding protein RhoB	P62745	388	20	PASS	0.14	0.05	0.00893	0.0261	0.23	0.1	0.0225	0.0729	0.12	0.06	0.0357	0.0853	0.19	0.11	0.0919	0.214	0.09	0.06	0.141	0.303	0.14	0.12	0.227	0.475	0.1	0.06	0.102	0.318	0.15	0.12	0.185	0.516	0.09	0.06	0.139	0.39	0.14	0.12	0.225	0.579	0.0214634	-0.03	0.08	0.695	0.837	-0.18	0.17	0.281	0.597	-0.07	0.09	0.462	0.691	-0.26	0.19	0.167	0.466	-0.07	0.1	0.48	0.83	-0.24	0.2	0.228	0.776	-0.06	0.1	0.555	0.925	-0.23	0.2	0.247	0.904	-0.09	0.1	0.372	0.834	-0.29	0.2	0.154	0.81	0.26	0.1	0.00943	0.0764	0.55	0.19	0.00433	0.0618	0.24	0.11	0.0252	0.135	0.51	0.21	0.0126	0.129	0.18	0.11	0.104	0.351	0.42	0.21	0.0502	0.34	0.19	0.11	0.0847	0.368	0.44	0.21	0.0398	0.384	0.2	0.11	0.0768	0.355	0.45	0.22	0.0354	0.386	0.26	0.1	0.0065	0.0451	0.46	0.18	0.012	0.0936	0.26	0.1	0.0117	0.0932	0.44	0.2	0.0252	0.182	0.23	0.11	0.033	0.267	0.4	0.21	0.0539	0.394	0.23	0.11	0.0383	0.464	0.39	0.21	0.0649	0.605	0.23	0.11	0.0418	0.472	0.39	0.21	0.0655	0.61
CELF2	7245_2	3	CUGBP Elav-like family member 2	O95319	10659	20	FLAG	0.14	0.05	0.00899	0.0262	0.11	0.09	0.204	0.353	0.2	0.06	0.000465	0.00313	0.24	0.1	0.0106	0.0488	0.14	0.06	0.0176	0.0868	0.18	0.1	0.0732	0.275	0.12	0.06	0.06	0.246	0.15	0.1	0.14	0.471	0.1	0.06	0.111	0.352	0.13	0.1	0.202	0.561	0.373064	0.08	0.08	0.326	0.549	0.07	0.13	0.577	0.826	0.16	0.09	0.0758	0.239	0.23	0.14	0.102	0.363	0.08	0.1	0.408	0.795	0.16	0.15	0.278	0.804	0.04	0.1	0.673	0.943	0.12	0.15	0.43	0.953	0.01	0.1	0.892	0.976	0.09	0.15	0.542	0.967	0.25	0.1	0.0115	0.0855	0.2	0.16	0.212	0.503	0.29	0.11	0.00781	0.0746	0.3	0.18	0.0966	0.337	0.23	0.11	0.0407	0.246	0.21	0.18	0.253	0.585	0.23	0.11	0.0416	0.307	0.23	0.19	0.218	0.563	0.21	0.11	0.0593	0.329	0.2	0.19	0.286	0.616	0.1	0.1	0.279	0.474	0.09	0.18	0.627	0.798	0.17	0.1	0.0994	0.288	0.22	0.2	0.266	0.557	0.12	0.11	0.255	0.551	0.17	0.21	0.404	0.725	0.08	0.11	0.491	0.805	0.09	0.21	0.686	0.91	0.06	0.11	0.576	0.844	0.08	0.21	0.721	0.921
KIAA1644	10432_3	3	Uncharacterized protein KIAA1644	Q3SXP7	85352	20	PASS	-0.14	0.05	0.009	0.0262	-0.37	0.18	0.0406	0.113	-0.11	0.06	0.0555	0.119	-0.32	0.18	0.082	0.198	-0.1	0.06	0.0877	0.229	-0.29	0.19	0.127	0.358	-0.06	0.06	0.356	0.601	-0.21	0.19	0.259	0.586	-0.05	0.06	0.372	0.629	-0.21	0.19	0.278	0.633	0.501481	-0.21	0.09	0.0135	0.0677	-0.41	0.3	0.182	0.472	-0.2	0.09	0.0276	0.126	-0.39	0.31	0.215	0.531	-0.14	0.09	0.139	0.553	-0.2	0.32	0.532	0.921	-0.09	0.1	0.337	0.86	-0.1	0.32	0.754	0.99	-0.1	0.1	0.316	0.807	-0.11	0.32	0.735	0.988	-0.12	0.1	0.205	0.431	-0.43	0.29	0.136	0.413	-0.15	0.11	0.153	0.349	-0.53	0.31	0.0898	0.327	-0.14	0.11	0.207	0.475	-0.51	0.32	0.11	0.433	-0.12	0.11	0.271	0.552	-0.48	0.32	0.13	0.491	-0.1	0.11	0.364	0.624	-0.44	0.32	0.161	0.513	-0.05	0.1	0.602	0.743	-0.23	0.35	0.498	0.708	0.06	0.1	0.562	0.739	0.04	0.35	0.912	0.96	0.01	0.11	0.919	0.967	-0.06	0.37	0.877	0.951	0.09	0.11	0.419	0.776	0.06	0.37	0.869	0.961	0.08	0.11	0.453	0.789	0.05	0.38	0.889	0.97
CXCL9	11593_21	3	C-X-C motif chemokine 9	Q07325	4283	20	PASS	-0.14	0.05	0.00901	0.0263	-0.6	0.36	0.0953	0.208	-0.1	0.06	0.0736	0.146	-0.42	0.37	0.259	0.429	-0.07	0.06	0.268	0.448	-0.21	0.38	0.577	0.777	-0.04	0.06	0.552	0.751	-0.05	0.38	0.9	0.966	-0.03	0.06	0.578	0.782	-0.05	0.38	0.905	0.965	0.443637	-0.1	0.08	0.242	0.459	0.01	0.55	0.989	0.996	-0.06	0.09	0.476	0.703	0.15	0.6	0.8	0.931	0.04	0.1	0.714	0.928	0.65	0.63	0.303	0.823	0.09	0.1	0.369	0.868	0.95	0.64	0.139	0.8	0.11	0.1	0.27	0.778	1.1	0.66	0.0947	0.74	-0.25	0.1	0.0106	0.0817	-1.43	0.72	0.0463	0.25	-0.24	0.11	0.0236	0.129	-1.28	0.72	0.0765	0.305	-0.27	0.11	0.0159	0.171	-1.41	0.73	0.0538	0.348	-0.25	0.11	0.023	0.256	-1.31	0.73	0.072	0.422	-0.26	0.11	0.0218	0.27	-1.38	0.72	0.0559	0.397	-0.09	0.09	0.366	0.553	-0.62	0.68	0.36	0.606	-0.03	0.1	0.803	0.893	-0.36	0.71	0.613	0.804	0.01	0.11	0.905	0.96	0	0.75	0.999	1	0.03	0.11	0.76	0.921	0.12	0.77	0.874	0.963	0.03	0.11	0.785	0.93	0.16	0.78	0.841	0.958
ITPKA	13473_55	3	Inositol-trisphosphate 3-kinase A	P23677		20	PASS	0.14	0.05	0.00908	0.0264	0.43	0.17	0.0101	0.0405	0.13	0.06	0.0274	0.071	0.36	0.18	0.0462	0.136	0.09	0.06	0.132	0.291	0.23	0.18	0.205	0.451	0.09	0.06	0.125	0.349	0.25	0.19	0.18	0.508	0.1	0.06	0.118	0.361	0.26	0.19	0.165	0.526	0.937511	0.16	0.09	0.0619	0.19	0.59	0.27	0.0276	0.149	0.13	0.09	0.159	0.374	0.5	0.29	0.0821	0.321	0.08	0.1	0.4	0.794	0.38	0.29	0.188	0.736	0.09	0.1	0.363	0.866	0.42	0.29	0.151	0.81	0.07	0.1	0.453	0.873	0.38	0.29	0.199	0.855	0.11	0.1	0.275	0.511	0.19	0.32	0.555	0.775	0.13	0.11	0.224	0.433	0.21	0.34	0.533	0.749	0.09	0.11	0.393	0.639	0.08	0.35	0.824	0.931	0.1	0.11	0.347	0.615	0.11	0.35	0.762	0.906	0.12	0.11	0.284	0.559	0.15	0.36	0.663	0.856	0.16	0.1	0.0992	0.253	0.47	0.29	0.1	0.32	0.13	0.1	0.197	0.415	0.37	0.31	0.228	0.521	0.11	0.11	0.288	0.581	0.28	0.33	0.397	0.723	0.09	0.11	0.388	0.752	0.23	0.34	0.498	0.851	0.1	0.11	0.357	0.737	0.26	0.34	0.441	0.831
ERBB3	2617_56	35	Receptor tyrosine-protein kinase erbB-3	P21860	2065	20	PASS	-0.14	0.05	0.00912	0.0265	-0.36	0.17	0.0369	0.106	-0.22	0.06	0.000162	0.00135	-0.63	0.19	0.000892	0.00773	-0.14	0.06	0.0209	0.096	-0.39	0.2	0.0508	0.229	-0.16	0.06	0.0138	0.123	-0.43	0.2	0.0316	0.266	-0.15	0.06	0.0198	0.161	-0.41	0.2	0.0404	0.316	0.993342	-0.17	0.09	0.0582	0.184	-0.42	0.27	0.128	0.387	-0.23	0.09	0.0138	0.0801	-0.65	0.29	0.0269	0.17	-0.13	0.1	0.202	0.64	-0.34	0.31	0.265	0.796	-0.16	0.1	0.128	0.689	-0.44	0.32	0.168	0.834	-0.15	0.1	0.141	0.667	-0.44	0.32	0.175	0.838	-0.12	0.1	0.212	0.44	-0.29	0.32	0.363	0.635	-0.24	0.11	0.026	0.137	-0.69	0.35	0.0508	0.25	-0.16	0.11	0.156	0.417	-0.44	0.37	0.233	0.565	-0.17	0.11	0.129	0.413	-0.48	0.37	0.189	0.545	-0.16	0.12	0.172	0.461	-0.42	0.37	0.255	0.596	-0.14	0.1	0.152	0.323	-0.39	0.32	0.223	0.48	-0.21	0.11	0.0494	0.196	-0.61	0.35	0.0829	0.327	-0.17	0.11	0.125	0.408	-0.49	0.37	0.182	0.564	-0.16	0.11	0.174	0.619	-0.43	0.37	0.243	0.751	-0.15	0.11	0.184	0.63	-0.44	0.37	0.241	0.748
GRPEL1	7113_1	3	GrpE protein homolog 1, mitochondrial	Q9HAV7	80273	20	PASS	0.14	0.05	0.00913	0.0265	0.17	0.07	0.0112	0.044	0.17	0.06	0.00311	0.0138	0.21	0.07	0.00465	0.0272	0.14	0.06	0.0147	0.0785	0.17	0.08	0.0221	0.146	0.16	0.06	0.00892	0.0979	0.19	0.08	0.0144	0.194	0.15	0.06	0.0135	0.135	0.18	0.08	0.0227	0.255	0.708558	0.09	0.09	0.287	0.511	0.12	0.11	0.262	0.577	0.12	0.09	0.193	0.418	0.15	0.12	0.184	0.49	0.08	0.09	0.398	0.794	0.1	0.12	0.382	0.864	0.09	0.1	0.333	0.858	0.12	0.12	0.314	0.926	0.07	0.1	0.475	0.88	0.09	0.12	0.465	0.939	0.15	0.1	0.129	0.333	0.19	0.13	0.131	0.405	0.22	0.11	0.045	0.181	0.27	0.14	0.0556	0.262	0.21	0.11	0.0549	0.274	0.25	0.14	0.0747	0.389	0.24	0.11	0.0327	0.286	0.28	0.14	0.0487	0.397	0.24	0.11	0.0321	0.294	0.29	0.15	0.048	0.397	0.18	0.1	0.0557	0.177	0.23	0.12	0.0645	0.253	0.2	0.1	0.0537	0.205	0.24	0.13	0.06	0.28	0.16	0.11	0.126	0.408	0.2	0.14	0.134	0.515	0.15	0.11	0.167	0.608	0.19	0.14	0.176	0.735	0.15	0.11	0.181	0.63	0.18	0.14	0.195	0.742
DSC3	4981_6	1	Desmocollin-3	Q14574	1825	20	FLAG	-0.14	0.05	0.00916	0.0266	-0.48	0.2	0.0192	0.0658	-0.15	0.06	0.0091	0.0308	-0.55	0.22	0.012	0.0533	-0.13	0.06	0.0272	0.114	-0.46	0.22	0.038	0.197	-0.1	0.06	0.0977	0.311	-0.43	0.22	0.0533	0.326	-0.1	0.06	0.0926	0.324	-0.41	0.22	0.0655	0.381	0.953847	-0.12	0.08	0.149	0.336	-0.45	0.32	0.158	0.436	-0.13	0.09	0.14	0.347	-0.46	0.35	0.186	0.492	-0.09	0.09	0.333	0.753	-0.42	0.35	0.231	0.776	-0.06	0.1	0.544	0.923	-0.41	0.35	0.246	0.904	-0.06	0.1	0.507	0.894	-0.4	0.35	0.258	0.883	-0.13	0.1	0.193	0.418	-0.34	0.39	0.384	0.65	-0.17	0.1	0.112	0.296	-0.51	0.42	0.23	0.501	-0.18	0.11	0.103	0.351	-0.49	0.43	0.251	0.584	-0.17	0.11	0.124	0.411	-0.5	0.42	0.233	0.583	-0.17	0.11	0.129	0.411	-0.45	0.42	0.282	0.612	-0.17	0.1	0.0847	0.229	-0.6	0.37	0.102	0.321	-0.15	0.1	0.15	0.362	-0.67	0.38	0.0749	0.311	-0.12	0.11	0.285	0.578	-0.47	0.4	0.233	0.607	-0.06	0.11	0.563	0.837	-0.34	0.4	0.401	0.814	-0.07	0.11	0.545	0.831	-0.36	0.42	0.386	0.809
PFDN5	4271_75	2	Prefoldin subunit 5	Q99471	5204	20	PASS	-0.14	0.05	0.00918	0.0267	-0.51	0.2	0.00855	0.0359	-0.15	0.06	0.00858	0.0295	-0.59	0.21	0.00537	0.0301	-0.15	0.06	0.0128	0.0726	-0.53	0.22	0.0164	0.122	-0.12	0.06	0.0443	0.213	-0.44	0.22	0.0483	0.315	-0.13	0.06	0.0409	0.217	-0.45	0.22	0.0459	0.336	0.529362	-0.19	0.09	0.0229	0.0964	-0.73	0.29	0.0134	0.0935	-0.2	0.09	0.0274	0.126	-0.79	0.31	0.0113	0.0979	-0.16	0.1	0.0982	0.489	-0.61	0.33	0.0685	0.532	-0.15	0.1	0.136	0.695	-0.54	0.34	0.109	0.791	-0.18	0.1	0.0727	0.574	-0.65	0.34	0.0564	0.667	-0.15	0.1	0.13	0.334	-0.43	0.41	0.298	0.586	-0.15	0.1	0.162	0.36	-0.43	0.44	0.33	0.59	-0.18	0.11	0.103	0.351	-0.51	0.46	0.266	0.596	-0.14	0.11	0.196	0.488	-0.38	0.45	0.403	0.708	-0.13	0.11	0.236	0.521	-0.33	0.46	0.473	0.752	-0.04	0.09	0.659	0.786	-0.27	0.35	0.43	0.66	-0.07	0.1	0.519	0.708	-0.37	0.37	0.317	0.598	-0.08	0.11	0.479	0.725	-0.37	0.4	0.349	0.696	-0.06	0.11	0.607	0.855	-0.34	0.41	0.402	0.816	-0.05	0.11	0.669	0.886	-0.3	0.41	0.458	0.841
CSF2RB	10512_13	3	Cytokine receptor common subunit beta	P32927	1439	20	PASS	-0.14	0.05	0.00926	0.0269	-0.4	0.15	0.00795	0.0341	-0.14	0.06	0.0155	0.0461	-0.43	0.16	0.00742	0.038	-0.13	0.06	0.033	0.127	-0.41	0.16	0.0121	0.103	-0.09	0.06	0.138	0.367	-0.35	0.17	0.036	0.283	-0.1	0.06	0.114	0.354	-0.35	0.17	0.0383	0.312	0.9991	-0.15	0.08	0.0765	0.22	-0.22	0.24	0.348	0.661	-0.22	0.09	0.0159	0.0875	-0.43	0.26	0.102	0.363	-0.17	0.09	0.0722	0.431	-0.31	0.27	0.249	0.787	-0.15	0.1	0.129	0.689	-0.28	0.27	0.313	0.926	-0.15	0.1	0.122	0.651	-0.26	0.27	0.335	0.914	-0.13	0.1	0.17	0.389	-0.56	0.29	0.0503	0.262	-0.11	0.11	0.286	0.501	-0.49	0.3	0.107	0.354	-0.14	0.11	0.201	0.467	-0.57	0.31	0.0647	0.373	-0.1	0.11	0.346	0.615	-0.5	0.3	0.0974	0.449	-0.11	0.11	0.326	0.594	-0.48	0.31	0.116	0.464	-0.14	0.1	0.14	0.309	-0.51	0.28	0.0736	0.272	-0.08	0.1	0.431	0.636	-0.42	0.29	0.143	0.422	-0.06	0.11	0.549	0.766	-0.37	0.3	0.209	0.586	-0.02	0.11	0.863	0.958	-0.31	0.31	0.321	0.778	-0.03	0.11	0.788	0.931	-0.33	0.31	0.299	0.778
HS3ST4	19370_30	3	Heparan sulfate glucosamine 3-O-sulfotransferase 4	Q9Y661	9951	20	PASS	0.14	0.05	0.00928	0.0269	0.73	0.32	0.0228	0.0735	0.16	0.06	0.00482	0.0191	0.86	0.34	0.0121	0.0536	0.16	0.06	0.00595	0.043	0.84	0.35	0.0167	0.123	0.13	0.06	0.0348	0.19	0.65	0.36	0.0713	0.358	0.13	0.06	0.0327	0.198	0.65	0.36	0.0728	0.395	0.791528	0.12	0.09	0.151	0.34	0.58	0.49	0.233	0.543	0.12	0.09	0.193	0.418	0.57	0.53	0.275	0.6	0.09	0.1	0.377	0.783	0.37	0.55	0.5	0.912	0.06	0.1	0.546	0.923	0.29	0.56	0.6	0.98	0.04	0.1	0.695	0.941	0.17	0.56	0.767	0.988	0.12	0.1	0.21	0.437	0.64	0.57	0.257	0.55	0.2	0.11	0.0596	0.216	1.09	0.6	0.072	0.296	0.21	0.11	0.0477	0.26	1.14	0.62	0.0632	0.37	0.19	0.11	0.0767	0.355	1	0.63	0.108	0.466	0.21	0.11	0.0606	0.331	1.05	0.63	0.0955	0.446	0.18	0.1	0.0652	0.194	1.08	0.62	0.0785	0.281	0.18	0.1	0.0826	0.258	1.11	0.66	0.0935	0.349	0.21	0.11	0.0487	0.303	1.29	0.68	0.0585	0.408	0.15	0.11	0.179	0.627	0.89	0.7	0.205	0.739	0.16	0.11	0.147	0.596	0.97	0.71	0.169	0.727
AMIGO1	9979_13	3	Amphoterin-induced protein 1	Q86WK6	57463	20	PASS	-0.14	0.05	0.00934	0.0271	-0.06	0.04	0.153	0.29	-0.13	0.06	0.0193	0.0547	-0.07	0.05	0.119	0.255	-0.15	0.06	0.0121	0.0695	-0.09	0.05	0.0653	0.259	-0.14	0.06	0.0213	0.151	-0.08	0.05	0.0862	0.391	-0.14	0.06	0.0242	0.174	-0.08	0.05	0.111	0.455	0.473657	-0.23	0.09	0.00811	0.0467	-0.1	0.07	0.152	0.427	-0.2	0.09	0.0275	0.126	-0.09	0.07	0.224	0.541	-0.2	0.09	0.032	0.318	-0.09	0.07	0.204	0.754	-0.2	0.1	0.0359	0.504	-0.1	0.07	0.186	0.862	-0.2	0.1	0.0401	0.494	-0.09	0.07	0.239	0.876	-0.09	0.1	0.366	0.588	-0.05	0.08	0.542	0.767	-0.15	0.1	0.153	0.35	-0.12	0.09	0.178	0.447	-0.15	0.11	0.173	0.436	-0.12	0.09	0.202	0.538	-0.14	0.11	0.197	0.489	-0.11	0.09	0.218	0.563	-0.14	0.11	0.202	0.489	-0.11	0.09	0.228	0.569	-0.07	0.1	0.436	0.612	-0.02	0.08	0.801	0.9	-0.03	0.1	0.76	0.869	-0.01	0.08	0.94	0.972	-0.09	0.11	0.429	0.693	-0.06	0.09	0.532	0.797	-0.05	0.11	0.635	0.865	-0.03	0.09	0.757	0.928	-0.05	0.11	0.658	0.879	-0.02	0.09	0.793	0.945
RRAGC	12548_75	3	Ras-related GTP-binding protein C	Q9HB90		20	FLAG	-0.14	0.05	0.00934	0.0271	-0.07	0.13	0.578	0.711	-0.11	0.06	0.0466	0.104	-0.03	0.14	0.834	0.901	-0.11	0.06	0.0633	0.189	-0.05	0.15	0.757	0.885	-0.08	0.06	0.176	0.411	0	0.15	0.995	0.998	-0.07	0.06	0.25	0.51	0.03	0.15	0.819	0.934	0.325854	-0.1	0.08	0.228	0.44	0.03	0.2	0.864	0.95	-0.06	0.09	0.525	0.732	0.07	0.21	0.755	0.913	-0.02	0.09	0.83	0.956	0.06	0.22	0.799	0.977	-0.01	0.1	0.949	0.991	0.07	0.22	0.749	0.99	0.01	0.1	0.886	0.976	0.14	0.22	0.534	0.965	-0.26	0.1	0.00904	0.0741	-0.95	0.41	0.0216	0.168	-0.26	0.11	0.0155	0.105	-0.93	0.44	0.0346	0.211	-0.29	0.11	0.00829	0.137	-1.03	0.47	0.0279	0.29	-0.27	0.11	0.0171	0.241	-0.94	0.47	0.0453	0.39	-0.25	0.11	0.0248	0.278	-0.89	0.47	0.0583	0.397	-0.07	0.1	0.458	0.63	0.14	0.2	0.501	0.71	-0.05	0.1	0.64	0.79	0.19	0.22	0.385	0.651	-0.03	0.11	0.804	0.911	0.19	0.24	0.431	0.742	0	0.11	0.969	0.989	0.24	0.24	0.317	0.777	0	0.11	0.969	0.989	0.25	0.25	0.326	0.79
APBB3	12784_10	3	Amyloid beta A4 precursor protein-binding family B member 3	O95704	10307	20	FLAG	-0.14	0.05	0.00939	0.0272	-0.14	0.14	0.299	0.457	-0.18	0.06	0.00146	0.00776	-0.19	0.15	0.196	0.355	-0.2	0.06	0.000709	0.0103	-0.23	0.16	0.144	0.379	-0.18	0.06	0.0027	0.0538	-0.19	0.16	0.227	0.556	-0.18	0.06	0.00337	0.0688	-0.19	0.16	0.232	0.588	0.717153	-0.15	0.08	0.0765	0.22	0.01	0.26	0.964	0.988	-0.23	0.09	0.0118	0.0744	-0.17	0.28	0.559	0.808	-0.26	0.1	0.00568	0.156	-0.31	0.3	0.295	0.812	-0.23	0.1	0.0186	0.458	-0.25	0.3	0.415	0.948	-0.24	0.1	0.0148	0.412	-0.28	0.3	0.348	0.914	-0.08	0.1	0.378	0.597	-0.32	0.28	0.244	0.535	-0.1	0.11	0.329	0.544	-0.24	0.31	0.425	0.668	-0.14	0.11	0.214	0.481	-0.27	0.32	0.398	0.705	-0.14	0.11	0.222	0.517	-0.26	0.32	0.414	0.717	-0.13	0.11	0.256	0.536	-0.24	0.32	0.45	0.739	-0.18	0.1	0.0551	0.176	-0.14	0.2	0.496	0.707	-0.22	0.1	0.0383	0.172	-0.17	0.22	0.424	0.683	-0.2	0.11	0.0638	0.328	-0.14	0.22	0.533	0.797	-0.18	0.11	0.106	0.551	-0.08	0.23	0.722	0.919	-0.17	0.11	0.13	0.586	-0.07	0.23	0.772	0.939
STAU1	12471_47	3	Double-stranded RNA-binding protein Staufen homolog 1	O95793	6780	20	PASS	0.14	0.05	0.0094	0.0272	0.26	0.11	0.0148	0.0543	0.15	0.06	0.00833	0.0289	0.28	0.11	0.0148	0.0629	0.09	0.06	0.113	0.268	0.16	0.12	0.165	0.407	0.06	0.06	0.326	0.573	0.1	0.12	0.425	0.721	0.06	0.06	0.313	0.575	0.1	0.12	0.401	0.724	0.400821	0.15	0.09	0.0734	0.214	0.27	0.17	0.103	0.337	0.17	0.09	0.0602	0.206	0.3	0.18	0.097	0.354	0.06	0.1	0.523	0.853	0.07	0.19	0.693	0.968	0.03	0.1	0.748	0.952	0.01	0.19	0.957	0.999	0.01	0.1	0.893	0.977	-0.02	0.2	0.9	0.993	0.04	0.1	0.648	0.804	0.06	0.18	0.733	0.877	0.06	0.11	0.567	0.739	0.1	0.2	0.607	0.801	0.04	0.11	0.744	0.882	0.07	0.21	0.745	0.9	0.02	0.11	0.829	0.926	0.05	0.21	0.811	0.924	0.04	0.11	0.71	0.861	0.09	0.21	0.676	0.863	0.22	0.1	0.0231	0.101	0.47	0.2	0.0205	0.129	0.22	0.1	0.0371	0.17	0.48	0.22	0.0302	0.203	0.18	0.11	0.0927	0.373	0.4	0.23	0.08	0.447	0.11	0.11	0.307	0.705	0.26	0.24	0.269	0.762	0.12	0.11	0.289	0.702	0.27	0.24	0.254	0.753
S100A2	11969_5	3	Protein S100-A2	P29034	6273	20	PASS	-0.14	0.05	0.0095	0.0275	-0.17	0.17	0.304	0.461	-0.12	0.06	0.0344	0.083	-0.21	0.18	0.249	0.419	-0.06	0.06	0.322	0.507	-0.03	0.18	0.871	0.944	-0.04	0.06	0.527	0.737	-0.03	0.18	0.885	0.958	-0.04	0.06	0.483	0.716	-0.04	0.18	0.815	0.931	0.920205	-0.1	0.08	0.25	0.468	-0.21	0.31	0.505	0.775	-0.05	0.09	0.568	0.763	-0.1	0.33	0.766	0.918	0.06	0.09	0.553	0.867	0.19	0.33	0.556	0.931	0.07	0.1	0.442	0.893	0.16	0.33	0.64	0.98	0.06	0.1	0.533	0.905	0.11	0.34	0.755	0.988	-0.16	0.1	0.0973	0.289	0.02	0.19	0.923	0.967	-0.19	0.1	0.0691	0.232	-0.1	0.2	0.607	0.801	-0.17	0.11	0.124	0.377	-0.03	0.2	0.888	0.957	-0.15	0.11	0.154	0.441	-0.04	0.21	0.85	0.944	-0.15	0.11	0.159	0.448	-0.04	0.21	0.829	0.93	-0.17	0.1	0.0861	0.232	-0.4	0.4	0.32	0.574	-0.14	0.1	0.188	0.405	-0.41	0.42	0.319	0.6	-0.08	0.11	0.48	0.727	-0.16	0.44	0.714	0.88	-0.05	0.11	0.664	0.88	-0.05	0.44	0.91	0.974	-0.05	0.11	0.672	0.886	-0.05	0.44	0.903	0.973
SNX1	8807_13	3	Sorting nexin-1	Q13596	6642	20	PASS	-0.14	0.05	0.00955	0.0276	-0.26	0.13	0.0452	0.122	-0.13	0.06	0.0204	0.0567	-0.2	0.14	0.14	0.285	-0.11	0.06	0.0633	0.189	-0.2	0.14	0.164	0.406	-0.09	0.06	0.153	0.386	-0.15	0.15	0.307	0.63	-0.08	0.06	0.22	0.482	-0.11	0.15	0.445	0.755	0.975164	-0.13	0.08	0.114	0.285	-0.2	0.23	0.385	0.688	-0.16	0.09	0.0731	0.235	-0.18	0.26	0.47	0.754	-0.14	0.09	0.154	0.571	-0.18	0.26	0.501	0.912	-0.1	0.1	0.312	0.846	-0.06	0.27	0.834	0.992	-0.08	0.1	0.436	0.871	0.03	0.27	0.916	0.994	-0.16	0.1	0.111	0.308	-0.28	0.21	0.19	0.478	-0.14	0.11	0.176	0.377	-0.24	0.22	0.281	0.548	-0.14	0.11	0.21	0.478	-0.21	0.22	0.345	0.664	-0.12	0.11	0.255	0.542	-0.17	0.23	0.452	0.746	-0.12	0.11	0.288	0.563	-0.15	0.23	0.518	0.783	-0.1	0.1	0.279	0.474	-0.27	0.23	0.237	0.493	-0.06	0.11	0.549	0.73	-0.14	0.25	0.564	0.776	0	0.11	0.984	0.994	-0.15	0.26	0.556	0.81	0.02	0.11	0.892	0.966	-0.19	0.26	0.47	0.841	0.02	0.11	0.848	0.954	-0.18	0.27	0.491	0.854
CDSN	7085_81	3	Corneodesmosin	Q15517	1041	20	PASS	0.14	0.05	0.00958	0.0277	0.28	0.11	0.0117	0.0453	0.16	0.06	0.00612	0.023	0.32	0.12	0.00795	0.0399	0.09	0.06	0.134	0.294	0.19	0.13	0.148	0.384	0.07	0.06	0.256	0.5	0.15	0.13	0.267	0.591	0.05	0.06	0.396	0.648	0.11	0.13	0.401	0.724	0.950503	0.14	0.09	0.115	0.287	0.33	0.19	0.0781	0.285	0.14	0.09	0.14	0.346	0.33	0.2	0.106	0.368	0.07	0.1	0.444	0.813	0.2	0.21	0.353	0.848	0.06	0.1	0.576	0.927	0.16	0.22	0.472	0.962	0.02	0.1	0.838	0.969	0.08	0.22	0.708	0.986	0.16	0.1	0.0954	0.286	0.26	0.19	0.184	0.471	0.21	0.11	0.046	0.183	0.37	0.21	0.0766	0.306	0.17	0.11	0.126	0.379	0.3	0.22	0.181	0.519	0.15	0.11	0.183	0.472	0.26	0.22	0.242	0.592	0.14	0.11	0.208	0.494	0.25	0.23	0.267	0.603	0.12	0.1	0.206	0.396	0.27	0.21	0.192	0.446	0.15	0.11	0.171	0.388	0.31	0.23	0.167	0.454	0.04	0.11	0.685	0.848	0.1	0.23	0.661	0.856	0.03	0.11	0.824	0.946	0.06	0.24	0.797	0.939	0.02	0.11	0.871	0.963	0.05	0.24	0.847	0.959
SMAD3	10363_13	3	Mothers against decapentaplegic homolog 3	P84022	4088	20	PASS	0.14	0.05	0.00961	0.0277	0.17	0.08	0.0249	0.0784	0.15	0.06	0.00936	0.0315	0.18	0.08	0.0277	0.097	0.12	0.06	0.0391	0.14	0.15	0.09	0.0864	0.298	0.11	0.06	0.0761	0.277	0.13	0.09	0.144	0.476	0.11	0.06	0.0855	0.314	0.12	0.09	0.159	0.517	0.934738	0.13	0.09	0.136	0.32	0.13	0.12	0.25	0.565	0.14	0.09	0.129	0.331	0.15	0.12	0.228	0.547	0.07	0.1	0.474	0.83	0.07	0.13	0.573	0.939	0.05	0.1	0.59	0.928	0.05	0.13	0.695	0.988	0.03	0.1	0.736	0.951	0.02	0.13	0.863	0.993	0.15	0.1	0.126	0.328	0.23	0.16	0.14	0.418	0.18	0.11	0.0961	0.276	0.26	0.17	0.129	0.388	0.17	0.11	0.12	0.376	0.24	0.17	0.174	0.506	0.18	0.11	0.115	0.403	0.25	0.17	0.157	0.517	0.19	0.11	0.0893	0.37	0.28	0.18	0.119	0.466	0.15	0.1	0.129	0.294	0.19	0.14	0.171	0.42	0.15	0.1	0.137	0.343	0.2	0.15	0.187	0.479	0.17	0.11	0.119	0.402	0.21	0.16	0.18	0.564	0.13	0.11	0.252	0.674	0.15	0.16	0.352	0.795	0.12	0.11	0.271	0.692	0.14	0.16	0.375	0.804
ETHE1	3847_56	2	Persulfide dioxygenase ETHE1, mitochondrial	O95571	23474	20	PASS	-0.14	0.05	0.00964	0.0278	-0.33	0.15	0.0288	0.0873	-0.12	0.06	0.0395	0.0917	-0.28	0.15	0.074	0.186	-0.1	0.06	0.0978	0.246	-0.24	0.16	0.137	0.371	-0.09	0.06	0.144	0.373	-0.23	0.16	0.166	0.495	-0.09	0.06	0.136	0.387	-0.23	0.17	0.159	0.516	0.347407	-0.22	0.09	0.00919	0.0513	-0.52	0.28	0.0594	0.242	-0.21	0.09	0.0196	0.1	-0.48	0.29	0.0974	0.354	-0.14	0.1	0.132	0.545	-0.28	0.29	0.333	0.841	-0.12	0.1	0.208	0.77	-0.22	0.29	0.454	0.958	-0.12	0.1	0.229	0.756	-0.22	0.29	0.454	0.939	-0.05	0.1	0.634	0.795	-0.21	0.25	0.391	0.655	-0.03	0.1	0.768	0.872	-0.17	0.26	0.504	0.727	-0.04	0.11	0.727	0.872	-0.2	0.26	0.439	0.729	-0.03	0.11	0.773	0.897	-0.2	0.27	0.452	0.746	-0.04	0.11	0.722	0.866	-0.21	0.28	0.442	0.733	-0.12	0.1	0.19	0.374	-0.28	0.25	0.259	0.517	-0.09	0.1	0.402	0.614	-0.23	0.26	0.38	0.647	-0.08	0.11	0.433	0.695	-0.23	0.28	0.407	0.726	-0.09	0.11	0.402	0.76	-0.27	0.28	0.346	0.789	-0.09	0.11	0.393	0.759	-0.27	0.29	0.346	0.798
PRRG1	8306_54	3	Transmembrane gamma-carboxyglutamic acid protein 1	O14668	5638	0.5	FLAG	0.14	0.05	0.00964	0.0278	0.32	0.18	0.0742	0.174	0.13	0.06	0.0286	0.0735	0.31	0.19	0.115	0.25	0.09	0.06	0.136	0.297	0.25	0.2	0.231	0.481	0.03	0.06	0.65	0.814	0.12	0.21	0.576	0.817	0.03	0.06	0.634	0.812	0.14	0.22	0.517	0.799	0.797998	0.14	0.09	0.0958	0.255	0.4	0.29	0.163	0.443	0.09	0.09	0.333	0.577	0.26	0.31	0.394	0.7	0.04	0.1	0.67	0.911	0.1	0.33	0.75	0.971	-0.01	0.1	0.881	0.974	0.01	0.34	0.98	0.999	-0.01	0.1	0.89	0.976	0.04	0.35	0.919	0.994	0.07	0.1	0.479	0.683	0.2	0.4	0.627	0.823	0.14	0.11	0.19	0.397	0.5	0.44	0.253	0.525	0.09	0.11	0.406	0.65	0.35	0.46	0.444	0.734	0.04	0.11	0.696	0.855	0.21	0.47	0.664	0.864	0.04	0.12	0.72	0.865	0.18	0.48	0.701	0.873	0.18	0.1	0.063	0.191	0.26	0.27	0.338	0.59	0.16	0.11	0.144	0.353	0.23	0.29	0.424	0.683	0.14	0.11	0.206	0.504	0.29	0.31	0.35	0.696	0.06	0.12	0.581	0.845	0.19	0.32	0.555	0.868	0.07	0.12	0.562	0.836	0.21	0.33	0.515	0.861
HMGB1	2524_56	3	High mobility group protein B1	P09429	3146	20	FLAG	0.14	0.05	0.0097	0.0279	0.33	0.14	0.0173	0.061	0.16	0.06	0.00614	0.023	0.39	0.15	0.00955	0.0456	0.1	0.06	0.0898	0.232	0.25	0.16	0.112	0.339	0.06	0.06	0.301	0.55	0.15	0.16	0.328	0.651	0.05	0.06	0.377	0.631	0.13	0.16	0.409	0.731	0.096712	0.26	0.09	0.00299	0.0234	0.5	0.19	0.0096	0.0737	0.34	0.09	0.000411	0.00788	0.67	0.21	0.00164	0.0291	0.25	0.1	0.0107	0.202	0.48	0.22	0.0271	0.403	0.21	0.1	0.0371	0.506	0.4	0.22	0.0728	0.727	0.19	0.1	0.0578	0.536	0.36	0.22	0.109	0.758	-0.06	0.1	0.555	0.737	-0.15	0.29	0.609	0.81	-0.07	0.11	0.515	0.7	-0.16	0.32	0.613	0.804	-0.11	0.11	0.318	0.581	-0.25	0.33	0.445	0.734	-0.1	0.11	0.37	0.634	-0.22	0.33	0.509	0.788	-0.1	0.11	0.356	0.618	-0.23	0.33	0.491	0.766	0.13	0.1	0.171	0.349	0.39	0.28	0.155	0.397	0.1	0.1	0.356	0.578	0.33	0.3	0.269	0.559	0.04	0.11	0.746	0.879	0.15	0.32	0.641	0.847	-0.07	0.12	0.569	0.839	-0.13	0.33	0.687	0.91	-0.07	0.12	0.524	0.826	-0.15	0.33	0.645	0.899
STAR	10085_25	3	Steroidogenic acute regulatory protein, mitochondrial	P49675	6770	0.5	PASS	0.14	0.05	0.0097	0.0279	0.36	0.15	0.0159	0.0572	0.14	0.06	0.0127	0.0396	0.38	0.16	0.0179	0.0725	0.08	0.06	0.168	0.336	0.22	0.17	0.195	0.439	0	0.06	0.98	0.99	-0.01	0.18	0.955	0.983	0	0.06	0.985	0.993	-0.01	0.18	0.976	0.992	0.349905	0.07	0.09	0.442	0.654	0.16	0.24	0.495	0.768	0.04	0.09	0.657	0.824	0.09	0.26	0.719	0.893	-0.04	0.1	0.647	0.906	-0.13	0.27	0.639	0.953	-0.12	0.1	0.255	0.804	-0.32	0.29	0.264	0.91	-0.13	0.1	0.2	0.731	-0.37	0.3	0.216	0.865	0.13	0.1	0.183	0.405	0.35	0.28	0.219	0.509	0.22	0.11	0.0429	0.177	0.6	0.31	0.0503	0.25	0.16	0.11	0.149	0.41	0.47	0.32	0.146	0.477	0.1	0.11	0.381	0.643	0.29	0.33	0.383	0.697	0.1	0.12	0.39	0.644	0.28	0.33	0.398	0.704	0.24	0.1	0.0125	0.0673	0.64	0.27	0.0155	0.109	0.23	0.1	0.0312	0.156	0.6	0.29	0.0369	0.222	0.18	0.11	0.102	0.383	0.46	0.3	0.122	0.499	0.06	0.11	0.583	0.845	0.16	0.31	0.615	0.886	0.07	0.11	0.521	0.826	0.19	0.32	0.539	0.869
CLTA	19257_11	3	Clathrin light chain A	P09496	1211	20	FLAG	0.14	0.05	0.00972	0.028	0.19	0.07	0.00802	0.0343	0.16	0.06	0.00618	0.0232	0.21	0.08	0.0057	0.0314	0.12	0.06	0.0398	0.141	0.17	0.08	0.0364	0.194	0.12	0.06	0.0459	0.218	0.16	0.08	0.0445	0.308	0.11	0.06	0.0674	0.284	0.15	0.08	0.066	0.382	0.0720511	0.01	0.08	0.924	0.964	-0.01	0.11	0.935	0.979	-0.04	0.09	0.659	0.826	-0.08	0.12	0.511	0.78	-0.06	0.09	0.493	0.838	-0.1	0.12	0.408	0.872	-0.05	0.1	0.576	0.927	-0.09	0.12	0.488	0.963	-0.09	0.1	0.373	0.834	-0.13	0.13	0.319	0.91	0.24	0.1	0.0139	0.0963	0.41	0.14	0.00417	0.0597	0.3	0.11	0.00445	0.056	0.49	0.15	0.00146	0.0394	0.25	0.11	0.0204	0.187	0.43	0.16	0.00666	0.167	0.24	0.11	0.0265	0.269	0.42	0.16	0.0091	0.286	0.24	0.11	0.0288	0.285	0.4	0.16	0.0121	0.321	0.23	0.1	0.0185	0.0876	0.33	0.14	0.0155	0.109	0.3	0.1	0.00402	0.0507	0.44	0.15	0.00262	0.0514	0.27	0.11	0.0134	0.18	0.4	0.15	0.00909	0.2	0.25	0.11	0.0241	0.439	0.36	0.16	0.0207	0.509	0.25	0.11	0.0236	0.433	0.37	0.16	0.0186	0.518
ARL1	12392_30	3	ADP-ribosylation factor-like protein 1	P40616	400	0.5	PASS	0.14	0.05	0.00972	0.028	0.33	0.13	0.0125	0.0476	0.15	0.06	0.00738	0.0262	0.38	0.14	0.00721	0.0374	0.1	0.06	0.0824	0.22	0.28	0.15	0.0579	0.244	0.08	0.06	0.19	0.427	0.23	0.15	0.132	0.455	0.08	0.06	0.174	0.43	0.24	0.15	0.113	0.459	0.560522	0.14	0.09	0.105	0.273	0.37	0.22	0.0842	0.3	0.12	0.09	0.175	0.396	0.34	0.23	0.136	0.415	0.06	0.1	0.548	0.864	0.19	0.24	0.419	0.874	0.03	0.1	0.755	0.954	0.14	0.25	0.582	0.978	0.02	0.1	0.872	0.976	0.11	0.25	0.669	0.975	0.07	0.1	0.468	0.677	0.13	0.24	0.589	0.797	0.15	0.11	0.163	0.362	0.36	0.26	0.164	0.432	0.1	0.11	0.386	0.636	0.27	0.27	0.323	0.645	0.1	0.11	0.391	0.652	0.26	0.27	0.336	0.661	0.1	0.11	0.378	0.634	0.26	0.28	0.341	0.663	0.21	0.1	0.0295	0.119	0.49	0.24	0.038	0.186	0.21	0.1	0.0434	0.184	0.5	0.26	0.0537	0.262	0.18	0.11	0.0911	0.37	0.44	0.27	0.0991	0.473	0.13	0.11	0.242	0.669	0.33	0.28	0.236	0.748	0.15	0.11	0.188	0.632	0.38	0.28	0.168	0.727
CD4	3143_3	1	T-cell surface glycoprotein CD4	P01730	920	20	PASS	0.14	0.05	0.00974	0.028	0.38	0.2	0.0573	0.145	0.2	0.06	0.000396	0.00276	0.64	0.22	0.00333	0.0212	0.15	0.06	0.00964	0.0602	0.5	0.22	0.0257	0.16	0.13	0.06	0.0292	0.176	0.46	0.23	0.0428	0.303	0.12	0.06	0.057	0.259	0.42	0.23	0.0722	0.395	0.0938933	0	0.08	0.953	0.977	0.02	0.3	0.938	0.98	0.06	0.09	0.493	0.712	0.29	0.32	0.357	0.67	0	0.1	0.995	0.999	0.22	0.33	0.509	0.914	-0.03	0.1	0.757	0.955	0.18	0.34	0.595	0.98	-0.07	0.1	0.505	0.894	0.08	0.35	0.814	0.989	0.23	0.1	0.0169	0.107	0.67	0.41	0.103	0.367	0.32	0.11	0.00334	0.0483	1.03	0.45	0.023	0.175	0.27	0.11	0.0137	0.162	0.75	0.47	0.113	0.436	0.27	0.11	0.0146	0.233	0.8	0.47	0.0914	0.443	0.26	0.11	0.0216	0.27	0.73	0.48	0.128	0.475	0.22	0.1	0.022	0.098	0.69	0.37	0.0609	0.247	0.29	0.1	0.00516	0.0583	0.88	0.41	0.0305	0.204	0.25	0.11	0.0243	0.237	0.79	0.42	0.0595	0.41	0.2	0.11	0.0692	0.507	0.6	0.43	0.16	0.724	0.2	0.11	0.0763	0.515	0.61	0.43	0.154	0.718
PLXND1	19561_216	3	Plexin-D1	Q9Y4D7	23129	0.5	PASS	0.14	0.05	0.00981	0.0282	0.54	0.21	0.0101	0.0405	0.03	0.06	0.554	0.663	0.16	0.23	0.49	0.648	0.02	0.06	0.732	0.833	0.11	0.24	0.638	0.816	0.04	0.06	0.516	0.73	0.19	0.24	0.433	0.726	0.05	0.06	0.454	0.696	0.21	0.24	0.383	0.71	0.452033	0.11	0.08	0.184	0.388	0.44	0.31	0.156	0.432	0.03	0.09	0.715	0.858	0.15	0.33	0.647	0.858	0.03	0.09	0.725	0.93	0.16	0.34	0.642	0.953	0.03	0.1	0.794	0.965	0.15	0.35	0.679	0.988	0.03	0.1	0.731	0.95	0.17	0.36	0.638	0.971	0.23	0.1	0.0182	0.112	0.97	0.42	0.022	0.169	0.11	0.11	0.293	0.509	0.44	0.46	0.337	0.595	0.07	0.11	0.528	0.745	0.26	0.48	0.582	0.816	0.1	0.11	0.382	0.644	0.39	0.49	0.423	0.723	0.11	0.11	0.326	0.594	0.45	0.49	0.359	0.674	0.08	0.1	0.385	0.571	0.32	0.38	0.402	0.636	-0.03	0.1	0.759	0.868	-0.12	0.43	0.784	0.902	-0.03	0.11	0.754	0.884	-0.13	0.44	0.773	0.903	0.01	0.11	0.962	0.988	0.03	0.45	0.941	0.984	0	0.11	0.979	0.994	0.02	0.45	0.958	0.989
SEC61B	7878_2	3	Protein transport protein Sec61 subunit beta	P60468	10952	20	FLAG	0.14	0.05	0.00989	0.0284	0.27	0.17	0.113	0.235	0.16	0.06	0.0062	0.0232	0.33	0.18	0.07	0.18	0.12	0.06	0.0483	0.158	0.25	0.19	0.19	0.433	0.09	0.06	0.134	0.363	0.22	0.19	0.249	0.579	0.11	0.06	0.0813	0.307	0.28	0.19	0.148	0.507	0.334801	0.06	0.08	0.476	0.683	0.09	0.26	0.742	0.907	0.04	0.09	0.676	0.833	0.04	0.29	0.882	0.968	-0.04	0.1	0.652	0.906	-0.1	0.31	0.757	0.971	-0.08	0.1	0.451	0.894	-0.14	0.31	0.651	0.98	-0.07	0.1	0.51	0.894	-0.09	0.31	0.777	0.988	0.23	0.1	0.0193	0.116	0.24	0.28	0.391	0.654	0.28	0.11	0.00924	0.0806	0.29	0.3	0.339	0.596	0.24	0.11	0.0306	0.221	0.2	0.31	0.531	0.791	0.22	0.11	0.0486	0.316	0.2	0.32	0.536	0.803	0.25	0.11	0.0281	0.282	0.29	0.32	0.373	0.686	0.16	0.1	0.0912	0.24	0.62	0.35	0.0789	0.282	0.21	0.1	0.0446	0.186	0.83	0.38	0.0277	0.194	0.21	0.11	0.0476	0.303	0.81	0.39	0.035	0.331	0.18	0.11	0.0975	0.538	0.8	0.4	0.0437	0.57	0.19	0.11	0.0806	0.521	0.83	0.4	0.0393	0.555
VAMP2	17335_18	3	Vesicle-associated membrane protein 2	P63027	6844	20	PASS	-0.14	0.05	0.0099	0.0284	-0.18	0.08	0.0227	0.0733	-0.12	0.06	0.029	0.0741	-0.19	0.08	0.0227	0.0857	-0.1	0.06	0.0909	0.234	-0.16	0.09	0.0653	0.259	-0.07	0.06	0.225	0.466	-0.14	0.09	0.122	0.442	-0.06	0.06	0.326	0.586	-0.12	0.09	0.194	0.555	0.719516	-0.08	0.08	0.319	0.543	-0.07	0.12	0.556	0.814	-0.07	0.09	0.468	0.695	-0.05	0.12	0.668	0.871	-0.04	0.09	0.643	0.905	-0.01	0.13	0.927	0.997	-0.02	0.1	0.828	0.971	0.01	0.13	0.912	0.997	0	0.1	0.991	0.997	0.06	0.13	0.661	0.975	-0.18	0.1	0.0712	0.243	-0.25	0.15	0.0971	0.357	-0.14	0.1	0.176	0.377	-0.26	0.16	0.0968	0.337	-0.12	0.11	0.253	0.522	-0.25	0.17	0.133	0.465	-0.09	0.11	0.387	0.648	-0.22	0.17	0.176	0.53	-0.08	0.11	0.44	0.685	-0.23	0.17	0.172	0.523	-0.16	0.1	0.0892	0.237	-0.29	0.16	0.0751	0.275	-0.18	0.1	0.0851	0.263	-0.34	0.17	0.0479	0.25	-0.13	0.11	0.217	0.516	-0.29	0.18	0.107	0.487	-0.13	0.11	0.259	0.678	-0.3	0.19	0.111	0.679	-0.12	0.11	0.3	0.709	-0.28	0.19	0.141	0.703
BAGE2	6294_11	3	B melanoma antigen 2	Q86Y30	85319	20	PASS	0.14	0.05	0.00993	0.0285	0.3	0.13	0.0197	0.067	0.17	0.06	0.00347	0.015	0.39	0.14	0.00576	0.0316	0.1	0.06	0.0919	0.236	0.23	0.15	0.109	0.334	0.07	0.06	0.25	0.492	0.16	0.15	0.283	0.606	0.06	0.06	0.322	0.584	0.14	0.15	0.348	0.685	0.554482	0.1	0.09	0.243	0.459	0.2	0.2	0.315	0.63	0.14	0.09	0.128	0.33	0.31	0.22	0.154	0.448	0.07	0.1	0.469	0.828	0.15	0.23	0.506	0.914	0.05	0.1	0.643	0.937	0.1	0.24	0.681	0.988	0.02	0.1	0.872	0.976	0.03	0.24	0.904	0.993	0.11	0.1	0.254	0.489	0.26	0.25	0.297	0.585	0.15	0.11	0.156	0.352	0.36	0.27	0.189	0.456	0.06	0.11	0.565	0.774	0.15	0.28	0.597	0.825	0.05	0.11	0.634	0.822	0.13	0.29	0.653	0.858	0.05	0.11	0.638	0.819	0.13	0.29	0.653	0.852	0.23	0.1	0.0217	0.097	0.46	0.23	0.043	0.2	0.24	0.11	0.0216	0.13	0.54	0.25	0.0287	0.197	0.2	0.11	0.0763	0.35	0.44	0.26	0.0891	0.46	0.13	0.12	0.26	0.679	0.28	0.27	0.298	0.766	0.13	0.12	0.274	0.696	0.27	0.27	0.312	0.783
MDGA1	16900_29	3	MAM domain-containing glycosylphosphatidylinositol anchor protein 1	Q8NFP4	266727	0.5	PASS	-0.14	0.06	0.00997	0.0286	-0.28	0.12	0.0196	0.0669	-0.17	0.06	0.00392	0.0163	-0.31	0.13	0.0135	0.0585	-0.11	0.06	0.0648	0.191	-0.2	0.13	0.119	0.348	-0.09	0.06	0.166	0.401	-0.15	0.13	0.259	0.586	-0.08	0.06	0.203	0.461	-0.13	0.13	0.311	0.661	0.00778148	-0.38	0.09	2.63e-05	0.000604	-0.75	0.19	7.13e-05	0.00175	-0.38	0.1	5.79e-05	0.00186	-0.74	0.2	0.000177	0.0055	-0.31	0.1	0.00142	0.0866	-0.61	0.2	0.00274	0.18	-0.27	0.1	0.00625	0.342	-0.52	0.2	0.0102	0.507	-0.25	0.1	0.0123	0.408	-0.48	0.21	0.0197	0.614	0.01	0.1	0.942	0.974	0.04	0.23	0.847	0.927	-0.03	0.11	0.792	0.883	-0.05	0.24	0.838	0.931	0.03	0.11	0.795	0.908	0.07	0.25	0.795	0.919	0.05	0.11	0.658	0.836	0.11	0.25	0.663	0.864	0.05	0.11	0.626	0.812	0.12	0.25	0.623	0.836	0.03	0.1	0.794	0.88	0.09	0.21	0.681	0.834	-0.02	0.11	0.884	0.934	0.04	0.23	0.875	0.946	0.03	0.11	0.759	0.887	0.14	0.24	0.564	0.813	0.03	0.11	0.769	0.925	0.13	0.25	0.584	0.878	0.03	0.11	0.799	0.936	0.13	0.25	0.611	0.889
CISD1	7745_3	3	CDGSH iron-sulfur domain-containing protein 1	Q9NZ45	55847	20	PASS	0.14	0.05	0.00999	0.0286	0.24	0.14	0.0802	0.184	0.13	0.06	0.0314	0.0782	0.17	0.15	0.235	0.402	0.11	0.06	0.0595	0.181	0.15	0.15	0.34	0.594	0.08	0.06	0.191	0.428	0.12	0.16	0.459	0.743	0.09	0.06	0.139	0.39	0.15	0.16	0.339	0.679	0.579049	0.09	0.09	0.316	0.541	0.1	0.2	0.618	0.847	0.09	0.09	0.34	0.584	0.07	0.21	0.728	0.898	0.08	0.1	0.386	0.787	0.02	0.23	0.946	0.998	0.07	0.1	0.454	0.896	0.09	0.23	0.713	0.99	0.09	0.1	0.393	0.844	0.1	0.24	0.661	0.975	0.15	0.1	0.139	0.348	0.39	0.29	0.169	0.451	0.1	0.11	0.353	0.564	0.13	0.32	0.671	0.841	0.1	0.11	0.363	0.62	0.13	0.33	0.68	0.868	0.06	0.11	0.622	0.815	0.02	0.34	0.955	0.987	0.06	0.11	0.616	0.804	0.05	0.34	0.886	0.952	0.2	0.1	0.046	0.158	0.32	0.25	0.189	0.442	0.19	0.11	0.0744	0.244	0.35	0.27	0.19	0.482	0.16	0.11	0.159	0.443	0.33	0.28	0.242	0.615	0.11	0.12	0.323	0.711	0.27	0.3	0.372	0.806	0.14	0.12	0.245	0.674	0.33	0.3	0.271	0.761
FST	4132_27	2	Follistatin	P19883	10468	20	PASS	0.14	0.05	0.0101	0.0289	0.5	0.19	0.00964	0.0391	0.18	0.06	0.00177	0.00899	0.67	0.21	0.00133	0.0105	0.15	0.06	0.0136	0.0755	0.56	0.22	0.0091	0.0849	0.12	0.06	0.05	0.225	0.48	0.22	0.0304	0.263	0.11	0.06	0.0824	0.308	0.44	0.22	0.0473	0.338	0.823396	0.15	0.09	0.0763	0.219	0.55	0.29	0.0588	0.241	0.18	0.09	0.0446	0.169	0.68	0.32	0.0322	0.188	0.13	0.1	0.183	0.614	0.5	0.33	0.126	0.653	0.11	0.1	0.255	0.804	0.46	0.34	0.175	0.848	0.08	0.1	0.438	0.871	0.35	0.34	0.313	0.906	0.17	0.1	0.0851	0.267	0.77	0.4	0.0536	0.27	0.25	0.11	0.0221	0.125	1.15	0.43	0.00792	0.102	0.24	0.11	0.0269	0.212	1.12	0.44	0.0118	0.21	0.23	0.11	0.0388	0.305	1.06	0.45	0.0174	0.323	0.23	0.11	0.0408	0.305	1.06	0.45	0.0174	0.35	0.1	0.1	0.296	0.491	0.24	0.34	0.472	0.687	0.13	0.1	0.202	0.422	0.35	0.36	0.339	0.617	0.09	0.11	0.396	0.672	0.23	0.38	0.547	0.805	0.03	0.11	0.788	0.932	0.04	0.41	0.927	0.981	0.03	0.11	0.815	0.942	0.04	0.41	0.919	0.979
ERAP2	8960_3	3	Endoplasmic reticulum aminopeptidase 2	Q6P179	64167	0.5	PASS	0.14	0.05	0.0101	0.029	0.28	0.12	0.0202	0.0681	0.1	0.06	0.087	0.166	0.19	0.13	0.133	0.275	0.05	0.06	0.379	0.56	0.1	0.13	0.466	0.694	0.03	0.06	0.61	0.79	0.05	0.14	0.732	0.898	0.04	0.06	0.535	0.752	0.06	0.14	0.663	0.873	0.248216	0.17	0.09	0.0421	0.147	0.42	0.22	0.0519	0.223	0.09	0.09	0.328	0.572	0.21	0.23	0.361	0.673	0.07	0.1	0.449	0.816	0.17	0.24	0.474	0.9	0.05	0.1	0.58	0.927	0.12	0.25	0.616	0.98	0.07	0.1	0.467	0.877	0.17	0.25	0.496	0.951	0.01	0.1	0.879	0.94	0	0.2	0.997	0.998	0.01	0.1	0.937	0.97	0	0.21	1	1	-0.07	0.11	0.544	0.757	-0.15	0.22	0.496	0.766	-0.09	0.11	0.423	0.678	-0.19	0.22	0.384	0.697	-0.09	0.11	0.406	0.657	-0.21	0.23	0.347	0.665	0.22	0.1	0.0206	0.0939	0.45	0.21	0.0349	0.178	0.2	0.1	0.0541	0.205	0.4	0.23	0.0801	0.321	0.16	0.11	0.145	0.429	0.31	0.24	0.196	0.575	0.15	0.11	0.176	0.622	0.3	0.25	0.229	0.74	0.16	0.11	0.162	0.614	0.31	0.25	0.213	0.742
GAD1	11280_6	3	Glutamate decarboxylase 1	Q99259		20	PASS	0.14	0.05	0.0102	0.0291	0.14	0.13	0.287	0.446	0.11	0.06	0.0545	0.117	0.06	0.15	0.665	0.786	0.09	0.06	0.122	0.279	0.02	0.15	0.919	0.967	0.07	0.06	0.269	0.513	0	0.15	0.974	0.991	0.06	0.06	0.313	0.575	-0.03	0.15	0.838	0.94	0.952504	0.15	0.09	0.0712	0.209	0.27	0.26	0.303	0.617	0.14	0.09	0.145	0.353	0.21	0.28	0.461	0.748	0.12	0.1	0.241	0.67	0.28	0.29	0.322	0.833	0.09	0.1	0.362	0.866	0.3	0.29	0.308	0.925	0.08	0.1	0.43	0.867	0.26	0.3	0.377	0.927	0.11	0.1	0.242	0.477	0.18	0.19	0.357	0.63	0.13	0.1	0.209	0.417	0.15	0.21	0.453	0.687	0.1	0.11	0.331	0.59	0.06	0.21	0.776	0.914	0.08	0.11	0.447	0.695	0.02	0.21	0.926	0.974	0.08	0.11	0.481	0.714	-0.02	0.22	0.908	0.964	0.14	0.1	0.143	0.312	0.02	0.25	0.924	0.961	0.07	0.11	0.482	0.679	-0.14	0.29	0.627	0.811	0.09	0.11	0.425	0.691	-0.2	0.3	0.518	0.786	0.06	0.11	0.597	0.851	-0.21	0.32	0.498	0.851	0.06	0.11	0.594	0.85	-0.2	0.32	0.526	0.867
IMPDH2	5250_53	3	Inosine-5'-monophosphate dehydrogenase 2	P12268	3615	0.5	PASS	0.14	0.05	0.0102	0.0291	0.26	0.11	0.0156	0.0564	0.16	0.06	0.00596	0.0226	0.3	0.12	0.0103	0.0478	0.12	0.06	0.045	0.152	0.22	0.12	0.0687	0.265	0.09	0.06	0.121	0.343	0.17	0.13	0.168	0.495	0.1	0.06	0.118	0.361	0.18	0.13	0.154	0.51	0.417042	0.09	0.09	0.277	0.501	0.17	0.18	0.34	0.655	0.09	0.09	0.309	0.553	0.16	0.19	0.376	0.685	0.04	0.1	0.68	0.916	0.05	0.2	0.8	0.977	0.02	0.1	0.864	0.971	0.01	0.2	0.966	0.999	0	0.1	0.994	0.998	-0.02	0.2	0.926	0.994	0.1	0.1	0.31	0.539	0.2	0.21	0.346	0.619	0.17	0.11	0.103	0.286	0.36	0.23	0.115	0.366	0.14	0.11	0.214	0.481	0.29	0.24	0.227	0.56	0.13	0.11	0.242	0.531	0.27	0.24	0.259	0.607	0.14	0.11	0.212	0.499	0.29	0.24	0.233	0.573	0.24	0.1	0.0123	0.0669	0.47	0.19	0.0159	0.11	0.25	0.1	0.0176	0.116	0.48	0.21	0.0223	0.171	0.23	0.11	0.0342	0.271	0.44	0.22	0.0414	0.355	0.17	0.11	0.123	0.568	0.34	0.22	0.128	0.691	0.18	0.11	0.105	0.553	0.36	0.22	0.107	0.687
HEPHL1	6354_13	3	Hephaestin-like protein 1	Q6MZM0	341208	20	PASS	0.14	0.05	0.0103	0.0293	0.51	0.23	0.0248	0.0782	0.13	0.06	0.0205	0.0569	0.44	0.25	0.0741	0.186	0.14	0.06	0.0232	0.103	0.45	0.25	0.0734	0.275	0.13	0.06	0.0306	0.18	0.45	0.26	0.0812	0.382	0.13	0.06	0.0356	0.205	0.44	0.26	0.0922	0.434	0.49504	0.22	0.09	0.0116	0.0606	0.68	0.34	0.0442	0.203	0.26	0.09	0.00572	0.047	0.8	0.36	0.0263	0.168	0.2	0.1	0.0316	0.318	0.62	0.37	0.0885	0.58	0.19	0.1	0.0441	0.521	0.56	0.37	0.132	0.8	0.19	0.1	0.0491	0.527	0.54	0.37	0.148	0.802	0.03	0.1	0.722	0.853	0.14	0.5	0.78	0.896	0.03	0.1	0.768	0.872	0.03	0.54	0.959	0.986	0.06	0.11	0.577	0.783	0.17	0.56	0.758	0.906	0.06	0.11	0.602	0.804	0.15	0.56	0.796	0.919	0.06	0.11	0.598	0.793	0.14	0.58	0.803	0.922	0.14	0.1	0.141	0.309	0.5	0.4	0.209	0.464	0.08	0.1	0.449	0.652	0.22	0.43	0.613	0.804	0.11	0.11	0.313	0.601	0.39	0.45	0.386	0.716	0.13	0.11	0.268	0.687	0.56	0.48	0.241	0.751	0.12	0.11	0.29	0.702	0.54	0.48	0.254	0.753
SMAD1	9838_4	3	Mothers against decapentaplegic homolog 1	Q15797	4086	20	FLAG	0.14	0.05	0.0103	0.0293	0.17	0.07	0.0159	0.0573	0.17	0.06	0.00354	0.0152	0.19	0.07	0.00886	0.0432	0.14	0.06	0.0199	0.093	0.16	0.08	0.0403	0.203	0.11	0.06	0.072	0.271	0.12	0.08	0.11	0.426	0.11	0.06	0.0824	0.308	0.12	0.08	0.126	0.477	0.644613	0.09	0.09	0.291	0.515	0.11	0.1	0.314	0.629	0.1	0.09	0.252	0.492	0.12	0.11	0.262	0.589	0.03	0.09	0.72	0.929	0.05	0.11	0.672	0.966	0.01	0.1	0.901	0.978	0.03	0.12	0.828	0.992	-0.01	0.1	0.933	0.984	0	0.12	0.987	0.999	0.18	0.1	0.0614	0.224	0.23	0.14	0.101	0.363	0.24	0.11	0.0271	0.139	0.27	0.15	0.0762	0.305	0.23	0.11	0.0364	0.236	0.25	0.15	0.101	0.421	0.21	0.11	0.054	0.322	0.24	0.15	0.123	0.482	0.22	0.11	0.0502	0.321	0.24	0.15	0.114	0.464	0.15	0.1	0.109	0.266	0.21	0.13	0.0927	0.307	0.2	0.1	0.057	0.211	0.26	0.13	0.0561	0.268	0.19	0.11	0.0745	0.347	0.24	0.14	0.0794	0.446	0.14	0.11	0.217	0.656	0.18	0.14	0.219	0.739	0.14	0.11	0.205	0.646	0.18	0.14	0.214	0.742
CFP	2960_66	2	Properdin	P27918	5199	0.005	FLAG	0.14	0.05	0.0103	0.0295	0.55	0.21	0.011	0.0435	0.11	0.06	0.0476	0.106	0.46	0.23	0.0477	0.139	0.06	0.06	0.32	0.505	0.23	0.24	0.331	0.587	0.02	0.06	0.75	0.873	0.08	0.25	0.757	0.909	0.02	0.06	0.731	0.868	0.08	0.25	0.737	0.902	0.309693	0.18	0.09	0.0371	0.134	0.71	0.34	0.0374	0.182	0.15	0.09	0.102	0.288	0.6	0.36	0.0997	0.36	0.11	0.1	0.272	0.693	0.42	0.38	0.271	0.799	0.08	0.1	0.44	0.892	0.3	0.39	0.437	0.957	0.09	0.1	0.349	0.824	0.37	0.39	0.346	0.914	0.01	0.1	0.923	0.965	0.05	0.4	0.901	0.955	-0.04	0.1	0.691	0.825	-0.16	0.43	0.706	0.863	-0.11	0.11	0.335	0.593	-0.43	0.45	0.34	0.661	-0.14	0.11	0.197	0.489	-0.59	0.46	0.2	0.551	-0.14	0.11	0.199	0.488	-0.59	0.46	0.201	0.548	0.2	0.1	0.0336	0.129	0.8	0.39	0.0396	0.19	0.22	0.11	0.0356	0.166	0.88	0.43	0.0395	0.229	0.16	0.11	0.158	0.442	0.62	0.45	0.167	0.549	0.11	0.11	0.341	0.722	0.44	0.46	0.341	0.784	0.1	0.12	0.401	0.761	0.39	0.47	0.402	0.813
C4BPA	9449_150	3	C4b-binding protein alpha chain	P04003	722	0.005	PASS	0.14	0.05	0.0104	0.0296	0.6	0.23	0.0089	0.0371	0.15	0.06	0.0127	0.0396	0.62	0.25	0.0117	0.0524	0.06	0.06	0.358	0.542	0.25	0.26	0.34	0.594	0	0.06	0.95	0.974	0	0.27	0.989	0.996	-0.01	0.06	0.846	0.926	-0.04	0.27	0.891	0.959	0.0992276	0.28	0.09	0.00167	0.0157	1.21	0.39	0.00186	0.0235	0.24	0.09	0.0115	0.0729	1.04	0.41	0.0113	0.0979	0.12	0.1	0.222	0.655	0.53	0.43	0.218	0.774	0.06	0.1	0.571	0.927	0.25	0.44	0.568	0.975	0.04	0.1	0.661	0.936	0.2	0.44	0.659	0.975	0.07	0.1	0.502	0.698	0.29	0.41	0.482	0.728	0.1	0.11	0.367	0.575	0.41	0.45	0.364	0.614	0	0.12	0.97	0.986	-0.01	0.47	0.976	0.99	-0.04	0.12	0.71	0.862	-0.18	0.48	0.71	0.885	-0.06	0.12	0.597	0.791	-0.25	0.49	0.608	0.829	0.06	0.1	0.555	0.71	0.23	0.4	0.571	0.763	0.09	0.11	0.409	0.619	0.34	0.43	0.433	0.688	0.03	0.11	0.818	0.921	0.09	0.46	0.846	0.939	-0.04	0.12	0.752	0.918	-0.16	0.47	0.736	0.923	-0.03	0.12	0.763	0.921	-0.15	0.48	0.756	0.934
RBBP9	10064_12	3	Putative hydrolase RBBP9	O75884	10741	0.5	PASS	0.14	0.05	0.0104	0.0297	0.48	0.2	0.0166	0.059	0.15	0.06	0.0103	0.0339	0.53	0.22	0.0137	0.0589	0.08	0.06	0.206	0.378	0.29	0.23	0.21	0.456	0.03	0.06	0.579	0.77	0.14	0.23	0.542	0.797	0.03	0.06	0.593	0.79	0.15	0.24	0.53	0.808	0.649305	0.1	0.09	0.223	0.434	0.4	0.35	0.243	0.556	0.08	0.09	0.393	0.634	0.31	0.37	0.401	0.706	0	0.1	0.964	0.993	0	0.39	0.997	1	-0.04	0.1	0.656	0.938	-0.16	0.41	0.695	0.988	-0.07	0.1	0.518	0.9	-0.22	0.41	0.597	0.97	0.11	0.1	0.269	0.505	0.42	0.38	0.269	0.56	0.21	0.11	0.0496	0.192	0.84	0.42	0.0432	0.234	0.14	0.11	0.217	0.484	0.57	0.43	0.185	0.52	0.12	0.11	0.308	0.583	0.49	0.44	0.26	0.608	0.11	0.11	0.315	0.587	0.47	0.44	0.289	0.618	0.21	0.1	0.0265	0.111	0.65	0.33	0.0502	0.22	0.2	0.11	0.0582	0.214	0.61	0.36	0.0895	0.34	0.14	0.11	0.209	0.508	0.44	0.38	0.245	0.616	0.07	0.11	0.531	0.826	0.24	0.39	0.535	0.858	0.08	0.11	0.46	0.795	0.3	0.39	0.447	0.834
CKS1B	12530_14	3	Cyclin-dependent kinases regulatory subunit 1	P61024	1163	20	PASS	0.14	0.05	0.0104	0.0297	0.46	0.18	0.00921	0.0379	0.13	0.06	0.0206	0.057	0.44	0.19	0.0206	0.0799	0.09	0.06	0.115	0.27	0.31	0.2	0.115	0.342	0.1	0.06	0.0849	0.289	0.35	0.2	0.0799	0.377	0.1	0.06	0.0914	0.322	0.35	0.2	0.0818	0.413	0.244492	0.08	0.09	0.377	0.6	0.28	0.28	0.319	0.634	0.08	0.09	0.399	0.639	0.29	0.3	0.334	0.651	0.05	0.09	0.605	0.888	0.2	0.31	0.515	0.918	0.05	0.1	0.595	0.928	0.22	0.32	0.492	0.963	0.02	0.1	0.81	0.962	0.13	0.32	0.674	0.976	0.1	0.1	0.309	0.539	0.3	0.32	0.359	0.632	0.11	0.1	0.277	0.493	0.33	0.35	0.336	0.594	0.07	0.11	0.517	0.736	0.17	0.35	0.64	0.847	0.08	0.11	0.437	0.688	0.21	0.36	0.555	0.813	0.1	0.11	0.35	0.615	0.27	0.36	0.448	0.738	0.27	0.1	0.0059	0.0423	0.91	0.34	0.00633	0.0626	0.24	0.1	0.0196	0.124	0.81	0.35	0.0221	0.171	0.2	0.11	0.0573	0.312	0.69	0.37	0.0617	0.414	0.21	0.11	0.0579	0.49	0.74	0.38	0.0513	0.591	0.22	0.11	0.0525	0.478	0.75	0.38	0.0483	0.568
ASRGL1	18313_4	3	Isoaspartyl peptidase/L-asparaginase	Q7L266	80150	20	PASS	0.14	0.05	0.0104	0.0297	0.3	0.16	0.0667	0.16	0.16	0.06	0.00449	0.018	0.41	0.18	0.0199	0.078	0.12	0.06	0.0377	0.137	0.31	0.18	0.0908	0.305	0.12	0.06	0.0566	0.24	0.29	0.19	0.116	0.437	0.09	0.06	0.134	0.382	0.22	0.19	0.238	0.596	0.309572	0.05	0.09	0.536	0.729	0.03	0.24	0.899	0.965	0.07	0.09	0.473	0.7	0.08	0.26	0.749	0.909	0.03	0.1	0.734	0.932	0.03	0.27	0.908	0.994	0.02	0.1	0.875	0.971	0	0.28	0.996	1	-0.02	0.1	0.845	0.97	-0.09	0.29	0.759	0.988	0.2	0.1	0.0424	0.185	0.67	0.34	0.05	0.261	0.28	0.11	0.0094	0.0811	1	0.39	0.0092	0.111	0.24	0.11	0.0283	0.216	0.87	0.39	0.0272	0.287	0.25	0.11	0.0235	0.256	0.91	0.39	0.021	0.351	0.24	0.11	0.0344	0.299	0.85	0.4	0.0326	0.386	0.2	0.1	0.0375	0.138	0.39	0.28	0.168	0.417	0.21	0.11	0.047	0.19	0.47	0.31	0.124	0.395	0.15	0.11	0.167	0.454	0.29	0.32	0.366	0.704	0.12	0.11	0.297	0.7	0.19	0.33	0.566	0.871	0.1	0.12	0.396	0.761	0.13	0.34	0.692	0.912
HDGFL1	18898_36	3	Hepatoma-derived growth factor-like protein 1	Q5TGJ6	154150	20	PASS	-0.14	0.05	0.0105	0.0298	-0.45	0.26	0.084	0.191	-0.1	0.06	0.0662	0.135	-0.44	0.28	0.117	0.253	-0.11	0.06	0.0694	0.198	-0.43	0.29	0.137	0.371	-0.09	0.06	0.118	0.339	-0.4	0.29	0.165	0.494	-0.11	0.06	0.0816	0.307	-0.44	0.29	0.131	0.484	0.424703	-0.15	0.08	0.0715	0.21	-0.25	0.37	0.496	0.769	-0.1	0.09	0.278	0.52	-0.13	0.39	0.744	0.906	-0.09	0.09	0.317	0.735	-0.15	0.4	0.701	0.968	-0.07	0.09	0.455	0.897	-0.14	0.4	0.721	0.99	-0.09	0.1	0.325	0.813	-0.22	0.4	0.589	0.97	-0.04	0.1	0.663	0.816	-0.18	0.5	0.727	0.876	-0.04	0.1	0.694	0.826	-0.27	0.54	0.617	0.807	-0.03	0.11	0.793	0.908	-0.13	0.56	0.818	0.929	-0.02	0.11	0.832	0.929	-0.08	0.56	0.88	0.952	-0.02	0.11	0.853	0.936	-0.07	0.56	0.908	0.964	-0.21	0.1	0.0266	0.111	-1.06	0.54	0.0486	0.215	-0.19	0.1	0.0734	0.243	-1.16	0.56	0.0381	0.226	-0.21	0.11	0.0532	0.308	-1.39	0.61	0.0218	0.272	-0.21	0.11	0.064	0.496	-1.37	0.61	0.0235	0.509	-0.22	0.11	0.0519	0.478	-1.42	0.61	0.019	0.518
P2RX6	7233_73	3	P2X purinoceptor 6	O15547	9127	20	PASS	0.14	0.05	0.0105	0.0299	0.28	0.26	0.287	0.446	0.18	0.06	0.00158	0.00824	0.48	0.28	0.0833	0.201	0.16	0.06	0.0074	0.05	0.42	0.29	0.147	0.384	0.13	0.06	0.0275	0.172	0.33	0.3	0.268	0.592	0.13	0.06	0.0367	0.207	0.32	0.31	0.296	0.652	0.92295	0.17	0.09	0.0471	0.159	0.35	0.39	0.381	0.686	0.16	0.09	0.0704	0.228	0.33	0.42	0.433	0.732	0.09	0.1	0.374	0.783	0.02	0.44	0.961	0.998	0.06	0.1	0.566	0.927	-0.11	0.46	0.81	0.992	0.04	0.1	0.714	0.948	-0.17	0.47	0.717	0.988	0.09	0.1	0.355	0.581	0.17	0.53	0.748	0.881	0.22	0.11	0.0388	0.169	0.91	0.57	0.11	0.359	0.22	0.11	0.0441	0.252	1.02	0.6	0.0897	0.407	0.2	0.11	0.0728	0.349	0.91	0.61	0.137	0.498	0.2	0.11	0.0707	0.347	0.9	0.62	0.144	0.494	0.14	0.1	0.14	0.309	0.3	0.47	0.52	0.722	0.18	0.1	0.0752	0.246	0.44	0.5	0.378	0.647	0.21	0.11	0.0569	0.312	0.56	0.52	0.279	0.638	0.2	0.11	0.075	0.514	0.59	0.54	0.272	0.764	0.2	0.11	0.0781	0.515	0.6	0.54	0.265	0.761
CSNK2A2	13681_173	3	Casein kinase II subunit alpha'	P19784	1459	20	PASS	0.14	0.05	0.0106	0.03	0.55	0.29	0.0608	0.15	0.15	0.06	0.0105	0.0341	0.6	0.31	0.0533	0.15	0.13	0.06	0.0282	0.116	0.52	0.32	0.108	0.331	0.15	0.06	0.0175	0.137	0.59	0.34	0.0775	0.372	0.15	0.06	0.017	0.15	0.6	0.34	0.0759	0.403	0.24826	0.16	0.08	0.0638	0.194	0.46	0.43	0.284	0.601	0.18	0.09	0.0452	0.17	0.58	0.45	0.204	0.518	0.16	0.09	0.0908	0.475	0.52	0.48	0.282	0.804	0.16	0.1	0.0938	0.641	0.56	0.5	0.264	0.91	0.17	0.1	0.0904	0.617	0.58	0.5	0.253	0.883	0	0.1	0.978	0.991	0.3	0.7	0.671	0.845	0.01	0.1	0.918	0.959	0.42	0.75	0.573	0.779	0.01	0.11	0.958	0.982	0.34	0.77	0.658	0.858	0.04	0.11	0.735	0.877	0.55	0.78	0.485	0.771	0.03	0.11	0.766	0.888	0.51	0.79	0.515	0.781	0.24	0.1	0.0149	0.0763	0.63	0.46	0.169	0.418	0.23	0.11	0.0297	0.153	0.64	0.5	0.205	0.497	0.2	0.11	0.0742	0.347	0.5	0.52	0.341	0.691	0.2	0.12	0.0787	0.518	0.49	0.54	0.363	0.8	0.21	0.12	0.0686	0.511	0.53	0.55	0.33	0.793
ECEL1	7076_17	4	Endothelin-converting enzyme-like 1	O95672	9427	20	PASS	0.14	0.05	0.0106	0.0301	0.36	0.18	0.0496	0.131	0.14	0.06	0.0162	0.0478	0.33	0.2	0.0929	0.215	0.12	0.06	0.0533	0.168	0.3	0.21	0.158	0.397	0.08	0.06	0.218	0.459	0.16	0.22	0.453	0.741	0.08	0.06	0.197	0.454	0.17	0.22	0.441	0.752	0.855826	0.17	0.09	0.0521	0.171	0.6	0.33	0.0695	0.266	0.15	0.09	0.0952	0.276	0.55	0.36	0.131	0.411	0.1	0.1	0.291	0.71	0.43	0.38	0.266	0.798	0.06	0.1	0.514	0.915	0.28	0.39	0.475	0.963	0.06	0.1	0.558	0.909	0.26	0.4	0.512	0.959	0.15	0.1	0.124	0.326	0.25	0.29	0.38	0.646	0.22	0.11	0.0352	0.161	0.41	0.31	0.185	0.453	0.21	0.11	0.0555	0.274	0.36	0.33	0.273	0.603	0.19	0.11	0.0913	0.376	0.31	0.34	0.36	0.68	0.19	0.11	0.0904	0.372	0.31	0.34	0.361	0.676	0.09	0.09	0.351	0.542	0.22	0.32	0.494	0.706	0.04	0.1	0.69	0.823	0.04	0.35	0.902	0.956	0.05	0.11	0.668	0.838	0.09	0.38	0.808	0.921	-0.01	0.11	0.897	0.967	-0.13	0.4	0.744	0.926	0	0.11	0.981	0.995	-0.11	0.4	0.785	0.943
HNRNPD	18348_89	3	Heterogeneous nuclear ribonucleoprotein D0	Q14103	3184	20	PASS	0.14	0.05	0.0107	0.0303	0.2	0.09	0.0259	0.0804	0.19	0.06	0.00114	0.00645	0.27	0.1	0.00605	0.0327	0.14	0.06	0.02	0.0934	0.2	0.1	0.0494	0.227	0.1	0.06	0.0928	0.303	0.14	0.1	0.162	0.493	0.09	0.06	0.143	0.394	0.12	0.1	0.23	0.586	0.499205	0.13	0.09	0.142	0.328	0.16	0.12	0.194	0.492	0.19	0.09	0.0468	0.174	0.25	0.14	0.0695	0.292	0.09	0.1	0.369	0.781	0.12	0.14	0.389	0.864	0.07	0.1	0.492	0.909	0.09	0.14	0.523	0.973	0.04	0.1	0.723	0.95	0.04	0.14	0.754	0.988	0.07	0.1	0.478	0.682	0.11	0.18	0.526	0.756	0.11	0.11	0.334	0.548	0.13	0.2	0.504	0.727	0.09	0.11	0.433	0.672	0.11	0.2	0.598	0.825	0.06	0.11	0.572	0.79	0.07	0.2	0.716	0.887	0.06	0.11	0.57	0.778	0.08	0.2	0.7	0.873	0.22	0.1	0.0301	0.121	0.37	0.19	0.048	0.214	0.28	0.11	0.00891	0.08	0.48	0.21	0.0213	0.169	0.25	0.11	0.0262	0.246	0.43	0.21	0.0433	0.365	0.18	0.12	0.122	0.566	0.3	0.21	0.159	0.724	0.17	0.12	0.146	0.596	0.28	0.21	0.183	0.737
IL19	3035_80	2	Interleukin-19	Q9UHD0	29949	0.5	PASS	0.14	0.05	0.0107	0.0303	0.45	0.18	0.0139	0.0515	0.05	0.06	0.354	0.476	0.18	0.2	0.351	0.524	0.09	0.06	0.159	0.324	0.29	0.21	0.159	0.398	0.09	0.06	0.172	0.407	0.29	0.21	0.165	0.494	0.09	0.06	0.173	0.428	0.29	0.21	0.165	0.526	0.0578331	-0.02	0.09	0.821	0.907	-0.09	0.3	0.749	0.909	-0.13	0.09	0.177	0.4	-0.46	0.32	0.151	0.444	-0.08	0.1	0.415	0.799	-0.32	0.34	0.348	0.848	-0.07	0.1	0.461	0.898	-0.3	0.35	0.39	0.942	-0.05	0.1	0.605	0.923	-0.22	0.35	0.529	0.965	0.25	0.1	0.0111	0.084	0.81	0.32	0.012	0.118	0.21	0.11	0.0499	0.193	0.67	0.35	0.0589	0.267	0.22	0.11	0.0466	0.256	0.71	0.37	0.0532	0.347	0.23	0.11	0.0442	0.312	0.73	0.37	0.0453	0.39	0.22	0.11	0.0485	0.32	0.71	0.37	0.0506	0.397	0.22	0.1	0.0244	0.105	0.76	0.34	0.0249	0.145	0.13	0.11	0.216	0.436	0.45	0.36	0.209	0.501	0.19	0.11	0.0909	0.37	0.65	0.38	0.0904	0.46	0.15	0.12	0.19	0.635	0.52	0.4	0.186	0.735	0.14	0.12	0.234	0.672	0.48	0.4	0.221	0.743
HIBADH	4693_72	2	3-hydroxyisobutyrate dehydrogenase, mitochondrial	P31937	11112	20	PASS	-0.14	0.05	0.0107	0.0304	-0.32	0.13	0.018	0.0629	-0.17	0.06	0.00409	0.0169	-0.34	0.14	0.0168	0.0696	-0.16	0.06	0.00648	0.0456	-0.37	0.15	0.0109	0.0955	-0.16	0.06	0.00827	0.0954	-0.36	0.15	0.0153	0.197	-0.16	0.06	0.00925	0.114	-0.37	0.15	0.0138	0.212	0.0444515	0.04	0.08	0.677	0.826	0.09	0.21	0.667	0.875	0.03	0.09	0.71	0.856	0.16	0.22	0.459	0.747	0.07	0.09	0.442	0.813	0.19	0.23	0.422	0.876	0.06	0.1	0.554	0.925	0.17	0.24	0.471	0.962	0.08	0.1	0.399	0.847	0.24	0.25	0.332	0.914	-0.25	0.1	0.0114	0.085	-0.55	0.25	0.0284	0.192	-0.29	0.11	0.00707	0.0717	-0.57	0.26	0.0279	0.19	-0.33	0.11	0.00258	0.0868	-0.66	0.27	0.0141	0.226	-0.33	0.11	0.0027	0.16	-0.64	0.27	0.0169	0.322	-0.35	0.11	0.00186	0.159	-0.69	0.28	0.0118	0.321	-0.23	0.1	0.019	0.0889	-0.67	0.29	0.0224	0.137	-0.29	0.11	0.00719	0.0708	-0.84	0.31	0.0078	0.098	-0.25	0.11	0.021	0.223	-0.82	0.33	0.0119	0.217	-0.23	0.11	0.0426	0.466	-0.81	0.34	0.0165	0.509	-0.23	0.11	0.0461	0.476	-0.82	0.34	0.016	0.508
SRSF6	11573_3	3	Serine/arginine-rich splicing factor 6	Q13247		20	FLAG	0.14	0.05	0.0107	0.0304	0.33	0.16	0.0384	0.109	0.08	0.06	0.158	0.26	0.18	0.17	0.291	0.462	-0.03	0.06	0.679	0.799	-0.08	0.19	0.653	0.825	-0.06	0.06	0.327	0.575	-0.18	0.19	0.344	0.665	-0.08	0.06	0.199	0.456	-0.23	0.2	0.25	0.604	0.354115	0.13	0.09	0.119	0.294	0.33	0.3	0.261	0.576	0.12	0.09	0.209	0.438	0.3	0.32	0.352	0.668	0.03	0.1	0.74	0.934	0.08	0.35	0.815	0.978	-0.01	0.1	0.899	0.978	-0.03	0.36	0.931	0.999	-0.05	0.11	0.613	0.925	-0.13	0.37	0.729	0.988	0.05	0.1	0.582	0.76	0.08	0.27	0.778	0.896	-0.05	0.11	0.607	0.766	-0.18	0.3	0.537	0.751	-0.17	0.11	0.132	0.389	-0.47	0.32	0.141	0.473	-0.19	0.11	0.0971	0.381	-0.52	0.32	0.107	0.463	-0.2	0.12	0.0781	0.356	-0.55	0.33	0.0933	0.444	0.23	0.1	0.0164	0.0813	0.65	0.28	0.0227	0.137	0.18	0.1	0.0758	0.247	0.51	0.3	0.0896	0.34	0.06	0.11	0.605	0.802	0.22	0.33	0.494	0.775	0.02	0.11	0.841	0.952	0.09	0.33	0.776	0.933	0.01	0.12	0.917	0.978	0.07	0.33	0.827	0.955
GNRH1	5627_53	3	Progonadoliberin-1	P01148	2796	20	PASS	-0.14	0.05	0.0108	0.0305	-0.39	0.21	0.0602	0.149	-0.1	0.06	0.0996	0.184	-0.27	0.22	0.212	0.375	-0.07	0.06	0.229	0.407	-0.23	0.23	0.302	0.559	-0.05	0.06	0.374	0.616	-0.19	0.23	0.404	0.71	-0.06	0.06	0.362	0.623	-0.19	0.23	0.404	0.726	0.586753	-0.2	0.09	0.0197	0.0877	-0.56	0.35	0.103	0.337	-0.2	0.09	0.0308	0.133	-0.51	0.37	0.167	0.465	-0.17	0.1	0.0718	0.43	-0.5	0.38	0.188	0.736	-0.15	0.1	0.119	0.675	-0.45	0.38	0.24	0.9	-0.15	0.1	0.121	0.65	-0.47	0.38	0.222	0.868	-0.07	0.1	0.481	0.685	-0.18	0.38	0.628	0.824	-0.03	0.1	0.779	0.875	-0.13	0.39	0.735	0.879	-0.03	0.11	0.749	0.884	-0.15	0.4	0.713	0.883	-0.04	0.11	0.714	0.865	-0.16	0.39	0.681	0.872	-0.04	0.11	0.72	0.865	-0.15	0.4	0.709	0.877	-0.12	0.1	0.224	0.418	-0.34	0.38	0.368	0.611	-0.03	0.11	0.804	0.893	-0.08	0.4	0.847	0.933	0.05	0.11	0.667	0.838	0.17	0.42	0.688	0.867	0.09	0.11	0.42	0.777	0.27	0.42	0.526	0.857	0.09	0.12	0.434	0.776	0.26	0.43	0.539	0.869
MST1R	2640_3	2	Macrophage-stimulating protein receptor	Q04912	4486	20	FLAG	0.14	0.05	0.0108	0.0306	0.44	0.18	0.0154	0.056	0.12	0.06	0.0405	0.0933	0.38	0.2	0.0535	0.15	0.1	0.06	0.111	0.264	0.31	0.21	0.127	0.358	0.08	0.06	0.219	0.46	0.26	0.21	0.224	0.553	0.07	0.06	0.245	0.504	0.25	0.21	0.239	0.596	0.0990856	0.27	0.09	0.00186	0.0168	0.82	0.29	0.00415	0.0423	0.3	0.09	0.0013	0.0185	0.95	0.31	0.00232	0.0374	0.25	0.1	0.0112	0.203	0.8	0.32	0.0138	0.305	0.22	0.1	0.0283	0.488	0.72	0.33	0.0299	0.639	0.22	0.1	0.0321	0.48	0.7	0.34	0.0365	0.667	-0.03	0.1	0.734	0.86	-0.12	0.41	0.771	0.894	-0.06	0.11	0.538	0.719	-0.25	0.45	0.582	0.786	-0.06	0.11	0.585	0.787	-0.24	0.46	0.611	0.83	-0.05	0.11	0.667	0.84	-0.19	0.47	0.685	0.873	-0.05	0.11	0.665	0.837	-0.19	0.47	0.686	0.866	0.11	0.1	0.27	0.463	0.26	0.28	0.354	0.602	0.03	0.1	0.755	0.866	0.08	0.31	0.803	0.908	-0.02	0.11	0.887	0.952	-0.03	0.33	0.929	0.973	-0.06	0.11	0.617	0.857	-0.11	0.34	0.743	0.926	-0.07	0.12	0.557	0.835	-0.11	0.35	0.74	0.927
IDI1	17712_7	3	Isopentenyl-diphosphate Delta-isomerase 1	Q13907	3422	20	PASS	0.14	0.05	0.0108	0.0306	0.15	0.07	0.0223	0.0724	0.17	0.06	0.00418	0.0172	0.18	0.07	0.0112	0.0507	0.14	0.06	0.0189	0.0897	0.15	0.07	0.0391	0.199	0.13	0.06	0.036	0.193	0.13	0.07	0.0695	0.356	0.12	0.06	0.0448	0.229	0.13	0.07	0.0809	0.41	0.628182	0.19	0.09	0.0305	0.116	0.18	0.1	0.0671	0.26	0.21	0.09	0.0262	0.122	0.21	0.11	0.0498	0.241	0.12	0.1	0.212	0.646	0.12	0.11	0.264	0.796	0.12	0.1	0.23	0.786	0.12	0.11	0.297	0.922	0.1	0.1	0.303	0.797	0.1	0.11	0.379	0.927	0.05	0.1	0.624	0.787	0.08	0.12	0.505	0.743	0.1	0.11	0.373	0.581	0.12	0.14	0.373	0.623	0.11	0.11	0.329	0.588	0.13	0.14	0.348	0.667	0.11	0.11	0.324	0.598	0.13	0.14	0.343	0.668	0.12	0.11	0.301	0.573	0.14	0.14	0.308	0.633	0.16	0.1	0.104	0.26	0.17	0.12	0.159	0.403	0.18	0.1	0.0779	0.25	0.2	0.13	0.126	0.397	0.19	0.11	0.0823	0.355	0.21	0.13	0.125	0.501	0.15	0.11	0.186	0.632	0.15	0.14	0.264	0.761	0.14	0.11	0.2	0.642	0.15	0.14	0.277	0.766
SNN	7762_30	3	Stannin	O75324	8303	20	FLAG	0.13	0.05	0.0108	0.0306	0.11	0.05	0.0146	0.0537	0.12	0.06	0.0383	0.0898	0.1	0.05	0.0384	0.121	0.12	0.06	0.0391	0.14	0.11	0.05	0.0376	0.197	0.11	0.06	0.0751	0.276	0.1	0.05	0.0676	0.353	0.12	0.06	0.0517	0.246	0.11	0.05	0.049	0.346	0.137188	0.08	0.08	0.32	0.544	0.06	0.07	0.416	0.71	0.08	0.09	0.374	0.618	0.06	0.08	0.466	0.752	0.1	0.1	0.312	0.73	0.07	0.08	0.388	0.864	0.08	0.1	0.413	0.883	0.06	0.08	0.487	0.963	0.09	0.1	0.351	0.824	0.07	0.08	0.43	0.938	0.29	0.1	0.00288	0.0346	0.28	0.09	0.00262	0.0437	0.29	0.11	0.00703	0.0717	0.28	0.1	0.0048	0.0825	0.3	0.11	0.00718	0.128	0.29	0.1	0.00527	0.154	0.27	0.11	0.0169	0.241	0.26	0.1	0.0122	0.3	0.27	0.11	0.0186	0.261	0.26	0.11	0.0153	0.332	0.06	0.09	0.521	0.68	0.05	0.09	0.557	0.753	0.01	0.1	0.898	0.942	0.01	0.09	0.872	0.945	-0.01	0.11	0.961	0.982	0	0.1	0.979	0.99	0.01	0.11	0.964	0.989	0.01	0.1	0.888	0.966	0.03	0.12	0.792	0.933	0.04	0.1	0.72	0.92
ECE1	8767_44	3	Endothelin-converting enzyme 1	P42892	1889	20	PASS	0.14	0.05	0.0108	0.0306	0.42	0.21	0.0445	0.121	0.07	0.06	0.199	0.31	0.17	0.23	0.458	0.622	0.05	0.06	0.429	0.608	0.06	0.24	0.799	0.905	0.02	0.06	0.689	0.838	-0.02	0.24	0.945	0.98	0.03	0.06	0.582	0.784	0.03	0.24	0.901	0.963	0.0968345	0.26	0.09	0.00223	0.0188	0.82	0.33	0.0127	0.0905	0.24	0.09	0.00924	0.0636	0.72	0.35	0.0424	0.22	0.18	0.1	0.0597	0.415	0.5	0.37	0.184	0.736	0.16	0.1	0.106	0.662	0.42	0.38	0.26	0.909	0.19	0.1	0.0571	0.536	0.55	0.38	0.146	0.8	-0.04	0.1	0.692	0.835	-0.24	0.41	0.557	0.776	-0.13	0.1	0.22	0.429	-0.66	0.45	0.138	0.397	-0.11	0.11	0.297	0.563	-0.57	0.46	0.21	0.545	-0.12	0.11	0.26	0.544	-0.61	0.46	0.19	0.546	-0.12	0.11	0.274	0.551	-0.59	0.47	0.208	0.554	0.13	0.1	0.177	0.356	0.45	0.39	0.248	0.506	0.04	0.1	0.714	0.84	0.15	0.42	0.72	0.868	-0.02	0.11	0.89	0.954	-0.06	0.45	0.895	0.959	-0.05	0.11	0.685	0.89	-0.2	0.47	0.672	0.904	-0.05	0.11	0.659	0.879	-0.21	0.47	0.653	0.9
NANOG	2732_58	3	Homeobox protein NANOG	Q9H9S0	79923	20	PASS	-0.14	0.05	0.0109	0.0307	-0.42	0.19	0.0294	0.0887	-0.05	0.06	0.369	0.491	-0.21	0.2	0.294	0.466	-0.07	0.06	0.248	0.427	-0.27	0.21	0.189	0.432	-0.04	0.06	0.49	0.711	-0.2	0.21	0.325	0.649	-0.05	0.06	0.414	0.663	-0.21	0.21	0.318	0.664	0.378307	-0.22	0.09	0.00907	0.0508	-0.56	0.28	0.0467	0.21	-0.14	0.09	0.129	0.331	-0.39	0.29	0.18	0.484	-0.13	0.1	0.179	0.61	-0.36	0.3	0.229	0.776	-0.11	0.1	0.273	0.815	-0.32	0.3	0.281	0.914	-0.12	0.1	0.219	0.751	-0.35	0.31	0.253	0.883	-0.12	0.1	0.21	0.438	-0.43	0.4	0.282	0.569	-0.05	0.1	0.657	0.803	-0.24	0.42	0.559	0.769	-0.08	0.11	0.439	0.677	-0.39	0.43	0.365	0.68	-0.04	0.11	0.692	0.853	-0.25	0.43	0.558	0.815	-0.04	0.11	0.711	0.862	-0.21	0.44	0.64	0.845	-0.06	0.09	0.54	0.698	-0.19	0.36	0.593	0.777	0.03	0.1	0.749	0.863	0.08	0.38	0.836	0.926	0	0.11	0.993	0.997	-0.1	0.39	0.807	0.92	0	0.11	0.97	0.989	-0.07	0.4	0.85	0.956	-0.01	0.11	0.952	0.986	-0.09	0.4	0.819	0.953
USB1	11328_9	3	U6 snRNA phosphodiesterase	Q9BQ65		20	PASS	-0.14	0.05	0.0109	0.0307	-0.56	0.3	0.0567	0.143	-0.1	0.06	0.0961	0.179	-0.48	0.31	0.116	0.252	-0.08	0.06	0.171	0.34	-0.43	0.32	0.17	0.413	-0.07	0.06	0.27	0.514	-0.35	0.32	0.279	0.602	-0.07	0.06	0.244	0.503	-0.37	0.32	0.254	0.608	0.79854	-0.17	0.08	0.051	0.169	-0.98	0.55	0.0749	0.278	-0.14	0.09	0.131	0.335	-0.94	0.58	0.105	0.367	-0.08	0.09	0.396	0.793	-0.69	0.59	0.241	0.787	-0.05	0.1	0.632	0.937	-0.5	0.59	0.399	0.945	-0.06	0.1	0.541	0.905	-0.66	0.6	0.274	0.89	-0.14	0.1	0.142	0.351	-0.31	0.47	0.516	0.75	-0.1	0.1	0.332	0.546	-0.27	0.49	0.581	0.785	-0.12	0.11	0.266	0.535	-0.31	0.51	0.537	0.793	-0.12	0.11	0.266	0.548	-0.33	0.51	0.525	0.798	-0.12	0.11	0.27	0.548	-0.29	0.51	0.566	0.811	-0.1	0.1	0.316	0.512	-0.4	0.51	0.43	0.66	-0.04	0.1	0.663	0.806	-0.29	0.53	0.585	0.788	-0.03	0.11	0.767	0.893	-0.24	0.54	0.655	0.853	-0.03	0.11	0.787	0.932	-0.17	0.55	0.757	0.929	-0.03	0.11	0.795	0.934	-0.14	0.55	0.798	0.946
PTPN4	14254_27	3	Tyrosine-protein phosphatase non-receptor type 4	P29074		0.5	PASS	-0.14	0.05	0.0109	0.0307	-0.48	0.19	0.011	0.0433	-0.16	0.06	0.00514	0.0201	-0.58	0.2	0.00391	0.0239	-0.21	0.06	0.000508	0.00811	-0.74	0.21	0.00046	0.0115	-0.21	0.06	0.000503	0.0211	-0.76	0.21	0.000417	0.0297	-0.21	0.06	0.000969	0.037	-0.72	0.22	0.000847	0.0512	0.141969	-0.17	0.09	0.0429	0.148	-0.69	0.33	0.0377	0.183	-0.24	0.09	0.00997	0.0666	-0.93	0.36	0.00901	0.0866	-0.27	0.1	0.00506	0.149	-1.05	0.37	0.00464	0.193	-0.28	0.1	0.00476	0.342	-1.08	0.38	0.00485	0.466	-0.29	0.1	0.00442	0.339	-1.1	0.39	0.00442	0.502	-0.24	0.1	0.0152	0.101	-0.79	0.33	0.0177	0.147	-0.17	0.11	0.113	0.297	-0.55	0.36	0.122	0.376	-0.22	0.11	0.0426	0.25	-0.73	0.37	0.0478	0.333	-0.21	0.11	0.0564	0.324	-0.7	0.37	0.0602	0.414	-0.2	0.11	0.0693	0.347	-0.67	0.37	0.0713	0.417	0.01	0.1	0.886	0.939	0	0.31	0.991	0.996	-0.07	0.1	0.52	0.709	-0.26	0.33	0.431	0.687	-0.11	0.11	0.298	0.591	-0.39	0.35	0.266	0.634	-0.15	0.11	0.194	0.638	-0.51	0.37	0.162	0.726	-0.12	0.11	0.28	0.7	-0.43	0.37	0.247	0.752
ADAMTS15	4533_76	2	A disintegrin and metalloproteinase with thrombospondin motifs 15	Q8TE58	170689	20	PASS	0.13	0.05	0.0109	0.0307	0.52	0.25	0.0368	0.105	0.15	0.06	0.0101	0.0333	0.59	0.27	0.0276	0.0968	0.1	0.06	0.0861	0.227	0.45	0.28	0.106	0.329	0.1	0.06	0.11	0.331	0.43	0.29	0.132	0.456	0.08	0.06	0.172	0.428	0.39	0.29	0.179	0.538	0.55597	0.06	0.08	0.453	0.664	0.33	0.38	0.386	0.689	0.03	0.09	0.773	0.889	0.28	0.41	0.492	0.771	0.03	0.09	0.733	0.932	0.32	0.42	0.446	0.886	0.04	0.1	0.708	0.952	0.33	0.43	0.444	0.958	0.02	0.1	0.863	0.973	0.27	0.44	0.544	0.967	0.16	0.1	0.106	0.301	0.54	0.42	0.199	0.488	0.18	0.1	0.0937	0.272	0.58	0.45	0.205	0.472	0.13	0.11	0.25	0.519	0.41	0.48	0.39	0.697	0.12	0.11	0.267	0.549	0.37	0.49	0.441	0.738	0.12	0.11	0.291	0.564	0.37	0.49	0.448	0.738	0.2	0.1	0.0369	0.137	0.83	0.53	0.117	0.343	0.27	0.1	0.0108	0.0895	1.15	0.58	0.0464	0.248	0.17	0.11	0.118	0.402	0.72	0.61	0.242	0.615	0.14	0.11	0.194	0.638	0.66	0.62	0.293	0.766	0.13	0.11	0.251	0.681	0.59	0.63	0.345	0.798
FNDC4	13451_2	3	Fibronectin type III domain-containing protein 4	Q9H6D8	64838	20	FLAG	0.14	0.05	0.0109	0.0308	0.15	0.1	0.123	0.248	0.09	0.06	0.111	0.2	0.08	0.11	0.462	0.625	0.07	0.06	0.234	0.412	0.08	0.11	0.509	0.725	0.04	0.06	0.541	0.745	0.05	0.12	0.642	0.856	0.04	0.06	0.502	0.728	0.06	0.12	0.596	0.841	0.129254	0.07	0.08	0.391	0.61	0.11	0.17	0.535	0.798	0.07	0.09	0.448	0.679	0.11	0.18	0.548	0.802	0.04	0.1	0.682	0.916	0.11	0.19	0.578	0.942	-0.02	0.1	0.868	0.971	0.05	0.2	0.803	0.991	-0.02	0.1	0.855	0.972	0.04	0.2	0.838	0.993	0.31	0.1	0.00201	0.028	0.33	0.18	0.071	0.312	0.26	0.11	0.016	0.107	0.27	0.2	0.183	0.452	0.23	0.11	0.0363	0.236	0.22	0.21	0.305	0.632	0.2	0.11	0.0635	0.334	0.18	0.21	0.386	0.698	0.2	0.11	0.0766	0.355	0.17	0.21	0.422	0.724	0.07	0.1	0.471	0.639	0.05	0.17	0.781	0.888	-0.02	0.1	0.881	0.933	-0.09	0.18	0.637	0.817	-0.02	0.11	0.855	0.94	-0.05	0.19	0.791	0.913	-0.03	0.11	0.77	0.926	-0.02	0.2	0.923	0.979	-0.02	0.11	0.881	0.967	0.01	0.2	0.942	0.986
TES	17419_17	3	Testin	Q9UGI8	26136	20	PASS	0.14	0.05	0.011	0.031	0.27	0.15	0.0694	0.165	0.17	0.06	0.00319	0.0141	0.36	0.16	0.024	0.0888	0.12	0.06	0.041	0.143	0.24	0.16	0.144	0.378	0.1	0.06	0.113	0.335	0.19	0.17	0.254	0.583	0.08	0.06	0.175	0.432	0.17	0.17	0.334	0.675	0.479822	0.14	0.09	0.0976	0.258	0.25	0.23	0.276	0.59	0.2	0.09	0.0301	0.133	0.39	0.25	0.119	0.393	0.1	0.1	0.32	0.736	0.12	0.27	0.656	0.957	0.09	0.1	0.364	0.866	0.14	0.27	0.598	0.98	0.08	0.1	0.423	0.862	0.14	0.28	0.615	0.97	0.04	0.1	0.71	0.845	0.15	0.28	0.604	0.806	0.06	0.1	0.587	0.753	0.25	0.31	0.425	0.667	0.04	0.11	0.676	0.837	0.24	0.32	0.44	0.73	0.01	0.11	0.901	0.959	0.16	0.32	0.627	0.85	0	0.11	0.973	0.988	0.11	0.33	0.739	0.891	0.21	0.1	0.028	0.115	0.38	0.25	0.131	0.359	0.22	0.1	0.0352	0.165	0.42	0.27	0.119	0.389	0.2	0.11	0.0612	0.322	0.35	0.28	0.217	0.592	0.18	0.11	0.109	0.552	0.3	0.3	0.316	0.777	0.17	0.11	0.146	0.596	0.28	0.3	0.36	0.8
PRSS27	15535_3	3	Serine protease 27	Q9BQR3	83886	20	PASS	-0.14	0.05	0.011	0.031	-0.35	0.14	0.0103	0.0411	-0.12	0.06	0.0311	0.0775	-0.32	0.15	0.0263	0.0938	-0.04	0.06	0.536	0.694	-0.11	0.15	0.467	0.694	0	0.06	0.968	0.984	-0.02	0.15	0.899	0.966	0	0.06	0.973	0.989	-0.01	0.15	0.926	0.975	0.911007	-0.09	0.08	0.269	0.49	-0.3	0.24	0.213	0.515	-0.08	0.09	0.36	0.604	-0.28	0.25	0.272	0.597	-0.02	0.09	0.861	0.966	-0.1	0.27	0.712	0.97	0.04	0.1	0.688	0.946	0.04	0.27	0.883	0.996	0.04	0.1	0.65	0.936	0.06	0.27	0.818	0.989	-0.17	0.1	0.0842	0.266	-0.38	0.25	0.124	0.398	-0.15	0.11	0.147	0.341	-0.31	0.26	0.235	0.508	-0.06	0.11	0.596	0.793	-0.09	0.27	0.741	0.897	-0.04	0.11	0.738	0.879	-0.03	0.28	0.911	0.967	-0.04	0.11	0.69	0.85	-0.05	0.28	0.854	0.942	-0.14	0.1	0.133	0.3	-0.38	0.22	0.0925	0.307	-0.13	0.1	0.205	0.425	-0.35	0.24	0.148	0.43	-0.03	0.11	0.805	0.912	-0.13	0.25	0.599	0.831	0	0.11	0.97	0.989	-0.06	0.25	0.799	0.939	0.01	0.11	0.963	0.989	-0.06	0.26	0.813	0.951
PC	13990_1	3	Pyruvate carboxylase, mitochondrial	P11498	5091	20	PASS	0.14	0.05	0.011	0.031	0.28	0.12	0.022	0.0719	0.17	0.06	0.00296	0.0134	0.37	0.13	0.00468	0.0273	0.18	0.06	0.00322	0.028	0.39	0.14	0.00451	0.0543	0.17	0.06	0.00713	0.0903	0.38	0.14	0.00619	0.131	0.15	0.06	0.0137	0.136	0.37	0.14	0.00896	0.165	0.806717	0.13	0.09	0.127	0.306	0.46	0.22	0.0328	0.168	0.17	0.09	0.0621	0.209	0.57	0.23	0.0144	0.114	0.16	0.1	0.0976	0.488	0.59	0.25	0.0163	0.331	0.16	0.1	0.112	0.675	0.57	0.25	0.0231	0.615	0.14	0.1	0.161	0.693	0.52	0.25	0.0384	0.667	0.18	0.1	0.063	0.227	0.17	0.21	0.406	0.668	0.18	0.11	0.0965	0.276	0.15	0.23	0.517	0.738	0.19	0.11	0.0819	0.322	0.14	0.24	0.564	0.808	0.16	0.11	0.135	0.422	0.1	0.24	0.669	0.865	0.15	0.11	0.183	0.472	0.1	0.24	0.68	0.865	0.09	0.1	0.331	0.524	0.19	0.21	0.356	0.603	0.17	0.11	0.111	0.306	0.38	0.23	0.0942	0.349	0.18	0.11	0.0974	0.38	0.44	0.24	0.0652	0.417	0.2	0.11	0.0854	0.531	0.52	0.25	0.0341	0.537	0.19	0.12	0.0943	0.539	0.53	0.25	0.0348	0.535
ROBO1	5740_17	3	Roundabout homolog 1	Q9Y6N7	6091	20	FLAG	-0.14	0.05	0.0111	0.031	-0.38	0.16	0.016	0.0576	-0.18	0.06	0.00234	0.0112	-0.5	0.17	0.0038	0.0234	-0.15	0.06	0.0133	0.0743	-0.41	0.18	0.0213	0.144	-0.09	0.06	0.164	0.4	-0.23	0.18	0.218	0.546	-0.08	0.06	0.185	0.443	-0.22	0.18	0.238	0.596	0.810512	-0.19	0.09	0.0257	0.104	-0.51	0.25	0.0397	0.188	-0.2	0.09	0.0318	0.136	-0.55	0.27	0.0389	0.208	-0.14	0.1	0.16	0.583	-0.36	0.28	0.191	0.737	-0.08	0.1	0.439	0.891	-0.2	0.29	0.497	0.963	-0.08	0.1	0.44	0.871	-0.2	0.29	0.484	0.951	-0.13	0.1	0.179	0.4	-0.38	0.29	0.198	0.487	-0.29	0.11	0.00836	0.0768	-0.84	0.33	0.0107	0.117	-0.27	0.11	0.0167	0.173	-0.79	0.34	0.021	0.268	-0.24	0.12	0.0399	0.306	-0.68	0.35	0.0487	0.397	-0.23	0.12	0.0445	0.31	-0.67	0.35	0.0551	0.397	-0.08	0.1	0.43	0.607	-0.22	0.28	0.436	0.665	-0.06	0.11	0.593	0.76	-0.17	0.31	0.595	0.795	-0.06	0.11	0.597	0.797	-0.18	0.33	0.584	0.823	0.04	0.12	0.734	0.91	0.11	0.34	0.751	0.926	0.05	0.12	0.659	0.879	0.14	0.34	0.684	0.908
KIR2DL4	5095_21	3	Killer cell immunoglobulin-like receptor 2DL4	Q99706	3805	20	PASS	0.14	0.05	0.0111	0.031	0.45	0.2	0.0218	0.0714	0.16	0.06	0.0054	0.0209	0.57	0.21	0.00834	0.0411	0.11	0.06	0.0622	0.187	0.39	0.22	0.0816	0.29	0.09	0.06	0.134	0.363	0.33	0.23	0.154	0.484	0.09	0.06	0.174	0.429	0.29	0.23	0.205	0.561	0.0220605	0.03	0.09	0.754	0.872	0.11	0.33	0.732	0.905	0.02	0.09	0.808	0.909	0.09	0.35	0.803	0.933	-0.03	0.1	0.779	0.942	-0.09	0.37	0.814	0.978	-0.02	0.1	0.846	0.971	-0.07	0.38	0.855	0.995	-0.03	0.1	0.754	0.957	-0.11	0.38	0.774	0.988	0.06	0.1	0.572	0.753	0.15	0.36	0.674	0.848	0.11	0.11	0.294	0.509	0.39	0.4	0.321	0.582	0.05	0.11	0.627	0.811	0.21	0.41	0.609	0.83	0.02	0.11	0.834	0.931	0.09	0.42	0.835	0.936	0.02	0.11	0.849	0.934	0.07	0.42	0.862	0.945	0.36	0.1	0.000259	0.0048	1.16	0.35	0.00107	0.0187	0.41	0.11	0.000156	0.00553	1.34	0.4	0.000709	0.0204	0.37	0.11	0.000921	0.0656	1.19	0.4	0.00329	0.138	0.34	0.12	0.00315	0.251	1.14	0.41	0.00583	0.396	0.33	0.12	0.00453	0.319	1.1	0.41	0.00776	0.447
NFATC1	14286_2	3	Nuclear factor of activated T-cells, cytoplasmic 1	O95644	4772	20	FLAG	0.14	0.05	0.0111	0.0311	0.35	0.19	0.0705	0.168	0.07	0.06	0.223	0.34	0.2	0.21	0.353	0.526	0.03	0.06	0.576	0.724	0.06	0.22	0.801	0.905	0.01	0.06	0.842	0.925	0.02	0.23	0.944	0.979	0.02	0.06	0.767	0.887	0.04	0.23	0.864	0.952	0.548185	0.23	0.09	0.00809	0.0466	0.5	0.27	0.0628	0.25	0.19	0.09	0.0391	0.156	0.49	0.29	0.0921	0.344	0.12	0.1	0.215	0.648	0.31	0.3	0.308	0.826	0.09	0.1	0.352	0.866	0.27	0.31	0.388	0.941	0.09	0.1	0.35	0.824	0.29	0.32	0.372	0.926	0.07	0.1	0.462	0.671	0.24	0.47	0.615	0.813	0.03	0.11	0.801	0.89	0.11	0.52	0.837	0.931	0.05	0.11	0.668	0.832	0.24	0.54	0.652	0.853	0.04	0.11	0.74	0.88	0.22	0.55	0.695	0.878	0.05	0.11	0.646	0.825	0.3	0.56	0.591	0.822	0.08	0.1	0.412	0.593	0.1	0.34	0.773	0.885	-0.04	0.1	0.675	0.815	-0.24	0.38	0.532	0.753	-0.12	0.11	0.275	0.568	-0.55	0.4	0.164	0.544	-0.14	0.11	0.227	0.666	-0.58	0.41	0.166	0.726	-0.13	0.11	0.242	0.674	-0.56	0.41	0.172	0.727
SNPH	17343_6	3	Syntaphilin	O15079		20	PASS	-0.13	0.05	0.0111	0.0311	-0.04	0.11	0.685	0.793	-0.14	0.06	0.0118	0.0375	-0.12	0.11	0.28	0.451	-0.16	0.06	0.00731	0.0496	-0.16	0.12	0.176	0.418	-0.13	0.06	0.0265	0.169	-0.12	0.12	0.34	0.661	-0.13	0.06	0.0264	0.181	-0.12	0.12	0.34	0.679	0.124118	-0.21	0.09	0.0144	0.0707	-0.32	0.19	0.0873	0.308	-0.2	0.09	0.0279	0.127	-0.35	0.2	0.0774	0.309	-0.21	0.09	0.0244	0.291	-0.4	0.21	0.0546	0.505	-0.19	0.1	0.0469	0.523	-0.36	0.22	0.0942	0.761	-0.22	0.1	0.0226	0.442	-0.41	0.22	0.0576	0.67	-0.2	0.1	0.0408	0.179	-0.03	0.19	0.862	0.936	-0.18	0.1	0.0873	0.264	-0.06	0.2	0.783	0.906	-0.2	0.11	0.0604	0.284	-0.15	0.22	0.482	0.756	-0.17	0.11	0.104	0.393	-0.11	0.22	0.621	0.845	-0.16	0.11	0.136	0.42	-0.08	0.22	0.717	0.882	0.03	0.09	0.754	0.852	0.23	0.18	0.187	0.442	-0.02	0.1	0.83	0.908	0.07	0.2	0.736	0.876	-0.03	0.11	0.795	0.909	0.1	0.21	0.638	0.847	-0.01	0.11	0.914	0.974	0.13	0.22	0.545	0.861	0	0.11	0.992	0.997	0.15	0.22	0.5	0.857
MFNG	5605_77	3	Beta-1,3-N-acetylglucosaminyltransferase manic fringe	O00587	4242	20	FLAG	-0.14	0.05	0.0111	0.0311	-0.14	0.09	0.117	0.24	-0.14	0.06	0.0171	0.0498	-0.1	0.1	0.321	0.494	-0.13	0.06	0.0301	0.12	-0.11	0.1	0.282	0.538	-0.08	0.06	0.207	0.447	-0.05	0.1	0.599	0.829	-0.06	0.06	0.348	0.607	-0.02	0.1	0.871	0.954	0.447456	-0.16	0.09	0.057	0.181	-0.18	0.15	0.258	0.573	-0.2	0.09	0.0291	0.13	-0.19	0.17	0.275	0.6	-0.15	0.1	0.122	0.531	-0.16	0.18	0.373	0.857	-0.08	0.1	0.412	0.883	-0.06	0.18	0.726	0.99	-0.08	0.1	0.417	0.858	-0.05	0.18	0.795	0.988	-0.03	0.1	0.723	0.854	-0.06	0.16	0.715	0.869	-0.07	0.11	0.514	0.699	-0.07	0.18	0.691	0.852	-0.09	0.11	0.427	0.667	-0.11	0.18	0.526	0.787	-0.06	0.11	0.601	0.804	-0.09	0.18	0.628	0.85	-0.03	0.11	0.801	0.908	-0.04	0.18	0.825	0.928	-0.19	0.1	0.0488	0.163	-0.19	0.16	0.24	0.498	-0.11	0.1	0.271	0.497	-0.03	0.17	0.864	0.941	-0.11	0.11	0.304	0.596	-0.05	0.17	0.793	0.913	-0.07	0.11	0.545	0.83	-0.02	0.17	0.924	0.979	-0.04	0.11	0.709	0.9	0.03	0.17	0.882	0.968
BTNL3	10848_137	3	Butyrophilin-like protein 3	Q6UXE8	10917	20	PASS	-0.13	0.05	0.0111	0.0311	-0.27	0.25	0.282	0.44	-0.09	0.06	0.107	0.195	-0.08	0.26	0.747	0.844	-0.07	0.06	0.215	0.391	0	0.27	0.992	0.996	-0.03	0.06	0.643	0.809	0.17	0.27	0.532	0.792	-0.02	0.06	0.713	0.859	0.15	0.27	0.573	0.828	0.368607	-0.06	0.09	0.483	0.689	-0.33	0.39	0.391	0.693	-0.01	0.09	0.897	0.953	-0.13	0.4	0.74	0.906	0.04	0.1	0.639	0.904	0.06	0.4	0.891	0.992	0.08	0.1	0.392	0.87	0.22	0.41	0.587	0.979	0.1	0.1	0.331	0.814	0.2	0.42	0.632	0.97	-0.24	0.1	0.0153	0.102	-0.78	0.54	0.15	0.431	-0.19	0.11	0.0671	0.228	-0.51	0.55	0.354	0.607	-0.2	0.11	0.0655	0.293	-0.41	0.58	0.478	0.755	-0.16	0.11	0.163	0.452	-0.23	0.57	0.692	0.878	-0.14	0.11	0.201	0.489	-0.19	0.57	0.742	0.893	-0.14	0.1	0.147	0.318	0.16	0.44	0.708	0.847	-0.11	0.1	0.294	0.517	0.29	0.48	0.54	0.757	-0.11	0.11	0.322	0.61	0.22	0.49	0.653	0.853	-0.07	0.11	0.509	0.818	0.32	0.49	0.51	0.857	-0.08	0.11	0.486	0.81	0.29	0.5	0.559	0.874
IL36B	14149_9	3	Interleukin-36 beta	Q9NZH7	27177	20	PASS	0.13	0.05	0.0111	0.0311	0.38	0.22	0.0909	0.201	0.16	0.06	0.00569	0.0217	0.45	0.24	0.0628	0.167	0.14	0.06	0.0194	0.0914	0.4	0.25	0.115	0.342	0.12	0.06	0.0536	0.235	0.37	0.26	0.149	0.483	0.12	0.06	0.0574	0.26	0.36	0.26	0.161	0.521	0.411135	0.1	0.08	0.218	0.429	0.41	0.37	0.27	0.583	0.15	0.09	0.109	0.301	0.56	0.4	0.157	0.451	0.07	0.1	0.468	0.828	0.29	0.42	0.486	0.906	0.03	0.1	0.755	0.954	0.26	0.42	0.532	0.973	0.03	0.1	0.778	0.96	0.27	0.43	0.533	0.965	0.23	0.1	0.0163	0.105	0.97	0.45	0.029	0.194	0.28	0.11	0.00855	0.0775	1.07	0.48	0.0271	0.188	0.28	0.11	0.00946	0.142	1.16	0.49	0.0183	0.253	0.28	0.11	0.0119	0.225	1.12	0.5	0.0243	0.359	0.28	0.11	0.0108	0.237	1.12	0.5	0.0244	0.375	0.09	0.1	0.337	0.529	-0.09	0.38	0.808	0.904	0.07	0.1	0.474	0.671	-0.12	0.42	0.768	0.892	0.08	0.11	0.439	0.7	-0.13	0.44	0.763	0.898	0.07	0.11	0.529	0.826	-0.13	0.45	0.767	0.931	0.06	0.11	0.576	0.844	-0.15	0.45	0.734	0.924
IFNA8	6214_84	3	Interferon alpha-8	P32881	3445	20	PASS	-0.13	0.05	0.0112	0.0314	-0.14	0.12	0.259	0.416	-0.12	0.06	0.0361	0.086	-0.13	0.13	0.315	0.488	-0.08	0.06	0.192	0.364	-0.05	0.13	0.727	0.868	-0.05	0.06	0.364	0.609	-0.04	0.13	0.779	0.917	-0.06	0.06	0.35	0.61	-0.03	0.13	0.831	0.937	0.414796	-0.1	0.08	0.235	0.45	-0.13	0.23	0.557	0.815	-0.09	0.09	0.297	0.542	-0.02	0.24	0.918	0.979	-0.04	0.09	0.708	0.925	0.11	0.25	0.658	0.958	-0.02	0.1	0.813	0.968	0.07	0.25	0.774	0.99	-0.02	0.1	0.802	0.962	0.09	0.25	0.717	0.988	-0.24	0.1	0.0148	0.0999	-0.48	0.26	0.0636	0.294	-0.16	0.11	0.136	0.327	-0.3	0.26	0.238	0.51	-0.14	0.11	0.195	0.461	-0.27	0.26	0.31	0.635	-0.13	0.11	0.219	0.516	-0.27	0.26	0.314	0.649	-0.14	0.11	0.197	0.486	-0.3	0.27	0.262	0.599	-0.06	0.1	0.515	0.675	0.08	0.17	0.639	0.805	-0.09	0.1	0.375	0.593	-0.05	0.19	0.783	0.901	-0.02	0.11	0.876	0.947	0.06	0.2	0.745	0.89	0.02	0.11	0.846	0.954	0.09	0.2	0.655	0.901	0.02	0.11	0.826	0.946	0.11	0.2	0.564	0.875
DSTN	18883_4	3	Destrin	P60981	11034	20	PASS	-0.13	0.05	0.0112	0.0314	-0.17	0.09	0.0459	0.124	-0.11	0.06	0.0574	0.121	-0.14	0.09	0.123	0.262	-0.04	0.06	0.509	0.672	-0.06	0.1	0.55	0.758	0	0.06	0.937	0.97	-0.01	0.1	0.92	0.973	-0.01	0.06	0.845	0.926	-0.02	0.1	0.844	0.941	0.815676	-0.12	0.08	0.141	0.326	-0.17	0.13	0.206	0.509	-0.04	0.09	0.621	0.799	-0.06	0.14	0.657	0.864	0.02	0.1	0.797	0.948	0.02	0.15	0.912	0.994	0.06	0.1	0.554	0.925	0.06	0.16	0.719	0.99	0.05	0.1	0.635	0.93	0.04	0.16	0.802	0.988	-0.18	0.1	0.07	0.24	-0.19	0.16	0.233	0.524	-0.18	0.11	0.0819	0.256	-0.22	0.18	0.2	0.468	-0.1	0.11	0.357	0.613	-0.11	0.19	0.541	0.793	-0.07	0.11	0.54	0.766	-0.06	0.19	0.757	0.905	-0.06	0.11	0.605	0.797	-0.03	0.19	0.858	0.943	-0.1	0.1	0.273	0.467	-0.16	0.16	0.332	0.585	-0.12	0.1	0.239	0.461	-0.17	0.17	0.314	0.594	-0.06	0.11	0.6	0.798	-0.1	0.19	0.602	0.834	-0.02	0.11	0.832	0.948	-0.05	0.19	0.782	0.935	-0.04	0.12	0.732	0.91	-0.08	0.19	0.666	0.901
COL13A1	6570_1	3	Collagen alpha-1(XIII) chain	Q5TAT6	1305	20	PASS	-0.14	0.05	0.0113	0.0314	-0.56	0.22	0.0102	0.0408	-0.19	0.06	0.00127	0.00702	-0.76	0.24	0.00145	0.0112	-0.11	0.06	0.0637	0.19	-0.45	0.25	0.0679	0.264	-0.09	0.06	0.129	0.357	-0.37	0.25	0.142	0.473	-0.08	0.06	0.184	0.442	-0.32	0.26	0.204	0.561	0.980209	-0.12	0.09	0.161	0.356	-0.49	0.35	0.153	0.428	-0.2	0.09	0.028	0.127	-0.85	0.38	0.0246	0.161	-0.09	0.1	0.382	0.785	-0.38	0.4	0.343	0.844	-0.07	0.1	0.486	0.905	-0.31	0.4	0.439	0.958	-0.05	0.1	0.606	0.923	-0.24	0.41	0.555	0.969	-0.13	0.1	0.178	0.4	-0.54	0.41	0.189	0.477	-0.18	0.11	0.0973	0.277	-0.71	0.45	0.111	0.36	-0.1	0.11	0.349	0.607	-0.4	0.47	0.389	0.697	-0.09	0.11	0.422	0.677	-0.33	0.47	0.482	0.769	-0.07	0.11	0.514	0.739	-0.26	0.48	0.58	0.818	-0.16	0.1	0.103	0.259	-0.67	0.39	0.0871	0.298	-0.17	0.1	0.0943	0.28	-0.74	0.42	0.0789	0.319	-0.14	0.11	0.186	0.482	-0.62	0.44	0.16	0.539	-0.12	0.11	0.286	0.697	-0.52	0.46	0.256	0.759	-0.12	0.11	0.293	0.703	-0.51	0.46	0.27	0.761
PTPN2	3401_8	2	Tyrosine-protein phosphatase non-receptor type 2	P17706	5771	20	PASS	-0.13	0.05	0.0113	0.0316	-0.22	0.22	0.318	0.476	-0.12	0.06	0.0373	0.0879	-0.16	0.24	0.51	0.665	-0.12	0.06	0.0357	0.133	-0.2	0.24	0.417	0.654	-0.11	0.06	0.0589	0.245	-0.18	0.25	0.458	0.743	-0.11	0.06	0.0668	0.283	-0.2	0.25	0.425	0.741	0.528641	-0.11	0.08	0.187	0.391	0.17	0.35	0.625	0.854	-0.09	0.09	0.337	0.58	0.36	0.37	0.328	0.651	-0.06	0.09	0.516	0.851	0.37	0.38	0.33	0.84	-0.06	0.1	0.501	0.914	0.37	0.39	0.345	0.939	-0.07	0.1	0.465	0.877	0.3	0.4	0.46	0.939	-0.22	0.1	0.0251	0.134	-0.77	0.44	0.0796	0.326	-0.2	0.11	0.0523	0.199	-0.76	0.45	0.0938	0.333	-0.22	0.11	0.046	0.256	-0.79	0.47	0.0937	0.413	-0.2	0.11	0.0647	0.337	-0.76	0.47	0.104	0.454	-0.19	0.11	0.0895	0.37	-0.76	0.47	0.104	0.454	-0.08	0.09	0.395	0.579	-0.26	0.45	0.556	0.751	-0.08	0.1	0.432	0.638	-0.29	0.48	0.539	0.757	-0.12	0.11	0.249	0.545	-0.5	0.49	0.31	0.665	-0.1	0.11	0.354	0.729	-0.44	0.51	0.384	0.808	-0.1	0.11	0.352	0.733	-0.41	0.51	0.419	0.818
TAC4	6468_37	3	Tachykinin-4	Q86UU9	255061	20	PASS	0.13	0.05	0.0114	0.0318	0.47	0.26	0.0706	0.168	0.09	0.06	0.111	0.2	0.26	0.28	0.354	0.526	0.07	0.06	0.24	0.42	0.15	0.3	0.614	0.799	0.04	0.06	0.491	0.711	0.04	0.3	0.884	0.958	0.04	0.06	0.475	0.711	0.06	0.3	0.841	0.94	0.0967759	0.28	0.09	0.0013	0.0131	0.9	0.39	0.0199	0.123	0.28	0.09	0.00298	0.0318	0.89	0.41	0.0323	0.189	0.21	0.1	0.0297	0.306	0.56	0.43	0.194	0.74	0.19	0.1	0.0547	0.546	0.47	0.43	0.274	0.912	0.21	0.1	0.0368	0.483	0.57	0.44	0.193	0.855	-0.02	0.1	0.845	0.923	-0.12	0.56	0.832	0.919	-0.06	0.1	0.573	0.743	-0.3	0.62	0.627	0.814	-0.05	0.11	0.665	0.832	-0.26	0.64	0.68	0.868	-0.06	0.11	0.59	0.8	-0.31	0.65	0.631	0.852	-0.08	0.11	0.491	0.723	-0.43	0.66	0.516	0.781	0.09	0.1	0.334	0.527	0.18	0.45	0.69	0.84	-0.02	0.1	0.88	0.933	-0.26	0.5	0.598	0.796	-0.04	0.11	0.708	0.861	-0.28	0.55	0.607	0.835	-0.09	0.11	0.428	0.781	-0.5	0.57	0.377	0.808	-0.09	0.11	0.427	0.771	-0.5	0.58	0.386	0.809
EFHA2	6912_6	3	Calcium uptake protein 3, mitochondrial	Q86XE3	286097	20	PASS	-0.13	0.05	0.0115	0.0321	-0.13	0.14	0.328	0.487	-0.12	0.06	0.0394	0.0916	-0.16	0.14	0.258	0.429	-0.12	0.06	0.0468	0.155	-0.13	0.15	0.388	0.63	-0.09	0.06	0.141	0.371	-0.07	0.15	0.632	0.849	-0.08	0.06	0.164	0.418	-0.06	0.15	0.682	0.881	0.546119	-0.06	0.08	0.462	0.671	0.04	0.19	0.822	0.937	-0.07	0.09	0.445	0.675	0.01	0.2	0.946	0.986	-0.06	0.1	0.534	0.859	0	0.21	0.998	1	-0.02	0.1	0.81	0.968	0.06	0.21	0.787	0.99	-0.02	0.1	0.842	0.97	0.08	0.21	0.704	0.984	-0.18	0.1	0.0637	0.229	-0.3	0.31	0.345	0.619	-0.13	0.1	0.205	0.414	-0.26	0.34	0.449	0.685	-0.13	0.11	0.218	0.484	-0.18	0.35	0.613	0.83	-0.12	0.11	0.271	0.552	-0.12	0.35	0.741	0.898	-0.11	0.11	0.332	0.599	-0.09	0.35	0.797	0.919	-0.17	0.1	0.0813	0.223	-0.26	0.24	0.28	0.538	-0.15	0.1	0.145	0.355	-0.35	0.25	0.167	0.454	-0.15	0.11	0.15	0.436	-0.28	0.27	0.285	0.642	-0.12	0.11	0.29	0.698	-0.22	0.27	0.41	0.816	-0.12	0.11	0.273	0.694	-0.24	0.27	0.379	0.806
CNN1	15566_10	3	Calponin-1	P51911	1264	20	PASS	-0.14	0.06	0.0116	0.0323	-0.28	0.11	0.00976	0.0395	-0.11	0.06	0.0639	0.131	-0.23	0.12	0.0474	0.139	-0.06	0.06	0.303	0.487	-0.14	0.12	0.254	0.509	-0.03	0.06	0.644	0.809	-0.07	0.12	0.597	0.828	-0.03	0.06	0.678	0.838	-0.05	0.13	0.665	0.875	0.693865	-0.16	0.09	0.0618	0.19	-0.37	0.19	0.0577	0.238	-0.09	0.09	0.318	0.564	-0.21	0.21	0.316	0.64	-0.05	0.1	0.634	0.9	-0.09	0.22	0.692	0.968	0	0.1	0.967	0.995	0.03	0.22	0.904	0.997	0	0.1	0.976	0.995	0.03	0.23	0.906	0.993	-0.18	0.1	0.0663	0.234	-0.36	0.19	0.0552	0.275	-0.14	0.11	0.19	0.398	-0.27	0.21	0.195	0.464	-0.08	0.11	0.495	0.722	-0.14	0.21	0.499	0.768	-0.06	0.12	0.599	0.804	-0.11	0.21	0.616	0.843	-0.05	0.12	0.688	0.848	-0.08	0.21	0.701	0.873	-0.06	0.1	0.525	0.683	-0.13	0.18	0.487	0.699	-0.09	0.11	0.377	0.595	-0.19	0.2	0.329	0.608	-0.06	0.11	0.605	0.802	-0.14	0.21	0.495	0.775	-0.03	0.11	0.819	0.945	-0.07	0.21	0.751	0.926	-0.03	0.12	0.807	0.941	-0.06	0.21	0.766	0.937
PBK	17475_18	3	Lymphokine-activated killer T-cell-originated protein kinase	Q96KB5	55872	20	PASS	0.13	0.05	0.0116	0.0325	0.62	0.28	0.0262	0.0811	0.06	0.06	0.293	0.414	0.22	0.31	0.48	0.64	0.04	0.06	0.505	0.669	0.15	0.33	0.656	0.826	0.05	0.06	0.455	0.688	0.18	0.33	0.593	0.828	0.05	0.06	0.397	0.649	0.2	0.34	0.55	0.818	0.0229215	0.28	0.09	0.00118	0.0124	1.2	0.47	0.011	0.0816	0.25	0.09	0.00682	0.0522	1.02	0.5	0.0386	0.207	0.21	0.1	0.0279	0.3	0.92	0.52	0.0769	0.553	0.2	0.1	0.0439	0.521	0.85	0.54	0.118	0.797	0.2	0.1	0.0438	0.505	0.89	0.56	0.112	0.761	-0.09	0.1	0.363	0.587	-0.41	0.56	0.469	0.721	-0.17	0.11	0.105	0.287	-0.86	0.63	0.169	0.438	-0.2	0.11	0.0722	0.304	-1.06	0.64	0.0998	0.421	-0.18	0.11	0.112	0.399	-0.95	0.65	0.141	0.501	-0.16	0.11	0.158	0.446	-0.85	0.65	0.189	0.538	0.14	0.1	0.138	0.307	0.84	0.48	0.081	0.287	0.01	0.11	0.942	0.967	0.13	0.55	0.82	0.917	0	0.11	0.994	0.998	0.21	0.58	0.712	0.879	0.02	0.11	0.873	0.961	0.35	0.59	0.553	0.867	0.02	0.11	0.889	0.967	0.3	0.59	0.61	0.889
PPARGC1A	11825_27	3	Peroxisome proliferator-activated receptor gamma coactivator 1-alpha	Q9UBK2	10891	20	PASS	0.14	0.05	0.0117	0.0325	0.2	0.18	0.261	0.419	0.1	0.06	0.071	0.142	0.1	0.19	0.616	0.75	0.08	0.06	0.202	0.374	0.05	0.2	0.787	0.901	0.06	0.06	0.37	0.613	0.01	0.21	0.96	0.985	0.06	0.06	0.353	0.614	0.03	0.21	0.888	0.959	0.339547	0.04	0.09	0.636	0.799	0.05	0.32	0.884	0.96	-0.02	0.09	0.825	0.921	-0.2	0.34	0.557	0.807	-0.04	0.1	0.687	0.918	-0.24	0.36	0.509	0.915	-0.05	0.1	0.579	0.927	-0.28	0.36	0.444	0.958	-0.09	0.1	0.386	0.842	-0.32	0.37	0.383	0.927	0.16	0.1	0.0971	0.288	0.11	0.35	0.745	0.88	0.19	0.11	0.0739	0.241	0.15	0.37	0.69	0.852	0.18	0.11	0.11	0.361	0.14	0.38	0.704	0.879	0.16	0.11	0.154	0.441	0.08	0.38	0.836	0.936	0.19	0.11	0.0947	0.377	0.17	0.38	0.656	0.853	0.22	0.1	0.023	0.1	0.39	0.28	0.173	0.423	0.18	0.1	0.0875	0.268	0.32	0.3	0.289	0.574	0.14	0.11	0.224	0.524	0.28	0.32	0.386	0.716	0.1	0.12	0.398	0.757	0.26	0.34	0.441	0.825	0.1	0.12	0.373	0.75	0.26	0.34	0.449	0.835
GAA	9385_4	3	Lysosomal alpha-glucosidase	P10253	2548	20	FLAG	0.13	0.05	0.0117	0.0326	0.11	0.07	0.115	0.238	0.16	0.06	0.0065	0.0239	0.14	0.07	0.065	0.171	0.13	0.06	0.0335	0.128	0.1	0.08	0.199	0.443	0.11	0.06	0.0771	0.278	0.08	0.08	0.319	0.643	0.11	0.06	0.0729	0.293	0.07	0.08	0.324	0.669	0.4868	0.18	0.09	0.0363	0.131	0.13	0.09	0.182	0.473	0.23	0.09	0.0137	0.0798	0.2	0.1	0.0512	0.246	0.18	0.1	0.0652	0.421	0.15	0.11	0.166	0.714	0.17	0.1	0.0766	0.609	0.14	0.11	0.2	0.871	0.16	0.1	0.106	0.636	0.12	0.11	0.279	0.896	0.02	0.1	0.805	0.898	-0.03	0.14	0.852	0.93	-0.04	0.11	0.696	0.827	-0.14	0.15	0.371	0.622	-0.04	0.11	0.693	0.85	-0.14	0.16	0.38	0.691	-0.05	0.11	0.634	0.822	-0.14	0.16	0.384	0.697	-0.04	0.11	0.698	0.854	-0.13	0.16	0.414	0.716	0.17	0.1	0.079	0.218	0.17	0.14	0.21	0.465	0.24	0.11	0.0245	0.139	0.23	0.15	0.129	0.403	0.19	0.11	0.0839	0.358	0.16	0.16	0.303	0.658	0.15	0.11	0.199	0.638	0.1	0.16	0.547	0.862	0.15	0.11	0.177	0.628	0.11	0.16	0.479	0.849
SELP	4154_57	2	P-selectin	P16109	6403	0.5	FLAG	0.14	0.05	0.0117	0.0326	0.23	0.09	0.0134	0.0503	0.16	0.06	0.00517	0.0202	0.27	0.1	0.00744	0.038	0.13	0.06	0.0266	0.112	0.22	0.1	0.0379	0.197	0.11	0.06	0.0824	0.285	0.17	0.11	0.107	0.424	0.1	0.06	0.0991	0.334	0.16	0.11	0.127	0.479	0.136315	0.02	0.09	0.843	0.918	0.03	0.14	0.826	0.94	0.03	0.09	0.735	0.869	0.06	0.15	0.705	0.888	-0.02	0.1	0.833	0.957	-0.03	0.16	0.868	0.986	-0.06	0.1	0.578	0.927	-0.08	0.17	0.625	0.98	-0.08	0.1	0.433	0.868	-0.13	0.17	0.461	0.939	0.23	0.1	0.0197	0.117	0.44	0.19	0.0206	0.163	0.31	0.11	0.00465	0.0565	0.58	0.21	0.00563	0.0875	0.3	0.11	0.00811	0.137	0.56	0.22	0.01	0.196	0.29	0.11	0.0104	0.219	0.54	0.22	0.0126	0.301	0.3	0.11	0.00918	0.231	0.56	0.22	0.0105	0.321	0.2	0.1	0.0375	0.138	0.34	0.16	0.0373	0.184	0.21	0.1	0.0424	0.181	0.35	0.18	0.0451	0.244	0.19	0.11	0.077	0.35	0.32	0.18	0.0842	0.452	0.14	0.11	0.201	0.639	0.23	0.19	0.219	0.739	0.14	0.11	0.208	0.651	0.23	0.19	0.229	0.747
ZNF526	14619_8	3	Zinc finger protein 526	Q8TF50		20	PASS	-0.13	0.05	0.0118	0.0327	-0.3	0.2	0.118	0.242	-0.1	0.06	0.0869	0.166	-0.24	0.2	0.244	0.413	-0.07	0.06	0.247	0.426	-0.14	0.21	0.518	0.733	-0.08	0.06	0.205	0.446	-0.12	0.21	0.562	0.809	-0.08	0.06	0.183	0.442	-0.14	0.22	0.528	0.807	0.0337817	-0.05	0.08	0.551	0.738	-0.18	0.29	0.523	0.788	0.02	0.09	0.861	0.94	0.01	0.3	0.984	0.994	0.04	0.09	0.68	0.916	0.12	0.32	0.701	0.968	0.02	0.1	0.805	0.968	0.08	0.32	0.8	0.99	0.01	0.1	0.934	0.984	0.05	0.33	0.887	0.993	-0.35	0.1	0.000427	0.00995	-0.88	0.41	0.0307	0.199	-0.35	0.11	0.00108	0.0236	-0.91	0.39	0.0204	0.166	-0.31	0.11	0.00445	0.107	-0.74	0.39	0.0559	0.352	-0.29	0.11	0.00808	0.202	-0.65	0.39	0.0999	0.453	-0.3	0.11	0.0072	0.22	-0.66	0.4	0.0985	0.449	-0.04	0.1	0.705	0.818	0.12	0.38	0.745	0.868	0	0.1	0.998	0.998	0.21	0.42	0.618	0.806	0.03	0.11	0.8	0.91	0.24	0.43	0.579	0.82	-0.02	0.11	0.884	0.964	0.12	0.44	0.786	0.936	-0.01	0.11	0.904	0.972	0.1	0.44	0.825	0.955
DNAJC16	10454_99	3	DnaJ homolog subfamily C member 16	Q9Y2G8	23341	20	PASS	0.13	0.05	0.0118	0.0327	0.13	0.05	0.0101	0.0406	0.15	0.06	0.00787	0.0276	0.14	0.05	0.00876	0.0428	0.12	0.06	0.0474	0.156	0.11	0.06	0.0457	0.217	0.13	0.06	0.037	0.196	0.12	0.06	0.0367	0.286	0.13	0.06	0.0296	0.19	0.12	0.06	0.0307	0.289	0.525013	0.13	0.09	0.13	0.31	0.14	0.08	0.0897	0.312	0.12	0.09	0.188	0.414	0.13	0.09	0.134	0.415	0.05	0.09	0.573	0.876	0.07	0.09	0.427	0.879	0.07	0.1	0.442	0.893	0.1	0.09	0.31	0.925	0.05	0.1	0.587	0.918	0.07	0.09	0.438	0.938	0.06	0.1	0.539	0.728	0.06	0.09	0.521	0.753	0.11	0.11	0.302	0.515	0.1	0.1	0.304	0.565	0.09	0.11	0.426	0.667	0.08	0.1	0.422	0.72	0.1	0.11	0.364	0.629	0.09	0.1	0.357	0.678	0.12	0.11	0.259	0.539	0.12	0.1	0.25	0.59	0.2	0.1	0.0339	0.13	0.19	0.09	0.036	0.18	0.23	0.1	0.0282	0.149	0.21	0.1	0.0319	0.208	0.21	0.11	0.047	0.302	0.2	0.1	0.0491	0.379	0.19	0.11	0.0766	0.517	0.18	0.1	0.0841	0.649	0.2	0.11	0.0638	0.503	0.19	0.11	0.0737	0.628
CD27	5412_53	3	CD27 antigen	P26842	939	0.005	PASS	0.13	0.05	0.0119	0.033	0.52	0.2	0.00912	0.0376	0.1	0.06	0.0685	0.138	0.39	0.22	0.0738	0.186	0.05	0.06	0.424	0.604	0.2	0.23	0.392	0.633	0	0.06	0.941	0.97	0.05	0.23	0.839	0.94	0	0.06	0.97	0.989	0.05	0.23	0.841	0.94	0.025003	-0.06	0.08	0.478	0.686	-0.23	0.35	0.51	0.779	-0.08	0.09	0.409	0.647	-0.29	0.38	0.447	0.74	-0.14	0.1	0.158	0.578	-0.53	0.4	0.189	0.736	-0.17	0.1	0.0778	0.61	-0.67	0.41	0.103	0.781	-0.18	0.1	0.0622	0.545	-0.72	0.41	0.0835	0.73	0.23	0.1	0.0174	0.109	0.77	0.37	0.0367	0.22	0.2	0.11	0.0624	0.22	0.61	0.4	0.128	0.387	0.15	0.11	0.179	0.441	0.43	0.41	0.295	0.622	0.12	0.11	0.272	0.553	0.33	0.41	0.415	0.717	0.12	0.11	0.28	0.556	0.33	0.41	0.42	0.723	0.26	0.1	0.00667	0.0457	1	0.33	0.00274	0.0365	0.22	0.1	0.0318	0.157	0.87	0.36	0.0152	0.14	0.15	0.11	0.184	0.479	0.68	0.38	0.0716	0.433	0.08	0.11	0.46	0.791	0.5	0.39	0.192	0.735	0.09	0.12	0.446	0.785	0.53	0.39	0.175	0.73
UBTD2	12875_28	3	Ubiquitin domain-containing protein 2	Q8WUN7		20	PASS	0.13	0.05	0.0119	0.033	0.16	0.22	0.471	0.623	0.14	0.06	0.0135	0.0414	0.18	0.24	0.442	0.609	0.12	0.06	0.045	0.152	0.19	0.25	0.457	0.688	0.13	0.06	0.032	0.183	0.29	0.26	0.254	0.583	0.11	0.06	0.0796	0.304	0.24	0.26	0.36	0.695	0.922665	0.13	0.08	0.131	0.311	0.4	0.37	0.272	0.585	0.15	0.09	0.109	0.3	0.58	0.39	0.143	0.427	0.15	0.1	0.122	0.531	0.69	0.41	0.0937	0.596	0.17	0.1	0.08	0.614	0.85	0.42	0.0429	0.683	0.13	0.1	0.171	0.697	0.7	0.43	0.101	0.75	0.16	0.1	0.0956	0.286	0.33	0.42	0.433	0.696	0.16	0.11	0.141	0.334	0.34	0.46	0.461	0.695	0.13	0.11	0.228	0.496	0.39	0.48	0.426	0.722	0.14	0.11	0.219	0.516	0.49	0.49	0.315	0.65	0.12	0.11	0.29	0.564	0.5	0.5	0.319	0.639	0.12	0.1	0.209	0.399	-0.21	0.37	0.575	0.765	0.13	0.1	0.191	0.407	-0.34	0.4	0.388	0.652	0.08	0.11	0.439	0.7	-0.54	0.44	0.212	0.589	0.09	0.11	0.443	0.784	-0.53	0.45	0.231	0.741	0.07	0.11	0.535	0.828	-0.55	0.45	0.223	0.745
PARP1	8893_29	3	Poly [ADP-ribose] polymerase 1	P09874	142	20	FLAG	-0.14	0.05	0.0119	0.0331	-0.29	0.12	0.0164	0.0585	-0.04	0.06	0.447	0.566	-0.1	0.13	0.428	0.597	-0.08	0.06	0.165	0.332	-0.15	0.13	0.253	0.507	-0.11	0.06	0.0722	0.271	-0.18	0.14	0.187	0.517	-0.12	0.06	0.0605	0.269	-0.17	0.14	0.202	0.561	0.318568	-0.23	0.09	0.00871	0.0492	-0.39	0.18	0.0285	0.152	-0.14	0.09	0.145	0.353	-0.21	0.19	0.27	0.596	-0.14	0.1	0.152	0.566	-0.2	0.19	0.305	0.824	-0.16	0.1	0.111	0.675	-0.21	0.2	0.287	0.919	-0.17	0.1	0.0991	0.631	-0.21	0.2	0.299	0.906	-0.03	0.1	0.79	0.889	-0.17	0.23	0.47	0.722	0.09	0.11	0.396	0.601	0.02	0.24	0.941	0.977	0.02	0.11	0.857	0.938	-0.09	0.26	0.739	0.896	0	0.11	0.966	0.987	-0.09	0.27	0.722	0.891	-0.01	0.12	0.946	0.977	-0.1	0.27	0.704	0.875	-0.11	0.1	0.252	0.446	-0.25	0.24	0.299	0.555	-0.04	0.1	0.734	0.852	-0.06	0.25	0.825	0.92	-0.08	0.11	0.444	0.704	-0.13	0.26	0.617	0.839	-0.14	0.11	0.211	0.649	-0.24	0.28	0.385	0.808	-0.15	0.11	0.205	0.648	-0.23	0.28	0.402	0.813
GNPDA1	8909_77	3	Glucosamine-6-phosphate isomerase 1	P46926	10007	20	PASS	-0.13	0.05	0.0119	0.0331	-0.22	0.12	0.0753	0.176	-0.13	0.06	0.021	0.0578	-0.25	0.13	0.0534	0.15	-0.14	0.06	0.0196	0.0921	-0.26	0.13	0.0496	0.227	-0.13	0.06	0.0306	0.18	-0.25	0.14	0.0629	0.344	-0.13	0.06	0.0318	0.196	-0.25	0.14	0.0652	0.38	0.816874	-0.16	0.09	0.0558	0.179	-0.29	0.21	0.162	0.442	-0.17	0.09	0.0606	0.206	-0.29	0.22	0.197	0.507	-0.17	0.09	0.0691	0.426	-0.3	0.22	0.181	0.736	-0.17	0.1	0.0862	0.626	-0.27	0.23	0.232	0.9	-0.15	0.1	0.114	0.648	-0.25	0.23	0.277	0.892	-0.12	0.1	0.219	0.451	-0.24	0.24	0.324	0.606	-0.09	0.11	0.395	0.6	-0.26	0.25	0.299	0.561	-0.1	0.11	0.348	0.607	-0.29	0.26	0.258	0.587	-0.1	0.11	0.348	0.617	-0.31	0.26	0.237	0.588	-0.1	0.11	0.346	0.611	-0.33	0.27	0.221	0.568	-0.1	0.1	0.285	0.48	-0.12	0.19	0.517	0.721	-0.11	0.1	0.283	0.508	-0.19	0.21	0.369	0.638	-0.11	0.11	0.306	0.597	-0.18	0.22	0.402	0.725	-0.09	0.11	0.405	0.764	-0.16	0.22	0.476	0.843	-0.1	0.11	0.35	0.733	-0.17	0.22	0.441	0.831
CCL3L1	2783_18	2	C-C motif chemokine 3-like 1	P16619	414062	20	FLAG	0.14	0.05	0.012	0.0331	0.47	0.18	0.00903	0.0374	0.07	0.06	0.249	0.37	0.23	0.19	0.238	0.405	0.02	0.06	0.689	0.805	0.07	0.21	0.732	0.871	-0.01	0.06	0.924	0.965	-0.03	0.21	0.878	0.956	-0.01	0.06	0.902	0.954	-0.04	0.21	0.84	0.94	0.0125016	0.32	0.09	0.000241	0.00373	0.99	0.28	0.000364	0.00664	0.3	0.09	0.00122	0.0178	0.95	0.3	0.00143	0.0264	0.22	0.1	0.0234	0.286	0.68	0.31	0.0286	0.417	0.19	0.1	0.0541	0.546	0.6	0.32	0.0562	0.693	0.2	0.1	0.0532	0.528	0.59	0.32	0.0639	0.695	-0.08	0.1	0.393	0.609	-0.36	0.38	0.347	0.619	-0.18	0.11	0.0951	0.274	-0.73	0.42	0.0831	0.317	-0.16	0.11	0.14	0.398	-0.7	0.44	0.111	0.433	-0.17	0.11	0.123	0.411	-0.75	0.44	0.0912	0.443	-0.17	0.11	0.123	0.406	-0.76	0.45	0.0884	0.437	0.09	0.1	0.365	0.552	0.27	0.33	0.399	0.634	-0.03	0.1	0.766	0.873	-0.16	0.35	0.656	0.83	-0.12	0.11	0.271	0.564	-0.5	0.38	0.188	0.569	-0.16	0.12	0.154	0.594	-0.64	0.39	0.103	0.67	-0.17	0.12	0.136	0.589	-0.65	0.4	0.099	0.677
F2	4157_2	1	Thrombin	P00734	2147	0.5	FLAG	-0.14	0.05	0.012	0.0332	-0.08	0.05	0.126	0.252	-0.2	0.06	0.000609	0.00391	-0.12	0.05	0.03	0.102	-0.19	0.06	0.00232	0.0225	-0.12	0.06	0.0302	0.175	-0.21	0.06	0.000851	0.0291	-0.13	0.06	0.0257	0.25	-0.21	0.06	0.00114	0.0402	-0.12	0.06	0.0408	0.316	0.504885	-0.19	0.09	0.0308	0.117	-0.15	0.11	0.153	0.428	-0.27	0.1	0.00611	0.049	-0.21	0.12	0.0819	0.32	-0.18	0.1	0.0738	0.436	-0.12	0.12	0.309	0.826	-0.22	0.1	0.0318	0.49	-0.14	0.12	0.239	0.9	-0.22	0.1	0.0355	0.48	-0.13	0.12	0.304	0.906	-0.16	0.1	0.0943	0.285	-0.11	0.08	0.204	0.494	-0.18	0.11	0.0817	0.256	-0.12	0.09	0.185	0.452	-0.18	0.11	0.0987	0.344	-0.13	0.09	0.159	0.491	-0.17	0.11	0.13	0.414	-0.12	0.09	0.213	0.561	-0.16	0.11	0.141	0.427	-0.11	0.09	0.23	0.571	-0.04	0.1	0.704	0.818	-0.01	0.08	0.914	0.956	-0.14	0.11	0.184	0.399	-0.07	0.08	0.415	0.676	-0.19	0.11	0.09	0.368	-0.11	0.09	0.215	0.59	-0.26	0.12	0.0233	0.439	-0.14	0.09	0.125	0.691	-0.26	0.12	0.0246	0.433	-0.13	0.09	0.158	0.724
TNFRSF14	5352_11	3	Tumor necrosis factor receptor superfamily member 14	Q92956	8764	20	PASS	0.13	0.05	0.012	0.0332	0.38	0.2	0.0545	0.14	0.13	0.06	0.0293	0.0745	0.36	0.21	0.0922	0.214	0.08	0.06	0.186	0.357	0.2	0.22	0.367	0.614	0.07	0.06	0.286	0.533	0.14	0.22	0.519	0.786	0.07	0.06	0.236	0.494	0.18	0.23	0.439	0.751	0.217388	0.11	0.08	0.213	0.423	0.34	0.38	0.372	0.677	0.1	0.09	0.265	0.506	0.24	0.39	0.539	0.796	0.05	0.09	0.563	0.872	0.04	0.41	0.914	0.995	0.03	0.09	0.748	0.952	-0.07	0.42	0.868	0.996	0.01	0.1	0.91	0.981	-0.16	0.44	0.716	0.988	0.04	0.1	0.703	0.841	0.12	0.35	0.732	0.877	0.01	0.11	0.957	0.978	0.2	0.37	0.591	0.791	-0.04	0.11	0.705	0.857	0.07	0.39	0.855	0.946	-0.06	0.11	0.609	0.808	0.05	0.39	0.901	0.962	-0.02	0.11	0.831	0.926	0.17	0.39	0.667	0.859	0.26	0.1	0.00658	0.0453	0.62	0.32	0.0495	0.218	0.27	0.11	0.0102	0.0869	0.62	0.35	0.0723	0.305	0.22	0.11	0.0495	0.303	0.44	0.36	0.221	0.6	0.23	0.11	0.0462	0.466	0.41	0.36	0.26	0.759	0.24	0.12	0.0363	0.463	0.42	0.36	0.249	0.752
CRLF2	13694_24	3	Cytokine receptor-like factor 2	Q9HC73	64109	20	PASS	-0.13	0.05	0.012	0.0332	-0.14	0.11	0.207	0.357	-0.12	0.06	0.0398	0.092	-0.11	0.12	0.34	0.512	-0.09	0.06	0.137	0.297	-0.09	0.12	0.433	0.666	-0.05	0.06	0.382	0.623	-0.06	0.12	0.642	0.856	-0.06	0.06	0.345	0.605	-0.05	0.12	0.674	0.878	0.769664	-0.17	0.09	0.0417	0.146	-0.16	0.2	0.414	0.708	-0.17	0.09	0.0604	0.206	-0.22	0.21	0.286	0.609	-0.1	0.09	0.283	0.702	-0.19	0.21	0.357	0.848	-0.05	0.1	0.619	0.933	-0.11	0.21	0.597	0.98	-0.06	0.1	0.548	0.907	-0.11	0.22	0.619	0.97	-0.09	0.1	0.333	0.559	-0.07	0.19	0.71	0.867	-0.11	0.11	0.293	0.509	-0.02	0.2	0.935	0.975	-0.13	0.11	0.225	0.494	-0.06	0.21	0.768	0.909	-0.14	0.11	0.213	0.51	-0.1	0.21	0.646	0.854	-0.14	0.11	0.213	0.499	-0.11	0.22	0.625	0.837	-0.13	0.1	0.174	0.352	-0.18	0.19	0.345	0.594	-0.06	0.1	0.546	0.729	-0.1	0.2	0.613	0.804	0.01	0.11	0.961	0.982	-0.02	0.2	0.935	0.976	0.07	0.11	0.545	0.83	0.08	0.21	0.714	0.917	0.07	0.11	0.551	0.833	0.09	0.21	0.666	0.901
DNAJB12	8006_12	3	DnaJ homolog subfamily B member 12	Q9NXW2	54788	20	FLAG	-0.14	0.06	0.0121	0.0334	-0.38	0.18	0.0352	0.103	-0.12	0.06	0.0418	0.0954	-0.3	0.2	0.126	0.266	-0.15	0.06	0.0173	0.0856	-0.37	0.21	0.0722	0.272	-0.11	0.06	0.0933	0.304	-0.25	0.21	0.23	0.558	-0.1	0.06	0.108	0.348	-0.23	0.21	0.282	0.635	0.341721	-0.08	0.09	0.356	0.579	-0.3	0.28	0.287	0.603	-0.09	0.1	0.355	0.599	-0.3	0.31	0.338	0.655	-0.1	0.1	0.337	0.758	-0.31	0.33	0.348	0.848	-0.04	0.1	0.706	0.952	-0.13	0.33	0.685	0.988	-0.04	0.1	0.733	0.95	-0.12	0.34	0.733	0.988	-0.27	0.1	0.0083	0.0696	-0.89	0.37	0.0146	0.133	-0.31	0.11	0.00535	0.061	-0.99	0.4	0.0122	0.127	-0.33	0.12	0.00449	0.107	-1.06	0.42	0.0108	0.204	-0.31	0.12	0.00747	0.2	-1	0.41	0.0155	0.315	-0.3	0.12	0.0102	0.236	-0.96	0.42	0.023	0.371	-0.09	0.1	0.389	0.574	-0.08	0.31	0.803	0.901	0.02	0.11	0.877	0.931	0.29	0.35	0.394	0.657	-0.04	0.11	0.719	0.867	0.15	0.37	0.687	0.867	0.02	0.12	0.884	0.964	0.33	0.38	0.385	0.808	0.02	0.12	0.896	0.969	0.32	0.38	0.401	0.813
TACSTD2	14034_22	3	Tumor-associated calcium signal transducer 2	P09758	4070	20	PASS	-0.13	0.05	0.0121	0.0335	-0.71	0.31	0.023	0.0739	-0.11	0.06	0.0533	0.115	-0.64	0.32	0.0462	0.136	-0.1	0.06	0.101	0.25	-0.58	0.33	0.0728	0.274	-0.07	0.06	0.276	0.521	-0.46	0.33	0.165	0.494	-0.07	0.06	0.28	0.539	-0.42	0.34	0.21	0.565	0.812333	-0.16	0.09	0.0621	0.19	-1.14	0.62	0.0658	0.257	-0.06	0.09	0.529	0.736	-0.49	0.63	0.439	0.736	-0.03	0.1	0.786	0.942	-0.49	0.65	0.449	0.887	0.01	0.1	0.926	0.986	-0.32	0.66	0.633	0.98	0.03	0.1	0.746	0.954	-0.2	0.66	0.761	0.988	-0.09	0.1	0.334	0.56	-0.53	0.45	0.238	0.53	-0.13	0.11	0.21	0.418	-0.73	0.5	0.147	0.409	-0.15	0.11	0.166	0.429	-0.72	0.51	0.153	0.485	-0.13	0.11	0.224	0.519	-0.71	0.51	0.164	0.524	-0.15	0.11	0.171	0.46	-0.73	0.54	0.173	0.523	-0.14	0.1	0.131	0.298	-0.73	0.56	0.19	0.443	-0.14	0.1	0.156	0.369	-0.84	0.58	0.146	0.428	-0.12	0.11	0.257	0.552	-0.73	0.6	0.225	0.603	-0.08	0.11	0.474	0.797	-0.42	0.62	0.494	0.848	-0.08	0.11	0.464	0.797	-0.38	0.62	0.542	0.869
ST8SIA2	7920_30	3	Alpha-2,8-sialyltransferase 8B	Q92186	8128	20	PASS	-0.13	0.05	0.0122	0.0336	-0.28	0.14	0.0391	0.11	-0.08	0.06	0.14	0.238	-0.27	0.14	0.0633	0.168	-0.08	0.06	0.176	0.345	-0.28	0.15	0.0545	0.236	-0.08	0.06	0.185	0.423	-0.26	0.15	0.0892	0.396	-0.07	0.06	0.231	0.49	-0.24	0.15	0.113	0.458	0.0999355	-0.02	0.08	0.852	0.922	-0.03	0.22	0.898	0.964	0.05	0.09	0.563	0.762	0.03	0.23	0.897	0.972	0.04	0.1	0.705	0.925	-0.04	0.25	0.866	0.986	0.06	0.1	0.549	0.923	0.01	0.25	0.958	0.999	0.07	0.1	0.489	0.887	0.03	0.26	0.906	0.993	-0.3	0.1	0.00244	0.031	-0.43	0.27	0.112	0.379	-0.29	0.11	0.00592	0.0645	-0.53	0.28	0.0573	0.264	-0.31	0.11	0.00434	0.107	-0.57	0.28	0.0431	0.322	-0.31	0.11	0.00418	0.177	-0.57	0.28	0.0468	0.392	-0.32	0.11	0.00384	0.185	-0.58	0.29	0.0469	0.397	-0.12	0.1	0.226	0.42	-0.46	0.25	0.0639	0.252	-0.05	0.1	0.645	0.794	-0.38	0.25	0.133	0.409	0.01	0.11	0.953	0.979	-0.31	0.26	0.247	0.618	-0.01	0.11	0.962	0.988	-0.28	0.28	0.312	0.775	0.01	0.11	0.919	0.979	-0.24	0.28	0.378	0.804
EGFL6	17454_15	3	Epidermal growth factor-like protein 6	Q8IUX8	25975	20	PASS	0.14	0.05	0.0122	0.0337	0.21	0.09	0.0209	0.0696	0.13	0.06	0.0329	0.0805	0.2	0.1	0.0397	0.123	0.05	0.06	0.442	0.622	0.09	0.1	0.394	0.634	-0.01	0.06	0.869	0.938	-0.01	0.11	0.934	0.977	0	0.06	0.962	0.985	0.02	0.11	0.871	0.954	0.186693	0.22	0.09	0.0114	0.0598	0.4	0.15	0.0093	0.0721	0.2	0.09	0.0285	0.128	0.38	0.16	0.0196	0.139	0.12	0.1	0.218	0.652	0.25	0.17	0.139	0.672	0.05	0.1	0.609	0.931	0.13	0.18	0.472	0.962	0.05	0.1	0.63	0.929	0.13	0.18	0.457	0.939	-0.02	0.1	0.873	0.939	-0.05	0.16	0.742	0.878	-0.07	0.11	0.528	0.71	-0.11	0.18	0.523	0.739	-0.14	0.11	0.202	0.469	-0.22	0.19	0.241	0.575	-0.17	0.11	0.119	0.407	-0.28	0.19	0.139	0.499	-0.16	0.11	0.155	0.444	-0.25	0.19	0.186	0.537	0.18	0.1	0.0638	0.192	0.3	0.17	0.0753	0.275	0.21	0.11	0.0448	0.186	0.37	0.18	0.0445	0.242	0.14	0.11	0.215	0.514	0.26	0.19	0.183	0.565	0.08	0.12	0.466	0.794	0.18	0.2	0.384	0.808	0.11	0.12	0.36	0.737	0.21	0.2	0.296	0.776
OXSM	18271_43	3	3-oxoacyl-[acyl-carrier-protein] synthase, mitochondrial	Q9NWU1	54995	20	FLAG	0.13	0.05	0.0122	0.0337	0.14	0.06	0.0153	0.0557	0.16	0.06	0.00412	0.017	0.17	0.06	0.00741	0.038	0.14	0.06	0.0149	0.0789	0.15	0.07	0.0257	0.16	0.14	0.06	0.0162	0.131	0.15	0.07	0.0274	0.252	0.14	0.06	0.0212	0.165	0.14	0.07	0.0355	0.305	0.547077	0.07	0.08	0.39	0.609	0.09	0.09	0.328	0.643	0.1	0.09	0.277	0.519	0.12	0.1	0.227	0.545	0.06	0.09	0.545	0.862	0.07	0.1	0.485	0.906	0.06	0.1	0.54	0.923	0.07	0.11	0.483	0.963	0.04	0.1	0.682	0.939	0.05	0.11	0.632	0.97	0.14	0.1	0.153	0.366	0.16	0.11	0.154	0.433	0.21	0.11	0.0554	0.206	0.22	0.12	0.0696	0.291	0.19	0.11	0.0809	0.322	0.2	0.12	0.109	0.431	0.19	0.11	0.0805	0.363	0.21	0.13	0.101	0.453	0.2	0.11	0.076	0.355	0.21	0.13	0.092	0.442	0.21	0.1	0.0311	0.123	0.21	0.11	0.0564	0.237	0.22	0.1	0.0344	0.164	0.21	0.11	0.0654	0.292	0.22	0.11	0.0428	0.295	0.22	0.12	0.0689	0.429	0.21	0.11	0.0551	0.485	0.21	0.12	0.0894	0.657	0.21	0.11	0.0582	0.49	0.2	0.12	0.0972	0.677
CD5L	3293_2	4	CD5 antigen-like	O43866	922	0.005	PASS	0.13	0.05	0.0122	0.0337	0.26	0.1	0.0109	0.0431	0.14	0.06	0.013	0.0403	0.28	0.11	0.013	0.0565	0.15	0.06	0.0104	0.0632	0.3	0.12	0.0104	0.0926	0.13	0.06	0.0278	0.172	0.26	0.12	0.0278	0.252	0.13	0.06	0.029	0.188	0.26	0.12	0.0293	0.282	0.427221	0.14	0.08	0.109	0.278	0.27	0.17	0.108	0.346	0.14	0.09	0.114	0.307	0.29	0.18	0.104	0.366	0.16	0.1	0.0876	0.47	0.33	0.19	0.0787	0.559	0.16	0.1	0.1	0.651	0.33	0.19	0.0895	0.746	0.16	0.1	0.0961	0.626	0.33	0.19	0.0852	0.731	0.05	0.1	0.598	0.77	0.09	0.18	0.618	0.815	0	0.11	0.999	0.999	0	0.19	0.979	0.993	0	0.11	0.993	0.996	0	0.2	0.992	0.997	-0.03	0.11	0.778	0.9	-0.06	0.2	0.765	0.908	-0.02	0.11	0.869	0.945	-0.04	0.2	0.857	0.942	0.21	0.1	0.0259	0.11	0.47	0.2	0.018	0.12	0.3	0.11	0.00561	0.0609	0.63	0.22	0.00396	0.0676	0.31	0.11	0.00489	0.121	0.67	0.23	0.00339	0.138	0.3	0.11	0.008	0.327	0.66	0.24	0.00559	0.396	0.29	0.12	0.0118	0.382	0.63	0.24	0.00834	0.447
SHC2	14074_2	3	SHC-transforming protein 2	P98077		20	PASS	-0.13	0.05	0.0123	0.0338	-0.13	0.15	0.379	0.536	-0.16	0.06	0.00597	0.0226	-0.21	0.16	0.195	0.354	-0.14	0.06	0.0159	0.0819	-0.21	0.17	0.201	0.446	-0.13	0.06	0.0321	0.183	-0.19	0.17	0.261	0.586	-0.13	0.06	0.0302	0.191	-0.2	0.17	0.231	0.586	0.568394	-0.09	0.08	0.288	0.511	-0.1	0.24	0.68	0.881	-0.13	0.09	0.15	0.361	-0.18	0.26	0.492	0.771	-0.1	0.09	0.271	0.693	-0.27	0.27	0.308	0.826	-0.11	0.09	0.254	0.803	-0.28	0.27	0.304	0.925	-0.09	0.1	0.344	0.823	-0.21	0.27	0.445	0.939	-0.1	0.1	0.301	0.534	0.02	0.25	0.941	0.975	-0.11	0.1	0.306	0.519	-0.08	0.26	0.753	0.89	-0.09	0.11	0.379	0.631	0.01	0.27	0.97	0.988	-0.08	0.11	0.451	0.699	0.03	0.27	0.908	0.965	-0.09	0.11	0.416	0.665	-0.02	0.27	0.954	0.981	-0.21	0.1	0.0284	0.116	-0.39	0.32	0.22	0.477	-0.24	0.1	0.0244	0.139	-0.47	0.34	0.175	0.465	-0.21	0.11	0.0459	0.298	-0.45	0.34	0.186	0.566	-0.18	0.11	0.104	0.546	-0.37	0.34	0.274	0.764	-0.2	0.11	0.0775	0.515	-0.45	0.35	0.199	0.742
YY1	17337_1	3	Transcriptional repressor protein YY1	P25490	7528	20	FLAG	0.13	0.05	0.0123	0.0338	0.23	0.12	0.0629	0.154	0.15	0.06	0.00779	0.0274	0.24	0.13	0.0701	0.18	0.16	0.06	0.00677	0.0468	0.27	0.14	0.0579	0.244	0.17	0.06	0.00469	0.0746	0.29	0.14	0.0404	0.298	0.17	0.06	0.00509	0.0844	0.3	0.15	0.0396	0.316	0.245736	0.18	0.08	0.0389	0.139	0.38	0.21	0.0679	0.262	0.19	0.09	0.0318	0.136	0.46	0.22	0.0385	0.207	0.16	0.09	0.0812	0.453	0.37	0.24	0.114	0.632	0.19	0.1	0.0491	0.529	0.43	0.24	0.0781	0.731	0.18	0.1	0.0675	0.558	0.41	0.25	0.102	0.751	0	0.1	0.968	0.987	-0.08	0.24	0.755	0.886	0	0.1	0.965	0.982	-0.1	0.25	0.679	0.844	0.02	0.11	0.853	0.935	-0.04	0.26	0.887	0.957	0.03	0.11	0.765	0.893	0.01	0.26	0.963	0.989	0.04	0.11	0.686	0.847	0.05	0.27	0.857	0.942	0.2	0.1	0.0385	0.142	0.34	0.21	0.115	0.339	0.23	0.1	0.0259	0.142	0.33	0.23	0.159	0.444	0.28	0.11	0.0125	0.176	0.43	0.25	0.0801	0.447	0.26	0.11	0.0225	0.439	0.39	0.26	0.126	0.691	0.26	0.11	0.0236	0.433	0.41	0.26	0.122	0.691
MTHFSD	19129_15	3	Methenyltetrahydrofolate synthase domain-containing protein	Q2M296	64779	20	PASS	0.13	0.05	0.0123	0.0338	0.2	0.08	0.0197	0.0669	0.16	0.06	0.00612	0.023	0.23	0.09	0.0112	0.0507	0.14	0.06	0.0213	0.0972	0.2	0.09	0.0346	0.188	0.12	0.06	0.0467	0.22	0.17	0.1	0.0706	0.358	0.11	0.06	0.086	0.314	0.15	0.1	0.124	0.475	0.541274	0.1	0.09	0.237	0.453	0.14	0.13	0.261	0.576	0.1	0.09	0.27	0.51	0.13	0.13	0.32	0.643	0.06	0.09	0.544	0.862	0.07	0.14	0.608	0.947	0.03	0.1	0.789	0.964	0.02	0.14	0.883	0.996	0	0.1	0.964	0.991	-0.01	0.15	0.937	0.995	0.23	0.1	0.0202	0.118	0.33	0.17	0.0453	0.247	0.29	0.11	0.00801	0.0754	0.45	0.18	0.0153	0.142	0.26	0.11	0.0223	0.196	0.39	0.19	0.0404	0.317	0.27	0.11	0.0203	0.246	0.4	0.19	0.0365	0.38	0.26	0.12	0.0276	0.282	0.38	0.19	0.0489	0.397	0.11	0.1	0.248	0.444	0.18	0.16	0.26	0.518	0.15	0.1	0.15	0.361	0.23	0.17	0.167	0.454	0.18	0.11	0.0992	0.381	0.29	0.18	0.105	0.486	0.15	0.11	0.192	0.635	0.24	0.18	0.189	0.735	0.13	0.11	0.254	0.681	0.21	0.18	0.247	0.752
EDN3	15383_200	3	Endothelin-3	P14138	1908	20	PASS	-0.13	0.05	0.0123	0.0339	-0.36	0.19	0.06	0.149	-0.18	0.06	0.0014	0.00753	-0.5	0.2	0.0133	0.0578	-0.19	0.06	0.00142	0.0161	-0.53	0.21	0.0109	0.0955	-0.16	0.06	0.00622	0.0839	-0.47	0.21	0.0261	0.25	-0.15	0.06	0.0127	0.131	-0.41	0.21	0.0501	0.347	0.652773	-0.18	0.08	0.0313	0.118	-0.67	0.35	0.0587	0.241	-0.22	0.09	0.0168	0.0906	-0.79	0.38	0.0369	0.204	-0.18	0.09	0.0621	0.418	-0.7	0.38	0.0661	0.523	-0.17	0.1	0.0785	0.612	-0.66	0.39	0.0911	0.75	-0.17	0.1	0.0783	0.585	-0.66	0.39	0.091	0.736	-0.13	0.1	0.184	0.407	-0.36	0.34	0.294	0.583	-0.17	0.1	0.0991	0.279	-0.47	0.36	0.189	0.456	-0.21	0.11	0.0497	0.264	-0.57	0.37	0.122	0.449	-0.18	0.11	0.0866	0.37	-0.51	0.36	0.165	0.524	-0.16	0.11	0.147	0.434	-0.42	0.36	0.247	0.588	-0.07	0.09	0.48	0.647	-0.12	0.3	0.675	0.832	-0.14	0.1	0.174	0.39	-0.3	0.32	0.35	0.62	-0.16	0.11	0.151	0.436	-0.36	0.34	0.292	0.647	-0.13	0.11	0.249	0.673	-0.3	0.34	0.39	0.811	-0.11	0.11	0.303	0.71	-0.24	0.35	0.491	0.854
FN1	3435_53	2	Fibronectin Fragment 4	P02751	2335	0.005	FLAG	0.13	0.05	0.0124	0.034	0.45	0.21	0.0316	0.0944	0.1	0.06	0.0799	0.155	0.33	0.23	0.147	0.295	0.08	0.06	0.198	0.37	0.23	0.24	0.324	0.58	0.05	0.06	0.405	0.645	0.14	0.24	0.554	0.803	0.04	0.06	0.465	0.704	0.11	0.24	0.647	0.868	0.245076	0.02	0.08	0.787	0.889	0.1	0.36	0.778	0.919	-0.04	0.09	0.684	0.839	-0.14	0.39	0.718	0.892	-0.07	0.1	0.488	0.835	-0.25	0.41	0.552	0.928	-0.08	0.1	0.408	0.879	-0.3	0.42	0.48	0.963	-0.08	0.1	0.417	0.858	-0.29	0.43	0.499	0.953	0.22	0.1	0.0262	0.138	0.73	0.39	0.0647	0.297	0.22	0.1	0.035	0.161	0.77	0.42	0.0678	0.287	0.2	0.11	0.0626	0.289	0.65	0.44	0.135	0.467	0.17	0.11	0.116	0.405	0.53	0.44	0.233	0.583	0.15	0.11	0.182	0.472	0.41	0.45	0.354	0.67	0.19	0.1	0.053	0.172	0.62	0.35	0.0761	0.276	0.15	0.1	0.138	0.345	0.53	0.38	0.161	0.445	0.15	0.11	0.175	0.468	0.52	0.4	0.189	0.57	0.12	0.11	0.287	0.698	0.46	0.41	0.265	0.761	0.12	0.11	0.267	0.69	0.47	0.41	0.257	0.757
MRPL2	19132_1	3	39S ribosomal protein L2, mitochondrial	Q5T653	51069	20	PASS	0.13	0.05	0.0124	0.034	0.18	0.12	0.141	0.273	0.14	0.06	0.0133	0.0411	0.18	0.13	0.163	0.315	0.13	0.06	0.0251	0.109	0.16	0.14	0.246	0.499	0.14	0.06	0.0201	0.147	0.17	0.14	0.21	0.536	0.14	0.06	0.0242	0.174	0.16	0.14	0.241	0.598	0.498268	0.08	0.09	0.367	0.588	0.06	0.19	0.741	0.907	0.08	0.09	0.361	0.604	0.08	0.21	0.706	0.888	0.08	0.09	0.404	0.795	0.08	0.22	0.727	0.971	0.08	0.1	0.43	0.888	0.07	0.23	0.753	0.99	0.06	0.1	0.55	0.907	0.03	0.23	0.894	0.993	0.22	0.1	0.0233	0.129	0.24	0.2	0.24	0.532	0.26	0.11	0.0138	0.1	0.27	0.22	0.219	0.489	0.27	0.11	0.0167	0.173	0.28	0.23	0.229	0.561	0.28	0.11	0.0123	0.226	0.3	0.23	0.193	0.547	0.29	0.11	0.0107	0.237	0.31	0.23	0.181	0.532	0.13	0.1	0.188	0.372	0.25	0.23	0.284	0.541	0.11	0.1	0.272	0.497	0.21	0.25	0.394	0.657	0.09	0.11	0.377	0.655	0.14	0.26	0.586	0.825	0.1	0.11	0.363	0.736	0.15	0.26	0.559	0.869	0.1	0.11	0.351	0.733	0.16	0.26	0.547	0.871
SMCO2	7925_18	3	Single-pass membrane and coiled-coil domain-containing protein 2	A6NFE2	341346	20	PASS	0.13	0.05	0.0124	0.034	0.01	0.18	0.954	0.973	0.13	0.06	0.0219	0.0595	-0.06	0.2	0.772	0.861	0.12	0.06	0.0471	0.156	-0.11	0.21	0.603	0.793	0.11	0.06	0.0679	0.262	-0.11	0.21	0.606	0.833	0.11	0.06	0.0847	0.312	-0.1	0.21	0.653	0.869	0.303605	0.03	0.08	0.711	0.848	0.11	0.32	0.72	0.901	0.04	0.09	0.693	0.845	0.07	0.35	0.831	0.946	0	0.1	0.987	0.997	0.01	0.36	0.975	1	0.01	0.1	0.958	0.992	0	0.36	0.995	1	0.02	0.1	0.861	0.972	0.12	0.36	0.744	0.988	0.22	0.1	0.0247	0.134	0.02	0.31	0.943	0.975	0.2	0.1	0.0604	0.217	-0.08	0.33	0.81	0.919	0.18	0.11	0.0863	0.328	-0.16	0.34	0.635	0.845	0.16	0.11	0.143	0.43	-0.19	0.34	0.575	0.822	0.14	0.11	0.19	0.479	-0.21	0.35	0.548	0.803	0.18	0.1	0.0624	0.19	-0.16	0.34	0.644	0.807	0.19	0.11	0.0664	0.228	-0.22	0.36	0.546	0.762	0.21	0.11	0.0569	0.312	-0.19	0.38	0.614	0.837	0.22	0.11	0.0546	0.485	-0.13	0.4	0.751	0.926	0.21	0.11	0.0684	0.511	-0.17	0.41	0.678	0.905
CD47	6653_58	3	Leukocyte surface antigen CD47	Q08722	961	20	PASS	0.13	0.05	0.0124	0.0341	0.34	0.13	0.00841	0.0355	0.15	0.06	0.0092	0.0311	0.37	0.14	0.00748	0.0382	0.11	0.06	0.0617	0.185	0.28	0.14	0.0492	0.226	0.1	0.06	0.0882	0.294	0.27	0.14	0.0627	0.343	0.1	0.06	0.117	0.359	0.26	0.15	0.0794	0.407	0.766362	0.1	0.09	0.227	0.438	0.24	0.2	0.228	0.534	0.12	0.09	0.18	0.404	0.28	0.21	0.184	0.49	0.05	0.1	0.6	0.887	0.12	0.22	0.59	0.943	0.05	0.1	0.587	0.927	0.13	0.23	0.567	0.975	0.03	0.1	0.763	0.96	0.07	0.23	0.747	0.988	0.17	0.1	0.0918	0.281	0.46	0.25	0.0673	0.303	0.18	0.11	0.0934	0.271	0.51	0.27	0.0578	0.265	0.18	0.11	0.105	0.352	0.51	0.28	0.0644	0.372	0.17	0.11	0.122	0.411	0.5	0.28	0.0741	0.422	0.17	0.11	0.109	0.391	0.52	0.28	0.0624	0.404	0.15	0.1	0.127	0.293	0.39	0.23	0.0945	0.311	0.16	0.1	0.123	0.319	0.4	0.25	0.111	0.374	0.12	0.11	0.259	0.554	0.31	0.26	0.234	0.608	0.1	0.11	0.374	0.742	0.27	0.27	0.308	0.771	0.09	0.11	0.412	0.765	0.26	0.27	0.327	0.79
RDX	18373_13	3	Radixin	P35241	5962	0.5	PASS	0.13	0.05	0.0124	0.0341	0.18	0.07	0.0119	0.0458	0.16	0.06	0.00726	0.0259	0.2	0.08	0.00835	0.0411	0.12	0.06	0.0411	0.143	0.16	0.08	0.05	0.228	0.11	0.06	0.0748	0.275	0.14	0.08	0.0852	0.39	0.1	0.06	0.118	0.361	0.12	0.08	0.136	0.488	0.1928	0.03	0.09	0.716	0.851	0.05	0.11	0.659	0.872	0.04	0.09	0.675	0.833	0.06	0.12	0.619	0.845	-0.02	0.1	0.835	0.958	-0.01	0.12	0.914	0.995	-0.03	0.1	0.749	0.952	-0.02	0.13	0.844	0.992	-0.06	0.1	0.541	0.905	-0.07	0.13	0.614	0.97	0.22	0.1	0.0294	0.147	0.32	0.14	0.0241	0.179	0.29	0.11	0.00852	0.0775	0.41	0.16	0.00962	0.113	0.28	0.11	0.0138	0.162	0.38	0.16	0.0181	0.251	0.27	0.11	0.0166	0.239	0.37	0.16	0.0199	0.346	0.26	0.11	0.0208	0.269	0.37	0.16	0.0225	0.371	0.19	0.1	0.0437	0.153	0.26	0.13	0.0482	0.214	0.2	0.1	0.0489	0.195	0.26	0.14	0.0555	0.268	0.18	0.11	0.1	0.382	0.23	0.14	0.112	0.492	0.14	0.11	0.196	0.638	0.18	0.15	0.226	0.74	0.13	0.11	0.224	0.665	0.17	0.15	0.264	0.76
CDH12	19388_2	3	Cadherin-12	P55289	1010	20	PASS	-0.13	0.05	0.0125	0.0342	-0.12	0.06	0.0353	0.103	-0.17	0.06	0.00331	0.0145	-0.14	0.06	0.019	0.0755	-0.16	0.06	0.00619	0.0442	-0.15	0.06	0.0177	0.127	-0.14	0.06	0.0221	0.154	-0.14	0.06	0.0268	0.251	-0.13	0.06	0.027	0.182	-0.14	0.06	0.0318	0.294	0.253156	-0.04	0.08	0.621	0.789	-0.02	0.09	0.841	0.943	-0.11	0.09	0.22	0.453	-0.07	0.1	0.442	0.736	-0.09	0.09	0.362	0.777	-0.07	0.1	0.458	0.891	-0.07	0.1	0.472	0.9	-0.07	0.1	0.496	0.963	-0.08	0.1	0.431	0.868	-0.07	0.1	0.495	0.951	-0.26	0.1	0.00735	0.0649	-0.26	0.12	0.0266	0.188	-0.26	0.11	0.0144	0.102	-0.25	0.12	0.0479	0.243	-0.24	0.11	0.0305	0.221	-0.23	0.13	0.0756	0.39	-0.23	0.11	0.0387	0.305	-0.22	0.13	0.0758	0.427	-0.21	0.11	0.0515	0.322	-0.22	0.13	0.0778	0.431	-0.1	0.1	0.306	0.501	-0.13	0.1	0.201	0.455	-0.13	0.1	0.197	0.415	-0.15	0.11	0.167	0.454	-0.17	0.11	0.118	0.402	-0.18	0.11	0.106	0.487	-0.11	0.11	0.308	0.705	-0.16	0.12	0.172	0.734	-0.1	0.11	0.365	0.74	-0.14	0.12	0.216	0.743
CCNH	18913_3	3	Cyclin-H	P51946	902	20	FLAG	-0.13	0.05	0.0126	0.0344	-0.35	0.19	0.0623	0.153	-0.08	0.06	0.187	0.295	-0.22	0.19	0.251	0.421	-0.07	0.06	0.214	0.389	-0.2	0.2	0.332	0.588	-0.05	0.06	0.41	0.65	-0.1	0.21	0.62	0.842	-0.05	0.06	0.411	0.662	-0.12	0.21	0.561	0.822	0.480128	-0.07	0.08	0.405	0.623	-0.31	0.31	0.331	0.645	-0.07	0.09	0.42	0.656	-0.32	0.33	0.341	0.658	-0.05	0.1	0.577	0.879	-0.24	0.35	0.479	0.903	-0.02	0.1	0.837	0.971	-0.13	0.35	0.714	0.99	-0.04	0.1	0.701	0.941	-0.2	0.35	0.564	0.969	-0.23	0.1	0.0164	0.106	-0.42	0.32	0.194	0.482	-0.16	0.1	0.136	0.327	-0.31	0.31	0.321	0.582	-0.18	0.11	0.108	0.356	-0.36	0.34	0.287	0.613	-0.16	0.11	0.137	0.423	-0.3	0.34	0.364	0.684	-0.16	0.11	0.16	0.449	-0.3	0.34	0.374	0.686	-0.11	0.1	0.255	0.449	-0.28	0.33	0.401	0.636	0	0.1	0.997	0.998	0.04	0.35	0.9	0.956	0.01	0.11	0.892	0.955	0.19	0.38	0.614	0.837	0.04	0.11	0.74	0.912	0.3	0.39	0.44	0.825	0.04	0.11	0.699	0.895	0.3	0.39	0.446	0.834
CD200R1	5103_30	3	Cell surface glycoprotein CD200 receptor 1	Q8TD46	131450	20	FLAG	0.13	0.05	0.0126	0.0345	0.26	0.2	0.192	0.339	0.15	0.06	0.00911	0.0308	0.39	0.21	0.0647	0.17	0.11	0.06	0.0574	0.177	0.29	0.22	0.191	0.435	0.12	0.06	0.0537	0.235	0.25	0.23	0.261	0.586	0.11	0.06	0.0698	0.29	0.23	0.23	0.302	0.653	0.338777	0.12	0.08	0.166	0.362	0.4	0.36	0.272	0.585	0.14	0.09	0.132	0.335	0.66	0.39	0.0878	0.336	0.08	0.09	0.376	0.783	0.39	0.4	0.328	0.838	0.12	0.1	0.213	0.774	0.47	0.41	0.251	0.907	0.11	0.1	0.254	0.77	0.51	0.41	0.215	0.865	0.25	0.1	0.0125	0.0895	0.55	0.38	0.143	0.42	0.25	0.11	0.0187	0.113	0.48	0.4	0.232	0.503	0.23	0.11	0.0314	0.224	0.54	0.4	0.178	0.514	0.23	0.11	0.0386	0.305	0.48	0.41	0.245	0.595	0.23	0.11	0.0359	0.3	0.48	0.41	0.247	0.587	0.06	0.1	0.551	0.707	-0.04	0.34	0.908	0.953	0.08	0.1	0.419	0.626	0.12	0.36	0.732	0.874	0.05	0.11	0.666	0.837	0.01	0.39	0.98	0.99	0.02	0.11	0.833	0.948	-0.1	0.41	0.812	0.944	0.01	0.11	0.909	0.975	-0.16	0.4	0.687	0.91
LGR4	16304_6	3	Leucine-rich repeat-containing G-protein coupled receptor 4	Q9BXB1		20	FLAG	-0.14	0.05	0.0127	0.0348	-0.16	0.09	0.0759	0.177	-0.13	0.06	0.0306	0.0767	-0.13	0.1	0.18	0.334	-0.11	0.06	0.0646	0.191	-0.11	0.1	0.25	0.504	-0.12	0.06	0.0477	0.222	-0.11	0.1	0.277	0.601	-0.13	0.06	0.041	0.218	-0.11	0.1	0.286	0.64	0.813935	-0.14	0.08	0.0997	0.262	-0.19	0.14	0.164	0.444	-0.16	0.09	0.0784	0.245	-0.22	0.15	0.151	0.444	-0.14	0.09	0.143	0.555	-0.19	0.15	0.218	0.773	-0.15	0.1	0.121	0.68	-0.2	0.16	0.21	0.887	-0.16	0.1	0.115	0.649	-0.2	0.16	0.219	0.865	-0.09	0.1	0.358	0.584	-0.11	0.18	0.538	0.765	-0.07	0.1	0.475	0.669	-0.01	0.18	0.944	0.979	-0.07	0.11	0.517	0.736	-0.07	0.19	0.724	0.891	-0.1	0.11	0.372	0.636	-0.08	0.19	0.683	0.873	-0.12	0.11	0.292	0.565	-0.08	0.19	0.657	0.854	-0.17	0.1	0.0718	0.206	-0.18	0.16	0.254	0.512	-0.14	0.1	0.168	0.384	-0.14	0.17	0.397	0.66	-0.13	0.11	0.239	0.536	-0.08	0.18	0.673	0.86	-0.11	0.11	0.312	0.706	-0.04	0.18	0.817	0.946	-0.1	0.11	0.351	0.733	-0.04	0.18	0.845	0.959
SV2A	12880_1	3	Synaptic vesicle glycoprotein 2A	Q7L0J3		20	PASS	0.13	0.05	0.0128	0.0348	0.37	0.22	0.0951	0.208	0.15	0.06	0.00797	0.0279	0.39	0.24	0.103	0.231	0.12	0.06	0.0405	0.143	0.34	0.25	0.167	0.409	0.12	0.06	0.0549	0.237	0.34	0.26	0.193	0.521	0.11	0.06	0.0768	0.3	0.3	0.26	0.252	0.606	0.0760079	-0.03	0.09	0.768	0.879	-0.06	0.38	0.87	0.952	0	0.09	0.962	0.983	0.09	0.41	0.822	0.942	-0.01	0.1	0.885	0.968	0.08	0.43	0.853	0.983	-0.02	0.1	0.809	0.968	0.06	0.44	0.889	0.996	-0.08	0.1	0.444	0.871	-0.21	0.45	0.641	0.971	0.21	0.1	0.0298	0.147	0.64	0.44	0.149	0.428	0.26	0.11	0.0155	0.105	0.63	0.47	0.185	0.453	0.22	0.11	0.042	0.249	0.57	0.49	0.242	0.575	0.23	0.11	0.0394	0.305	0.58	0.5	0.246	0.595	0.24	0.11	0.0332	0.297	0.65	0.52	0.21	0.557	0.25	0.1	0.00927	0.0562	0.59	0.36	0.0987	0.318	0.24	0.1	0.0212	0.13	0.51	0.38	0.186	0.478	0.2	0.11	0.0623	0.324	0.41	0.4	0.297	0.652	0.18	0.11	0.112	0.557	0.41	0.42	0.332	0.783	0.19	0.11	0.0879	0.531	0.49	0.42	0.249	0.752
CDC37	3879_50	1	Hsp90 co-chaperone Cdc37	Q16543	11140	20	PASS	0.13	0.05	0.0128	0.0348	0.19	0.08	0.0237	0.0755	0.17	0.06	0.00349	0.0151	0.23	0.09	0.00977	0.0462	0.14	0.06	0.0189	0.0897	0.19	0.09	0.04	0.202	0.15	0.06	0.0143	0.125	0.2	0.09	0.0322	0.269	0.15	0.06	0.0159	0.146	0.19	0.09	0.0367	0.305	0.535743	0.06	0.08	0.462	0.672	0.09	0.12	0.485	0.762	0.1	0.09	0.29	0.534	0.13	0.13	0.335	0.654	0.06	0.09	0.509	0.846	0.08	0.14	0.548	0.926	0.06	0.1	0.553	0.925	0.08	0.14	0.582	0.978	0.03	0.1	0.725	0.95	0.04	0.14	0.775	0.988	0.16	0.1	0.0997	0.292	0.27	0.17	0.107	0.373	0.2	0.11	0.0625	0.22	0.32	0.18	0.0816	0.314	0.19	0.11	0.0848	0.326	0.29	0.19	0.118	0.444	0.22	0.11	0.0462	0.313	0.35	0.19	0.0673	0.421	0.23	0.11	0.0402	0.305	0.37	0.19	0.0544	0.397	0.18	0.1	0.0571	0.179	0.25	0.14	0.081	0.287	0.22	0.1	0.0294	0.153	0.31	0.15	0.0461	0.247	0.19	0.11	0.0773	0.35	0.26	0.16	0.109	0.491	0.18	0.11	0.104	0.546	0.23	0.16	0.156	0.724	0.19	0.11	0.0936	0.539	0.24	0.16	0.147	0.706
CXCL14	5730_60	3	C-X-C motif chemokine 14	O95715	9547	20	PASS	0.13	0.05	0.0128	0.0351	0.31	0.17	0.0594	0.148	0.13	0.06	0.0203	0.0566	0.28	0.18	0.118	0.254	0.03	0.06	0.576	0.723	-0.01	0.19	0.936	0.971	0.03	0.06	0.585	0.774	0	0.19	0.99	0.997	0.04	0.06	0.517	0.74	0.03	0.19	0.862	0.95	0.422055	0.16	0.09	0.0616	0.19	0.44	0.28	0.119	0.371	0.18	0.09	0.0468	0.174	0.52	0.3	0.0867	0.332	0.07	0.1	0.491	0.836	0.16	0.32	0.622	0.947	0.06	0.1	0.564	0.927	0.13	0.33	0.688	0.988	0.05	0.1	0.642	0.933	0.1	0.34	0.77	0.988	0.03	0.1	0.725	0.855	-0.03	0.28	0.91	0.96	0.01	0.1	0.919	0.959	-0.15	0.3	0.628	0.815	-0.08	0.11	0.455	0.688	-0.42	0.32	0.182	0.52	-0.06	0.11	0.601	0.804	-0.33	0.32	0.305	0.642	-0.04	0.11	0.697	0.854	-0.28	0.32	0.393	0.701	0.2	0.1	0.0367	0.136	0.58	0.3	0.0562	0.237	0.2	0.1	0.0555	0.208	0.54	0.32	0.0985	0.356	0.11	0.11	0.306	0.597	0.3	0.34	0.37	0.707	0.08	0.11	0.468	0.794	0.21	0.34	0.55	0.865	0.09	0.11	0.408	0.764	0.25	0.35	0.475	0.847
SEL1L2	9082_25	3	Protein sel-1 homolog 2	Q5TEA6	80343	20	FLAG	0.13	0.05	0.0129	0.0351	0.47	0.2	0.0192	0.0659	0.07	0.06	0.203	0.315	0.25	0.22	0.244	0.413	0.06	0.06	0.313	0.497	0.2	0.23	0.391	0.632	0.06	0.06	0.328	0.576	0.19	0.23	0.425	0.721	0.07	0.06	0.297	0.558	0.21	0.24	0.381	0.709	0.0525702	0.25	0.09	0.00388	0.0281	0.74	0.3	0.013	0.0917	0.25	0.09	0.00643	0.0501	0.78	0.32	0.0151	0.117	0.21	0.1	0.0318	0.318	0.64	0.34	0.0587	0.509	0.21	0.1	0.0372	0.506	0.62	0.34	0.0698	0.714	0.22	0.1	0.028	0.466	0.71	0.35	0.0464	0.667	-0.08	0.1	0.419	0.633	-0.28	0.43	0.512	0.746	-0.19	0.1	0.0759	0.245	-0.75	0.47	0.11	0.358	-0.18	0.11	0.103	0.351	-0.71	0.48	0.143	0.476	-0.17	0.11	0.116	0.405	-0.69	0.48	0.156	0.517	-0.17	0.11	0.126	0.408	-0.69	0.49	0.158	0.509	0.16	0.1	0.097	0.249	0.63	0.37	0.0901	0.302	0.06	0.1	0.579	0.752	0.25	0.4	0.537	0.757	0.04	0.11	0.72	0.867	0.19	0.43	0.657	0.853	0.05	0.11	0.688	0.89	0.2	0.45	0.654	0.901	0.04	0.12	0.717	0.905	0.18	0.46	0.69	0.912
RGMA	5483_1	3	Repulsive guidance molecule A	Q96B86	56963	0.5	PASS	-0.14	0.06	0.0129	0.0352	-0.69	0.3	0.0204	0.0686	-0.09	0.06	0.152	0.254	-0.4	0.32	0.209	0.372	-0.01	0.06	0.827	0.892	-0.02	0.33	0.96	0.984	-0.02	0.06	0.777	0.887	-0.04	0.34	0.895	0.964	-0.01	0.06	0.835	0.923	-0.02	0.34	0.957	0.985	0.40521	-0.17	0.09	0.0518	0.17	-0.85	0.49	0.0794	0.288	-0.13	0.1	0.177	0.4	-0.63	0.52	0.221	0.536	-0.08	0.1	0.442	0.813	-0.36	0.54	0.499	0.911	-0.07	0.1	0.476	0.9	-0.34	0.54	0.533	0.973	-0.1	0.1	0.323	0.812	-0.49	0.55	0.37	0.925	-0.2	0.1	0.0562	0.212	-0.96	0.52	0.0662	0.3	-0.1	0.11	0.377	0.582	-0.45	0.57	0.431	0.673	-0.04	0.12	0.749	0.884	-0.14	0.57	0.805	0.923	-0.02	0.12	0.844	0.936	-0.08	0.57	0.886	0.954	0.02	0.12	0.881	0.951	0.11	0.58	0.844	0.937	-0.03	0.1	0.741	0.843	-0.19	0.55	0.735	0.864	-0.01	0.11	0.924	0.957	-0.02	0.6	0.967	0.981	0.12	0.12	0.295	0.589	0.72	0.64	0.263	0.633	0.07	0.12	0.551	0.83	0.44	0.66	0.506	0.854	0.07	0.12	0.557	0.835	0.45	0.67	0.502	0.857
INSRR	6352_8	3	Insulin receptor-related protein	P14616	3645	20	FLAG	-0.13	0.05	0.013	0.0355	-0.1	0.1	0.29	0.449	-0.11	0.06	0.0559	0.119	-0.06	0.1	0.557	0.702	-0.11	0.06	0.0613	0.185	-0.04	0.1	0.675	0.838	-0.1	0.06	0.107	0.325	-0.03	0.11	0.801	0.923	-0.09	0.06	0.125	0.37	-0.02	0.11	0.884	0.958	0.155942	-0.25	0.09	0.00343	0.0256	-0.14	0.15	0.357	0.667	-0.25	0.09	0.0058	0.0476	-0.12	0.16	0.442	0.736	-0.26	0.1	0.00682	0.173	-0.13	0.16	0.416	0.874	-0.24	0.1	0.0124	0.388	-0.12	0.17	0.46	0.959	-0.22	0.1	0.0225	0.442	-0.11	0.17	0.518	0.961	-0.03	0.1	0.734	0.86	-0.12	0.21	0.557	0.776	0.01	0.1	0.935	0.969	-0.06	0.22	0.784	0.906	-0.01	0.11	0.942	0.976	-0.04	0.22	0.854	0.946	-0.01	0.11	0.947	0.98	-0.04	0.23	0.866	0.948	-0.03	0.11	0.811	0.915	-0.08	0.23	0.733	0.888	-0.07	0.09	0.484	0.649	-0.04	0.15	0.762	0.88	-0.02	0.1	0.83	0.908	0.01	0.15	0.929	0.968	0.02	0.11	0.866	0.945	0.07	0.16	0.684	0.866	0.04	0.11	0.711	0.899	0.11	0.17	0.519	0.857	0.05	0.11	0.638	0.871	0.15	0.17	0.38	0.806
CCL25	2705_5	2	C-C motif chemokine 25	O15444	6370	20	FLAG	0.13	0.05	0.0131	0.0358	0.23	0.1	0.0265	0.082	0.02	0.06	0.789	0.855	0.01	0.12	0.947	0.971	-0.08	0.06	0.199	0.371	-0.16	0.12	0.18	0.423	-0.17	0.06	0.00912	0.0986	-0.33	0.13	0.0101	0.162	-0.17	0.06	0.0104	0.12	-0.33	0.13	0.011	0.188	0.600578	0.16	0.09	0.0585	0.184	0.33	0.17	0.0493	0.218	0.04	0.09	0.676	0.833	0.09	0.18	0.611	0.842	-0.05	0.1	0.618	0.896	-0.06	0.19	0.755	0.971	-0.11	0.1	0.258	0.804	-0.16	0.2	0.427	0.953	-0.11	0.1	0.269	0.778	-0.16	0.2	0.431	0.938	0.17	0.1	0.0771	0.253	0.26	0.19	0.187	0.474	0.05	0.11	0.673	0.813	0.02	0.22	0.934	0.975	-0.04	0.11	0.751	0.884	-0.14	0.23	0.551	0.802	-0.13	0.12	0.277	0.555	-0.33	0.25	0.176	0.53	-0.14	0.12	0.232	0.517	-0.37	0.25	0.143	0.494	0.05	0.1	0.597	0.74	0.08	0.19	0.668	0.828	-0.05	0.1	0.646	0.795	-0.11	0.2	0.588	0.791	-0.18	0.11	0.101	0.382	-0.37	0.22	0.0996	0.473	-0.27	0.12	0.0188	0.405	-0.55	0.24	0.0194	0.509	-0.26	0.12	0.0277	0.447	-0.52	0.24	0.0278	0.525
PGM1	9173_21	3	Phosphoglucomutase-1	P36871	5236	20	PASS	0.13	0.05	0.0131	0.0358	0.25	0.16	0.109	0.228	0.1	0.06	0.0893	0.169	0.23	0.17	0.176	0.331	0.06	0.06	0.324	0.509	0.2	0.18	0.266	0.521	0.03	0.06	0.64	0.807	0.13	0.19	0.49	0.764	0.03	0.06	0.683	0.842	0.13	0.19	0.49	0.785	0.64809	0.08	0.08	0.332	0.554	0.08	0.25	0.738	0.907	0.04	0.09	0.673	0.832	0.05	0.27	0.85	0.954	0.04	0.1	0.67	0.911	0.13	0.28	0.636	0.953	0	0.1	0.997	1	0.01	0.29	0.963	0.999	-0.01	0.1	0.883	0.976	0	0.29	0.991	0.999	0.2	0.1	0.0383	0.173	0.67	0.33	0.0394	0.229	0.19	0.11	0.0744	0.242	0.73	0.35	0.0381	0.222	0.1	0.11	0.386	0.636	0.48	0.36	0.182	0.52	0.08	0.11	0.477	0.721	0.45	0.37	0.221	0.569	0.07	0.11	0.515	0.739	0.42	0.37	0.26	0.598	0.12	0.1	0.227	0.421	0.17	0.26	0.53	0.729	0.07	0.1	0.475	0.673	0.1	0.29	0.725	0.87	0.06	0.11	0.615	0.808	0.11	0.31	0.726	0.885	0.01	0.11	0.902	0.968	0.03	0.33	0.928	0.981	0.02	0.12	0.845	0.952	0.06	0.33	0.848	0.959
PAK6	3827_22	1	Serine/threonine-protein kinase PAK 6	Q9NQU5	56924	20	FLAG	0.13	0.05	0.0132	0.0359	0.1	0.05	0.032	0.0954	0.15	0.06	0.00869	0.0296	0.12	0.05	0.0164	0.0685	0.13	0.06	0.0245	0.107	0.11	0.05	0.037	0.195	0.11	0.06	0.0783	0.28	0.09	0.05	0.0902	0.399	0.09	0.06	0.154	0.406	0.07	0.05	0.176	0.535	0.347802	0.16	0.09	0.0542	0.175	0.11	0.07	0.153	0.428	0.18	0.09	0.0496	0.18	0.13	0.08	0.0962	0.352	0.13	0.09	0.16	0.583	0.09	0.08	0.244	0.787	0.11	0.1	0.259	0.805	0.07	0.08	0.38	0.939	0.08	0.1	0.386	0.842	0.05	0.08	0.519	0.961	0.21	0.1	0.0337	0.16	0.19	0.09	0.0308	0.199	0.22	0.11	0.0396	0.171	0.2	0.1	0.0338	0.208	0.23	0.11	0.0362	0.236	0.21	0.1	0.0299	0.293	0.22	0.11	0.0479	0.316	0.21	0.1	0.0351	0.374	0.2	0.11	0.0729	0.35	0.19	0.1	0.0545	0.397	0.01	0.1	0.916	0.957	0.01	0.09	0.923	0.961	0.04	0.1	0.677	0.817	0.04	0.09	0.686	0.85	0.03	0.11	0.799	0.909	0.03	0.1	0.795	0.913	-0.02	0.11	0.836	0.949	-0.01	0.1	0.921	0.979	-0.04	0.11	0.709	0.9	-0.03	0.1	0.767	0.937
BIRC2	10046_55	3	Baculoviral IAP repeat-containing protein 2	Q13490	329	20	PASS	0.13	0.05	0.0132	0.0359	0.3	0.12	0.0139	0.0517	0.13	0.06	0.0251	0.0661	0.29	0.13	0.0282	0.098	0.12	0.06	0.0491	0.159	0.26	0.13	0.05	0.228	0.1	0.06	0.0885	0.295	0.23	0.14	0.0981	0.409	0.1	0.06	0.0977	0.332	0.23	0.14	0.102	0.445	0.63305	0.13	0.09	0.119	0.294	0.29	0.19	0.122	0.376	0.12	0.09	0.193	0.418	0.27	0.2	0.181	0.487	0.11	0.09	0.257	0.684	0.25	0.21	0.232	0.776	0.08	0.1	0.414	0.883	0.17	0.21	0.412	0.945	0.06	0.1	0.534	0.905	0.14	0.22	0.509	0.956	0.19	0.1	0.0495	0.199	0.51	0.24	0.0342	0.211	0.2	0.11	0.0553	0.206	0.54	0.26	0.0364	0.217	0.16	0.11	0.136	0.394	0.43	0.26	0.103	0.421	0.17	0.11	0.115	0.403	0.44	0.26	0.096	0.448	0.18	0.11	0.108	0.39	0.46	0.27	0.0899	0.439	0.08	0.1	0.413	0.594	0.16	0.22	0.459	0.678	0.08	0.1	0.434	0.639	0.15	0.23	0.503	0.734	0.12	0.11	0.271	0.564	0.25	0.25	0.302	0.657	0.09	0.11	0.416	0.774	0.2	0.26	0.433	0.824	0.09	0.11	0.391	0.758	0.22	0.26	0.4	0.813
LONP1	6398_12	3	Lon protease homolog, mitochondrial	P36776	9361	20	FLAG	0.13	0.05	0.0132	0.0359	0.15	0.07	0.0282	0.086	0.15	0.06	0.0104	0.0341	0.16	0.07	0.0255	0.0917	0.13	0.06	0.0279	0.115	0.14	0.08	0.0609	0.252	0.14	0.06	0.0187	0.141	0.16	0.08	0.0426	0.303	0.14	0.06	0.0247	0.176	0.15	0.08	0.0573	0.364	0.611926	0.1	0.09	0.257	0.478	0.1	0.1	0.342	0.656	0.09	0.09	0.345	0.587	0.09	0.11	0.411	0.715	0.04	0.09	0.658	0.906	0.04	0.11	0.704	0.968	0.05	0.1	0.601	0.93	0.06	0.12	0.642	0.98	0.03	0.1	0.762	0.96	0.03	0.12	0.813	0.989	0.1	0.1	0.32	0.549	0.15	0.14	0.272	0.562	0.15	0.11	0.148	0.343	0.22	0.15	0.146	0.408	0.14	0.11	0.187	0.45	0.2	0.15	0.182	0.52	0.17	0.11	0.123	0.411	0.24	0.15	0.118	0.476	0.18	0.11	0.0979	0.38	0.26	0.16	0.0894	0.438	0.21	0.1	0.0317	0.125	0.22	0.12	0.0667	0.259	0.22	0.1	0.0316	0.156	0.24	0.13	0.0652	0.292	0.23	0.11	0.0314	0.265	0.24	0.13	0.0734	0.435	0.22	0.11	0.0419	0.466	0.23	0.14	0.0987	0.67	0.22	0.11	0.0518	0.478	0.21	0.14	0.133	0.698
ZNF774	12760_34	3	Zinc finger protein 774	Q6NX45		20	PASS	0.13	0.05	0.0133	0.0361	0.3	0.25	0.238	0.393	0.13	0.06	0.0226	0.0611	0.29	0.27	0.28	0.451	0.12	0.06	0.045	0.152	0.23	0.28	0.4	0.638	0.12	0.06	0.0436	0.212	0.27	0.28	0.326	0.649	0.12	0.06	0.0468	0.234	0.24	0.29	0.395	0.721	0.923072	0.13	0.08	0.117	0.291	0.25	0.46	0.586	0.831	0.12	0.09	0.197	0.422	0.25	0.49	0.611	0.842	0.14	0.1	0.144	0.557	0.35	0.52	0.497	0.911	0.13	0.1	0.171	0.744	0.37	0.53	0.48	0.963	0.16	0.1	0.112	0.644	0.45	0.53	0.398	0.928	0.15	0.1	0.11	0.308	0.74	0.51	0.148	0.428	0.22	0.11	0.0355	0.162	1	0.57	0.0786	0.309	0.22	0.11	0.0481	0.26	0.85	0.57	0.138	0.469	0.23	0.11	0.0399	0.306	0.88	0.57	0.125	0.484	0.22	0.11	0.0498	0.321	0.74	0.58	0.205	0.551	0.11	0.1	0.25	0.445	0.01	0.38	0.975	0.988	0.07	0.1	0.506	0.698	-0.1	0.4	0.812	0.914	0.02	0.11	0.888	0.952	-0.18	0.42	0.666	0.858	0.01	0.11	0.939	0.982	-0.15	0.43	0.726	0.92	-0.01	0.11	0.945	0.985	-0.17	0.45	0.698	0.913
EFHA1	6226_69	3	Calcium uptake protein 2, mitochondrial	Q8IYU8	221154	20	PASS	0.13	0.05	0.0134	0.0362	0.12	0.05	0.0119	0.0459	0.17	0.06	0.00451	0.0181	0.15	0.05	0.00553	0.0308	0.14	0.06	0.017	0.0854	0.13	0.05	0.0199	0.137	0.15	0.06	0.0127	0.118	0.13	0.06	0.0158	0.2	0.17	0.06	0.00635	0.095	0.15	0.06	0.00821	0.164	0.897284	0.11	0.09	0.183	0.386	0.12	0.08	0.158	0.436	0.14	0.09	0.135	0.34	0.13	0.09	0.127	0.405	0.06	0.1	0.525	0.853	0.06	0.09	0.53	0.92	0.06	0.1	0.538	0.923	0.06	0.09	0.518	0.973	0.06	0.1	0.566	0.909	0.06	0.1	0.561	0.969	0.11	0.1	0.237	0.47	0.1	0.09	0.254	0.546	0.17	0.11	0.115	0.301	0.15	0.09	0.126	0.383	0.17	0.11	0.116	0.37	0.15	0.1	0.127	0.457	0.19	0.11	0.0752	0.353	0.17	0.1	0.0841	0.436	0.23	0.11	0.0365	0.3	0.2	0.1	0.0407	0.395	0.17	0.1	0.0832	0.227	0.16	0.09	0.0666	0.259	0.19	0.1	0.0593	0.216	0.19	0.1	0.0494	0.253	0.21	0.11	0.0457	0.298	0.21	0.1	0.039	0.345	0.2	0.11	0.0629	0.496	0.19	0.1	0.0576	0.599	0.22	0.11	0.0501	0.476	0.21	0.1	0.0467	0.568
DNAI1	11396_39	3	Dynein intermediate chain 1, axonemal	Q9UI46		20	PASS	0.13	0.05	0.0134	0.0363	0.57	0.27	0.0393	0.11	0.09	0.06	0.119	0.211	0.39	0.3	0.183	0.339	0.08	0.06	0.156	0.321	0.42	0.31	0.173	0.415	0.07	0.06	0.255	0.498	0.39	0.32	0.215	0.543	0.07	0.06	0.247	0.508	0.4	0.32	0.213	0.567	0.263829	0.22	0.09	0.0116	0.0606	0.68	0.45	0.134	0.397	0.21	0.09	0.0202	0.102	0.75	0.49	0.129	0.408	0.17	0.1	0.0771	0.443	0.56	0.52	0.284	0.804	0.16	0.1	0.101	0.651	0.55	0.53	0.299	0.925	0.16	0.1	0.0971	0.626	0.54	0.53	0.31	0.906	0	0.1	0.972	0.988	0.02	0.46	0.959	0.981	-0.08	0.1	0.425	0.628	-0.23	0.51	0.648	0.827	-0.06	0.11	0.599	0.796	-0.07	0.54	0.895	0.958	-0.07	0.11	0.498	0.733	-0.11	0.55	0.834	0.936	-0.07	0.11	0.524	0.746	-0.09	0.56	0.87	0.947	0.14	0.1	0.13	0.296	0.96	0.51	0.0587	0.242	0.08	0.1	0.42	0.627	0.65	0.55	0.238	0.532	0.07	0.11	0.488	0.731	0.66	0.57	0.245	0.616	0.07	0.11	0.551	0.83	0.66	0.58	0.255	0.759	0.06	0.11	0.581	0.845	0.64	0.58	0.27	0.761
PRPS2	18329_4	3	Ribose-phosphate pyrophosphokinase 2	P11908	5634	20	PASS	0.13	0.05	0.0134	0.0363	0.24	0.1	0.0124	0.0474	0.18	0.06	0.00215	0.0105	0.31	0.1	0.00256	0.0174	0.17	0.06	0.00452	0.0353	0.3	0.11	0.00559	0.0625	0.14	0.06	0.0278	0.172	0.25	0.11	0.0242	0.242	0.13	0.06	0.0356	0.205	0.24	0.11	0.032	0.294	0.341386	0.24	0.09	0.00565	0.0368	0.44	0.15	0.00458	0.0449	0.28	0.09	0.00294	0.0315	0.51	0.17	0.00231	0.0373	0.22	0.1	0.0273	0.298	0.44	0.18	0.0119	0.288	0.2	0.1	0.0531	0.542	0.4	0.18	0.0263	0.629	0.19	0.1	0.0738	0.577	0.39	0.18	0.0356	0.658	0.11	0.1	0.291	0.526	0.22	0.17	0.191	0.479	0.16	0.11	0.135	0.325	0.33	0.18	0.0778	0.308	0.2	0.11	0.0708	0.302	0.36	0.19	0.0605	0.368	0.17	0.11	0.127	0.412	0.33	0.19	0.0884	0.441	0.19	0.11	0.0886	0.37	0.36	0.19	0.0607	0.403	0.03	0.1	0.736	0.838	0	0.19	0.995	0.998	0.09	0.1	0.404	0.615	0.06	0.2	0.762	0.891	0.09	0.11	0.38	0.659	0.07	0.2	0.741	0.889	0.04	0.11	0.692	0.891	-0.01	0.21	0.945	0.985	0.02	0.11	0.841	0.95	-0.06	0.21	0.766	0.937
ANGPTL4	3796_79	2	Angiopoietin-related protein 4	Q9BY76	51129	20	FLAG	0.13	0.05	0.0134	0.0363	0.41	0.22	0.0562	0.143	0.13	0.06	0.0239	0.064	0.39	0.23	0.0975	0.223	0.1	0.06	0.108	0.26	0.29	0.24	0.24	0.491	0.12	0.06	0.0594	0.246	0.38	0.25	0.128	0.452	0.1	0.06	0.115	0.356	0.31	0.25	0.215	0.569	0.00974903	-0.05	0.08	0.557	0.743	-0.16	0.34	0.644	0.866	-0.02	0.09	0.854	0.935	-0.01	0.35	0.983	0.994	-0.03	0.09	0.774	0.942	0	0.37	0.995	1	-0.01	0.1	0.936	0.987	0.07	0.38	0.848	0.993	-0.04	0.1	0.679	0.939	-0.06	0.4	0.886	0.993	0.18	0.1	0.0664	0.234	0.41	0.36	0.264	0.555	0.13	0.11	0.233	0.443	0.21	0.39	0.597	0.795	0.07	0.11	0.51	0.731	-0.01	0.41	0.973	0.989	0.08	0.11	0.471	0.716	0.03	0.42	0.943	0.98	0.07	0.11	0.534	0.753	0	0.42	0.992	0.995	0.33	0.1	0.000854	0.0118	1.46	0.47	0.00198	0.0291	0.35	0.11	0.00138	0.0242	1.47	0.53	0.00524	0.0806	0.33	0.11	0.00372	0.106	1.46	0.55	0.00836	0.197	0.36	0.12	0.00268	0.25	1.67	0.57	0.00367	0.346	0.35	0.12	0.00387	0.309	1.63	0.58	0.00467	0.364
FERMT3	12599_10	3	Fermitin family homolog 3	Q86UX7	83706	20	FLAG	-0.13	0.05	0.0135	0.0366	-0.22	0.09	0.0187	0.0646	-0.14	0.06	0.0159	0.0471	-0.21	0.1	0.0324	0.107	-0.11	0.06	0.0516	0.165	-0.18	0.1	0.0786	0.285	-0.08	0.06	0.195	0.433	-0.12	0.11	0.26	0.586	-0.09	0.06	0.14	0.391	-0.13	0.11	0.211	0.565	0.0543975	-0.28	0.09	0.00113	0.0122	-0.4	0.14	0.00296	0.0328	-0.29	0.09	0.00181	0.0229	-0.41	0.14	0.00494	0.0605	-0.23	0.1	0.0167	0.245	-0.34	0.15	0.026	0.397	-0.21	0.1	0.0379	0.51	-0.3	0.16	0.0521	0.687	-0.23	0.1	0.0222	0.441	-0.33	0.16	0.0351	0.655	0.07	0.1	0.496	0.694	0.11	0.2	0.568	0.783	0.07	0.1	0.521	0.705	0.11	0.21	0.601	0.798	0.06	0.11	0.555	0.766	0.1	0.21	0.647	0.851	0.1	0.11	0.347	0.615	0.18	0.22	0.397	0.703	0.1	0.11	0.357	0.619	0.19	0.22	0.394	0.702	-0.09	0.1	0.357	0.546	-0.19	0.19	0.309	0.565	-0.09	0.1	0.387	0.604	-0.14	0.2	0.468	0.711	-0.08	0.11	0.456	0.713	-0.13	0.21	0.537	0.799	-0.06	0.11	0.608	0.855	-0.08	0.21	0.711	0.915	-0.07	0.11	0.539	0.828	-0.1	0.21	0.638	0.895
KNG1	19631_13	3	Kininostatin	P01042	3827	20	FLAG	-0.13	0.05	0.0135	0.0366	-0.13	0.05	0.0173	0.0611	-0.22	0.06	0.000174	0.00142	-0.21	0.06	0.00022	0.00249	-0.21	0.06	0.000585	0.00905	-0.21	0.06	0.000404	0.0104	-0.2	0.06	0.000951	0.0313	-0.21	0.06	0.000717	0.0397	-0.2	0.06	0.00116	0.0403	-0.2	0.06	0.00103	0.0581	0.376994	-0.17	0.09	0.0467	0.158	-0.19	0.09	0.0342	0.172	-0.23	0.09	0.0156	0.0865	-0.25	0.1	0.0106	0.0946	-0.13	0.1	0.198	0.636	-0.15	0.1	0.144	0.681	-0.14	0.1	0.148	0.706	-0.17	0.11	0.104	0.785	-0.14	0.1	0.15	0.676	-0.17	0.11	0.105	0.756	-0.21	0.1	0.0299	0.148	-0.17	0.09	0.0702	0.31	-0.32	0.11	0.00313	0.0469	-0.26	0.1	0.00976	0.113	-0.35	0.11	0.00199	0.0793	-0.3	0.11	0.00416	0.144	-0.32	0.11	0.00414	0.177	-0.28	0.11	0.00861	0.285	-0.33	0.11	0.00372	0.185	-0.28	0.11	0.00891	0.321	-0.01	0.1	0.916	0.957	-0.01	0.09	0.88	0.941	-0.12	0.11	0.249	0.473	-0.12	0.1	0.227	0.52	-0.16	0.11	0.143	0.425	-0.17	0.11	0.114	0.495	-0.18	0.11	0.122	0.566	-0.18	0.11	0.104	0.673	-0.17	0.12	0.148	0.596	-0.16	0.11	0.133	0.698
PSAPL1	8814_33	3	Proactivator polypeptide-like 1	Q6NUJ1	768239	0.5	FLAG	0.14	0.06	0.0135	0.0366	0.3	0.12	0.0169	0.06	0.14	0.06	0.0242	0.0643	0.29	0.14	0.0306	0.104	0.14	0.06	0.035	0.132	0.29	0.14	0.0387	0.199	0.18	0.07	0.00721	0.0908	0.38	0.14	0.0087	0.151	0.18	0.07	0.00546	0.0881	0.4	0.15	0.00657	0.149	0.838207	0.18	0.09	0.0496	0.165	0.37	0.2	0.0605	0.244	0.17	0.1	0.0913	0.27	0.34	0.21	0.0999	0.36	0.17	0.1	0.0993	0.491	0.36	0.22	0.102	0.606	0.25	0.11	0.0197	0.461	0.52	0.23	0.0219	0.605	0.28	0.11	0.0108	0.408	0.59	0.23	0.0111	0.549	0.08	0.1	0.433	0.649	0.16	0.24	0.509	0.745	0.08	0.11	0.455	0.653	0.17	0.26	0.522	0.739	0.09	0.12	0.439	0.677	0.19	0.28	0.5	0.768	0.12	0.12	0.326	0.6	0.25	0.28	0.375	0.692	0.13	0.12	0.29	0.564	0.26	0.28	0.345	0.664	0.16	0.1	0.117	0.278	0.34	0.23	0.131	0.359	0.16	0.11	0.148	0.359	0.34	0.25	0.168	0.455	0.15	0.12	0.213	0.513	0.3	0.26	0.248	0.618	0.15	0.12	0.2	0.638	0.31	0.26	0.237	0.749	0.14	0.12	0.232	0.672	0.29	0.27	0.272	0.762
LAMP1	16902_17	3	Lysosome-associated membrane glycoprotein 1	P11279	3916	20	PASS	-0.13	0.05	0.0136	0.0367	-0.11	0.09	0.206	0.356	-0.12	0.06	0.0287	0.0735	-0.11	0.1	0.25	0.42	-0.1	0.06	0.099	0.248	-0.05	0.1	0.614	0.799	-0.06	0.06	0.292	0.54	-0.01	0.1	0.917	0.972	-0.05	0.06	0.435	0.68	0.01	0.1	0.919	0.971	0.111005	-0.1	0.08	0.227	0.439	-0.05	0.14	0.745	0.908	-0.14	0.09	0.12	0.317	-0.11	0.16	0.469	0.753	-0.12	0.09	0.201	0.639	-0.1	0.16	0.542	0.925	-0.1	0.1	0.31	0.844	-0.08	0.16	0.631	0.98	-0.11	0.1	0.255	0.77	-0.1	0.17	0.544	0.967	-0.29	0.1	0.00346	0.0391	-0.34	0.19	0.0691	0.308	-0.27	0.1	0.00997	0.0841	-0.35	0.19	0.0648	0.279	-0.25	0.11	0.0183	0.179	-0.29	0.2	0.144	0.476	-0.22	0.11	0.0395	0.305	-0.26	0.2	0.196	0.549	-0.19	0.11	0.078	0.356	-0.2	0.2	0.299	0.623	-0.01	0.1	0.951	0.974	-0.01	0.15	0.928	0.964	0.06	0.1	0.586	0.756	0.11	0.16	0.497	0.731	0.12	0.11	0.286	0.578	0.21	0.16	0.208	0.585	0.17	0.11	0.136	0.584	0.28	0.17	0.0939	0.662	0.2	0.11	0.0842	0.529	0.31	0.17	0.0675	0.613
ARPP21	12860_7	3	cAMP-regulated phosphoprotein 21	Q9UBL0	10777	20	PASS	0.13	0.05	0.0136	0.0368	0.33	0.22	0.132	0.26	0.12	0.06	0.0399	0.0922	0.34	0.23	0.139	0.283	0.11	0.06	0.0606	0.183	0.37	0.24	0.13	0.362	0.09	0.06	0.124	0.347	0.36	0.25	0.153	0.483	0.09	0.06	0.153	0.404	0.36	0.25	0.149	0.507	0.315469	0.06	0.09	0.486	0.692	0.3	0.3	0.325	0.64	0.06	0.09	0.532	0.739	0.37	0.32	0.25	0.575	0.06	0.1	0.516	0.851	0.38	0.34	0.263	0.796	0.03	0.1	0.733	0.952	0.32	0.35	0.355	0.939	0.01	0.1	0.896	0.977	0.33	0.35	0.353	0.915	0.25	0.1	0.0122	0.0887	0.99	0.46	0.0308	0.199	0.24	0.11	0.0231	0.128	1.03	0.49	0.0347	0.211	0.25	0.11	0.0264	0.211	1.17	0.51	0.0218	0.268	0.23	0.11	0.0458	0.313	1.1	0.51	0.0318	0.372	0.23	0.11	0.0434	0.307	1.12	0.51	0.0288	0.375	0.11	0.1	0.234	0.428	-0.18	0.44	0.68	0.834	0.08	0.1	0.44	0.644	-0.27	0.47	0.566	0.777	0.05	0.11	0.639	0.822	-0.35	0.5	0.484	0.77	0.05	0.11	0.63	0.864	-0.26	0.53	0.618	0.887	0.05	0.11	0.632	0.868	-0.28	0.53	0.598	0.889
TACO1	9257_14	3	Translational activator of cytochrome c oxidase 1	Q9BSH4	51204	20	PASS	0.13	0.05	0.0137	0.0371	0.12	0.05	0.022	0.072	0.17	0.06	0.00404	0.0167	0.15	0.06	0.0108	0.0495	0.14	0.06	0.017	0.0854	0.12	0.06	0.0353	0.19	0.14	0.06	0.0162	0.132	0.13	0.06	0.0345	0.277	0.15	0.06	0.0155	0.145	0.13	0.06	0.034	0.301	0.65912	0.11	0.09	0.197	0.404	0.1	0.08	0.212	0.514	0.14	0.09	0.119	0.316	0.13	0.09	0.136	0.416	0.09	0.09	0.359	0.776	0.08	0.09	0.366	0.852	0.09	0.1	0.373	0.868	0.09	0.09	0.362	0.939	0.08	0.1	0.445	0.871	0.07	0.09	0.439	0.938	0.09	0.1	0.378	0.597	0.09	0.1	0.352	0.624	0.14	0.11	0.186	0.393	0.13	0.11	0.237	0.509	0.14	0.11	0.204	0.472	0.12	0.11	0.258	0.587	0.15	0.11	0.158	0.446	0.14	0.11	0.209	0.559	0.17	0.11	0.123	0.406	0.16	0.11	0.16	0.511	0.19	0.1	0.0435	0.152	0.19	0.1	0.0606	0.246	0.22	0.1	0.0342	0.163	0.21	0.11	0.0481	0.25	0.21	0.11	0.0503	0.304	0.2	0.11	0.0642	0.416	0.2	0.11	0.0689	0.507	0.19	0.11	0.093	0.662	0.2	0.11	0.0712	0.515	0.19	0.11	0.0984	0.677
XRCC6	2835_1	4	X-ray repair cross-complementing protein 6	P12956	2547	20	PASS	0.13	0.05	0.0138	0.0373	0.17	0.12	0.163	0.302	0.12	0.06	0.0359	0.0857	0.14	0.13	0.3	0.473	0.06	0.06	0.303	0.487	0.04	0.14	0.768	0.891	0.03	0.06	0.647	0.811	-0.03	0.14	0.831	0.936	0.01	0.06	0.843	0.925	-0.07	0.14	0.63	0.858	0.597423	0.09	0.08	0.315	0.54	0.12	0.19	0.521	0.788	0.1	0.09	0.286	0.529	0.16	0.21	0.435	0.733	0.05	0.09	0.581	0.879	0.09	0.21	0.677	0.967	0.03	0.1	0.781	0.961	0.04	0.22	0.858	0.996	-0.02	0.1	0.875	0.976	-0.06	0.23	0.788	0.988	0.14	0.1	0.151	0.363	0.21	0.26	0.406	0.668	0.13	0.1	0.223	0.432	0.18	0.28	0.524	0.74	0.04	0.11	0.732	0.874	-0.05	0.3	0.871	0.952	0.03	0.11	0.759	0.89	-0.04	0.3	0.886	0.954	0.03	0.11	0.809	0.912	-0.07	0.3	0.829	0.93	0.2	0.1	0.0395	0.144	0.16	0.19	0.418	0.651	0.17	0.1	0.103	0.294	0.07	0.21	0.739	0.878	0.13	0.11	0.237	0.535	0.04	0.22	0.862	0.944	0.04	0.11	0.732	0.909	-0.15	0.23	0.529	0.857	0.03	0.11	0.753	0.917	-0.15	0.23	0.516	0.861
MYDGF	9248_36	3	Myeloid-derived growth factor	Q969H8	56005	20	PASS	0.13	0.05	0.0138	0.0373	0.37	0.2	0.0632	0.155	0.13	0.06	0.0266	0.0694	0.34	0.21	0.108	0.239	0.09	0.06	0.138	0.299	0.21	0.22	0.354	0.605	0.09	0.06	0.134	0.363	0.22	0.23	0.334	0.655	0.09	0.06	0.126	0.37	0.25	0.23	0.283	0.637	0.622887	0.07	0.08	0.387	0.607	0.28	0.36	0.432	0.72	0.09	0.09	0.335	0.579	0.32	0.38	0.394	0.7	0.06	0.09	0.515	0.851	0.22	0.39	0.581	0.942	0.06	0.09	0.506	0.915	0.21	0.39	0.603	0.98	0.05	0.1	0.629	0.929	0.15	0.4	0.706	0.985	0.19	0.1	0.0459	0.193	0.67	0.36	0.0595	0.286	0.16	0.11	0.125	0.313	0.55	0.39	0.163	0.43	0.12	0.11	0.29	0.558	0.36	0.41	0.377	0.688	0.12	0.11	0.272	0.553	0.38	0.41	0.356	0.677	0.15	0.11	0.192	0.479	0.47	0.41	0.256	0.596	0.14	0.1	0.132	0.299	0.19	0.32	0.548	0.745	0.15	0.1	0.15	0.362	0.26	0.35	0.459	0.703	0.11	0.11	0.307	0.599	0.2	0.38	0.604	0.835	0.1	0.11	0.352	0.729	0.21	0.39	0.598	0.882	0.11	0.11	0.345	0.733	0.22	0.39	0.575	0.879
PFKFB3	12456_5	3	6-phosphofructo-2-kinase/fructose-2,6-bisphosphatase 3	Q16875		20	PASS	0.13	0.05	0.0138	0.0373	0.39	0.18	0.025	0.0787	0.1	0.06	0.0815	0.158	0.28	0.19	0.137	0.281	0.06	0.06	0.365	0.548	0.15	0.2	0.463	0.692	0.02	0.06	0.726	0.859	0.04	0.21	0.861	0.95	0.03	0.06	0.676	0.838	0.04	0.21	0.835	0.938	0.13534	0.27	0.09	0.0019	0.0169	0.75	0.26	0.00448	0.0444	0.27	0.09	0.00458	0.0411	0.74	0.28	0.00844	0.0839	0.19	0.1	0.0522	0.39	0.57	0.29	0.0533	0.502	0.16	0.1	0.112	0.675	0.49	0.3	0.105	0.785	0.15	0.1	0.14	0.667	0.46	0.31	0.135	0.779	0	0.1	0.986	0.994	-0.06	0.32	0.842	0.925	-0.01	0.1	0.909	0.956	-0.11	0.35	0.749	0.887	-0.04	0.11	0.736	0.877	-0.21	0.37	0.565	0.808	-0.04	0.11	0.733	0.875	-0.22	0.37	0.545	0.808	-0.02	0.11	0.834	0.928	-0.2	0.37	0.595	0.822	0.07	0.1	0.448	0.621	0.28	0.37	0.437	0.665	-0.02	0.1	0.856	0.922	-0.07	0.4	0.869	0.943	-0.07	0.11	0.545	0.763	-0.25	0.42	0.558	0.81	-0.14	0.11	0.202	0.639	-0.55	0.43	0.205	0.739	-0.13	0.11	0.24	0.674	-0.51	0.44	0.242	0.749
MEGF10	11168_3	3	Multiple epidermal growth factor-like domains protein 10	Q96KG7		20	PASS	0.13	0.05	0.0139	0.0374	0.18	0.13	0.166	0.307	0.1	0.06	0.0767	0.15	0.13	0.14	0.359	0.532	0.1	0.06	0.109	0.261	0.16	0.15	0.295	0.551	0.11	0.06	0.0724	0.271	0.21	0.15	0.167	0.495	0.12	0.06	0.0538	0.251	0.24	0.15	0.127	0.48	0.218186	0.12	0.08	0.16	0.353	0.26	0.2	0.182	0.473	0.08	0.09	0.382	0.625	0.19	0.21	0.359	0.67	0.07	0.09	0.48	0.83	0.21	0.22	0.342	0.843	0.07	0.1	0.485	0.905	0.26	0.22	0.244	0.901	0.08	0.1	0.439	0.871	0.29	0.23	0.207	0.859	0.02	0.1	0.823	0.909	-0.33	0.27	0.213	0.503	0.04	0.1	0.734	0.849	-0.35	0.29	0.224	0.495	0.01	0.11	0.945	0.977	-0.42	0.3	0.156	0.488	0.03	0.11	0.769	0.895	-0.36	0.3	0.231	0.58	0.06	0.11	0.575	0.779	-0.29	0.3	0.337	0.658	0.25	0.1	0.00978	0.0576	0.62	0.28	0.0287	0.158	0.21	0.11	0.0507	0.198	0.56	0.31	0.0671	0.294	0.25	0.11	0.0271	0.248	0.78	0.33	0.018	0.262	0.25	0.12	0.0293	0.441	0.78	0.33	0.0195	0.509	0.24	0.12	0.0399	0.472	0.74	0.34	0.0282	0.526
HNRNPA1	12466_7	3	Heterogeneous nuclear ribonucleoprotein A1	P09651	3178	0.5	PASS	0.13	0.05	0.0139	0.0374	0.19	0.08	0.0162	0.0579	0.17	0.06	0.00428	0.0174	0.23	0.08	0.00557	0.0309	0.12	0.06	0.055	0.172	0.16	0.09	0.0669	0.262	0.08	0.06	0.192	0.429	0.11	0.09	0.221	0.55	0.07	0.06	0.249	0.509	0.1	0.09	0.283	0.638	0.286281	0.05	0.09	0.542	0.73	0.06	0.12	0.595	0.835	0.07	0.09	0.422	0.656	0.1	0.13	0.45	0.742	0	0.1	0.985	0.997	-0.01	0.13	0.965	0.998	-0.03	0.1	0.77	0.958	-0.04	0.14	0.756	0.99	-0.06	0.1	0.566	0.909	-0.08	0.14	0.555	0.969	0.17	0.1	0.0799	0.258	0.28	0.16	0.0776	0.321	0.25	0.11	0.0193	0.116	0.4	0.17	0.0195	0.161	0.21	0.11	0.058	0.278	0.33	0.18	0.0601	0.367	0.2	0.11	0.0807	0.363	0.31	0.18	0.0829	0.436	0.2	0.11	0.0828	0.36	0.31	0.18	0.084	0.435	0.21	0.1	0.0319	0.125	0.3	0.14	0.0313	0.165	0.23	0.1	0.0303	0.156	0.33	0.15	0.0326	0.209	0.19	0.11	0.0769	0.35	0.28	0.16	0.0792	0.446	0.12	0.11	0.29	0.698	0.17	0.16	0.304	0.767	0.11	0.11	0.308	0.711	0.16	0.16	0.322	0.787
CD300E	10798_4	3	CMRF35-like molecule 2	Q496F6	342510	20	PASS	-0.13	0.05	0.0139	0.0375	-0.34	0.16	0.0281	0.0859	-0.15	0.06	0.00856	0.0294	-0.31	0.17	0.0622	0.166	-0.17	0.06	0.00389	0.0314	-0.36	0.17	0.0363	0.194	-0.13	0.06	0.0316	0.182	-0.29	0.17	0.0901	0.399	-0.13	0.06	0.0364	0.207	-0.28	0.17	0.0932	0.435	0.821457	-0.12	0.08	0.164	0.36	-0.16	0.25	0.513	0.782	-0.19	0.09	0.0434	0.166	-0.21	0.27	0.428	0.727	-0.15	0.09	0.1	0.493	-0.23	0.27	0.388	0.864	-0.1	0.09	0.278	0.815	-0.13	0.27	0.638	0.98	-0.12	0.1	0.22	0.752	-0.13	0.27	0.617	0.97	-0.18	0.1	0.0693	0.239	-0.62	0.3	0.0402	0.231	-0.2	0.11	0.0663	0.226	-0.56	0.32	0.0825	0.316	-0.21	0.11	0.0549	0.274	-0.52	0.33	0.112	0.433	-0.19	0.11	0.087	0.37	-0.5	0.32	0.123	0.482	-0.18	0.11	0.104	0.388	-0.51	0.32	0.109	0.459	-0.1	0.1	0.28	0.474	-0.36	0.3	0.22	0.477	-0.07	0.11	0.507	0.699	-0.25	0.3	0.4	0.661	-0.18	0.11	0.111	0.395	-0.47	0.33	0.155	0.53	-0.12	0.11	0.275	0.69	-0.36	0.34	0.285	0.766	-0.11	0.11	0.344	0.732	-0.32	0.34	0.347	0.798
CILP	5717_2	3	Cartilage intermediate layer protein 1	O75339	8483	20	PASS	0.13	0.05	0.014	0.0376	0.21	0.09	0.018	0.0629	0.15	0.06	0.00941	0.0316	0.24	0.1	0.0147	0.0623	0.1	0.06	0.0829	0.221	0.16	0.1	0.104	0.326	0.09	0.06	0.139	0.367	0.14	0.1	0.172	0.5	0.08	0.06	0.169	0.423	0.13	0.1	0.213	0.567	0.596831	0.08	0.09	0.325	0.549	0.13	0.14	0.341	0.656	0.09	0.09	0.314	0.558	0.14	0.14	0.329	0.651	0.02	0.1	0.807	0.948	0.04	0.15	0.798	0.977	0.01	0.1	0.951	0.992	0.01	0.15	0.937	0.999	-0.02	0.1	0.825	0.966	-0.03	0.16	0.832	0.992	0.14	0.1	0.14	0.349	0.27	0.18	0.135	0.412	0.18	0.11	0.0988	0.279	0.32	0.2	0.114	0.366	0.14	0.11	0.211	0.479	0.24	0.21	0.239	0.572	0.14	0.11	0.197	0.49	0.25	0.21	0.218	0.563	0.15	0.11	0.184	0.473	0.27	0.21	0.202	0.549	0.19	0.1	0.0429	0.151	0.3	0.17	0.0686	0.263	0.22	0.1	0.0311	0.156	0.35	0.18	0.0493	0.253	0.2	0.11	0.0605	0.32	0.31	0.18	0.0897	0.46	0.16	0.11	0.137	0.585	0.24	0.19	0.196	0.739	0.16	0.11	0.136	0.589	0.24	0.19	0.202	0.742
PPT1	9244_27	3	Palmitoyl-protein thioesterase 1	P50897	5538	0.5	PASS	0.13	0.05	0.014	0.0376	0.26	0.1	0.0118	0.0455	0.17	0.06	0.00453	0.0181	0.32	0.11	0.004	0.0243	0.11	0.06	0.0653	0.192	0.21	0.11	0.0621	0.254	0.11	0.06	0.074	0.275	0.21	0.12	0.0722	0.361	0.1	0.06	0.0915	0.322	0.2	0.12	0.0878	0.425	0.386586	0.07	0.09	0.443	0.654	0.12	0.16	0.444	0.73	0.1	0.09	0.306	0.551	0.17	0.17	0.314	0.637	0.01	0.1	0.933	0.981	0.01	0.18	0.956	0.998	0.01	0.1	0.932	0.987	0.01	0.18	0.965	0.999	-0.01	0.1	0.947	0.987	-0.02	0.18	0.921	0.994	0.13	0.1	0.175	0.395	0.27	0.19	0.162	0.444	0.2	0.11	0.062	0.22	0.42	0.22	0.0508	0.25	0.16	0.11	0.151	0.411	0.34	0.22	0.126	0.455	0.18	0.11	0.124	0.411	0.37	0.23	0.103	0.454	0.18	0.11	0.125	0.407	0.37	0.23	0.102	0.454	0.22	0.1	0.0206	0.0939	0.43	0.18	0.0179	0.12	0.24	0.1	0.021	0.129	0.46	0.2	0.0189	0.16	0.21	0.11	0.0488	0.303	0.41	0.2	0.0462	0.373	0.19	0.11	0.0875	0.532	0.36	0.21	0.0874	0.654	0.18	0.11	0.0977	0.542	0.35	0.21	0.0962	0.677
IL31RA	8273_84	3	Interleukin-31 receptor subunit alpha	Q8NI17	133396	20	PASS	-0.13	0.05	0.014	0.0376	-0.23	0.18	0.187	0.333	-0.1	0.06	0.072	0.144	-0.21	0.19	0.257	0.427	-0.13	0.06	0.0338	0.129	-0.19	0.2	0.325	0.581	-0.14	0.06	0.0242	0.161	-0.19	0.2	0.35	0.667	-0.14	0.06	0.0252	0.176	-0.17	0.2	0.384	0.711	0.355171	-0.19	0.09	0.0259	0.104	-0.3	0.32	0.341	0.656	-0.17	0.09	0.0596	0.204	-0.24	0.33	0.474	0.757	-0.21	0.1	0.0293	0.303	-0.27	0.35	0.447	0.886	-0.22	0.1	0.0211	0.472	-0.28	0.36	0.431	0.955	-0.25	0.1	0.0121	0.408	-0.32	0.36	0.374	0.927	-0.17	0.1	0.088	0.273	-0.39	0.34	0.25	0.541	-0.11	0.1	0.294	0.509	-0.32	0.35	0.352	0.606	-0.13	0.11	0.222	0.49	-0.36	0.36	0.317	0.641	-0.13	0.11	0.242	0.531	-0.31	0.36	0.385	0.697	-0.12	0.11	0.284	0.559	-0.29	0.36	0.413	0.715	-0.03	0.09	0.743	0.844	-0.09	0.28	0.753	0.874	-0.02	0.1	0.86	0.924	-0.12	0.3	0.689	0.851	-0.04	0.11	0.716	0.865	-0.04	0.32	0.905	0.963	-0.06	0.11	0.596	0.85	-0.05	0.33	0.866	0.961	-0.05	0.11	0.653	0.879	-0.02	0.33	0.948	0.987
CTSK	9443_137	3	Cathepsin K	P43235	1513	20	PASS	-0.13	0.05	0.014	0.0377	-0.13	0.1	0.192	0.339	-0.12	0.06	0.0332	0.0809	-0.11	0.1	0.278	0.45	-0.13	0.06	0.0259	0.111	-0.15	0.11	0.153	0.391	-0.14	0.06	0.0146	0.125	-0.17	0.11	0.0995	0.412	-0.15	0.06	0.012	0.128	-0.18	0.11	0.0904	0.431	0.844456	-0.15	0.08	0.0718	0.211	-0.12	0.14	0.394	0.695	-0.18	0.09	0.0475	0.175	-0.12	0.15	0.429	0.728	-0.21	0.09	0.0261	0.293	-0.2	0.16	0.194	0.74	-0.23	0.1	0.0147	0.429	-0.24	0.16	0.126	0.797	-0.24	0.1	0.014	0.411	-0.26	0.16	0.107	0.756	-0.08	0.1	0.387	0.604	-0.13	0.19	0.496	0.738	-0.02	0.1	0.868	0.932	-0.04	0.19	0.836	0.93	-0.02	0.11	0.886	0.947	-0.04	0.2	0.851	0.945	-0.03	0.11	0.752	0.886	-0.06	0.2	0.767	0.909	-0.03	0.11	0.755	0.883	-0.04	0.21	0.834	0.933	-0.15	0.1	0.13	0.296	-0.11	0.18	0.515	0.72	-0.15	0.1	0.155	0.369	-0.16	0.19	0.399	0.661	-0.13	0.11	0.223	0.524	-0.19	0.19	0.334	0.684	-0.12	0.11	0.266	0.686	-0.18	0.2	0.364	0.8	-0.13	0.11	0.243	0.674	-0.19	0.2	0.335	0.795
CLIC5	12475_48	3	Chloride intracellular channel protein 5	Q9NZA1		20	PASS	-0.15	0.06	0.0141	0.0378	-0.34	0.14	0.0138	0.0514	-0.15	0.07	0.0211	0.0579	-0.34	0.15	0.0227	0.0858	-0.09	0.07	0.206	0.378	-0.19	0.15	0.222	0.471	-0.1	0.07	0.155	0.387	-0.22	0.16	0.167	0.495	-0.13	0.07	0.0716	0.292	-0.28	0.16	0.0794	0.407	0.348962	-0.11	0.1	0.247	0.465	-0.27	0.22	0.224	0.53	-0.16	0.1	0.117	0.312	-0.39	0.24	0.106	0.368	-0.12	0.11	0.245	0.676	-0.3	0.25	0.23	0.776	-0.12	0.11	0.266	0.809	-0.3	0.26	0.255	0.909	-0.15	0.11	0.188	0.723	-0.36	0.27	0.182	0.844	-0.29	0.11	0.0104	0.0811	-0.65	0.25	0.00942	0.102	-0.31	0.12	0.0117	0.093	-0.71	0.27	0.0103	0.116	-0.22	0.13	0.0836	0.324	-0.51	0.28	0.0743	0.387	-0.23	0.13	0.0653	0.337	-0.54	0.29	0.0581	0.414	-0.26	0.13	0.0432	0.307	-0.6	0.29	0.0383	0.39	-0.05	0.11	0.629	0.764	-0.12	0.25	0.617	0.793	0.02	0.12	0.843	0.916	0.04	0.27	0.88	0.947	0.09	0.12	0.456	0.713	0.2	0.28	0.478	0.769	0.07	0.13	0.557	0.832	0.16	0.29	0.575	0.874	0.04	0.13	0.733	0.91	0.09	0.29	0.763	0.935
LCTL	10890_135	3	Lactase-like protein	Q6UWM7	197021	20	PASS	0.13	0.05	0.0141	0.0378	0.11	0.18	0.529	0.675	0.11	0.06	0.048	0.106	0.09	0.2	0.651	0.775	0.1	0.06	0.101	0.25	0.07	0.21	0.725	0.868	0.08	0.06	0.212	0.453	0.03	0.22	0.881	0.956	0.08	0.06	0.19	0.449	0.05	0.22	0.809	0.928	0.789598	0.19	0.09	0.025	0.102	0.06	0.25	0.808	0.933	0.18	0.09	0.0526	0.186	0.04	0.28	0.899	0.973	0.12	0.1	0.232	0.662	-0.07	0.31	0.827	0.98	0.11	0.1	0.264	0.808	-0.05	0.32	0.872	0.996	0.1	0.1	0.315	0.807	-0.08	0.32	0.804	0.988	0.13	0.1	0.189	0.411	0.33	0.33	0.314	0.598	0.11	0.11	0.279	0.496	0.32	0.36	0.378	0.629	0.15	0.11	0.177	0.439	0.45	0.37	0.23	0.562	0.11	0.11	0.314	0.587	0.35	0.38	0.362	0.682	0.12	0.11	0.277	0.553	0.38	0.38	0.316	0.639	0.07	0.1	0.462	0.633	-0.03	0.38	0.927	0.963	0.04	0.1	0.696	0.826	-0.07	0.42	0.866	0.941	0.02	0.11	0.846	0.936	-0.15	0.45	0.741	0.889	0.01	0.11	0.948	0.984	-0.18	0.47	0.703	0.915	0.02	0.11	0.865	0.961	-0.13	0.48	0.788	0.943
PEBP1	4276_10	2	Phosphatidylethanolamine-binding protein 1	P30086	5037	0.5	PASS	0.13	0.05	0.0141	0.0379	0.21	0.09	0.0134	0.0501	0.16	0.06	0.00662	0.0242	0.25	0.09	0.00735	0.0378	0.11	0.06	0.0626	0.187	0.18	0.1	0.0676	0.264	0.09	0.06	0.133	0.363	0.14	0.1	0.141	0.472	0.09	0.06	0.159	0.412	0.13	0.1	0.171	0.532	0.330399	0.06	0.09	0.494	0.698	0.08	0.13	0.544	0.805	0.06	0.09	0.509	0.721	0.09	0.14	0.551	0.803	-0.01	0.1	0.894	0.969	-0.03	0.15	0.845	0.982	-0.03	0.1	0.796	0.965	-0.05	0.15	0.758	0.99	-0.06	0.1	0.57	0.909	-0.1	0.16	0.529	0.965	0.17	0.1	0.0848	0.267	0.3	0.17	0.0758	0.319	0.26	0.11	0.0165	0.108	0.44	0.19	0.0181	0.156	0.23	0.11	0.0452	0.254	0.37	0.19	0.0528	0.346	0.21	0.11	0.0576	0.325	0.35	0.19	0.0648	0.419	0.22	0.11	0.0486	0.32	0.37	0.19	0.0529	0.397	0.21	0.1	0.0312	0.123	0.32	0.15	0.0356	0.179	0.22	0.1	0.0359	0.166	0.34	0.16	0.0397	0.229	0.2	0.11	0.0692	0.34	0.31	0.17	0.0742	0.435	0.15	0.11	0.165	0.607	0.23	0.18	0.192	0.735	0.16	0.11	0.163	0.614	0.23	0.18	0.195	0.742
IRF4	19564_61	3	Interferon regulatory factor 4	Q15306	3662	20	PASS	-0.13	0.05	0.0142	0.0381	-0.42	0.16	0.00896	0.0372	-0.11	0.06	0.0526	0.114	-0.39	0.17	0.0194	0.0766	-0.11	0.06	0.0655	0.192	-0.38	0.17	0.029	0.171	-0.11	0.06	0.0775	0.278	-0.37	0.17	0.0319	0.267	-0.12	0.06	0.0493	0.24	-0.41	0.18	0.0212	0.25	0.911394	-0.14	0.08	0.097	0.257	-0.25	0.21	0.249	0.564	-0.14	0.09	0.11	0.302	-0.31	0.22	0.164	0.461	-0.15	0.1	0.124	0.535	-0.33	0.23	0.166	0.714	-0.15	0.1	0.127	0.688	-0.34	0.24	0.149	0.808	-0.16	0.1	0.109	0.638	-0.39	0.24	0.102	0.751	-0.09	0.1	0.351	0.578	-0.39	0.28	0.154	0.433	-0.01	0.11	0.941	0.972	-0.21	0.28	0.449	0.685	-0.02	0.11	0.862	0.939	-0.21	0.28	0.463	0.745	-0.02	0.11	0.879	0.951	-0.2	0.28	0.481	0.769	-0.05	0.11	0.645	0.825	-0.21	0.29	0.465	0.748	-0.15	0.1	0.118	0.28	-0.82	0.38	0.0317	0.167	-0.17	0.1	0.105	0.296	-0.9	0.41	0.0276	0.194	-0.16	0.11	0.151	0.436	-0.85	0.43	0.0464	0.374	-0.14	0.11	0.202	0.639	-0.8	0.44	0.0691	0.611	-0.14	0.11	0.215	0.662	-0.82	0.44	0.0622	0.603
SNRPB2	17364_8	3	U2 small nuclear ribonucleoprotein B''	P08579	6629	20	PASS	0.13	0.05	0.0143	0.0382	0.07	0.08	0.381	0.539	0.19	0.06	0.00158	0.00824	0.17	0.08	0.049	0.142	0.14	0.06	0.0249	0.108	0.13	0.09	0.138	0.372	0.08	0.06	0.188	0.425	0.07	0.09	0.463	0.745	0.06	0.06	0.375	0.63	0.04	0.09	0.667	0.875	0.294907	0.03	0.09	0.686	0.831	-0.01	0.12	0.953	0.986	0.13	0.09	0.181	0.405	0.13	0.13	0.317	0.64	0.09	0.1	0.347	0.763	0.11	0.13	0.407	0.871	0.03	0.1	0.797	0.965	0.05	0.14	0.727	0.99	-0.01	0.1	0.923	0.983	0.02	0.14	0.896	0.993	0.23	0.1	0.0216	0.123	0.16	0.15	0.272	0.562	0.28	0.11	0.0103	0.0857	0.25	0.16	0.115	0.366	0.2	0.11	0.0751	0.31	0.17	0.17	0.302	0.629	0.18	0.12	0.122	0.411	0.15	0.17	0.383	0.697	0.15	0.12	0.199	0.488	0.11	0.17	0.537	0.798	0.16	0.1	0.102	0.256	0.1	0.15	0.514	0.72	0.17	0.11	0.103	0.295	0.14	0.17	0.409	0.67	0.14	0.11	0.203	0.502	0.12	0.17	0.488	0.773	0.06	0.11	0.615	0.857	0	0.18	0.986	0.995	0.04	0.12	0.741	0.913	-0.02	0.18	0.912	0.976
C21orf33	5981_6	3	ES1 protein homolog, mitochondrial	P30042	8209	20	PASS	0.13	0.05	0.0143	0.0383	0.36	0.26	0.174	0.316	0.13	0.06	0.0309	0.0771	0.32	0.29	0.258	0.429	0.11	0.06	0.0689	0.198	0.29	0.3	0.332	0.588	0.08	0.06	0.211	0.453	0.17	0.31	0.582	0.821	0.08	0.06	0.223	0.482	0.15	0.32	0.629	0.858	0.0138334	0.3	0.09	0.00047	0.00638	1.23	0.46	0.00692	0.0597	0.31	0.09	0.00081	0.0132	1.26	0.48	0.00955	0.0898	0.29	0.1	0.0034	0.135	1.15	0.5	0.0229	0.38	0.28	0.1	0.00557	0.342	1.16	0.52	0.0274	0.629	0.29	0.1	0.00558	0.37	1.17	0.54	0.0288	0.645	-0.08	0.1	0.394	0.61	-0.8	0.53	0.129	0.404	-0.07	0.11	0.523	0.707	-0.68	0.58	0.243	0.513	-0.09	0.11	0.387	0.637	-0.8	0.6	0.188	0.522	-0.11	0.11	0.307	0.583	-0.87	0.62	0.162	0.523	-0.1	0.11	0.378	0.633	-0.79	0.63	0.209	0.554	0.11	0.1	0.274	0.468	0.4	0.45	0.366	0.61	0.05	0.1	0.608	0.769	0.19	0.49	0.704	0.86	0.06	0.11	0.577	0.784	0.32	0.52	0.54	0.8	-0.02	0.12	0.878	0.963	-0.02	0.55	0.97	0.991	-0.04	0.12	0.731	0.91	-0.15	0.56	0.787	0.943
PRSS1	3049_61	2	Trypsin-1	P07477	5644	0.5	PASS	-0.13	0.05	0.0143	0.0383	-0.29	0.13	0.0226	0.0731	-0.11	0.06	0.0687	0.139	-0.25	0.14	0.0714	0.182	-0.03	0.06	0.678	0.799	-0.06	0.14	0.685	0.843	-0.04	0.06	0.547	0.748	-0.09	0.14	0.534	0.792	-0.02	0.06	0.702	0.851	-0.06	0.14	0.682	0.881	0.345002	-0.04	0.08	0.645	0.804	-0.05	0.2	0.815	0.934	0.01	0.09	0.947	0.977	0.05	0.21	0.811	0.938	0.09	0.1	0.371	0.782	0.21	0.22	0.328	0.839	0.07	0.1	0.474	0.9	0.19	0.22	0.401	0.945	0.09	0.1	0.374	0.835	0.23	0.23	0.323	0.911	-0.24	0.1	0.0162	0.104	-0.56	0.22	0.0101	0.107	-0.25	0.11	0.0231	0.128	-0.65	0.24	0.0073	0.096	-0.15	0.11	0.179	0.441	-0.44	0.25	0.0816	0.395	-0.15	0.11	0.185	0.475	-0.44	0.25	0.0815	0.435	-0.15	0.11	0.181	0.471	-0.44	0.25	0.081	0.431	-0.14	0.1	0.141	0.309	-0.34	0.25	0.176	0.427	-0.11	0.1	0.303	0.527	-0.25	0.27	0.352	0.622	-0.04	0.11	0.723	0.868	-0.08	0.29	0.792	0.913	-0.06	0.11	0.592	0.85	-0.13	0.29	0.659	0.901	-0.04	0.11	0.749	0.916	-0.06	0.3	0.835	0.956
HSD17B1	4708_3	2	Estradiol 17-beta-dehydrogenase 1	P14061	3292	20	FLAG	0.13	0.05	0.0143	0.0383	0.09	0.17	0.585	0.716	0.13	0.06	0.0299	0.0755	0.08	0.18	0.645	0.771	0.11	0.06	0.0615	0.185	0.09	0.19	0.647	0.822	0.1	0.06	0.0915	0.3	0.12	0.19	0.534	0.792	0.09	0.06	0.126	0.37	0.07	0.19	0.705	0.889	0.0749896	0.2	0.09	0.0214	0.0919	0.51	0.27	0.0638	0.253	0.21	0.09	0.0234	0.113	0.56	0.3	0.057	0.261	0.17	0.1	0.0797	0.45	0.48	0.31	0.12	0.642	0.17	0.1	0.0813	0.618	0.57	0.31	0.0683	0.714	0.15	0.1	0.119	0.65	0.52	0.33	0.109	0.758	-0.07	0.1	0.453	0.665	-0.64	0.43	0.139	0.415	-0.14	0.11	0.199	0.407	-0.87	0.48	0.0685	0.288	-0.13	0.11	0.226	0.495	-0.85	0.48	0.0809	0.395	-0.14	0.11	0.206	0.502	-0.86	0.5	0.0846	0.436	-0.14	0.11	0.207	0.493	-0.86	0.49	0.0805	0.431	0.22	0.1	0.0207	0.094	0.06	0.24	0.791	0.894	0.23	0.11	0.0255	0.141	0.11	0.26	0.675	0.841	0.24	0.11	0.0331	0.267	0.16	0.27	0.556	0.81	0.22	0.12	0.0514	0.478	0.18	0.28	0.529	0.857	0.22	0.12	0.0608	0.493	0.14	0.28	0.606	0.889
MAPK1	3115_64	2	Mitogen-activated protein kinase 1	P28482	5594	20	PASS	0.13	0.05	0.0144	0.0386	0.16	0.07	0.0281	0.086	0.16	0.06	0.00451	0.0181	0.21	0.08	0.0103	0.0479	0.13	0.06	0.0285	0.116	0.16	0.08	0.0471	0.22	0.13	0.06	0.0293	0.176	0.16	0.08	0.0494	0.315	0.13	0.06	0.0392	0.212	0.16	0.08	0.0651	0.38	0.682996	0.09	0.09	0.284	0.509	0.11	0.11	0.307	0.62	0.13	0.09	0.15	0.361	0.18	0.12	0.146	0.435	0.08	0.1	0.406	0.795	0.11	0.13	0.374	0.857	0.09	0.1	0.388	0.869	0.12	0.13	0.359	0.939	0.06	0.1	0.566	0.909	0.08	0.13	0.545	0.967	0.13	0.1	0.167	0.385	0.18	0.14	0.219	0.509	0.2	0.11	0.0675	0.229	0.24	0.16	0.121	0.376	0.18	0.11	0.105	0.352	0.22	0.16	0.166	0.495	0.19	0.11	0.0852	0.368	0.24	0.16	0.131	0.494	0.2	0.11	0.0707	0.347	0.27	0.16	0.103	0.454	0.18	0.1	0.0589	0.183	0.24	0.14	0.0916	0.305	0.19	0.1	0.0699	0.236	0.24	0.15	0.102	0.36	0.16	0.11	0.13	0.413	0.21	0.15	0.167	0.549	0.14	0.11	0.209	0.646	0.17	0.16	0.282	0.765	0.14	0.11	0.218	0.662	0.16	0.16	0.301	0.779
IGSF3	9715_15	3	Immunoglobulin superfamily member 3	O75054	3321	20	PASS	-0.13	0.05	0.0145	0.0387	-0.37	0.16	0.0192	0.0659	-0.21	0.06	0.000367	0.00259	-0.59	0.17	0.000735	0.00662	-0.16	0.06	0.00843	0.0546	-0.45	0.18	0.0133	0.109	-0.1	0.06	0.104	0.32	-0.28	0.19	0.141	0.472	-0.11	0.06	0.0942	0.327	-0.28	0.19	0.134	0.488	0.961969	-0.17	0.09	0.0601	0.188	-0.46	0.25	0.0727	0.273	-0.23	0.09	0.0164	0.0894	-0.63	0.27	0.0199	0.14	-0.16	0.1	0.112	0.513	-0.45	0.28	0.111	0.628	-0.09	0.1	0.353	0.866	-0.27	0.29	0.351	0.939	-0.09	0.1	0.377	0.837	-0.26	0.3	0.381	0.927	-0.12	0.1	0.226	0.456	-0.31	0.32	0.332	0.611	-0.29	0.11	0.00937	0.0809	-0.81	0.36	0.0246	0.18	-0.25	0.11	0.0265	0.211	-0.71	0.37	0.0572	0.358	-0.23	0.12	0.0452	0.313	-0.63	0.38	0.0964	0.448	-0.24	0.12	0.042	0.306	-0.64	0.38	0.0947	0.445	-0.12	0.1	0.227	0.421	-0.35	0.27	0.192	0.446	-0.15	0.11	0.152	0.365	-0.44	0.3	0.14	0.418	-0.12	0.11	0.296	0.589	-0.34	0.32	0.289	0.645	-0.02	0.12	0.876	0.963	-0.06	0.33	0.849	0.956	-0.02	0.12	0.832	0.947	-0.08	0.33	0.808	0.95
CLK2	11327_56	3	Dual specificity protein kinase CLK2	P49760		20	FLAG	0.13	0.05	0.0146	0.0389	0.27	0.13	0.0324	0.0964	0.06	0.06	0.328	0.45	0.09	0.14	0.506	0.661	0.03	0.06	0.677	0.797	0.01	0.15	0.95	0.979	0	0.06	0.966	0.983	-0.06	0.15	0.693	0.88	0	0.06	0.989	0.995	-0.05	0.15	0.725	0.9	0.0985617	0.27	0.09	0.00191	0.0169	0.57	0.2	0.00455	0.0447	0.22	0.09	0.0171	0.0916	0.45	0.21	0.0347	0.198	0.14	0.1	0.139	0.553	0.28	0.23	0.219	0.775	0.11	0.1	0.264	0.808	0.2	0.23	0.385	0.939	0.13	0.1	0.201	0.731	0.24	0.23	0.307	0.906	-0.03	0.1	0.782	0.885	-0.1	0.23	0.659	0.839	-0.1	0.1	0.324	0.539	-0.28	0.26	0.282	0.548	-0.1	0.11	0.381	0.632	-0.26	0.26	0.318	0.641	-0.11	0.11	0.336	0.608	-0.3	0.26	0.263	0.61	-0.1	0.11	0.355	0.618	-0.29	0.27	0.28	0.61	0.1	0.1	0.306	0.501	0.22	0.25	0.378	0.618	-0.01	0.1	0.891	0.938	-0.07	0.27	0.79	0.904	-0.07	0.11	0.561	0.773	-0.21	0.3	0.479	0.769	-0.09	0.12	0.437	0.783	-0.27	0.31	0.385	0.808	-0.11	0.12	0.362	0.74	-0.31	0.31	0.321	0.785
MAN2B2	9251_28	3	Epididymis-specific alpha-mannosidase	Q9Y2E5	23324	20	PASS	0.14	0.06	0.0146	0.0389	0.34	0.15	0.0221	0.0723	0.04	0.06	0.512	0.626	0.1	0.16	0.554	0.699	-0.01	0.06	0.923	0.954	-0.03	0.17	0.872	0.944	0	0.06	0.939	0.97	-0.03	0.17	0.879	0.956	0	0.06	0.949	0.979	-0.03	0.17	0.875	0.956	0.32581	0.12	0.09	0.175	0.375	0.31	0.24	0.198	0.498	0.02	0.09	0.847	0.932	0.03	0.26	0.896	0.972	-0.02	0.1	0.873	0.967	-0.05	0.27	0.855	0.984	-0.01	0.1	0.917	0.984	-0.03	0.27	0.904	0.997	-0.01	0.1	0.93	0.983	-0.02	0.28	0.949	0.995	0.24	0.1	0.0174	0.109	0.74	0.29	0.01	0.107	0.16	0.11	0.127	0.316	0.5	0.31	0.108	0.356	0.12	0.11	0.283	0.551	0.37	0.32	0.248	0.58	0.09	0.11	0.411	0.669	0.29	0.32	0.37	0.688	0.09	0.11	0.438	0.682	0.27	0.32	0.399	0.704	0.05	0.1	0.576	0.727	0.09	0.26	0.74	0.866	-0.06	0.1	0.584	0.756	-0.19	0.29	0.516	0.744	-0.12	0.11	0.278	0.571	-0.34	0.32	0.293	0.648	-0.08	0.11	0.498	0.81	-0.24	0.32	0.457	0.835	-0.07	0.11	0.546	0.831	-0.22	0.32	0.497	0.856
JUND	19602_36	3	Transcription factor jun-D	P17535	3727	20	PASS	-0.13	0.05	0.0146	0.039	-0.55	0.2	0.00662	0.0294	-0.08	0.06	0.149	0.25	-0.4	0.21	0.0616	0.165	-0.12	0.06	0.0556	0.173	-0.5	0.22	0.0241	0.156	-0.11	0.06	0.0813	0.283	-0.46	0.23	0.0419	0.303	-0.1	0.06	0.11	0.351	-0.42	0.23	0.066	0.382	0.472115	-0.2	0.09	0.0244	0.1	-0.76	0.37	0.0388	0.186	-0.15	0.09	0.117	0.312	-0.53	0.38	0.162	0.458	-0.17	0.1	0.0873	0.47	-0.61	0.4	0.126	0.653	-0.16	0.1	0.115	0.675	-0.54	0.41	0.188	0.862	-0.17	0.1	0.0989	0.631	-0.54	0.42	0.2	0.855	-0.14	0.1	0.154	0.367	-0.64	0.34	0.0608	0.289	-0.09	0.11	0.375	0.582	-0.51	0.37	0.164	0.432	-0.12	0.11	0.288	0.556	-0.59	0.38	0.126	0.455	-0.11	0.11	0.314	0.587	-0.57	0.39	0.14	0.501	-0.08	0.11	0.487	0.719	-0.46	0.39	0.237	0.575	-0.05	0.1	0.619	0.756	-0.31	0.33	0.355	0.602	0	0.1	0.996	0.998	-0.2	0.35	0.573	0.782	-0.05	0.11	0.624	0.813	-0.36	0.36	0.328	0.678	-0.04	0.11	0.695	0.891	-0.3	0.37	0.419	0.82	-0.05	0.11	0.688	0.891	-0.31	0.38	0.406	0.814
GCH1	11185_145	3	GTP cyclohydrolase 1	P30793		20	PASS	0.13	0.05	0.0147	0.0391	0.05	0.17	0.76	0.849	0.11	0.06	0.0638	0.131	-0.05	0.19	0.797	0.878	0.07	0.06	0.271	0.452	-0.12	0.2	0.564	0.769	0.06	0.06	0.338	0.585	-0.12	0.2	0.55	0.802	0.07	0.06	0.282	0.542	-0.09	0.21	0.667	0.875	0.210573	0.21	0.09	0.0158	0.075	0.21	0.28	0.455	0.736	0.22	0.09	0.0168	0.0906	0.18	0.29	0.537	0.795	0.16	0.1	0.103	0.494	0.13	0.31	0.679	0.967	0.15	0.1	0.115	0.675	0.15	0.32	0.627	0.98	0.17	0.1	0.0911	0.619	0.24	0.32	0.459	0.939	-0.03	0.1	0.776	0.881	-0.08	0.33	0.816	0.915	-0.1	0.1	0.338	0.55	-0.3	0.37	0.422	0.665	-0.11	0.11	0.288	0.555	-0.31	0.38	0.425	0.721	-0.1	0.11	0.354	0.623	-0.26	0.38	0.495	0.779	-0.09	0.11	0.426	0.671	-0.22	0.39	0.565	0.81	0.17	0.1	0.0771	0.215	-0.03	0.31	0.918	0.958	0.14	0.1	0.184	0.399	-0.12	0.34	0.719	0.868	0.08	0.11	0.457	0.713	-0.31	0.39	0.427	0.738	0.05	0.12	0.694	0.891	-0.45	0.41	0.27	0.762	0.04	0.12	0.744	0.914	-0.47	0.41	0.249	0.752
MUC1	10623_19	3	Mucin-1	P15941	4582	20	PASS	0.13	0.05	0.0147	0.0392	0.18	0.16	0.277	0.435	0.1	0.06	0.0907	0.171	0.13	0.18	0.481	0.641	0.05	0.06	0.442	0.622	0	0.19	0.989	0.995	0.02	0.06	0.762	0.879	-0.03	0.19	0.856	0.947	0.01	0.06	0.84	0.925	-0.06	0.19	0.746	0.905	0.211691	0.03	0.08	0.688	0.832	-0.18	0.26	0.499	0.77	-0.03	0.09	0.75	0.877	-0.25	0.29	0.393	0.699	-0.09	0.1	0.339	0.759	-0.41	0.31	0.182	0.736	-0.14	0.1	0.168	0.742	-0.48	0.31	0.124	0.797	-0.17	0.1	0.0916	0.62	-0.56	0.32	0.0817	0.727	0.18	0.1	0.0644	0.231	0.37	0.3	0.216	0.505	0.17	0.11	0.114	0.299	0.28	0.31	0.364	0.615	0.15	0.11	0.164	0.425	0.21	0.32	0.504	0.773	0.14	0.11	0.211	0.507	0.21	0.32	0.516	0.794	0.14	0.11	0.198	0.487	0.19	0.32	0.552	0.804	0.23	0.1	0.0165	0.082	0.56	0.32	0.0857	0.296	0.23	0.1	0.0285	0.15	0.54	0.35	0.119	0.389	0.15	0.11	0.161	0.445	0.4	0.36	0.268	0.634	0.13	0.11	0.247	0.672	0.38	0.38	0.313	0.776	0.14	0.11	0.229	0.671	0.38	0.38	0.318	0.783
IFNA6	5714_88	3	Interferon alpha-6	P05013	3443	20	PASS	0.13	0.05	0.0147	0.0392	0.27	0.19	0.158	0.296	0.13	0.06	0.0226	0.0612	0.3	0.21	0.154	0.304	0.09	0.06	0.126	0.284	0.27	0.22	0.205	0.451	0.08	0.06	0.182	0.419	0.29	0.22	0.18	0.508	0.08	0.06	0.183	0.442	0.29	0.22	0.197	0.559	0.271194	0.06	0.08	0.482	0.689	0.09	0.32	0.771	0.918	0.11	0.09	0.228	0.463	0.32	0.34	0.338	0.655	0.06	0.1	0.541	0.862	0.24	0.35	0.48	0.903	0.06	0.1	0.548	0.923	0.25	0.35	0.478	0.963	0.07	0.1	0.458	0.875	0.25	0.35	0.477	0.948	0.26	0.1	0.0082	0.0692	0.77	0.38	0.0433	0.241	0.24	0.11	0.0234	0.128	0.63	0.41	0.129	0.387	0.19	0.11	0.0875	0.329	0.62	0.43	0.152	0.484	0.18	0.11	0.105	0.393	0.61	0.44	0.167	0.525	0.17	0.11	0.133	0.417	0.59	0.45	0.185	0.536	0.09	0.1	0.366	0.553	0.08	0.31	0.804	0.902	0.05	0.1	0.654	0.799	0	0.34	0.996	0.997	0.03	0.11	0.783	0.902	-0.01	0.35	0.976	0.989	-0.01	0.11	0.938	0.982	0.1	0.36	0.792	0.938	-0.01	0.11	0.933	0.98	0.09	0.37	0.815	0.951
PLAUR	2652_15	1	Urokinase plasminogen activator surface receptor	Q03405	5329	20	PASS	-0.13	0.05	0.0148	0.0393	-0.39	0.16	0.015	0.0548	-0.1	0.06	0.0817	0.158	-0.29	0.17	0.0877	0.207	-0.05	0.06	0.388	0.569	-0.15	0.18	0.401	0.639	0.01	0.06	0.858	0.932	0.03	0.18	0.891	0.961	0.01	0.06	0.879	0.943	0.02	0.19	0.901	0.964	0.0451473	0	0.09	0.955	0.978	-0.01	0.25	0.977	0.993	0.04	0.09	0.696	0.847	0.08	0.27	0.78	0.924	0.09	0.1	0.363	0.778	0.24	0.28	0.404	0.869	0.15	0.1	0.142	0.697	0.41	0.29	0.162	0.83	0.15	0.1	0.132	0.665	0.42	0.29	0.153	0.81	-0.32	0.1	0.00162	0.0244	-1	0.32	0.00175	0.0338	-0.36	0.11	0.00122	0.0259	-1.13	0.35	0.00118	0.034	-0.32	0.12	0.00582	0.124	-1.03	0.37	0.00496	0.147	-0.29	0.12	0.0155	0.236	-0.92	0.37	0.0124	0.3	-0.28	0.12	0.0194	0.262	-0.89	0.37	0.0167	0.348	-0.15	0.1	0.128	0.293	-0.38	0.28	0.167	0.416	-0.06	0.1	0.539	0.722	-0.14	0.29	0.633	0.815	-0.02	0.11	0.881	0.95	-0.02	0.31	0.937	0.976	0.09	0.12	0.435	0.782	0.26	0.33	0.433	0.824	0.08	0.12	0.507	0.819	0.22	0.33	0.503	0.858
DRAXIN	7084_1	3	Draxin	Q8NBI3	374946	20	PASS	-0.13	0.05	0.0149	0.0395	-0.35	0.2	0.0868	0.195	-0.07	0.06	0.202	0.314	-0.19	0.21	0.362	0.534	-0.07	0.06	0.231	0.409	-0.2	0.22	0.345	0.598	-0.07	0.06	0.257	0.501	-0.23	0.22	0.289	0.612	-0.07	0.06	0.223	0.482	-0.27	0.22	0.225	0.579	0.384272	-0.21	0.09	0.0152	0.073	-0.53	0.36	0.142	0.411	-0.19	0.09	0.0413	0.161	-0.42	0.38	0.263	0.589	-0.14	0.09	0.139	0.553	-0.21	0.38	0.589	0.943	-0.11	0.1	0.243	0.791	-0.15	0.39	0.692	0.988	-0.12	0.1	0.227	0.756	-0.14	0.4	0.721	0.988	-0.13	0.1	0.172	0.391	-0.25	0.32	0.432	0.694	-0.05	0.1	0.636	0.788	0	0.33	0.993	0.997	-0.06	0.11	0.596	0.793	-0.08	0.34	0.818	0.929	-0.05	0.11	0.619	0.813	-0.11	0.34	0.745	0.9	-0.07	0.11	0.528	0.749	-0.21	0.34	0.539	0.798	-0.03	0.1	0.779	0.871	-0.25	0.36	0.481	0.693	0.05	0.1	0.637	0.788	-0.18	0.36	0.618	0.806	0.03	0.11	0.769	0.894	-0.31	0.38	0.417	0.73	0	0.11	0.984	0.994	-0.47	0.39	0.236	0.747	0	0.11	0.972	0.991	-0.46	0.4	0.253	0.753
MVK	11391_69	3	Mevalonate kinase	Q03426	4598	20	PASS	0.13	0.05	0.0149	0.0395	0.2	0.11	0.0761	0.177	0.1	0.06	0.0942	0.176	0.15	0.12	0.216	0.38	0.05	0.06	0.378	0.56	0.07	0.13	0.582	0.779	0.01	0.06	0.845	0.925	0	0.13	0.982	0.995	0.01	0.06	0.824	0.917	0	0.13	0.976	0.992	0.372639	0.05	0.09	0.547	0.735	-0.08	0.17	0.649	0.868	0	0.09	0.97	0.987	-0.16	0.19	0.393	0.699	-0.05	0.1	0.593	0.883	-0.29	0.21	0.164	0.712	-0.09	0.1	0.347	0.864	-0.34	0.22	0.118	0.797	-0.11	0.1	0.295	0.79	-0.35	0.22	0.107	0.756	0.17	0.1	0.0865	0.269	0.44	0.21	0.0353	0.215	0.17	0.1	0.111	0.294	0.47	0.23	0.037	0.219	0.12	0.11	0.268	0.537	0.39	0.23	0.0956	0.415	0.09	0.11	0.426	0.68	0.33	0.24	0.169	0.525	0.1	0.11	0.365	0.624	0.36	0.24	0.131	0.48	0.19	0.1	0.0469	0.159	0.34	0.21	0.117	0.343	0.15	0.1	0.144	0.354	0.26	0.23	0.257	0.549	0.13	0.11	0.227	0.526	0.23	0.24	0.351	0.697	0.08	0.11	0.481	0.8	0.1	0.25	0.706	0.915	0.08	0.11	0.472	0.8	0.1	0.26	0.692	0.912
SOCS7	11657_86	3	Suppressor of cytokine signaling 7	O14512	30837	20	PASS	-0.13	0.05	0.0149	0.0396	-0.62	0.26	0.0164	0.0586	-0.08	0.06	0.154	0.256	-0.51	0.26	0.0506	0.145	-0.08	0.06	0.18	0.35	-0.58	0.27	0.0312	0.178	-0.06	0.06	0.306	0.553	-0.51	0.27	0.0626	0.343	-0.06	0.06	0.291	0.551	-0.5	0.27	0.0704	0.391	0.464819	-0.07	0.08	0.377	0.6	-0.32	0.4	0.423	0.714	0	0.09	0.985	0.995	0.06	0.42	0.891	0.97	0.03	0.09	0.714	0.928	0.09	0.44	0.842	0.982	0.07	0.1	0.481	0.902	0.18	0.44	0.68	0.988	0.07	0.1	0.482	0.883	0.21	0.45	0.637	0.97	-0.1	0.1	0.309	0.539	-0.37	0.44	0.401	0.664	-0.08	0.1	0.425	0.628	-0.44	0.43	0.307	0.569	-0.12	0.11	0.246	0.515	-0.64	0.45	0.158	0.491	-0.13	0.11	0.22	0.516	-0.61	0.45	0.175	0.529	-0.12	0.11	0.254	0.535	-0.56	0.45	0.217	0.564	-0.22	0.1	0.021	0.095	-1.44	0.58	0.0134	0.1	-0.17	0.1	0.0946	0.28	-1.38	0.56	0.0131	0.13	-0.15	0.11	0.151	0.436	-1.41	0.56	0.0115	0.214	-0.13	0.11	0.243	0.669	-1.38	0.57	0.0161	0.509	-0.14	0.11	0.199	0.641	-1.42	0.58	0.014	0.471
LRRC59	19163_26	3	Leucine-rich repeat-containing protein 59	Q96AG4	55379	20	PASS	0.13	0.05	0.0149	0.0396	0.11	0.06	0.0603	0.149	0.15	0.06	0.00779	0.0274	0.13	0.06	0.0332	0.109	0.12	0.06	0.0359	0.134	0.11	0.06	0.0726	0.273	0.12	0.06	0.0407	0.204	0.11	0.06	0.0794	0.376	0.12	0.06	0.0476	0.235	0.11	0.06	0.0894	0.429	0.376419	0.06	0.09	0.507	0.708	0.06	0.08	0.507	0.777	0.09	0.09	0.334	0.578	0.09	0.09	0.323	0.646	0.04	0.1	0.684	0.916	0.05	0.09	0.593	0.943	0.04	0.1	0.699	0.949	0.04	0.1	0.644	0.98	0.01	0.1	0.882	0.976	0.02	0.1	0.8	0.988	0.2	0.1	0.0363	0.168	0.2	0.11	0.0765	0.32	0.22	0.11	0.0431	0.177	0.2	0.12	0.105	0.351	0.21	0.11	0.0579	0.278	0.19	0.12	0.115	0.439	0.22	0.11	0.047	0.316	0.21	0.12	0.0853	0.436	0.24	0.11	0.0341	0.299	0.23	0.13	0.0635	0.404	0.16	0.1	0.091	0.24	0.11	0.11	0.329	0.583	0.2	0.1	0.0552	0.208	0.15	0.12	0.195	0.489	0.18	0.11	0.0921	0.372	0.15	0.12	0.205	0.583	0.15	0.11	0.162	0.605	0.12	0.12	0.322	0.778	0.15	0.11	0.177	0.628	0.11	0.12	0.354	0.798
DCAF5	11283_13	3	DDB1- and CUL4-associated factor 5	Q96JK2		20	PASS	0.13	0.05	0.015	0.0399	0.13	0.21	0.544	0.686	0.09	0.06	0.141	0.239	-0.07	0.23	0.769	0.859	0.05	0.06	0.412	0.592	-0.19	0.25	0.44	0.673	0.01	0.06	0.929	0.968	-0.28	0.25	0.277	0.601	0.01	0.06	0.928	0.967	-0.27	0.26	0.29	0.644	0.898954	0.12	0.09	0.147	0.333	0.37	0.38	0.331	0.645	0.09	0.09	0.344	0.587	0.14	0.4	0.73	0.899	0	0.1	0.997	0.999	-0.23	0.43	0.598	0.944	-0.05	0.1	0.592	0.928	-0.36	0.44	0.41	0.945	-0.06	0.1	0.568	0.909	-0.36	0.44	0.412	0.932	0.16	0.1	0.101	0.294	0.2	0.43	0.632	0.825	0.17	0.11	0.0988	0.279	0.25	0.46	0.583	0.786	0.16	0.11	0.148	0.409	0.2	0.47	0.673	0.866	0.13	0.11	0.257	0.543	0.12	0.48	0.808	0.923	0.13	0.11	0.256	0.536	0.16	0.49	0.749	0.895	0.12	0.1	0.208	0.397	-0.13	0.33	0.704	0.846	0.02	0.1	0.849	0.919	-0.41	0.37	0.267	0.557	0.01	0.11	0.92	0.967	-0.42	0.4	0.29	0.646	-0.03	0.12	0.828	0.947	-0.45	0.42	0.283	0.766	-0.02	0.12	0.841	0.95	-0.46	0.42	0.276	0.766
CYGB	11546_7	3	Cytoglobin	Q8WWM9	114757	20	PASS	-0.13	0.05	0.0151	0.04	-0.09	0.12	0.45	0.603	-0.12	0.06	0.0408	0.0937	-0.07	0.13	0.556	0.701	-0.06	0.06	0.295	0.478	-0.02	0.13	0.86	0.939	-0.03	0.06	0.658	0.82	0.02	0.13	0.878	0.956	-0.02	0.06	0.728	0.867	0.04	0.13	0.767	0.911	0.72077	-0.09	0.08	0.287	0.511	0.02	0.21	0.92	0.974	-0.03	0.09	0.734	0.868	0.15	0.22	0.503	0.776	0.07	0.1	0.468	0.828	0.27	0.24	0.255	0.793	0.11	0.1	0.264	0.808	0.31	0.25	0.203	0.874	0.12	0.1	0.235	0.76	0.33	0.25	0.188	0.851	-0.2	0.1	0.0357	0.166	-0.26	0.23	0.244	0.535	-0.25	0.11	0.0171	0.11	-0.37	0.25	0.128	0.387	-0.21	0.11	0.0579	0.278	-0.32	0.25	0.197	0.529	-0.18	0.11	0.0948	0.379	-0.27	0.25	0.276	0.618	-0.18	0.11	0.0991	0.38	-0.27	0.25	0.288	0.617	-0.11	0.1	0.25	0.445	-0.07	0.19	0.725	0.857	-0.09	0.1	0.369	0.588	-0.06	0.2	0.762	0.891	-0.06	0.1	0.552	0.768	-0.05	0.2	0.822	0.926	-0.02	0.11	0.864	0.959	0	0.21	0.987	0.995	-0.01	0.11	0.939	0.982	0.03	0.21	0.878	0.968
HINT2	5612_16	3	Histidine triad nucleotide-binding protein 2, mitochondrial	Q9BX68	84681	20	PASS	0.13	0.05	0.0151	0.0401	0.19	0.09	0.0242	0.0767	0.15	0.06	0.0101	0.0333	0.22	0.09	0.0175	0.0715	0.14	0.06	0.021	0.096	0.19	0.09	0.0428	0.21	0.15	0.06	0.0145	0.125	0.21	0.1	0.0313	0.266	0.15	0.06	0.0143	0.139	0.21	0.1	0.033	0.297	0.48058	0.06	0.09	0.488	0.693	0.09	0.14	0.49	0.766	0.07	0.09	0.441	0.67	0.12	0.15	0.428	0.727	0.03	0.09	0.715	0.928	0.06	0.15	0.71	0.969	0.04	0.1	0.661	0.939	0.07	0.16	0.638	0.98	0.02	0.1	0.806	0.962	0.04	0.16	0.791	0.988	0.13	0.1	0.199	0.425	0.21	0.16	0.191	0.478	0.16	0.11	0.131	0.32	0.26	0.17	0.139	0.399	0.15	0.11	0.169	0.433	0.23	0.18	0.189	0.524	0.17	0.11	0.119	0.408	0.27	0.18	0.136	0.498	0.19	0.11	0.0888	0.37	0.3	0.18	0.0985	0.449	0.21	0.1	0.0318	0.125	0.3	0.15	0.0479	0.214	0.22	0.1	0.0312	0.156	0.33	0.16	0.0432	0.239	0.24	0.11	0.0276	0.25	0.34	0.17	0.0469	0.376	0.23	0.11	0.0377	0.464	0.32	0.17	0.0668	0.607	0.23	0.11	0.0386	0.472	0.32	0.18	0.0718	0.625
IFNL2	4397_26	2	Interferon lambda-2	Q8IZJ0	282616	20	PASS	-0.13	0.05	0.0152	0.0403	-0.37	0.21	0.0783	0.181	-0.05	0.06	0.369	0.491	-0.12	0.21	0.582	0.722	-0.05	0.06	0.453	0.631	-0.13	0.22	0.559	0.765	-0.02	0.06	0.806	0.904	-0.05	0.23	0.835	0.939	-0.02	0.06	0.698	0.85	-0.07	0.23	0.759	0.91	0.962361	-0.14	0.08	0.108	0.276	-0.37	0.33	0.264	0.579	-0.06	0.09	0.483	0.709	-0.06	0.35	0.861	0.958	-0.03	0.09	0.789	0.944	0	0.35	0.999	1	0.01	0.1	0.91	0.98	0.08	0.36	0.816	0.992	0	0.1	0.968	0.993	0.04	0.36	0.909	0.993	-0.1	0.1	0.293	0.527	-0.07	0.41	0.872	0.942	-0.06	0.1	0.577	0.746	0.05	0.44	0.915	0.968	-0.09	0.11	0.422	0.664	-0.11	0.46	0.809	0.925	-0.06	0.11	0.583	0.796	-0.01	0.46	0.983	0.995	-0.06	0.11	0.594	0.79	-0.02	0.46	0.974	0.988	-0.15	0.1	0.111	0.268	-0.63	0.37	0.0872	0.298	-0.04	0.1	0.688	0.822	-0.34	0.36	0.345	0.618	-0.03	0.11	0.779	0.901	-0.31	0.38	0.406	0.725	-0.02	0.11	0.878	0.963	-0.29	0.39	0.463	0.839	-0.03	0.11	0.758	0.92	-0.31	0.4	0.439	0.83
MTAP	9910_9	3	S-methyl-5'-thioadenosine phosphorylase	Q13126	4507	0.5	PASS	0.13	0.05	0.0152	0.0403	0.32	0.17	0.0632	0.155	0.15	0.06	0.0104	0.0341	0.41	0.19	0.0288	0.0998	0.09	0.06	0.12	0.277	0.25	0.2	0.196	0.439	0.06	0.06	0.307	0.555	0.18	0.2	0.371	0.682	0.07	0.06	0.267	0.526	0.22	0.2	0.285	0.64	0.523869	0.12	0.09	0.164	0.36	0.55	0.36	0.124	0.38	0.09	0.09	0.344	0.587	0.42	0.38	0.275	0.6	0.03	0.1	0.771	0.942	0.17	0.41	0.673	0.967	0	0.1	0.989	0.999	0.07	0.42	0.867	0.996	-0.01	0.1	0.912	0.982	0.03	0.42	0.94	0.995	0.07	0.1	0.503	0.698	0.08	0.28	0.775	0.895	0.2	0.11	0.0634	0.222	0.44	0.3	0.146	0.409	0.13	0.11	0.256	0.524	0.26	0.32	0.427	0.722	0.12	0.11	0.289	0.567	0.24	0.32	0.453	0.749	0.12	0.11	0.275	0.552	0.25	0.33	0.453	0.741	0.22	0.1	0.0233	0.102	0.41	0.27	0.127	0.355	0.19	0.11	0.0661	0.228	0.4	0.29	0.176	0.465	0.18	0.11	0.107	0.39	0.39	0.31	0.208	0.585	0.1	0.11	0.369	0.739	0.24	0.31	0.449	0.829	0.12	0.12	0.289	0.702	0.32	0.32	0.314	0.783
PTH2	7257_18	3	Tuberoinfundibular peptide of 39 residues	Q96A98	113091	20	PASS	-0.13	0.05	0.0152	0.0403	-0.17	0.15	0.268	0.425	-0.06	0.06	0.254	0.375	-0.1	0.16	0.535	0.684	-0.05	0.06	0.403	0.584	-0.08	0.17	0.643	0.819	-0.04	0.06	0.463	0.693	-0.08	0.17	0.639	0.854	-0.04	0.06	0.521	0.742	-0.08	0.17	0.651	0.869	0.776137	-0.15	0.09	0.0779	0.222	-0.43	0.27	0.112	0.355	-0.08	0.09	0.395	0.637	-0.3	0.27	0.27	0.596	-0.02	0.09	0.843	0.96	-0.26	0.27	0.342	0.843	0	0.1	0.962	0.993	-0.21	0.27	0.454	0.958	0.02	0.1	0.804	0.962	-0.16	0.28	0.566	0.969	-0.07	0.1	0.476	0.682	0.26	0.26	0.326	0.606	0.02	0.1	0.872	0.933	0.31	0.29	0.273	0.542	0	0.11	0.99	0.994	0.34	0.3	0.256	0.586	0	0.11	0.968	0.987	0.31	0.3	0.289	0.629	-0.02	0.11	0.877	0.948	0.28	0.3	0.35	0.667	-0.16	0.1	0.0995	0.253	-0.33	0.29	0.253	0.512	-0.12	0.1	0.236	0.458	-0.29	0.31	0.344	0.618	-0.12	0.11	0.278	0.571	-0.27	0.32	0.395	0.721	-0.13	0.11	0.246	0.672	-0.33	0.32	0.306	0.769	-0.12	0.11	0.292	0.703	-0.33	0.32	0.308	0.783
GNPNAT1	13954_9	3	Glucosamine 6-phosphate N-acetyltransferase	Q96EK6		20	FLAG	0.13	0.05	0.0153	0.0403	0.15	0.06	0.019	0.0654	0.14	0.06	0.0138	0.0419	0.15	0.07	0.0197	0.0775	0.12	0.06	0.0435	0.149	0.13	0.07	0.0566	0.242	0.13	0.06	0.0377	0.197	0.14	0.07	0.0513	0.32	0.12	0.06	0.0461	0.232	0.13	0.07	0.0605	0.37	0.685806	0.09	0.09	0.317	0.542	0.09	0.09	0.358	0.667	0.09	0.09	0.306	0.551	0.1	0.1	0.331	0.651	0.05	0.1	0.623	0.896	0.05	0.1	0.627	0.948	0.05	0.1	0.613	0.932	0.05	0.11	0.637	0.98	0.02	0.1	0.807	0.962	0.03	0.11	0.813	0.989	0.15	0.1	0.131	0.336	0.21	0.12	0.0937	0.353	0.2	0.11	0.0661	0.226	0.25	0.14	0.0688	0.289	0.19	0.11	0.094	0.338	0.23	0.14	0.101	0.421	0.2	0.11	0.0731	0.35	0.25	0.14	0.0713	0.422	0.21	0.11	0.0572	0.326	0.27	0.14	0.053	0.397	0.17	0.1	0.07	0.203	0.19	0.11	0.103	0.323	0.17	0.1	0.104	0.295	0.19	0.12	0.124	0.396	0.17	0.11	0.121	0.404	0.19	0.13	0.136	0.515	0.16	0.11	0.147	0.591	0.17	0.13	0.185	0.735	0.15	0.11	0.16	0.61	0.16	0.13	0.206	0.742
TPSAB1	9409_11	3	Tryptase beta-1	Q15661	7177	20	PASS	-0.14	0.06	0.0153	0.0404	-0.18	0.08	0.0176	0.0617	-0.16	0.06	0.00836	0.0289	-0.22	0.08	0.00831	0.0411	-0.14	0.06	0.0272	0.114	-0.19	0.09	0.0254	0.16	-0.12	0.07	0.0612	0.249	-0.17	0.09	0.0512	0.32	-0.11	0.07	0.0869	0.315	-0.16	0.09	0.084	0.418	0.732697	-0.14	0.09	0.12	0.295	-0.18	0.11	0.0994	0.331	-0.14	0.09	0.123	0.322	-0.19	0.12	0.108	0.372	-0.13	0.1	0.174	0.605	-0.19	0.12	0.136	0.668	-0.07	0.1	0.451	0.894	-0.12	0.13	0.347	0.939	-0.05	0.1	0.631	0.929	-0.09	0.13	0.491	0.951	-0.08	0.1	0.415	0.631	-0.09	0.17	0.596	0.801	-0.18	0.11	0.0856	0.262	-0.24	0.18	0.193	0.461	-0.14	0.11	0.215	0.481	-0.18	0.19	0.351	0.669	-0.16	0.11	0.15	0.435	-0.21	0.19	0.265	0.612	-0.16	0.11	0.15	0.438	-0.21	0.19	0.281	0.612	-0.19	0.1	0.0598	0.185	-0.27	0.14	0.0502	0.22	-0.15	0.11	0.16	0.375	-0.27	0.15	0.0787	0.319	-0.16	0.12	0.167	0.454	-0.27	0.16	0.0942	0.462	-0.13	0.12	0.292	0.698	-0.26	0.17	0.135	0.699	-0.12	0.12	0.307	0.711	-0.24	0.17	0.163	0.724
PPARA	12954_71	3	Peroxisome proliferator-activated receptor alpha	Q07869	5465	20	PASS	0.13	0.05	0.0153	0.0405	0.22	0.11	0.0389	0.109	0.13	0.06	0.0214	0.0585	0.23	0.12	0.0502	0.144	0.1	0.06	0.0826	0.221	0.17	0.12	0.163	0.404	0.09	0.06	0.116	0.337	0.15	0.12	0.207	0.534	0.1	0.06	0.103	0.34	0.17	0.12	0.181	0.538	0.62454	0.07	0.09	0.387	0.607	0.11	0.17	0.541	0.804	0.06	0.09	0.505	0.718	0.1	0.19	0.606	0.839	0.01	0.1	0.931	0.981	0	0.2	0.982	1	0	0.1	0.996	0.999	-0.01	0.2	0.971	0.999	-0.02	0.1	0.848	0.971	-0.04	0.21	0.853	0.993	0.17	0.1	0.0844	0.267	0.37	0.21	0.0758	0.319	0.2	0.1	0.0621	0.22	0.41	0.23	0.0675	0.286	0.18	0.11	0.0958	0.34	0.37	0.23	0.107	0.428	0.18	0.11	0.0875	0.37	0.38	0.23	0.103	0.454	0.19	0.11	0.0751	0.355	0.39	0.23	0.0913	0.441	0.17	0.1	0.0702	0.203	0.25	0.19	0.185	0.439	0.18	0.1	0.0884	0.27	0.26	0.2	0.194	0.489	0.16	0.11	0.133	0.416	0.23	0.21	0.281	0.639	0.12	0.11	0.256	0.676	0.17	0.22	0.437	0.825	0.14	0.11	0.199	0.642	0.21	0.22	0.343	0.798
SST	5957_30	3	Somatostatin-28	P61278	6750	20	PASS	-0.13	0.05	0.0155	0.0408	-0.46	0.26	0.0725	0.171	-0.08	0.06	0.185	0.293	-0.23	0.27	0.402	0.569	-0.05	0.06	0.421	0.601	-0.13	0.28	0.631	0.812	0.01	0.06	0.861	0.934	0.12	0.28	0.674	0.871	0.01	0.06	0.9	0.953	0.12	0.28	0.675	0.878	0.765262	-0.1	0.08	0.257	0.478	-0.34	0.39	0.384	0.688	-0.08	0.09	0.366	0.61	-0.23	0.43	0.591	0.83	-0.03	0.1	0.781	0.942	-0.02	0.43	0.954	0.998	0.07	0.1	0.508	0.915	0.37	0.44	0.4	0.945	0.06	0.1	0.563	0.909	0.35	0.45	0.429	0.938	-0.19	0.1	0.0548	0.21	-1.04	0.53	0.0516	0.266	-0.13	0.1	0.207	0.416	-0.79	0.54	0.145	0.408	-0.12	0.11	0.263	0.532	-0.74	0.56	0.191	0.526	-0.09	0.11	0.378	0.639	-0.63	0.57	0.269	0.613	-0.09	0.11	0.387	0.642	-0.6	0.57	0.295	0.623	-0.11	0.1	0.263	0.457	-0.15	0.43	0.723	0.856	-0.01	0.1	0.933	0.963	0.23	0.45	0.608	0.802	0.01	0.11	0.936	0.971	0.22	0.48	0.645	0.85	0.07	0.11	0.533	0.827	0.46	0.5	0.361	0.799	0.06	0.11	0.569	0.84	0.43	0.5	0.381	0.807
OLA1	12659_13	3	Obg-like ATPase 1	Q9NTK5	29789	0.5	PASS	0.13	0.05	0.0155	0.0409	0.17	0.07	0.0198	0.067	0.16	0.06	0.00596	0.0226	0.21	0.08	0.00945	0.0452	0.12	0.06	0.0426	0.146	0.15	0.08	0.0614	0.253	0.11	0.06	0.0707	0.269	0.14	0.08	0.0965	0.408	0.11	0.06	0.086	0.314	0.13	0.08	0.116	0.466	0.410102	0.07	0.09	0.433	0.646	0.08	0.11	0.489	0.766	0.08	0.09	0.378	0.621	0.1	0.12	0.423	0.723	0.02	0.1	0.843	0.96	0.02	0.13	0.89	0.992	0.02	0.1	0.867	0.971	0.02	0.13	0.899	0.997	-0.01	0.1	0.903	0.979	-0.02	0.13	0.865	0.993	0.14	0.1	0.141	0.35	0.23	0.14	0.115	0.386	0.22	0.11	0.0424	0.176	0.33	0.16	0.0407	0.227	0.19	0.11	0.0895	0.333	0.28	0.16	0.0889	0.404	0.19	0.11	0.0955	0.379	0.28	0.16	0.0893	0.443	0.2	0.11	0.0805	0.357	0.3	0.16	0.071	0.417	0.2	0.1	0.0348	0.132	0.26	0.13	0.0485	0.215	0.22	0.1	0.0303	0.156	0.28	0.14	0.0459	0.247	0.21	0.11	0.0539	0.309	0.26	0.15	0.076	0.44	0.17	0.11	0.133	0.581	0.2	0.15	0.187	0.735	0.17	0.11	0.135	0.589	0.2	0.15	0.195	0.742
LILRA3	6391_52	3	Leukocyte immunoglobulin-like receptor subfamily A member 3	Q8N6C8	11026	0.005	PASS	0.13	0.06	0.0155	0.041	0.08	0.04	0.0283	0.0861	0.12	0.06	0.0503	0.11	0.06	0.04	0.117	0.254	0.08	0.06	0.192	0.364	0.04	0.04	0.269	0.525	0.1	0.06	0.0936	0.304	0.05	0.04	0.189	0.517	0.09	0.06	0.133	0.382	0.05	0.04	0.255	0.609	0.877297	0.11	0.08	0.175	0.375	0.07	0.05	0.193	0.49	0.1	0.09	0.247	0.486	0.05	0.05	0.359	0.67	0.11	0.09	0.233	0.662	0.05	0.06	0.334	0.841	0.13	0.09	0.18	0.747	0.06	0.06	0.317	0.929	0.1	0.09	0.269	0.778	0.04	0.06	0.434	0.938	0.1	0.1	0.285	0.522	0.04	0.08	0.639	0.828	0.04	0.1	0.685	0.821	0	0.08	0.958	0.985	-0.02	0.11	0.865	0.941	-0.05	0.08	0.567	0.81	0	0.11	0.969	0.987	-0.03	0.08	0.679	0.871	0	0.11	0.987	0.995	-0.03	0.08	0.708	0.877	0.17	0.1	0.0866	0.232	0.14	0.07	0.0535	0.228	0.19	0.11	0.0735	0.243	0.15	0.08	0.0611	0.283	0.15	0.11	0.175	0.468	0.13	0.08	0.129	0.508	0.18	0.11	0.11	0.552	0.13	0.08	0.116	0.691	0.17	0.11	0.131	0.586	0.12	0.08	0.146	0.706
HRG	4996_66	1	Histidine-rich glycoprotein	P04196	3273	0.005	PASS	0.13	0.05	0.0156	0.041	0.28	0.11	0.0155	0.056	0.12	0.06	0.0407	0.0937	0.26	0.12	0.0362	0.116	0.06	0.06	0.306	0.49	0.14	0.13	0.284	0.54	0.04	0.06	0.472	0.7	0.1	0.13	0.425	0.721	0.04	0.06	0.503	0.728	0.1	0.13	0.465	0.77	0.00894807	-0.06	0.08	0.482	0.689	-0.14	0.18	0.456	0.737	-0.07	0.09	0.425	0.658	-0.16	0.2	0.412	0.715	-0.14	0.09	0.14	0.554	-0.31	0.21	0.135	0.665	-0.15	0.1	0.118	0.675	-0.33	0.21	0.117	0.797	-0.16	0.1	0.099	0.631	-0.35	0.21	0.0979	0.749	0.33	0.1	0.00107	0.0184	0.7	0.22	0.00131	0.0276	0.32	0.11	0.00254	0.0415	0.7	0.23	0.00274	0.0574	0.3	0.11	0.00642	0.126	0.65	0.24	0.0072	0.168	0.29	0.11	0.00742	0.2	0.64	0.24	0.00812	0.282	0.3	0.11	0.00736	0.221	0.64	0.24	0.00828	0.321	0.19	0.1	0.0501	0.166	0.4	0.2	0.0504	0.221	0.17	0.1	0.0978	0.285	0.37	0.22	0.0872	0.337	0.08	0.11	0.473	0.722	0.18	0.23	0.424	0.735	0.03	0.11	0.822	0.946	0.08	0.24	0.723	0.919	0.02	0.11	0.832	0.947	0.08	0.24	0.748	0.931
ALDH3B1	12940_35	3	Aldehyde dehydrogenase family 3 member B1	P43353	221	20	PASS	0.13	0.05	0.0156	0.0411	0.32	0.18	0.0795	0.183	0.15	0.06	0.00832	0.0288	0.34	0.19	0.0777	0.191	0.14	0.06	0.0158	0.0818	0.34	0.2	0.0893	0.304	0.11	0.06	0.065	0.256	0.27	0.2	0.184	0.514	0.1	0.06	0.0948	0.328	0.25	0.21	0.226	0.58	0.662264	0.09	0.09	0.308	0.532	0.09	0.26	0.721	0.901	0.12	0.09	0.201	0.427	0.14	0.27	0.608	0.84	0.11	0.1	0.269	0.693	0.11	0.28	0.701	0.968	0.08	0.1	0.397	0.871	0.09	0.29	0.748	0.99	0.06	0.1	0.573	0.911	0.05	0.29	0.871	0.993	0.17	0.1	0.0817	0.261	0.87	0.4	0.03	0.197	0.19	0.1	0.0636	0.222	0.76	0.44	0.0833	0.318	0.17	0.11	0.103	0.351	0.7	0.44	0.111	0.433	0.15	0.11	0.156	0.444	0.62	0.44	0.164	0.524	0.15	0.11	0.181	0.471	0.58	0.45	0.197	0.545	0.15	0.1	0.132	0.299	0.31	0.34	0.364	0.608	0.16	0.11	0.136	0.341	0.41	0.36	0.258	0.549	0.17	0.11	0.131	0.414	0.52	0.38	0.175	0.558	0.11	0.12	0.341	0.722	0.37	0.4	0.348	0.789	0.12	0.12	0.323	0.723	0.38	0.4	0.336	0.795
TEK	3773_15	4	Angiopoietin-1 receptor, soluble	Q02763	7010	20	PASS	-0.13	0.05	0.0156	0.0411	-0.43	0.21	0.0356	0.104	-0.19	0.06	0.00144	0.00769	-0.61	0.23	0.00771	0.0389	-0.1	0.06	0.102	0.252	-0.3	0.23	0.192	0.436	-0.03	0.06	0.634	0.803	-0.05	0.24	0.841	0.941	-0.03	0.06	0.692	0.846	-0.04	0.24	0.879	0.958	0.618136	-0.19	0.09	0.0258	0.104	-0.62	0.35	0.0734	0.275	-0.26	0.09	0.00416	0.0389	-0.93	0.37	0.0135	0.108	-0.17	0.1	0.0699	0.426	-0.63	0.37	0.0899	0.583	-0.12	0.1	0.208	0.77	-0.44	0.37	0.241	0.9	-0.11	0.1	0.246	0.762	-0.42	0.38	0.27	0.885	-0.09	0.1	0.378	0.597	-0.28	0.41	0.492	0.736	-0.15	0.11	0.149	0.343	-0.49	0.45	0.283	0.549	-0.08	0.11	0.463	0.696	-0.13	0.48	0.779	0.916	-0.04	0.11	0.697	0.856	0.04	0.48	0.933	0.976	-0.02	0.12	0.851	0.936	0.15	0.49	0.754	0.898	-0.11	0.1	0.235	0.429	-0.37	0.33	0.254	0.512	-0.14	0.11	0.197	0.415	-0.38	0.37	0.299	0.584	-0.03	0.11	0.789	0.906	-0.05	0.38	0.9	0.961	0.1	0.12	0.386	0.751	0.34	0.39	0.378	0.808	0.09	0.12	0.456	0.792	0.29	0.4	0.458	0.841
BLMH	14250_115	3	Bleomycin hydrolase	Q13867	642	20	PASS	-0.13	0.05	0.0157	0.0413	-0.17	0.14	0.246	0.402	-0.06	0.06	0.263	0.384	-0.11	0.15	0.456	0.62	-0.03	0.06	0.569	0.718	-0.06	0.16	0.685	0.843	-0.01	0.06	0.845	0.925	-0.04	0.16	0.785	0.92	-0.02	0.06	0.774	0.89	-0.04	0.16	0.786	0.919	0.796643	-0.16	0.08	0.0526	0.172	-0.07	0.25	0.782	0.92	-0.13	0.09	0.139	0.346	-0.08	0.26	0.765	0.918	-0.09	0.09	0.36	0.777	-0.01	0.28	0.972	0.998	-0.05	0.1	0.624	0.935	0.07	0.28	0.8	0.99	-0.05	0.1	0.583	0.915	0.05	0.27	0.845	0.993	-0.09	0.1	0.342	0.568	-0.14	0.21	0.509	0.745	-0.06	0.1	0.544	0.721	-0.16	0.23	0.505	0.728	-0.06	0.11	0.608	0.802	-0.15	0.24	0.542	0.793	-0.05	0.11	0.68	0.845	-0.15	0.24	0.545	0.808	-0.05	0.11	0.637	0.818	-0.15	0.24	0.531	0.793	-0.12	0.1	0.199	0.386	-0.36	0.3	0.223	0.48	0.02	0.1	0.818	0.902	-0.09	0.3	0.75	0.885	0.07	0.11	0.536	0.76	0.04	0.3	0.89	0.956	0.08	0.11	0.487	0.803	0.04	0.31	0.906	0.973	0.08	0.11	0.502	0.818	0.05	0.31	0.883	0.968
HBD	6992_67	3	Hemoglobin subunit delta	P02042	3045	20	FLAG	0.13	0.05	0.0157	0.0413	0.4	0.19	0.0383	0.109	0.08	0.06	0.155	0.258	0.18	0.21	0.376	0.546	0.06	0.06	0.323	0.508	0.1	0.22	0.638	0.816	0.04	0.06	0.525	0.735	0.05	0.22	0.808	0.928	0.04	0.06	0.553	0.763	0.03	0.22	0.883	0.958	0.0206781	0.31	0.09	0.000335	0.00489	1.2	0.33	0.000314	0.00591	0.32	0.09	0.000607	0.0109	1.26	0.36	0.000461	0.0109	0.26	0.1	0.00916	0.193	1	0.37	0.0076	0.234	0.25	0.1	0.0142	0.426	0.96	0.38	0.0123	0.538	0.25	0.1	0.012	0.408	0.99	0.39	0.0105	0.533	-0.02	0.1	0.816	0.904	-0.19	0.35	0.577	0.79	-0.1	0.1	0.321	0.535	-0.61	0.37	0.0998	0.342	-0.08	0.11	0.44	0.678	-0.53	0.38	0.163	0.492	-0.1	0.11	0.375	0.637	-0.55	0.39	0.156	0.517	-0.11	0.11	0.329	0.596	-0.62	0.39	0.111	0.46	0.03	0.1	0.74	0.842	0.03	0.35	0.935	0.967	-0.06	0.1	0.574	0.748	-0.28	0.38	0.458	0.703	-0.1	0.11	0.366	0.646	-0.44	0.4	0.273	0.634	-0.12	0.11	0.269	0.687	-0.49	0.42	0.243	0.751	-0.13	0.11	0.261	0.686	-0.5	0.42	0.227	0.747
ITGAV ITGB5	4917_62	1	Integrin alpha-V: beta-5 complex	P06756, P18084	3685 3693	0.5	FLAG	-0.13	0.05	0.0157	0.0413	-0.22	0.12	0.0658	0.159	-0.11	0.06	0.046	0.103	-0.2	0.13	0.106	0.236	-0.07	0.06	0.236	0.415	-0.09	0.13	0.475	0.699	-0.02	0.06	0.693	0.838	0	0.13	0.994	0.998	-0.03	0.06	0.669	0.834	-0.01	0.13	0.969	0.99	0.0240243	-0.28	0.09	0.00101	0.0112	-0.36	0.19	0.0575	0.238	-0.24	0.09	0.0101	0.0672	-0.25	0.19	0.19	0.498	-0.14	0.1	0.141	0.555	-0.06	0.2	0.769	0.973	-0.12	0.1	0.235	0.786	0	0.2	0.994	1	-0.14	0.1	0.154	0.679	-0.04	0.2	0.844	0.993	0.07	0.1	0.438	0.653	0.2	0.22	0.368	0.638	0.06	0.1	0.553	0.729	0.1	0.24	0.67	0.84	0.06	0.11	0.567	0.776	0.13	0.24	0.583	0.816	0.1	0.11	0.369	0.633	0.21	0.25	0.398	0.703	0.1	0.11	0.373	0.629	0.21	0.26	0.414	0.715	-0.13	0.1	0.197	0.384	-0.38	0.22	0.0841	0.293	-0.12	0.11	0.251	0.475	-0.38	0.24	0.111	0.374	-0.07	0.11	0.524	0.753	-0.27	0.25	0.28	0.638	0.01	0.12	0.951	0.986	-0.12	0.25	0.634	0.892	0.02	0.12	0.848	0.954	-0.09	0.25	0.707	0.917
DEFB136	9332_6	3	Beta-defensin 136	Q30KP8	613210	20	FLAG	-0.13	0.05	0.0158	0.0416	-0.2	0.1	0.0381	0.108	-0.11	0.06	0.0436	0.0983	-0.19	0.1	0.0642	0.17	-0.09	0.06	0.118	0.275	-0.17	0.11	0.106	0.328	-0.05	0.06	0.441	0.676	-0.14	0.11	0.179	0.508	-0.03	0.06	0.568	0.774	-0.14	0.11	0.196	0.559	0.116364	-0.24	0.09	0.00577	0.0372	-0.64	0.22	0.00447	0.0444	-0.2	0.09	0.0323	0.138	-0.55	0.23	0.0184	0.133	-0.16	0.1	0.098	0.489	-0.54	0.24	0.0264	0.401	-0.11	0.1	0.28	0.816	-0.47	0.24	0.0527	0.687	-0.12	0.1	0.211	0.743	-0.5	0.25	0.0422	0.667	-0.15	0.1	0.116	0.314	-0.09	0.2	0.632	0.825	-0.18	0.1	0.0885	0.265	-0.14	0.21	0.511	0.732	-0.17	0.11	0.111	0.364	-0.09	0.21	0.665	0.861	-0.13	0.11	0.222	0.517	-0.07	0.21	0.747	0.901	-0.11	0.11	0.326	0.594	-0.06	0.21	0.769	0.904	0.02	0.09	0.82	0.896	-0.04	0.13	0.745	0.868	0.04	0.1	0.678	0.817	-0.05	0.14	0.706	0.861	0.08	0.11	0.437	0.699	-0.04	0.15	0.788	0.912	0.11	0.11	0.306	0.705	-0.05	0.15	0.74	0.923	0.14	0.11	0.223	0.665	-0.03	0.15	0.828	0.955
GNS	3616_3	5	N-acetylglucosamine-6-sulfatase	P15586	2799	20	PASS	0.13	0.05	0.0159	0.0416	0.41	0.17	0.0145	0.0534	0.09	0.06	0.139	0.236	0.35	0.18	0.0522	0.148	0.06	0.06	0.349	0.533	0.31	0.19	0.0949	0.309	0.04	0.06	0.485	0.709	0.28	0.19	0.141	0.472	0.04	0.06	0.567	0.774	0.27	0.2	0.165	0.526	0.757363	0.12	0.08	0.171	0.37	0.55	0.25	0.0296	0.156	0.11	0.09	0.216	0.446	0.6	0.27	0.0258	0.166	0.1	0.09	0.263	0.689	0.56	0.28	0.0431	0.476	0.1	0.1	0.276	0.815	0.61	0.29	0.0334	0.658	0.09	0.1	0.347	0.823	0.59	0.29	0.0434	0.667	0.19	0.1	0.0543	0.21	0.52	0.34	0.134	0.409	0.07	0.11	0.497	0.685	0.22	0.39	0.57	0.778	0.01	0.11	0.946	0.977	0.06	0.41	0.88	0.953	0	0.11	0.969	0.987	0.01	0.41	0.982	0.995	-0.02	0.12	0.851	0.936	-0.04	0.42	0.922	0.972	0.08	0.1	0.375	0.562	0.11	0.29	0.708	0.847	0.05	0.1	0.607	0.769	0.02	0.33	0.941	0.972	0.03	0.11	0.752	0.884	0.03	0.35	0.923	0.971	0	0.11	0.992	0.995	-0.06	0.36	0.86	0.96	0.01	0.11	0.945	0.985	-0.04	0.36	0.921	0.979
NT5M	17856_23	3	5'(3')-deoxyribonucleotidase, mitochondrial	Q9NPB1	56953	20	FLAG	0.13	0.05	0.0159	0.0416	0.13	0.06	0.0217	0.0713	0.15	0.06	0.0075	0.0266	0.15	0.06	0.0117	0.0525	0.15	0.06	0.0149	0.0789	0.14	0.06	0.0243	0.156	0.15	0.06	0.0163	0.132	0.14	0.06	0.0263	0.25	0.14	0.06	0.0199	0.161	0.14	0.06	0.0307	0.289	0.587299	0.07	0.09	0.389	0.608	0.08	0.09	0.4	0.697	0.09	0.09	0.306	0.551	0.1	0.1	0.279	0.603	0.05	0.09	0.575	0.877	0.07	0.1	0.51	0.915	0.05	0.1	0.589	0.928	0.07	0.1	0.515	0.973	0.03	0.1	0.733	0.95	0.05	0.1	0.657	0.975	0.13	0.1	0.191	0.415	0.15	0.11	0.172	0.457	0.18	0.11	0.104	0.286	0.19	0.12	0.109	0.357	0.17	0.11	0.126	0.379	0.18	0.12	0.139	0.47	0.18	0.11	0.109	0.398	0.19	0.12	0.117	0.474	0.18	0.11	0.102	0.385	0.2	0.12	0.0989	0.449	0.19	0.1	0.0462	0.158	0.19	0.1	0.061	0.247	0.2	0.1	0.0467	0.189	0.21	0.11	0.059	0.277	0.23	0.11	0.0325	0.267	0.23	0.11	0.0483	0.379	0.21	0.11	0.0497	0.474	0.21	0.12	0.0764	0.633	0.22	0.11	0.0496	0.476	0.21	0.12	0.0801	0.634
UBE2D2	18842_24	3	Ubiquitin-conjugating enzyme E2 D2	P62837	7322	0.5	PASS	0.13	0.05	0.0159	0.0416	0.28	0.14	0.0408	0.113	0.12	0.06	0.0427	0.0969	0.24	0.15	0.0978	0.223	0.07	0.06	0.266	0.445	0.13	0.16	0.386	0.629	0.03	0.06	0.666	0.827	0.04	0.16	0.786	0.92	0.03	0.06	0.678	0.838	0.05	0.16	0.762	0.911	0.379079	0.11	0.09	0.212	0.422	0.22	0.23	0.34	0.655	0.07	0.09	0.423	0.656	0.14	0.25	0.563	0.811	0.03	0.1	0.794	0.947	0.02	0.26	0.945	0.998	-0.03	0.1	0.797	0.965	-0.11	0.27	0.698	0.988	-0.04	0.1	0.661	0.936	-0.14	0.28	0.62	0.97	0.06	0.1	0.525	0.718	0.15	0.27	0.578	0.79	0.1	0.11	0.347	0.558	0.26	0.29	0.372	0.623	0.04	0.11	0.718	0.867	0.13	0.3	0.678	0.867	0.03	0.11	0.799	0.911	0.09	0.31	0.759	0.906	0.03	0.11	0.774	0.892	0.1	0.31	0.75	0.895	0.23	0.1	0.0168	0.0826	0.46	0.23	0.0409	0.194	0.2	0.1	0.0502	0.198	0.4	0.24	0.0971	0.354	0.18	0.11	0.111	0.395	0.35	0.25	0.167	0.549	0.11	0.11	0.337	0.718	0.22	0.26	0.392	0.811	0.12	0.11	0.305	0.711	0.24	0.26	0.356	0.798
MTX2	8839_4	3	Metaxin-2	O75431	10651	20	PASS	0.13	0.05	0.0159	0.0416	0.16	0.17	0.339	0.499	0.06	0.06	0.27	0.39	-0.05	0.19	0.789	0.874	0.04	0.06	0.486	0.656	-0.11	0.19	0.58	0.778	0.03	0.06	0.599	0.784	-0.07	0.2	0.711	0.887	0.04	0.06	0.566	0.772	-0.05	0.2	0.816	0.932	0.279609	0.03	0.09	0.689	0.833	-0.18	0.29	0.525	0.79	-0.06	0.09	0.544	0.747	-0.43	0.32	0.188	0.495	-0.09	0.1	0.347	0.763	-0.48	0.34	0.164	0.712	-0.12	0.1	0.243	0.791	-0.5	0.35	0.157	0.824	-0.11	0.1	0.27	0.778	-0.47	0.36	0.194	0.855	0.18	0.1	0.0646	0.231	0.51	0.35	0.138	0.413	0.17	0.11	0.1	0.282	0.47	0.37	0.195	0.464	0.17	0.11	0.129	0.386	0.46	0.38	0.232	0.563	0.16	0.11	0.154	0.441	0.43	0.38	0.263	0.609	0.16	0.11	0.147	0.434	0.47	0.39	0.23	0.571	0.2	0.1	0.0343	0.131	0.3	0.27	0.265	0.523	0.12	0.1	0.268	0.494	0.02	0.3	0.942	0.972	0.09	0.11	0.402	0.678	-0.07	0.3	0.806	0.92	0.1	0.11	0.39	0.753	0.06	0.32	0.848	0.956	0.1	0.11	0.386	0.756	0.09	0.32	0.782	0.942
GPC6	5350_14	2	Glypican-6	Q9Y625	10082	0.5	FLAG	0.13	0.05	0.0159	0.0418	0.13	0.12	0.272	0.431	0.11	0.06	0.0658	0.134	0.12	0.13	0.355	0.528	0.03	0.06	0.603	0.744	0.01	0.14	0.955	0.981	0.02	0.06	0.771	0.884	0.01	0.14	0.932	0.976	0.02	0.06	0.714	0.86	0.05	0.14	0.708	0.891	0.215558	0.06	0.09	0.463	0.672	0.13	0.3	0.658	0.871	0.03	0.09	0.757	0.879	0.01	0.32	0.979	0.993	-0.01	0.1	0.952	0.988	-0.06	0.34	0.872	0.987	-0.04	0.1	0.724	0.952	-0.14	0.36	0.693	0.988	-0.06	0.1	0.529	0.905	-0.19	0.36	0.586	0.97	0.06	0.1	0.544	0.731	-0.01	0.2	0.947	0.976	0.08	0.11	0.477	0.671	0.07	0.21	0.742	0.883	-0.02	0.11	0.841	0.929	-0.09	0.23	0.695	0.874	-0.01	0.11	0.927	0.972	-0.04	0.23	0.848	0.943	0.01	0.11	0.946	0.977	0	0.23	0.999	0.999	0.27	0.1	0.00491	0.038	0.23	0.17	0.163	0.41	0.23	0.1	0.0277	0.148	0.22	0.18	0.22	0.512	0.16	0.11	0.149	0.435	0.18	0.19	0.354	0.699	0.12	0.11	0.305	0.704	0.13	0.19	0.493	0.848	0.14	0.12	0.235	0.672	0.18	0.2	0.347	0.798
LRRC52	10785_8	3	Leucine-rich repeat-containing protein 52	Q8N7C0	440699	20	FLAG	-0.13	0.05	0.016	0.0419	-0.08	0.07	0.241	0.396	-0.1	0.06	0.0764	0.15	-0.04	0.07	0.55	0.697	-0.08	0.06	0.186	0.357	-0.03	0.07	0.69	0.846	-0.05	0.06	0.368	0.612	0	0.07	0.96	0.985	-0.05	0.06	0.366	0.624	0	0.07	0.953	0.985	0.654356	-0.18	0.09	0.0327	0.122	-0.16	0.11	0.152	0.427	-0.14	0.09	0.135	0.34	-0.07	0.12	0.558	0.807	-0.14	0.09	0.133	0.547	-0.11	0.12	0.364	0.852	-0.11	0.1	0.237	0.788	-0.09	0.12	0.463	0.961	-0.12	0.1	0.2	0.731	-0.1	0.12	0.412	0.932	-0.07	0.1	0.486	0.687	0.04	0.13	0.773	0.895	-0.07	0.1	0.49	0.681	0.03	0.14	0.848	0.936	-0.08	0.11	0.424	0.666	0.01	0.14	0.93	0.971	-0.07	0.11	0.51	0.743	0.04	0.14	0.8	0.92	-0.06	0.11	0.571	0.778	0.04	0.14	0.756	0.898	-0.12	0.1	0.196	0.382	-0.08	0.11	0.505	0.713	-0.09	0.1	0.407	0.617	-0.05	0.12	0.689	0.851	0.03	0.11	0.799	0.909	0.06	0.12	0.649	0.851	0.05	0.11	0.633	0.864	0.09	0.13	0.499	0.852	0.05	0.11	0.627	0.865	0.08	0.13	0.505	0.858
CHFR	11320_29	3	E3 ubiquitin-protein ligase CHFR	Q96EP1	55743	0.5	PASS	0.13	0.05	0.016	0.0419	0.52	0.23	0.025	0.0787	0.12	0.06	0.0404	0.0933	0.49	0.25	0.0506	0.145	0.05	0.06	0.388	0.569	0.24	0.26	0.37	0.617	-0.02	0.06	0.698	0.84	-0.07	0.27	0.795	0.923	-0.02	0.06	0.78	0.893	-0.03	0.28	0.915	0.97	0.345495	0.08	0.09	0.339	0.561	0.25	0.37	0.512	0.781	0.04	0.09	0.667	0.83	0.1	0.41	0.807	0.936	-0.05	0.1	0.637	0.903	-0.26	0.44	0.55	0.927	-0.13	0.1	0.22	0.78	-0.59	0.46	0.204	0.874	-0.13	0.1	0.227	0.756	-0.56	0.46	0.231	0.872	0.08	0.1	0.395	0.61	0.49	0.44	0.262	0.554	0.19	0.11	0.0845	0.262	0.95	0.49	0.0499	0.249	0.12	0.11	0.293	0.559	0.66	0.5	0.19	0.525	0.08	0.11	0.505	0.739	0.48	0.51	0.345	0.669	0.08	0.11	0.471	0.707	0.51	0.51	0.314	0.638	0.24	0.1	0.0144	0.0749	0.86	0.4	0.0307	0.164	0.17	0.11	0.101	0.291	0.62	0.43	0.152	0.433	0.13	0.11	0.24	0.537	0.49	0.46	0.287	0.644	0.01	0.12	0.921	0.977	0.04	0.48	0.932	0.982	0.02	0.12	0.861	0.96	0.08	0.48	0.862	0.965
NXPH1	4562_1	2	Neurexophilin-1	P58417	30010	20	FLAG	0.13	0.05	0.0161	0.0421	0.34	0.15	0.021	0.0699	0.09	0.06	0.11	0.198	0.22	0.16	0.153	0.302	0.11	0.06	0.0635	0.19	0.25	0.16	0.122	0.351	0.11	0.06	0.0639	0.253	0.25	0.17	0.131	0.455	0.1	0.06	0.104	0.341	0.21	0.17	0.204	0.561	0.390028	0.22	0.09	0.0103	0.0557	0.52	0.22	0.02	0.123	0.21	0.09	0.0255	0.12	0.48	0.24	0.0428	0.221	0.17	0.1	0.0714	0.43	0.38	0.25	0.128	0.653	0.16	0.1	0.101	0.651	0.34	0.25	0.177	0.85	0.14	0.1	0.144	0.669	0.29	0.25	0.246	0.882	0.06	0.1	0.55	0.736	0.18	0.29	0.527	0.756	0	0.1	0.966	0.982	0	0.31	0.989	0.997	0.06	0.11	0.571	0.778	0.19	0.32	0.558	0.806	0.06	0.11	0.588	0.799	0.19	0.33	0.563	0.817	0.06	0.11	0.586	0.786	0.19	0.33	0.569	0.812	0.07	0.1	0.45	0.623	0.18	0.26	0.497	0.708	0.02	0.1	0.83	0.908	0.03	0.28	0.902	0.956	0.03	0.11	0.791	0.907	0.03	0.3	0.911	0.966	0.07	0.11	0.521	0.823	0.12	0.31	0.685	0.91	0.05	0.11	0.675	0.886	0.05	0.31	0.863	0.965
SH3BGRL	12693_2	3	SH3 domain-binding glutamic acid-rich-like protein	O75368	6451	20	FLAG	0.13	0.05	0.0161	0.0422	0.23	0.11	0.0293	0.0885	0.14	0.06	0.0118	0.0374	0.26	0.11	0.0255	0.0919	0.11	0.06	0.064	0.19	0.18	0.12	0.119	0.348	0.09	0.06	0.153	0.386	0.14	0.12	0.243	0.572	0.08	0.06	0.164	0.418	0.13	0.12	0.274	0.63	0.730153	0.08	0.08	0.373	0.595	0.14	0.16	0.384	0.688	0.09	0.09	0.321	0.566	0.17	0.18	0.333	0.651	0.04	0.09	0.65	0.906	0.08	0.18	0.649	0.956	0.02	0.1	0.826	0.971	0.05	0.19	0.803	0.991	0	0.1	0.973	0.994	0.01	0.19	0.974	0.997	0.16	0.1	0.0988	0.291	0.36	0.21	0.0976	0.358	0.21	0.1	0.0432	0.177	0.46	0.23	0.0484	0.245	0.18	0.11	0.09	0.334	0.38	0.24	0.108	0.428	0.17	0.11	0.113	0.401	0.37	0.24	0.123	0.481	0.18	0.11	0.107	0.39	0.38	0.24	0.116	0.464	0.16	0.1	0.0956	0.248	0.25	0.19	0.183	0.437	0.15	0.1	0.15	0.362	0.23	0.2	0.264	0.554	0.12	0.11	0.276	0.569	0.17	0.21	0.427	0.738	0.07	0.11	0.518	0.823	0.07	0.22	0.756	0.927	0.08	0.11	0.491	0.813	0.07	0.22	0.752	0.933
PSAP	6207_10	3	Prosaposin	P07602	5660	20	FLAG	-0.13	0.05	0.0162	0.0423	-0.4	0.17	0.02	0.0676	-0.15	0.06	0.00934	0.0314	-0.49	0.18	0.00732	0.0378	-0.13	0.06	0.0376	0.137	-0.42	0.19	0.0256	0.16	-0.07	0.06	0.267	0.51	-0.26	0.2	0.186	0.516	-0.07	0.06	0.278	0.538	-0.26	0.2	0.188	0.551	0.418497	-0.21	0.09	0.0148	0.0719	-0.63	0.28	0.0224	0.131	-0.23	0.09	0.0127	0.0773	-0.74	0.29	0.0111	0.0971	-0.19	0.1	0.0427	0.359	-0.67	0.3	0.0244	0.391	-0.16	0.1	0.098	0.65	-0.58	0.31	0.056	0.693	-0.16	0.1	0.1	0.634	-0.6	0.31	0.0539	0.667	-0.08	0.1	0.392	0.609	-0.32	0.31	0.31	0.594	-0.12	0.11	0.257	0.471	-0.42	0.34	0.219	0.489	-0.09	0.11	0.39	0.638	-0.34	0.35	0.333	0.652	-0.04	0.11	0.708	0.86	-0.18	0.36	0.627	0.85	-0.06	0.11	0.614	0.802	-0.22	0.36	0.538	0.798	-0.05	0.1	0.588	0.735	-0.12	0.31	0.7	0.844	-0.05	0.1	0.618	0.775	-0.15	0.33	0.642	0.82	-0.01	0.11	0.893	0.955	-0.03	0.35	0.929	0.973	0.06	0.11	0.58	0.844	0.18	0.35	0.604	0.884	0.08	0.11	0.497	0.816	0.22	0.36	0.534	0.869
BET1L	10959_125	3	BET1-like protein	Q9NYM9	51272	20	PASS	0.13	0.05	0.0162	0.0424	0.34	0.15	0.0286	0.087	0.16	0.06	0.00506	0.0199	0.36	0.17	0.0281	0.098	0.14	0.06	0.015	0.079	0.34	0.17	0.0477	0.222	0.14	0.06	0.0185	0.141	0.35	0.18	0.0485	0.315	0.14	0.06	0.021	0.165	0.35	0.18	0.0505	0.347	0.341451	0.05	0.09	0.526	0.722	0	0.25	0.99	0.996	0.12	0.09	0.184	0.407	0.14	0.26	0.597	0.832	0.1	0.1	0.301	0.718	0.11	0.28	0.684	0.967	0.09	0.1	0.349	0.865	0.11	0.29	0.713	0.99	0.08	0.1	0.43	0.867	0.08	0.3	0.786	0.988	0.23	0.1	0.0199	0.118	0.73	0.29	0.0137	0.129	0.21	0.11	0.0472	0.186	0.6	0.32	0.0588	0.267	0.23	0.11	0.0315	0.224	0.7	0.33	0.0311	0.299	0.23	0.11	0.0339	0.289	0.7	0.33	0.0334	0.374	0.23	0.11	0.0322	0.294	0.7	0.33	0.0356	0.386	0.14	0.1	0.145	0.315	0.43	0.27	0.118	0.344	0.18	0.1	0.0829	0.259	0.49	0.3	0.106	0.365	0.13	0.11	0.235	0.534	0.36	0.32	0.262	0.633	0.13	0.11	0.235	0.669	0.37	0.33	0.253	0.758	0.14	0.11	0.23	0.672	0.4	0.33	0.229	0.747
PILRA	10816_150	3	Paired immunoglobulin-like type 2 receptor alpha isoform FDF03-M14	Q9UKJ1		20	FLAG	0.14	0.06	0.0163	0.0425	0.06	0.04	0.122	0.247	0.11	0.06	0.072	0.144	0.04	0.04	0.291	0.463	0.09	0.06	0.15	0.313	0.03	0.04	0.426	0.661	0.1	0.06	0.102	0.317	0.05	0.04	0.245	0.574	0.11	0.06	0.0851	0.313	0.05	0.04	0.226	0.58	0.77453	0.13	0.09	0.114	0.285	0.03	0.07	0.634	0.859	0.1	0.09	0.248	0.488	0.02	0.08	0.765	0.918	0.1	0.09	0.275	0.696	0.02	0.08	0.771	0.975	0.11	0.1	0.242	0.791	0.03	0.08	0.682	0.988	0.12	0.1	0.198	0.731	0.04	0.08	0.63	0.97	0.17	0.1	0.0785	0.255	0.13	0.07	0.0385	0.226	0.13	0.1	0.206	0.415	0.11	0.07	0.109	0.357	0.15	0.11	0.174	0.437	0.13	0.07	0.0761	0.39	0.16	0.11	0.137	0.423	0.14	0.07	0.0504	0.401	0.18	0.11	0.0986	0.38	0.15	0.07	0.0394	0.394	0.08	0.1	0.413	0.594	0.02	0.07	0.779	0.887	0.07	0.1	0.522	0.709	0	0.07	0.99	0.995	0	0.11	0.996	0.999	-0.04	0.07	0.617	0.839	0.01	0.11	0.894	0.967	-0.02	0.08	0.803	0.941	0.01	0.11	0.934	0.981	-0.02	0.08	0.778	0.941
NAP1L2	13529_39	3	Nucleosome assembly protein 1-like 2	Q9ULW6		0.5	PASS	0.13	0.05	0.0164	0.0428	0.4	0.17	0.0181	0.0631	0.13	0.06	0.0206	0.057	0.42	0.18	0.0226	0.0854	0.09	0.06	0.125	0.284	0.29	0.19	0.133	0.366	0.09	0.06	0.142	0.371	0.28	0.2	0.153	0.484	0.09	0.06	0.138	0.39	0.29	0.2	0.142	0.497	0.241832	0.04	0.09	0.608	0.781	0.1	0.28	0.728	0.904	0.06	0.09	0.549	0.751	0.13	0.3	0.655	0.863	0.01	0.1	0.901	0.969	0	0.32	0.991	1	0	0.1	0.968	0.995	-0.04	0.32	0.892	0.996	-0.02	0.1	0.88	0.976	-0.1	0.33	0.767	0.988	0.14	0.1	0.154	0.367	0.42	0.31	0.175	0.459	0.2	0.11	0.0622	0.22	0.63	0.34	0.0612	0.27	0.14	0.11	0.208	0.476	0.46	0.35	0.194	0.526	0.15	0.11	0.175	0.464	0.5	0.36	0.163	0.523	0.16	0.11	0.151	0.439	0.53	0.36	0.139	0.488	0.25	0.1	0.00935	0.0564	0.78	0.3	0.00968	0.0821	0.21	0.11	0.0442	0.186	0.65	0.33	0.0508	0.257	0.2	0.11	0.0637	0.328	0.62	0.34	0.0727	0.435	0.18	0.11	0.113	0.557	0.53	0.35	0.129	0.691	0.18	0.11	0.101	0.547	0.56	0.35	0.112	0.688
RGS5	16850_5	3	Regulator of G-protein signaling 5	O15539	8490	20	PASS	0.13	0.05	0.0164	0.0428	0.32	0.27	0.251	0.406	0.16	0.06	0.00706	0.0253	0.61	0.3	0.0407	0.125	0.11	0.06	0.0598	0.182	0.49	0.31	0.12	0.349	0.09	0.06	0.145	0.376	0.43	0.32	0.178	0.508	0.09	0.06	0.15	0.399	0.42	0.32	0.193	0.555	0.834477	0.14	0.08	0.101	0.264	0.41	0.42	0.329	0.644	0.19	0.09	0.0369	0.15	0.76	0.45	0.0893	0.337	0.12	0.1	0.216	0.65	0.62	0.48	0.195	0.741	0.08	0.1	0.444	0.893	0.45	0.49	0.352	0.939	0.08	0.1	0.417	0.858	0.44	0.49	0.369	0.925	0.08	0.1	0.432	0.648	0.28	0.47	0.558	0.776	0.1	0.11	0.352	0.563	0.63	0.51	0.219	0.489	0.05	0.11	0.666	0.832	0.43	0.53	0.414	0.715	0.06	0.11	0.61	0.808	0.49	0.53	0.355	0.677	0.05	0.11	0.661	0.833	0.46	0.54	0.388	0.696	0.15	0.1	0.124	0.289	0.17	0.58	0.774	0.885	0.14	0.11	0.177	0.393	0.28	0.64	0.661	0.832	0.14	0.11	0.196	0.493	0.27	0.69	0.699	0.873	0.11	0.12	0.352	0.729	0.14	0.72	0.846	0.956	0.11	0.12	0.351	0.733	0.17	0.73	0.815	0.951
CAPN3	12385_4	3	Calpain-3	P20807	825	20	PASS	0.13	0.05	0.0165	0.0429	0.29	0.13	0.0223	0.0724	0.09	0.06	0.106	0.192	0.2	0.14	0.159	0.311	0.06	0.06	0.322	0.507	0.13	0.15	0.361	0.611	0.11	0.06	0.0899	0.297	0.25	0.15	0.101	0.414	0.11	0.06	0.0903	0.321	0.25	0.15	0.101	0.445	0.937153	0.13	0.09	0.14	0.326	0.23	0.21	0.268	0.582	0.12	0.09	0.199	0.424	0.15	0.23	0.507	0.778	0.1	0.1	0.318	0.735	0.11	0.24	0.64	0.953	0.17	0.1	0.0948	0.646	0.29	0.24	0.235	0.9	0.15	0.1	0.134	0.667	0.24	0.25	0.34	0.914	0.11	0.1	0.276	0.513	0.23	0.23	0.327	0.606	0.06	0.11	0.577	0.746	0.18	0.25	0.488	0.716	0.04	0.11	0.689	0.848	0.14	0.26	0.583	0.816	0.07	0.11	0.52	0.75	0.2	0.27	0.451	0.746	0.06	0.11	0.562	0.773	0.19	0.27	0.479	0.756	0.15	0.1	0.11	0.267	0.44	0.23	0.0559	0.236	0.11	0.11	0.303	0.527	0.33	0.26	0.208	0.499	0.04	0.11	0.732	0.872	0.2	0.27	0.46	0.759	0.06	0.12	0.623	0.86	0.27	0.28	0.336	0.784	0.08	0.12	0.499	0.816	0.34	0.29	0.239	0.748
EDC4	13066_42	3	Enhancer of mRNA-decapping protein 4	Q6P2E9	23644	0.5	PASS	0.13	0.05	0.0165	0.0429	0.31	0.14	0.0242	0.0767	0.14	0.06	0.0187	0.0534	0.33	0.15	0.026	0.093	0.11	0.06	0.061	0.184	0.27	0.15	0.0791	0.285	0.05	0.06	0.424	0.661	0.12	0.16	0.457	0.743	0.06	0.06	0.356	0.618	0.15	0.16	0.359	0.694	0.601857	0.06	0.09	0.468	0.677	0.13	0.25	0.605	0.842	0.03	0.09	0.752	0.877	0.04	0.27	0.89	0.97	0	0.1	0.996	0.999	-0.04	0.28	0.888	0.99	-0.08	0.1	0.426	0.885	-0.28	0.29	0.336	0.939	-0.09	0.1	0.385	0.842	-0.3	0.3	0.309	0.906	0.14	0.1	0.16	0.376	0.32	0.25	0.192	0.481	0.23	0.11	0.0335	0.158	0.57	0.27	0.036	0.215	0.19	0.11	0.0877	0.33	0.47	0.28	0.0943	0.415	0.17	0.11	0.126	0.412	0.43	0.28	0.127	0.488	0.19	0.11	0.095	0.377	0.47	0.29	0.0989	0.449	0.2	0.1	0.0333	0.128	0.48	0.23	0.0351	0.178	0.19	0.1	0.0637	0.224	0.44	0.24	0.0684	0.296	0.19	0.11	0.0714	0.342	0.46	0.25	0.0717	0.433	0.09	0.11	0.425	0.781	0.23	0.26	0.382	0.808	0.1	0.11	0.38	0.752	0.27	0.27	0.317	0.783
EIF2AK4	14284_23	3	eIF-2-alpha kinase GCN2	Q9P2K8	440275	20	FLAG	0.13	0.05	0.0166	0.0431	0.12	0.06	0.0445	0.121	0.13	0.06	0.0193	0.0547	0.12	0.06	0.0529	0.15	0.15	0.06	0.0112	0.0665	0.14	0.07	0.0316	0.18	0.15	0.06	0.017	0.135	0.13	0.07	0.0431	0.304	0.16	0.06	0.00997	0.119	0.15	0.07	0.0257	0.27	0.569861	0.11	0.08	0.191	0.396	0.11	0.1	0.247	0.561	0.14	0.09	0.124	0.323	0.15	0.11	0.168	0.468	0.16	0.1	0.0931	0.48	0.18	0.11	0.114	0.632	0.15	0.1	0.124	0.684	0.17	0.12	0.149	0.808	0.15	0.1	0.124	0.655	0.17	0.12	0.147	0.8	0.22	0.1	0.0259	0.137	0.19	0.11	0.0753	0.318	0.23	0.11	0.0298	0.148	0.2	0.12	0.0862	0.323	0.25	0.11	0.0233	0.2	0.21	0.12	0.0803	0.395	0.23	0.11	0.0366	0.296	0.19	0.12	0.111	0.467	0.25	0.11	0.0258	0.278	0.21	0.12	0.0787	0.431	0.07	0.1	0.486	0.651	0.06	0.1	0.549	0.745	0.05	0.1	0.644	0.793	0.04	0.11	0.724	0.869	0.07	0.11	0.529	0.756	0.06	0.11	0.6	0.832	0.08	0.11	0.464	0.792	0.07	0.11	0.529	0.857	0.1	0.11	0.382	0.754	0.09	0.12	0.437	0.829
SEMA3A	3222_11	2	Semaphorin-3A	Q14563	10371	20	FLAG	0.13	0.05	0.0166	0.0432	0.19	0.16	0.25	0.406	0.15	0.06	0.0107	0.0347	0.19	0.17	0.265	0.436	0.1	0.06	0.114	0.268	0.05	0.18	0.771	0.892	0.07	0.06	0.276	0.521	-0.02	0.19	0.93	0.975	0.06	0.06	0.366	0.624	-0.05	0.19	0.8	0.925	0.963055	0.13	0.09	0.125	0.305	0.23	0.25	0.358	0.667	0.12	0.09	0.187	0.412	0.17	0.27	0.535	0.794	0.07	0.1	0.482	0.832	0.04	0.28	0.894	0.993	0.06	0.1	0.524	0.916	0.01	0.29	0.961	0.999	0.04	0.1	0.707	0.944	-0.07	0.29	0.804	0.988	0.11	0.1	0.242	0.477	0.19	0.32	0.55	0.771	0.15	0.11	0.171	0.372	0.24	0.35	0.484	0.714	0.12	0.11	0.28	0.549	0.13	0.36	0.723	0.89	0.09	0.11	0.392	0.653	0.05	0.37	0.896	0.96	0.1	0.11	0.372	0.629	0.05	0.36	0.899	0.959	0.13	0.1	0.161	0.334	0.12	0.28	0.653	0.816	0.19	0.1	0.0739	0.244	0.19	0.3	0.529	0.751	0.11	0.11	0.335	0.623	0.01	0.32	0.976	0.989	0.05	0.11	0.691	0.891	-0.1	0.34	0.761	0.93	0.04	0.11	0.755	0.919	-0.1	0.34	0.769	0.937
SRC	15433_4	3	Proto-oncogene tyrosine-protein kinase Src	P12931	6714	0.5	PASS	0.13	0.05	0.0166	0.0432	0.09	0.04	0.0341	0.1	0.17	0.06	0.00439	0.0178	0.11	0.05	0.0168	0.0696	0.15	0.06	0.0123	0.0704	0.1	0.05	0.0424	0.21	0.13	0.06	0.0295	0.177	0.09	0.05	0.0769	0.371	0.13	0.06	0.0419	0.22	0.08	0.05	0.101	0.444	0.902869	0.12	0.09	0.178	0.381	0.07	0.06	0.264	0.579	0.15	0.09	0.111	0.302	0.1	0.07	0.159	0.451	0.09	0.1	0.377	0.783	0.06	0.07	0.426	0.879	0.07	0.1	0.479	0.902	0.04	0.07	0.54	0.973	0.06	0.1	0.57	0.909	0.03	0.07	0.648	0.971	0.13	0.1	0.174	0.393	0.13	0.09	0.119	0.39	0.2	0.11	0.0601	0.217	0.17	0.09	0.0732	0.298	0.22	0.11	0.0488	0.262	0.17	0.1	0.0761	0.39	0.22	0.11	0.0528	0.322	0.18	0.1	0.0684	0.421	0.21	0.11	0.0615	0.332	0.17	0.1	0.0708	0.417	0.15	0.1	0.11	0.267	0.09	0.08	0.274	0.531	0.17	0.1	0.0991	0.288	0.1	0.09	0.261	0.551	0.18	0.11	0.1	0.382	0.1	0.09	0.242	0.615	0.14	0.11	0.207	0.642	0.07	0.09	0.445	0.828	0.13	0.11	0.229	0.671	0.06	0.09	0.489	0.854
TIGIT	16299_13	3	T-cell immunoreceptor with Ig and ITIM domains	Q495A1		20	FLAG	0.13	0.05	0.0167	0.0434	0.27	0.13	0.0374	0.107	0.07	0.06	0.235	0.353	0.13	0.14	0.354	0.526	0.09	0.06	0.107	0.259	0.19	0.14	0.194	0.437	-0.01	0.06	0.868	0.937	-0.04	0.15	0.794	0.923	0	0.06	0.968	0.987	0	0.15	0.991	0.997	0.638206	0.18	0.08	0.0388	0.139	0.34	0.2	0.0891	0.311	0.14	0.09	0.11	0.301	0.28	0.21	0.185	0.491	0.14	0.09	0.122	0.531	0.27	0.22	0.224	0.776	0.03	0.1	0.725	0.952	0.03	0.23	0.889	0.996	0.06	0.1	0.531	0.905	0.11	0.23	0.648	0.971	0.13	0.1	0.163	0.38	0.28	0.23	0.236	0.527	0.08	0.1	0.451	0.65	0.14	0.25	0.582	0.786	0.12	0.11	0.262	0.53	0.23	0.26	0.371	0.684	0.05	0.11	0.683	0.847	0.09	0.27	0.747	0.901	0.05	0.12	0.645	0.825	0.11	0.27	0.683	0.865	0.04	0.1	0.661	0.788	0.11	0.25	0.651	0.813	-0.06	0.1	0.558	0.736	-0.17	0.27	0.528	0.751	-0.03	0.11	0.799	0.91	-0.1	0.28	0.729	0.885	-0.13	0.11	0.24	0.669	-0.36	0.3	0.23	0.741	-0.13	0.11	0.257	0.684	-0.34	0.3	0.251	0.752
FGA FGB FGG	2796_62	2	Fibrinogen	P02671 P02675 P02679	2243 2244 2266	0.005	PASS	-0.13	0.06	0.0167	0.0434	-0.66	0.28	0.0188	0.0649	-0.09	0.06	0.123	0.216	-0.5	0.3	0.0917	0.214	-0.12	0.06	0.0494	0.159	-0.65	0.31	0.0378	0.197	-0.07	0.06	0.298	0.547	-0.39	0.32	0.219	0.546	-0.06	0.06	0.378	0.632	-0.34	0.32	0.284	0.639	0.543712	-0.1	0.09	0.259	0.48	-0.5	0.47	0.284	0.601	-0.04	0.1	0.663	0.828	-0.23	0.5	0.647	0.858	-0.02	0.1	0.82	0.953	-0.12	0.53	0.816	0.978	0.04	0.1	0.7	0.949	0.19	0.54	0.73	0.99	0.05	0.1	0.597	0.921	0.27	0.55	0.62	0.97	-0.23	0.1	0.0228	0.127	-1.17	0.5	0.0199	0.16	-0.18	0.11	0.096	0.276	-0.97	0.52	0.0628	0.274	-0.23	0.11	0.041	0.246	-1.21	0.55	0.0285	0.291	-0.2	0.12	0.0812	0.363	-1.05	0.56	0.0585	0.414	-0.2	0.12	0.0829	0.36	-1.07	0.56	0.0543	0.397	-0.07	0.1	0.503	0.668	-0.33	0.49	0.499	0.71	-0.05	0.11	0.608	0.769	-0.29	0.52	0.575	0.782	-0.12	0.11	0.285	0.578	-0.6	0.55	0.28	0.638	-0.05	0.11	0.662	0.88	-0.32	0.57	0.58	0.878	-0.03	0.12	0.781	0.928	-0.21	0.58	0.718	0.919
GPN1	16599_38	3	GPN-loop GTPase 1	Q9HCN4		20	PASS	0.13	0.05	0.0167	0.0434	0.14	0.07	0.0393	0.11	0.15	0.06	0.00867	0.0296	0.17	0.07	0.0221	0.0841	0.14	0.06	0.0144	0.0775	0.16	0.08	0.0344	0.187	0.13	0.06	0.0278	0.172	0.14	0.08	0.0601	0.336	0.12	0.06	0.0533	0.248	0.13	0.08	0.109	0.454	0.428139	0.06	0.09	0.515	0.714	0.05	0.11	0.681	0.881	0.1	0.09	0.295	0.539	0.09	0.12	0.437	0.735	0.07	0.1	0.45	0.816	0.07	0.12	0.593	0.943	0.07	0.1	0.496	0.909	0.06	0.13	0.626	0.98	0.05	0.1	0.631	0.929	0.04	0.13	0.779	0.988	0.21	0.1	0.0332	0.158	0.29	0.13	0.0203	0.162	0.22	0.11	0.0402	0.172	0.29	0.14	0.0318	0.202	0.24	0.11	0.0306	0.221	0.32	0.14	0.0221	0.27	0.22	0.11	0.0403	0.306	0.3	0.14	0.0291	0.372	0.21	0.11	0.052	0.322	0.29	0.14	0.037	0.389	0.13	0.1	0.167	0.343	0.12	0.12	0.327	0.581	0.15	0.1	0.144	0.353	0.15	0.13	0.26	0.551	0.13	0.11	0.217	0.515	0.12	0.14	0.377	0.711	0.11	0.11	0.317	0.706	0.09	0.14	0.535	0.858	0.1	0.11	0.378	0.752	0.07	0.14	0.643	0.898
DYRK3	4359_87	1	Dual specificity tyrosine-phosphorylation-regulated kinase 3	O43781	8444	20	FLAG	0.13	0.05	0.0168	0.0435	0.47	0.2	0.0206	0.069	0.1	0.06	0.0946	0.177	0.4	0.22	0.0692	0.179	0.08	0.06	0.198	0.369	0.36	0.23	0.114	0.342	0.04	0.06	0.496	0.715	0.27	0.23	0.236	0.563	0.03	0.06	0.591	0.79	0.26	0.23	0.261	0.615	0.068632	0.18	0.08	0.0346	0.127	0.72	0.39	0.0665	0.259	0.18	0.09	0.0474	0.175	0.68	0.42	0.106	0.369	0.14	0.1	0.143	0.555	0.58	0.44	0.186	0.736	0.12	0.1	0.23	0.786	0.54	0.45	0.237	0.9	0.11	0.1	0.264	0.778	0.48	0.46	0.294	0.906	-0.07	0.1	0.442	0.657	-0.07	0.46	0.885	0.95	-0.13	0.11	0.218	0.427	-0.17	0.51	0.735	0.879	-0.13	0.11	0.24	0.508	-0.13	0.51	0.802	0.922	-0.16	0.11	0.145	0.431	-0.24	0.53	0.644	0.854	-0.17	0.11	0.125	0.407	-0.27	0.54	0.614	0.832	0.24	0.1	0.0145	0.075	0.64	0.28	0.0242	0.143	0.18	0.1	0.0894	0.271	0.61	0.3	0.0438	0.24	0.16	0.11	0.163	0.448	0.6	0.31	0.0527	0.39	0.11	0.11	0.31	0.706	0.49	0.31	0.114	0.685	0.11	0.11	0.348	0.733	0.51	0.31	0.105	0.685
TFAM	9952_57	3	Transcription factor A, mitochondrial	Q00059	7019	20	PASS	0.13	0.05	0.0168	0.0436	0.1	0.05	0.0564	0.143	0.15	0.06	0.00949	0.0318	0.12	0.06	0.0324	0.107	0.13	0.06	0.0267	0.113	0.11	0.06	0.0662	0.261	0.13	0.06	0.0273	0.172	0.11	0.06	0.0708	0.358	0.13	0.06	0.0335	0.2	0.11	0.06	0.0834	0.416	0.443191	0.05	0.09	0.543	0.731	0.04	0.08	0.627	0.854	0.07	0.09	0.416	0.653	0.07	0.09	0.423	0.724	0.03	0.09	0.768	0.942	0.03	0.09	0.699	0.968	0.03	0.1	0.756	0.954	0.03	0.09	0.729	0.99	0.01	0.1	0.923	0.983	0.01	0.09	0.874	0.993	0.17	0.1	0.0771	0.253	0.18	0.11	0.0846	0.335	0.21	0.11	0.0473	0.187	0.21	0.12	0.071	0.295	0.21	0.11	0.0609	0.285	0.2	0.12	0.0875	0.404	0.22	0.11	0.051	0.318	0.21	0.12	0.0684	0.421	0.23	0.11	0.0409	0.305	0.23	0.12	0.0544	0.397	0.17	0.1	0.0756	0.211	0.13	0.1	0.197	0.45	0.18	0.1	0.081	0.256	0.15	0.11	0.17	0.459	0.19	0.11	0.0769	0.35	0.16	0.11	0.168	0.549	0.17	0.11	0.118	0.562	0.13	0.12	0.257	0.759	0.17	0.11	0.129	0.583	0.12	0.12	0.292	0.774
STMN1	17367_5	3	Stathmin	P16949	3925	20	PASS	0.13	0.05	0.0169	0.0439	0.37	0.15	0.0143	0.0528	0.13	0.06	0.024	0.0641	0.36	0.16	0.0271	0.0957	0.11	0.06	0.074	0.207	0.29	0.17	0.0802	0.287	0.13	0.06	0.0389	0.201	0.35	0.17	0.0432	0.304	0.13	0.06	0.0357	0.205	0.35	0.17	0.0419	0.319	0.226608	0.09	0.08	0.271	0.492	0.24	0.24	0.316	0.631	0.12	0.09	0.195	0.42	0.31	0.26	0.229	0.547	0.07	0.1	0.497	0.839	0.16	0.27	0.552	0.928	0.09	0.1	0.379	0.868	0.22	0.28	0.435	0.956	0.06	0.1	0.53	0.905	0.15	0.28	0.603	0.97	0.04	0.1	0.705	0.842	0.09	0.29	0.753	0.885	0	0.1	0.978	0.987	-0.02	0.31	0.943	0.979	-0.03	0.11	0.786	0.904	-0.1	0.32	0.756	0.905	-0.01	0.11	0.962	0.987	-0.03	0.32	0.925	0.974	0.01	0.11	0.891	0.956	0.03	0.33	0.932	0.975	0.25	0.1	0.00839	0.0523	0.81	0.28	0.00335	0.0411	0.27	0.1	0.00996	0.0853	0.84	0.3	0.00442	0.0716	0.29	0.11	0.00786	0.145	0.91	0.31	0.00325	0.137	0.29	0.11	0.0081	0.327	0.92	0.31	0.00344	0.346	0.3	0.11	0.00651	0.351	0.94	0.32	0.00317	0.364
CAMK4	18904_23	3	Calcium/calmodulin-dependent protein kinase type IV	Q16566	814	20	PASS	-0.13	0.05	0.017	0.0439	-0.15	0.23	0.505	0.655	-0.07	0.06	0.24	0.36	0	0.23	0.99	0.994	-0.05	0.06	0.375	0.556	0.08	0.24	0.745	0.88	-0.03	0.06	0.591	0.777	0.14	0.24	0.559	0.807	-0.03	0.06	0.653	0.826	0.16	0.24	0.501	0.791	0.06761	-0.17	0.09	0.0408	0.144	-0.01	0.41	0.983	0.994	-0.12	0.09	0.197	0.422	0.27	0.44	0.543	0.799	-0.05	0.09	0.574	0.876	0.51	0.46	0.265	0.796	-0.04	0.1	0.681	0.945	0.57	0.47	0.222	0.894	-0.05	0.1	0.605	0.923	0.52	0.47	0.27	0.885	-0.25	0.1	0.0123	0.0892	-0.87	0.49	0.0715	0.312	-0.17	0.1	0.109	0.293	-0.62	0.48	0.198	0.466	-0.22	0.11	0.0437	0.251	-0.82	0.51	0.108	0.428	-0.18	0.11	0.0931	0.376	-0.7	0.51	0.165	0.524	-0.19	0.11	0.0925	0.375	-0.71	0.52	0.17	0.523	0.05	0.1	0.589	0.736	0.16	0.3	0.59	0.774	0.1	0.1	0.337	0.563	0.19	0.31	0.547	0.762	0.15	0.11	0.154	0.44	0.36	0.32	0.272	0.634	0.14	0.11	0.21	0.647	0.36	0.33	0.277	0.765	0.16	0.11	0.141	0.595	0.41	0.33	0.225	0.746
IFNG	15346_31	3	Interferon gamma	P01579	3458	20	FLAG	0.13	0.05	0.017	0.0439	0.33	0.14	0.0209	0.0696	0.05	0.06	0.356	0.477	0.14	0.16	0.365	0.537	0.03	0.06	0.586	0.73	0.12	0.16	0.463	0.692	0	0.06	0.98	0.99	0.05	0.17	0.743	0.902	-0.01	0.06	0.91	0.958	0.05	0.17	0.778	0.915	0.465094	0.06	0.08	0.463	0.672	0.11	0.23	0.647	0.867	0.03	0.09	0.75	0.877	0.04	0.25	0.887	0.969	0.01	0.1	0.88	0.967	0.03	0.27	0.92	0.996	-0.03	0.1	0.782	0.961	-0.06	0.27	0.838	0.992	-0.04	0.1	0.716	0.949	-0.06	0.28	0.84	0.993	0.2	0.1	0.0377	0.172	0.49	0.27	0.0735	0.316	0.12	0.11	0.257	0.471	0.28	0.3	0.354	0.607	0.11	0.11	0.292	0.558	0.31	0.31	0.311	0.637	0.09	0.11	0.428	0.681	0.24	0.31	0.449	0.745	0.08	0.11	0.44	0.685	0.24	0.31	0.449	0.739	0.15	0.1	0.127	0.293	0.44	0.24	0.0682	0.263	0.03	0.1	0.772	0.876	0.17	0.26	0.51	0.739	-0.01	0.11	0.942	0.973	0.08	0.28	0.772	0.903	-0.04	0.11	0.724	0.903	0.06	0.29	0.839	0.955	-0.05	0.11	0.684	0.889	0.03	0.29	0.906	0.975
HSPG2	15626_223	3	Basement membrane-specific heparan sulfate proteoglycan core protein	P98160	3339	0.5	PASS	-0.13	0.05	0.017	0.044	-0.57	0.26	0.026	0.0807	-0.11	0.06	0.0473	0.105	-0.51	0.28	0.0658	0.173	-0.03	0.06	0.608	0.747	-0.12	0.28	0.661	0.828	0.02	0.06	0.795	0.897	0.09	0.29	0.76	0.91	0	0.06	0.998	0.999	0.02	0.29	0.945	0.984	0.210863	-0.23	0.09	0.00718	0.043	-1.1	0.45	0.014	0.0961	-0.23	0.09	0.0138	0.0801	-1.05	0.48	0.0281	0.175	-0.13	0.1	0.167	0.593	-0.59	0.5	0.233	0.777	-0.09	0.1	0.346	0.864	-0.38	0.5	0.447	0.958	-0.11	0.1	0.286	0.781	-0.43	0.51	0.393	0.928	-0.12	0.1	0.21	0.437	-0.49	0.43	0.257	0.55	-0.09	0.1	0.368	0.576	-0.37	0.46	0.413	0.658	0	0.11	0.971	0.986	-0.01	0.47	0.985	0.994	0.03	0.11	0.813	0.919	0.11	0.48	0.816	0.926	0.01	0.11	0.946	0.977	0.03	0.49	0.959	0.983	0	0.09	0.964	0.979	-0.07	0.46	0.885	0.943	0.02	0.1	0.868	0.927	0.01	0.5	0.988	0.993	0.09	0.11	0.392	0.669	0.33	0.52	0.524	0.79	0.16	0.11	0.159	0.6	0.63	0.53	0.234	0.745	0.14	0.11	0.209	0.653	0.57	0.54	0.291	0.774
PATE1	8386_11	3	Prostate and testis expressed protein 1	Q8WXA2	160065	20	PASS	-0.13	0.05	0.0171	0.0441	-0.34	0.17	0.048	0.128	-0.07	0.06	0.206	0.318	-0.21	0.17	0.236	0.404	-0.07	0.06	0.221	0.398	-0.18	0.18	0.331	0.587	-0.04	0.06	0.46	0.692	-0.15	0.18	0.427	0.722	-0.04	0.06	0.527	0.747	-0.13	0.19	0.476	0.775	0.866978	-0.13	0.08	0.128	0.308	-0.26	0.29	0.362	0.67	-0.09	0.09	0.312	0.557	-0.19	0.29	0.516	0.782	-0.08	0.09	0.393	0.792	-0.13	0.31	0.684	0.967	-0.04	0.1	0.65	0.937	-0.12	0.31	0.693	0.988	-0.07	0.1	0.497	0.893	-0.16	0.32	0.613	0.97	-0.16	0.1	0.0929	0.283	-0.72	0.38	0.0566	0.28	-0.12	0.1	0.257	0.471	-0.56	0.38	0.141	0.402	-0.17	0.11	0.119	0.375	-0.74	0.4	0.0656	0.373	-0.13	0.11	0.232	0.526	-0.65	0.39	0.0971	0.448	-0.11	0.11	0.312	0.585	-0.58	0.39	0.142	0.492	-0.09	0.1	0.329	0.523	-0.16	0.27	0.537	0.736	-0.01	0.1	0.942	0.967	0.01	0.27	0.977	0.988	0.05	0.11	0.621	0.812	0.22	0.28	0.432	0.742	0.04	0.11	0.751	0.918	0.23	0.29	0.428	0.824	0.05	0.11	0.656	0.879	0.23	0.29	0.424	0.821
MAPK9	15604_18	3	Mitogen-activated protein kinase 9	P45984	5601	20	PASS	0.13	0.05	0.0171	0.0441	0.19	0.09	0.0279	0.0854	0.15	0.06	0.00725	0.0259	0.23	0.09	0.0142	0.0604	0.12	0.06	0.0415	0.144	0.18	0.1	0.071	0.27	0.12	0.06	0.0432	0.211	0.18	0.1	0.071	0.358	0.13	0.06	0.0384	0.211	0.19	0.1	0.0616	0.371	0.978195	0.16	0.09	0.0683	0.203	0.24	0.14	0.0858	0.303	0.17	0.09	0.0653	0.217	0.26	0.15	0.0864	0.331	0.1	0.1	0.277	0.699	0.16	0.16	0.288	0.807	0.1	0.1	0.296	0.826	0.17	0.16	0.294	0.92	0.09	0.1	0.372	0.834	0.15	0.16	0.361	0.918	0.11	0.1	0.24	0.474	0.16	0.16	0.308	0.593	0.17	0.11	0.109	0.293	0.26	0.17	0.138	0.397	0.15	0.11	0.186	0.45	0.21	0.18	0.25	0.582	0.16	0.11	0.153	0.441	0.23	0.18	0.21	0.56	0.18	0.11	0.108	0.39	0.26	0.18	0.157	0.507	0.11	0.1	0.272	0.466	0.18	0.16	0.28	0.537	0.13	0.1	0.221	0.44	0.21	0.18	0.237	0.531	0.13	0.11	0.221	0.522	0.21	0.18	0.245	0.616	0.11	0.11	0.309	0.706	0.18	0.19	0.34	0.784	0.12	0.11	0.286	0.7	0.19	0.19	0.312	0.783
APOC3	6461_54	3	Apolipoprotein C-III	P02656	345	0.5	PASS	0.13	0.05	0.0171	0.0442	0.15	0.07	0.0219	0.0718	0.09	0.06	0.128	0.223	0.1	0.07	0.15	0.299	0.12	0.06	0.0512	0.164	0.14	0.07	0.0643	0.258	-0.38	0.09	1.22e-05	0.00217	-0.5	0.11	5.7e-06	0.00182	-0.36	0.09	3.52e-05	0.005	-0.48	0.11	1.61e-05	0.00421	0.330626	0.22	0.09	0.0113	0.0596	0.27	0.11	0.0115	0.0842	0.14	0.09	0.12	0.317	0.18	0.12	0.121	0.397	0.16	0.09	0.0865	0.468	0.2	0.12	0.0867	0.576	-0.25	0.13	0.0605	0.559	-0.33	0.17	0.0508	0.687	-0.22	0.13	0.0891	0.615	-0.3	0.17	0.0765	0.724	0.05	0.1	0.597	0.77	0.06	0.12	0.588	0.797	0.09	0.1	0.411	0.616	0.1	0.13	0.432	0.674	0.1	0.11	0.364	0.62	0.12	0.13	0.371	0.684	-0.25	0.16	0.118	0.406	-0.32	0.2	0.108	0.466	-0.25	0.16	0.134	0.418	-0.31	0.2	0.124	0.473	0.08	0.1	0.384	0.57	0.09	0.12	0.439	0.667	0.01	0.1	0.933	0.963	0.01	0.13	0.958	0.977	0.06	0.11	0.606	0.802	0.07	0.14	0.62	0.84	-0.69	0.17	4.71e-05	0.039	-0.9	0.22	3.83e-05	0.0305	-0.67	0.17	9.25e-05	0.052	-0.88	0.22	7.17e-05	0.0523
KCNIP4	7011_8	3	Kv channel-interacting protein 4	Q6PIL6	80333	20	FLAG	0.13	0.05	0.0172	0.0443	0.18	0.07	0.0163	0.0584	0.11	0.06	0.0456	0.102	0.16	0.08	0.0451	0.134	0.11	0.06	0.0725	0.204	0.15	0.08	0.0683	0.265	0.07	0.06	0.236	0.479	0.1	0.09	0.223	0.552	0.08	0.06	0.219	0.481	0.11	0.09	0.214	0.569	0.264924	0.11	0.08	0.213	0.423	0.15	0.12	0.206	0.509	0.11	0.09	0.236	0.473	0.15	0.13	0.242	0.564	0.11	0.1	0.279	0.7	0.14	0.14	0.293	0.811	0.08	0.1	0.424	0.885	0.11	0.14	0.444	0.958	0.09	0.1	0.364	0.829	0.12	0.14	0.384	0.927	0.26	0.1	0.00803	0.0682	0.38	0.15	0.00888	0.0995	0.27	0.11	0.0129	0.0982	0.39	0.16	0.0133	0.132	0.28	0.11	0.0125	0.16	0.41	0.17	0.0128	0.219	0.24	0.11	0.0355	0.293	0.35	0.17	0.0363	0.38	0.24	0.12	0.0381	0.302	0.35	0.17	0.04	0.395	0.04	0.1	0.65	0.781	0.05	0.13	0.671	0.831	0	0.1	0.977	0.987	0	0.14	0.993	0.996	-0.03	0.11	0.774	0.897	-0.03	0.14	0.826	0.928	-0.06	0.11	0.571	0.84	-0.07	0.15	0.637	0.893	-0.06	0.11	0.583	0.847	-0.07	0.15	0.628	0.892
KLK4	2833_20	1	Kallikrein-4	Q9Y5K2	9622	20	FLAG	-0.13	0.05	0.0172	0.0443	-0.37	0.22	0.0954	0.208	-0.08	0.06	0.194	0.304	-0.2	0.23	0.394	0.562	-0.07	0.06	0.216	0.391	-0.16	0.24	0.492	0.713	-0.03	0.06	0.581	0.771	-0.03	0.24	0.908	0.968	-0.03	0.06	0.614	0.801	-0.01	0.24	0.971	0.99	0.195567	-0.09	0.08	0.308	0.532	-0.06	0.33	0.845	0.944	-0.02	0.09	0.818	0.916	0.13	0.35	0.707	0.889	0.04	0.09	0.697	0.922	0.4	0.36	0.274	0.8	0.09	0.1	0.345	0.864	0.59	0.37	0.109	0.791	0.1	0.1	0.31	0.802	0.6	0.38	0.113	0.761	-0.27	0.1	0.00572	0.0554	-0.94	0.44	0.0327	0.205	-0.28	0.11	0.00777	0.0745	-1.02	0.46	0.0278	0.19	-0.34	0.11	0.00228	0.0814	-1.19	0.49	0.015	0.229	-0.31	0.11	0.00559	0.184	-1.08	0.48	0.0246	0.359	-0.31	0.11	0.00592	0.218	-1.06	0.49	0.0287	0.375	-0.06	0.09	0.561	0.715	-0.23	0.46	0.618	0.793	0.04	0.1	0.688	0.822	0.2	0.49	0.69	0.851	0.05	0.11	0.652	0.829	0.21	0.51	0.684	0.866	0.08	0.11	0.484	0.801	0.32	0.51	0.53	0.857	0.08	0.11	0.466	0.797	0.36	0.52	0.487	0.853
TNFRSF1B	3152_57	1	Tumor necrosis factor receptor superfamily member 1B	P20333	7133	0.5	PASS	0.13	0.05	0.0172	0.0443	0.46	0.2	0.0219	0.0718	0.16	0.06	0.00719	0.0257	0.54	0.22	0.0122	0.0543	0.03	0.06	0.67	0.792	0.1	0.23	0.667	0.831	0.04	0.06	0.49	0.711	0.16	0.23	0.501	0.772	0.05	0.06	0.459	0.7	0.18	0.24	0.449	0.757	0.302984	0.18	0.09	0.0367	0.132	0.66	0.3	0.028	0.151	0.19	0.09	0.0459	0.172	0.65	0.32	0.0449	0.228	0.05	0.1	0.597	0.885	0.25	0.34	0.467	0.893	0.08	0.1	0.418	0.883	0.35	0.35	0.309	0.925	0.08	0.1	0.457	0.875	0.36	0.35	0.305	0.906	-0.01	0.1	0.951	0.978	-0.15	0.39	0.709	0.866	-0.02	0.1	0.858	0.926	-0.22	0.42	0.596	0.795	-0.13	0.11	0.227	0.495	-0.71	0.46	0.12	0.447	-0.12	0.11	0.263	0.546	-0.68	0.45	0.133	0.496	-0.11	0.11	0.326	0.594	-0.63	0.45	0.168	0.52	0.19	0.1	0.0456	0.157	0.71	0.38	0.0621	0.249	0.3	0.11	0.00475	0.0559	1.14	0.42	0.00681	0.0905	0.16	0.12	0.167	0.454	0.66	0.46	0.147	0.524	0.18	0.12	0.13	0.578	0.78	0.47	0.097	0.667	0.19	0.12	0.116	0.562	0.8	0.47	0.0877	0.663
SIRPB1	6247_9	3	Signal-regulatory protein beta-1	O00241	10326	20	PASS	-0.13	0.06	0.0172	0.0443	-0.23	0.1	0.0217	0.0713	-0.13	0.06	0.0292	0.0742	-0.23	0.11	0.0332	0.109	-0.12	0.06	0.0673	0.195	-0.2	0.11	0.074	0.276	-0.08	0.06	0.216	0.458	-0.14	0.11	0.217	0.544	-0.08	0.06	0.226	0.484	-0.14	0.11	0.227	0.58	0.598884	-0.08	0.09	0.365	0.588	-0.16	0.17	0.358	0.667	-0.07	0.09	0.451	0.681	-0.15	0.19	0.422	0.722	-0.03	0.1	0.723	0.929	-0.07	0.2	0.718	0.971	0	0.1	0.961	0.993	0	0.2	0.985	0.999	0.02	0.1	0.827	0.967	0.04	0.2	0.86	0.993	-0.11	0.1	0.245	0.479	-0.16	0.15	0.287	0.575	-0.15	0.11	0.153	0.349	-0.22	0.17	0.184	0.452	-0.14	0.11	0.203	0.47	-0.21	0.17	0.231	0.562	-0.13	0.11	0.251	0.538	-0.19	0.17	0.267	0.613	-0.12	0.11	0.293	0.567	-0.18	0.17	0.313	0.638	-0.21	0.1	0.0319	0.125	-0.38	0.19	0.0433	0.201	-0.18	0.1	0.0871	0.267	-0.33	0.2	0.105	0.363	-0.17	0.11	0.129	0.412	-0.31	0.21	0.15	0.528	-0.11	0.11	0.325	0.714	-0.19	0.22	0.38	0.808	-0.13	0.11	0.24	0.674	-0.24	0.22	0.288	0.773
FOXC2	14051_54	3	Forkhead box protein C2	Q99958	2303	20	PASS	-0.13	0.05	0.0173	0.0446	-0.38	0.24	0.11	0.229	-0.07	0.06	0.25	0.371	-0.15	0.24	0.54	0.689	-0.06	0.06	0.331	0.517	-0.13	0.25	0.594	0.788	-0.03	0.06	0.571	0.763	-0.04	0.25	0.859	0.948	-0.03	0.06	0.571	0.776	-0.04	0.25	0.867	0.953	0.445733	-0.05	0.08	0.544	0.732	-0.33	0.39	0.392	0.694	0.01	0.09	0.872	0.944	-0.02	0.41	0.962	0.989	0.07	0.09	0.489	0.835	0.19	0.42	0.653	0.957	0.09	0.1	0.352	0.866	0.25	0.42	0.55	0.973	0.12	0.1	0.21	0.743	0.36	0.42	0.401	0.929	-0.12	0.1	0.232	0.464	0.02	0.39	0.957	0.981	-0.09	0.1	0.383	0.588	0.06	0.41	0.879	0.949	-0.1	0.11	0.338	0.595	0.01	0.41	0.988	0.995	-0.09	0.11	0.422	0.677	0.06	0.41	0.878	0.952	-0.11	0.11	0.314	0.587	0.02	0.41	0.963	0.984	-0.22	0.1	0.0237	0.102	-0.87	0.47	0.0648	0.254	-0.13	0.1	0.214	0.435	-0.56	0.47	0.236	0.53	-0.13	0.11	0.237	0.535	-0.62	0.48	0.202	0.581	-0.1	0.11	0.354	0.729	-0.5	0.49	0.306	0.767	-0.11	0.11	0.318	0.717	-0.53	0.49	0.281	0.767
TCP1	19265_9	3	T-complex protein 1 subunit alpha	P17987	6950	0.5	PASS	0.13	0.05	0.0174	0.0447	0.14	0.06	0.0146	0.0537	0.17	0.06	0.00346	0.015	0.19	0.06	0.00354	0.0221	0.13	0.06	0.0325	0.126	0.14	0.07	0.0337	0.186	0.11	0.06	0.0711	0.27	0.12	0.07	0.071	0.358	0.11	0.06	0.0781	0.301	0.12	0.07	0.0782	0.407	0.583977	0.09	0.09	0.27	0.49	0.11	0.09	0.246	0.56	0.14	0.09	0.119	0.316	0.16	0.1	0.108	0.372	0.07	0.1	0.48	0.83	0.08	0.1	0.446	0.886	0.05	0.1	0.588	0.927	0.07	0.11	0.54	0.973	0.03	0.1	0.733	0.95	0.04	0.11	0.688	0.98	0.1	0.1	0.285	0.521	0.11	0.11	0.32	0.604	0.17	0.11	0.11	0.293	0.18	0.12	0.14	0.401	0.15	0.11	0.18	0.443	0.15	0.13	0.231	0.562	0.15	0.11	0.177	0.466	0.16	0.13	0.219	0.566	0.16	0.11	0.151	0.439	0.17	0.13	0.183	0.534	0.2	0.1	0.0392	0.143	0.23	0.11	0.0333	0.172	0.21	0.1	0.0405	0.177	0.25	0.12	0.0334	0.211	0.19	0.11	0.0756	0.35	0.22	0.12	0.0647	0.417	0.15	0.11	0.184	0.632	0.17	0.12	0.174	0.735	0.15	0.11	0.186	0.632	0.17	0.12	0.18	0.736
TPD52L1	17710_40	3	Tumor protein D53	Q16890	7164	20	FLAG	0.13	0.05	0.0174	0.0447	0.28	0.14	0.0513	0.134	0.08	0.06	0.154	0.256	0.16	0.15	0.313	0.487	0.05	0.06	0.403	0.584	0.08	0.16	0.637	0.816	0.02	0.06	0.746	0.87	0	0.16	0.992	0.997	0.02	0.06	0.698	0.85	0.01	0.17	0.932	0.978	0.875623	0.13	0.08	0.119	0.294	0.37	0.23	0.109	0.348	0.12	0.09	0.197	0.422	0.33	0.25	0.189	0.496	0.08	0.1	0.4	0.794	0.23	0.26	0.388	0.864	0.05	0.1	0.585	0.927	0.17	0.26	0.527	0.973	0.04	0.1	0.651	0.936	0.14	0.27	0.593	0.97	0.16	0.1	0.101	0.294	0.23	0.24	0.334	0.613	0.11	0.11	0.307	0.52	0.1	0.27	0.695	0.856	0.09	0.11	0.396	0.642	0.07	0.28	0.801	0.921	0.05	0.11	0.617	0.812	-0.03	0.28	0.917	0.969	0.07	0.11	0.55	0.763	0.01	0.29	0.969	0.986	0.08	0.1	0.381	0.567	0.17	0.27	0.529	0.729	0.01	0.1	0.944	0.968	-0.02	0.29	0.936	0.97	-0.05	0.11	0.664	0.837	-0.16	0.31	0.6	0.832	-0.06	0.11	0.611	0.856	-0.18	0.32	0.563	0.87	-0.05	0.11	0.667	0.885	-0.17	0.32	0.601	0.889
AS3MT	18417_3	3	Arsenite methyltransferase	Q9HBK9	57412	20	FLAG	0.13	0.05	0.0174	0.0447	0.3	0.17	0.0791	0.183	0.08	0.06	0.16	0.262	0.18	0.19	0.323	0.495	0.05	0.06	0.425	0.605	0.12	0.19	0.529	0.742	0.01	0.06	0.851	0.928	0.05	0.2	0.816	0.931	0.02	0.06	0.771	0.889	0.07	0.2	0.735	0.901	0.474035	0.21	0.09	0.0157	0.0746	0.46	0.26	0.0725	0.273	0.2	0.09	0.0272	0.125	0.47	0.28	0.0924	0.344	0.16	0.1	0.1	0.493	0.41	0.29	0.149	0.687	0.12	0.1	0.204	0.766	0.35	0.29	0.238	0.9	0.15	0.1	0.139	0.667	0.41	0.3	0.169	0.832	0.1	0.1	0.306	0.537	0.34	0.31	0.264	0.555	0.03	0.1	0.785	0.88	0.14	0.33	0.676	0.843	0.01	0.11	0.908	0.962	0.06	0.35	0.868	0.951	-0.02	0.11	0.854	0.939	-0.01	0.35	0.968	0.991	-0.02	0.11	0.885	0.952	-0.02	0.36	0.948	0.978	0.03	0.1	0.729	0.834	0	0.33	0.996	0.998	-0.06	0.1	0.587	0.756	-0.24	0.37	0.52	0.746	-0.1	0.11	0.36	0.643	-0.34	0.4	0.406	0.725	-0.14	0.12	0.241	0.669	-0.42	0.43	0.319	0.778	-0.14	0.12	0.216	0.662	-0.45	0.43	0.3	0.778
GDF5	2752_62	2	Growth/differentiation factor 5	P43026	8200	20	FLAG	-0.13	0.05	0.0174	0.0447	-0.36	0.14	0.0114	0.0444	-0.11	0.06	0.0657	0.134	-0.34	0.15	0.0266	0.0943	-0.09	0.06	0.148	0.311	-0.29	0.16	0.0609	0.252	-0.08	0.06	0.212	0.453	-0.28	0.16	0.082	0.383	-0.07	0.06	0.251	0.511	-0.26	0.16	0.0981	0.442	0.131455	-0.26	0.09	0.00224	0.0189	-0.71	0.26	0.00599	0.0536	-0.27	0.09	0.00332	0.0341	-0.72	0.27	0.00822	0.0829	-0.21	0.1	0.0342	0.323	-0.53	0.28	0.0622	0.514	-0.19	0.1	0.0473	0.523	-0.52	0.28	0.0636	0.711	-0.21	0.1	0.0337	0.48	-0.57	0.29	0.0438	0.667	-0.05	0.1	0.62	0.785	-0.18	0.25	0.486	0.731	0.03	0.11	0.785	0.88	0	0.27	0.998	0.999	0.02	0.11	0.858	0.938	-0.03	0.28	0.915	0.966	0.03	0.11	0.815	0.92	-0.01	0.28	0.96	0.988	0.03	0.11	0.752	0.881	0	0.29	0.986	0.993	-0.07	0.1	0.495	0.66	-0.22	0.23	0.353	0.602	-0.06	0.1	0.571	0.745	-0.26	0.25	0.302	0.587	-0.06	0.11	0.571	0.78	-0.28	0.26	0.279	0.638	-0.05	0.11	0.638	0.866	-0.27	0.27	0.314	0.776	-0.04	0.11	0.735	0.91	-0.24	0.27	0.376	0.804
TGM2	18934_50	3	Protein-glutamine gamma-glutamyltransferase 2	P21980	7052	0.5	FLAG	0.13	0.06	0.0174	0.0447	0.17	0.08	0.0212	0.0702	0.14	0.06	0.0221	0.0602	0.19	0.08	0.0231	0.0868	0.09	0.06	0.159	0.324	0.12	0.09	0.173	0.416	0.03	0.06	0.631	0.803	0.04	0.09	0.655	0.863	0.02	0.06	0.751	0.878	0.02	0.09	0.782	0.917	0.736124	0.1	0.09	0.286	0.511	0.12	0.12	0.308	0.622	0.05	0.1	0.636	0.81	0.06	0.13	0.626	0.849	-0.04	0.1	0.699	0.922	-0.05	0.14	0.703	0.968	-0.08	0.11	0.429	0.888	-0.11	0.14	0.43	0.953	-0.12	0.11	0.274	0.778	-0.16	0.15	0.269	0.885	0.17	0.1	0.104	0.298	0.21	0.14	0.125	0.399	0.18	0.11	0.107	0.289	0.23	0.15	0.131	0.391	0.18	0.11	0.118	0.375	0.23	0.15	0.144	0.476	0.13	0.12	0.246	0.534	0.17	0.16	0.289	0.629	0.14	0.12	0.226	0.514	0.18	0.16	0.261	0.599	0.16	0.1	0.101	0.256	0.22	0.14	0.111	0.335	0.23	0.11	0.0307	0.156	0.32	0.15	0.0325	0.209	0.17	0.11	0.131	0.414	0.23	0.15	0.14	0.519	0.09	0.11	0.431	0.781	0.12	0.16	0.441	0.825	0.08	0.12	0.465	0.797	0.11	0.16	0.474	0.847
CLEC4G	10781_19	3	C-type lectin domain family 4 member G	Q6UXB4	339390	0.5	PASS	0.13	0.05	0.0174	0.0447	0.35	0.17	0.0375	0.107	0.13	0.06	0.0285	0.0732	0.35	0.18	0.0542	0.152	0.09	0.06	0.133	0.293	0.24	0.19	0.212	0.458	0.04	0.06	0.568	0.761	0.07	0.2	0.724	0.896	0.03	0.06	0.638	0.816	0.05	0.2	0.798	0.925	0.0837861	0.01	0.09	0.88	0.939	-0.03	0.27	0.901	0.965	-0.03	0.09	0.756	0.879	-0.17	0.29	0.571	0.817	-0.07	0.1	0.444	0.813	-0.31	0.31	0.31	0.828	-0.12	0.1	0.222	0.781	-0.46	0.32	0.153	0.813	-0.14	0.1	0.163	0.695	-0.52	0.33	0.117	0.765	0.13	0.1	0.183	0.404	0.39	0.32	0.221	0.511	0.2	0.11	0.0676	0.229	0.61	0.35	0.0809	0.313	0.17	0.11	0.137	0.395	0.52	0.36	0.153	0.485	0.13	0.11	0.253	0.54	0.4	0.37	0.278	0.62	0.13	0.11	0.241	0.523	0.4	0.37	0.281	0.612	0.28	0.1	0.00403	0.0333	0.81	0.3	0.0065	0.0637	0.28	0.11	0.00805	0.0749	0.81	0.33	0.0127	0.128	0.26	0.11	0.022	0.229	0.74	0.34	0.0301	0.313	0.17	0.12	0.136	0.584	0.49	0.35	0.162	0.726	0.16	0.12	0.154	0.601	0.47	0.35	0.183	0.737
AMPD2	18403_25	3	AMP deaminase 2	Q01433	271	20	PASS	0.13	0.05	0.0175	0.0448	0.09	0.05	0.0484	0.129	0.15	0.06	0.00844	0.0291	0.1	0.05	0.034	0.111	0.12	0.06	0.0408	0.143	0.08	0.05	0.0926	0.306	0.12	0.06	0.0399	0.202	0.09	0.05	0.0825	0.383	0.13	0.06	0.028	0.185	0.09	0.05	0.0686	0.388	0.961551	0.12	0.09	0.17	0.368	0.09	0.07	0.191	0.487	0.15	0.09	0.109	0.301	0.11	0.07	0.125	0.402	0.08	0.09	0.405	0.795	0.07	0.08	0.361	0.85	0.07	0.1	0.472	0.9	0.07	0.08	0.382	0.939	0.06	0.1	0.539	0.905	0.06	0.08	0.459	0.939	0.13	0.1	0.179	0.401	0.08	0.09	0.365	0.636	0.18	0.11	0.0908	0.268	0.1	0.1	0.313	0.574	0.16	0.11	0.156	0.417	0.08	0.1	0.425	0.721	0.17	0.11	0.12	0.408	0.1	0.1	0.331	0.657	0.2	0.11	0.0733	0.351	0.12	0.1	0.234	0.574	0.14	0.1	0.145	0.314	0.1	0.09	0.232	0.488	0.14	0.1	0.156	0.369	0.11	0.09	0.214	0.506	0.16	0.11	0.125	0.408	0.13	0.09	0.168	0.549	0.16	0.11	0.145	0.591	0.12	0.1	0.199	0.739	0.17	0.11	0.124	0.578	0.13	0.1	0.183	0.737
TXLNA	15698_6	3	Alpha-taxilin	P40222	200081	20	FLAG	0.13	0.05	0.0175	0.0448	0.18	0.07	0.0145	0.0534	0.16	0.06	0.00485	0.0192	0.22	0.08	0.00523	0.0297	0.13	0.06	0.0307	0.122	0.18	0.08	0.0245	0.157	0.11	0.06	0.0609	0.248	0.16	0.08	0.056	0.33	0.12	0.06	0.054	0.251	0.16	0.08	0.0535	0.351	0.847467	0.11	0.09	0.179	0.381	0.15	0.11	0.172	0.456	0.15	0.09	0.104	0.291	0.18	0.12	0.126	0.404	0.07	0.1	0.479	0.83	0.09	0.12	0.459	0.891	0.04	0.1	0.66	0.938	0.06	0.13	0.649	0.98	0.03	0.1	0.777	0.96	0.04	0.13	0.777	0.988	0.11	0.1	0.269	0.505	0.15	0.15	0.312	0.597	0.16	0.11	0.146	0.34	0.23	0.17	0.181	0.448	0.14	0.11	0.2	0.466	0.21	0.17	0.236	0.569	0.15	0.11	0.173	0.463	0.22	0.17	0.207	0.557	0.18	0.11	0.114	0.395	0.26	0.18	0.14	0.49	0.16	0.1	0.0977	0.25	0.23	0.12	0.0675	0.262	0.19	0.1	0.0679	0.231	0.27	0.13	0.0394	0.229	0.19	0.11	0.0801	0.355	0.28	0.14	0.0449	0.369	0.16	0.11	0.153	0.593	0.23	0.14	0.103	0.67	0.16	0.11	0.147	0.596	0.23	0.14	0.0981	0.677
SH2D3C	12704_26	3	SH2 domain-containing protein 3C	Q8N5H7	10044	0.5	PASS	0.13	0.05	0.0175	0.0448	0.35	0.18	0.0459	0.124	0.13	0.06	0.0304	0.0764	0.35	0.19	0.0607	0.164	0.1	0.06	0.0878	0.23	0.32	0.2	0.112	0.339	0.05	0.06	0.423	0.661	0.19	0.21	0.366	0.68	0.05	0.06	0.382	0.636	0.21	0.21	0.302	0.653	0.727532	0.09	0.09	0.292	0.515	0.39	0.33	0.234	0.543	0.06	0.09	0.481	0.706	0.33	0.35	0.347	0.663	0.03	0.1	0.755	0.939	0.23	0.37	0.53	0.92	-0.05	0.1	0.631	0.937	-0.02	0.39	0.955	0.999	-0.06	0.1	0.579	0.915	-0.03	0.39	0.941	0.995	0.1	0.1	0.301	0.534	0.25	0.31	0.415	0.676	0.15	0.11	0.158	0.356	0.36	0.34	0.287	0.552	0.12	0.11	0.287	0.555	0.31	0.35	0.372	0.684	0.11	0.11	0.336	0.608	0.31	0.35	0.382	0.697	0.12	0.11	0.301	0.573	0.33	0.35	0.353	0.67	0.2	0.1	0.0423	0.15	0.39	0.28	0.168	0.417	0.18	0.1	0.0823	0.258	0.38	0.3	0.215	0.507	0.19	0.11	0.0898	0.368	0.4	0.32	0.213	0.589	0.1	0.11	0.37	0.74	0.23	0.33	0.493	0.848	0.11	0.12	0.341	0.732	0.26	0.33	0.441	0.831
CGA FSHB	3032_11	2	Follicle stimulating hormone	P01215, P01225	1081 2488	0.5	PASS	-0.16	0.07	0.0175	0.0448	-0.12	0.05	0.0226	0.073	-0.14	0.07	0.0597	0.125	-0.11	0.06	0.0558	0.155	-0.13	0.08	0.0966	0.244	-0.11	0.06	0.0647	0.259	-0.15	0.08	0.0571	0.241	-0.14	0.06	0.0205	0.225	-0.14	0.08	0.0862	0.314	-0.14	0.06	0.0278	0.277	0.568649	-0.1	0.11	0.375	0.599	-0.09	0.09	0.313	0.629	-0.08	0.12	0.491	0.712	-0.09	0.09	0.338	0.655	-0.06	0.13	0.653	0.906	-0.1	0.1	0.318	0.832	-0.09	0.13	0.466	0.9	-0.14	0.1	0.166	0.834	-0.06	0.13	0.64	0.933	-0.13	0.11	0.223	0.869	-0.16	0.13	0.191	0.415	-0.09	0.1	0.32	0.604	-0.15	0.14	0.282	0.499	-0.09	0.1	0.41	0.655	-0.15	0.14	0.309	0.574	-0.09	0.11	0.412	0.714	-0.18	0.15	0.223	0.517	-0.12	0.11	0.268	0.613	-0.18	0.15	0.227	0.515	-0.13	0.11	0.237	0.575	-0.23	0.12	0.0615	0.188	-0.2	0.1	0.0415	0.196	-0.2	0.13	0.13	0.333	-0.17	0.11	0.0984	0.356	-0.19	0.14	0.162	0.446	-0.18	0.11	0.108	0.49	-0.17	0.14	0.24	0.669	-0.18	0.11	0.116	0.691	-0.15	0.14	0.286	0.7	-0.17	0.11	0.145	0.706
TGFB1	2333_72	1	Transforming growth factor beta-1	P01137	7040	20	PASS	0.13	0.05	0.0175	0.0448	0.34	0.16	0.0287	0.087	0.18	0.06	0.00202	0.00999	0.47	0.17	0.00507	0.029	0.13	0.06	0.0356	0.133	0.33	0.18	0.0584	0.246	0.1	0.06	0.116	0.338	0.26	0.18	0.153	0.484	0.09	0.06	0.14	0.391	0.25	0.18	0.17	0.532	0.508385	0.07	0.08	0.423	0.638	0.2	0.25	0.419	0.711	0.14	0.09	0.136	0.341	0.43	0.27	0.115	0.386	0.06	0.1	0.53	0.857	0.22	0.29	0.443	0.885	0.02	0.1	0.838	0.971	0.11	0.29	0.703	0.99	-0.01	0.1	0.944	0.987	0.04	0.3	0.9	0.993	0.13	0.1	0.189	0.412	0.26	0.27	0.332	0.611	0.19	0.11	0.0686	0.231	0.35	0.29	0.224	0.494	0.15	0.11	0.158	0.42	0.26	0.3	0.386	0.695	0.15	0.11	0.161	0.448	0.26	0.3	0.385	0.697	0.16	0.11	0.144	0.431	0.28	0.3	0.345	0.664	0.21	0.1	0.0308	0.122	0.6	0.29	0.0403	0.192	0.23	0.1	0.0252	0.141	0.66	0.31	0.0348	0.217	0.19	0.11	0.0778	0.35	0.54	0.33	0.104	0.482	0.14	0.11	0.231	0.669	0.37	0.34	0.273	0.764	0.14	0.11	0.228	0.671	0.39	0.34	0.258	0.757
NRAC	13464_8	3	Nutritionally-regulated adipose and cardiac enriched protein homolog	Q8N912		20	PASS	0.13	0.05	0.0175	0.0449	0.25	0.16	0.107	0.226	0.11	0.06	0.0512	0.112	0.24	0.17	0.151	0.299	0.11	0.06	0.0647	0.191	0.24	0.17	0.169	0.411	0.08	0.06	0.197	0.434	0.14	0.18	0.428	0.723	0.08	0.06	0.214	0.475	0.13	0.18	0.479	0.778	0.398666	0.07	0.09	0.44	0.652	0.2	0.22	0.361	0.669	0.04	0.09	0.631	0.805	0.2	0.23	0.385	0.691	0.06	0.1	0.541	0.862	0.26	0.24	0.275	0.8	0.03	0.1	0.758	0.955	0.17	0.25	0.489	0.963	0.02	0.1	0.84	0.97	0.13	0.26	0.607	0.97	0.24	0.1	0.0155	0.102	0.58	0.31	0.0576	0.28	0.24	0.11	0.0261	0.137	0.56	0.33	0.0917	0.33	0.24	0.11	0.0267	0.212	0.51	0.34	0.126	0.455	0.22	0.11	0.0481	0.316	0.44	0.34	0.188	0.545	0.22	0.11	0.0452	0.312	0.47	0.34	0.171	0.523	0.09	0.1	0.33	0.524	0.06	0.32	0.86	0.931	0.08	0.1	0.439	0.643	0.04	0.36	0.917	0.963	0.05	0.11	0.625	0.814	-0.03	0.39	0.942	0.978	0	0.11	0.991	0.995	-0.26	0.42	0.539	0.859	0	0.11	0.977	0.993	-0.28	0.42	0.511	0.859
STX3	7186_111	3	Syntaxin-3	Q13277	6809	20	FLAG	-0.13	0.05	0.0176	0.0449	-0.18	0.13	0.161	0.301	-0.12	0.06	0.03	0.0756	-0.16	0.14	0.233	0.4	-0.12	0.06	0.0527	0.167	-0.16	0.14	0.264	0.518	-0.11	0.06	0.0618	0.25	-0.19	0.14	0.161	0.493	-0.11	0.06	0.0779	0.301	-0.18	0.14	0.193	0.555	0.86573	-0.1	0.09	0.257	0.478	-0.27	0.24	0.267	0.582	-0.05	0.09	0.551	0.753	-0.14	0.25	0.581	0.823	0	0.1	0.979	0.996	-0.11	0.25	0.665	0.962	-0.02	0.1	0.872	0.971	-0.19	0.25	0.45	0.958	-0.03	0.1	0.766	0.96	-0.22	0.25	0.381	0.927	-0.12	0.1	0.227	0.458	-0.18	0.25	0.483	0.728	-0.13	0.1	0.213	0.421	-0.26	0.27	0.345	0.601	-0.18	0.11	0.0936	0.338	-0.38	0.28	0.172	0.504	-0.16	0.11	0.154	0.441	-0.34	0.28	0.213	0.561	-0.15	0.11	0.173	0.463	-0.33	0.28	0.235	0.574	-0.17	0.1	0.0719	0.206	-0.12	0.18	0.513	0.719	-0.21	0.11	0.0479	0.191	-0.12	0.2	0.562	0.774	-0.18	0.11	0.102	0.383	-0.03	0.21	0.889	0.956	-0.2	0.11	0.0729	0.514	-0.13	0.21	0.539	0.859	-0.18	0.11	0.108	0.555	-0.1	0.21	0.645	0.899
PYDC1	12835_101	3	Pyrin domain-containing protein 1	Q8WXC3		20	PASS	-0.13	0.05	0.0176	0.0449	-0.56	0.22	0.0103	0.041	-0.12	0.06	0.0341	0.0825	-0.52	0.23	0.0237	0.0882	-0.13	0.06	0.0287	0.117	-0.51	0.24	0.0319	0.181	-0.15	0.06	0.0143	0.125	-0.53	0.24	0.0305	0.263	-0.16	0.06	0.01	0.119	-0.57	0.25	0.0203	0.245	0.172839	-0.24	0.09	0.00559	0.0365	-0.8	0.36	0.0282	0.151	-0.28	0.09	0.00307	0.032	-0.85	0.41	0.0366	0.203	-0.28	0.1	0.0039	0.142	-0.77	0.41	0.06	0.512	-0.31	0.1	0.00205	0.274	-0.81	0.42	0.0535	0.687	-0.33	0.1	0.00126	0.207	-0.86	0.42	0.0389	0.667	0	0.1	0.975	0.99	0.01	0.36	0.976	0.99	0.04	0.11	0.7	0.83	0.2	0.4	0.614	0.805	0.03	0.11	0.776	0.899	0.2	0.41	0.62	0.834	0.01	0.11	0.946	0.98	0.13	0.42	0.762	0.906	0	0.11	0.998	0.999	0.11	0.42	0.788	0.913	-0.1	0.1	0.287	0.482	-0.85	0.43	0.0468	0.211	-0.08	0.1	0.459	0.66	-0.82	0.43	0.0578	0.273	-0.09	0.11	0.398	0.673	-0.88	0.46	0.0541	0.394	-0.09	0.11	0.436	0.783	-0.8	0.48	0.0946	0.662	-0.09	0.11	0.413	0.766	-0.87	0.49	0.0727	0.625
HRASLS2	7822_11	3	HRAS-like suppressor 2	Q9NWW9	54979	20	PASS	0.13	0.05	0.0176	0.0451	0.2	0.13	0.127	0.254	0.14	0.06	0.0123	0.0385	0.24	0.14	0.0905	0.212	0.15	0.06	0.014	0.077	0.21	0.15	0.141	0.373	0.15	0.06	0.0104	0.106	0.23	0.15	0.12	0.44	0.16	0.06	0.00835	0.11	0.25	0.15	0.099	0.443	0.361873	0.05	0.08	0.528	0.724	0.23	0.25	0.36	0.669	0.04	0.09	0.681	0.836	0.18	0.26	0.478	0.759	0.07	0.09	0.442	0.813	0.3	0.27	0.274	0.8	0.09	0.1	0.349	0.865	0.29	0.27	0.291	0.919	0.1	0.1	0.317	0.807	0.33	0.28	0.234	0.874	0.25	0.1	0.0116	0.0859	0.16	0.19	0.405	0.668	0.28	0.11	0.00844	0.0773	0.22	0.2	0.276	0.544	0.25	0.11	0.0242	0.205	0.11	0.21	0.6	0.826	0.24	0.11	0.031	0.281	0.12	0.21	0.565	0.818	0.25	0.11	0.0267	0.282	0.12	0.21	0.57	0.812	0.12	0.1	0.231	0.425	0.28	0.28	0.314	0.568	0.17	0.1	0.11	0.305	0.34	0.29	0.244	0.536	0.19	0.11	0.0759	0.35	0.39	0.3	0.2	0.578	0.2	0.11	0.0711	0.512	0.39	0.31	0.204	0.739	0.21	0.11	0.0702	0.515	0.4	0.31	0.202	0.742
VEGFA	19437_61	3	Isoform L-VEGF165	P15692		20	PASS	0.13	0.05	0.0177	0.0452	0.22	0.1	0.0305	0.0914	0.15	0.06	0.0107	0.0348	0.25	0.11	0.0215	0.0825	0.12	0.06	0.0408	0.143	0.21	0.11	0.0646	0.258	0.1	0.06	0.113	0.333	0.16	0.12	0.163	0.493	0.1	0.06	0.113	0.353	0.17	0.12	0.155	0.511	0.908038	0.16	0.08	0.0663	0.199	0.3	0.16	0.063	0.251	0.19	0.09	0.0412	0.161	0.36	0.18	0.0429	0.221	0.14	0.1	0.152	0.567	0.25	0.19	0.175	0.728	0.11	0.1	0.263	0.808	0.21	0.19	0.279	0.913	0.11	0.1	0.295	0.79	0.2	0.19	0.305	0.906	0.11	0.1	0.248	0.482	0.19	0.2	0.335	0.613	0.13	0.11	0.231	0.44	0.23	0.22	0.294	0.558	0.11	0.11	0.34	0.598	0.2	0.23	0.394	0.701	0.1	0.11	0.363	0.628	0.18	0.23	0.431	0.729	0.1	0.11	0.384	0.64	0.18	0.24	0.457	0.743	0.11	0.1	0.262	0.457	0.16	0.17	0.343	0.592	0.12	0.1	0.236	0.457	0.17	0.18	0.332	0.609	0.12	0.11	0.251	0.546	0.2	0.19	0.283	0.641	0.08	0.11	0.481	0.8	0.12	0.2	0.53	0.858	0.08	0.11	0.463	0.797	0.14	0.2	0.472	0.845
RRM2B	8925_25	3	Ribonucleoside-diphosphate reductase subunit M2 B	Q7LG56	50484	20	PASS	0.13	0.05	0.0178	0.0455	0.21	0.08	0.00944	0.0385	0.15	0.06	0.0072	0.0258	0.25	0.09	0.00474	0.0275	0.11	0.06	0.0763	0.21	0.17	0.09	0.0514	0.23	0.11	0.06	0.0617	0.25	0.18	0.09	0.0433	0.304	0.11	0.06	0.0707	0.29	0.18	0.09	0.0494	0.346	0.868124	0.13	0.09	0.147	0.333	0.19	0.12	0.129	0.387	0.14	0.09	0.123	0.322	0.21	0.13	0.104	0.366	0.06	0.1	0.563	0.872	0.1	0.14	0.474	0.9	0.07	0.1	0.447	0.893	0.13	0.14	0.367	0.939	0.06	0.1	0.518	0.9	0.11	0.14	0.431	0.938	0.16	0.1	0.0917	0.28	0.29	0.17	0.0803	0.328	0.23	0.11	0.0349	0.161	0.37	0.18	0.0431	0.234	0.21	0.11	0.0637	0.29	0.32	0.19	0.0868	0.404	0.22	0.11	0.0506	0.318	0.33	0.19	0.0747	0.423	0.22	0.11	0.0508	0.321	0.34	0.19	0.0725	0.42	0.12	0.1	0.229	0.423	0.2	0.15	0.176	0.427	0.14	0.1	0.171	0.388	0.23	0.16	0.137	0.415	0.11	0.11	0.321	0.609	0.19	0.16	0.236	0.611	0.09	0.11	0.412	0.77	0.17	0.17	0.316	0.777	0.09	0.11	0.424	0.771	0.16	0.17	0.326	0.79
CD40LG	3534_14	2	CD40 ligand	P29965	959	20	PASS	0.13	0.05	0.018	0.0459	0.26	0.12	0.0361	0.104	0.14	0.06	0.0136	0.0416	0.29	0.13	0.0264	0.0939	0.12	0.06	0.0471	0.155	0.25	0.14	0.074	0.276	0.11	0.06	0.0623	0.251	0.24	0.14	0.0881	0.395	0.09	0.06	0.118	0.361	0.2	0.14	0.163	0.523	0.643141	0.07	0.09	0.408	0.625	0.17	0.2	0.389	0.691	0.07	0.09	0.42	0.656	0.19	0.21	0.37	0.68	0.03	0.09	0.784	0.942	0.08	0.22	0.719	0.971	0.02	0.1	0.806	0.968	0.08	0.23	0.714	0.99	-0.01	0.1	0.889	0.976	-0.01	0.23	0.977	0.998	0.14	0.1	0.161	0.377	0.24	0.22	0.279	0.566	0.14	0.11	0.187	0.394	0.25	0.24	0.304	0.565	0.14	0.11	0.199	0.466	0.27	0.25	0.282	0.61	0.16	0.11	0.156	0.444	0.31	0.25	0.213	0.561	0.14	0.11	0.187	0.476	0.28	0.25	0.266	0.603	0.18	0.1	0.0624	0.19	0.4	0.22	0.0724	0.27	0.22	0.1	0.0329	0.16	0.49	0.24	0.04	0.23	0.2	0.11	0.0629	0.326	0.45	0.25	0.0718	0.433	0.16	0.11	0.159	0.6	0.34	0.25	0.178	0.735	0.15	0.11	0.186	0.632	0.33	0.26	0.203	0.742
SUMF1	6941_11	3	Sulfatase-modifying factor 1	Q8NBK3	285362	0.5	PASS	-0.13	0.05	0.018	0.046	-0.31	0.15	0.0401	0.112	-0.12	0.06	0.0331	0.0806	-0.3	0.16	0.0603	0.163	-0.13	0.06	0.029	0.118	-0.33	0.17	0.0513	0.23	-0.18	0.06	0.00378	0.067	-0.45	0.17	0.00865	0.151	-0.18	0.06	0.00366	0.0713	-0.46	0.17	0.00825	0.164	0.587109	-0.07	0.09	0.417	0.632	-0.11	0.27	0.692	0.885	-0.08	0.09	0.404	0.643	-0.12	0.28	0.677	0.876	-0.06	0.09	0.54	0.861	-0.08	0.29	0.791	0.976	-0.07	0.1	0.461	0.898	-0.11	0.3	0.719	0.99	-0.06	0.1	0.569	0.909	-0.05	0.3	0.877	0.993	-0.22	0.1	0.0275	0.141	-0.59	0.25	0.0211	0.165	-0.14	0.11	0.181	0.387	-0.41	0.27	0.134	0.394	-0.17	0.11	0.124	0.377	-0.47	0.29	0.101	0.421	-0.21	0.11	0.0621	0.334	-0.58	0.3	0.0485	0.397	-0.24	0.11	0.0393	0.305	-0.64	0.3	0.03	0.378	-0.09	0.1	0.324	0.519	-0.2	0.26	0.455	0.676	-0.16	0.1	0.131	0.334	-0.37	0.28	0.187	0.479	-0.18	0.11	0.0974	0.38	-0.44	0.3	0.145	0.524	-0.27	0.11	0.0177	0.393	-0.66	0.31	0.0344	0.54	-0.27	0.12	0.0186	0.406	-0.66	0.31	0.0362	0.538
APBB2	12761_12	3	Amyloid beta A4 precursor protein-binding family B member 2	Q92870	323	20	PASS	-0.13	0.05	0.0182	0.0463	-0.15	0.16	0.335	0.495	-0.11	0.06	0.0597	0.125	-0.08	0.16	0.645	0.771	-0.1	0.06	0.0987	0.247	0	0.17	0.995	0.998	-0.08	0.06	0.165	0.4	-0.02	0.17	0.922	0.973	-0.08	0.06	0.178	0.435	-0.02	0.18	0.888	0.959	0.852323	-0.13	0.08	0.128	0.308	-0.09	0.27	0.734	0.906	-0.13	0.09	0.157	0.372	-0.02	0.29	0.952	0.987	-0.11	0.09	0.257	0.684	0.06	0.3	0.842	0.982	-0.07	0.1	0.458	0.898	0.13	0.31	0.669	0.988	-0.1	0.1	0.31	0.802	0.03	0.31	0.923	0.994	-0.17	0.1	0.0871	0.271	-0.29	0.28	0.302	0.589	-0.08	0.1	0.43	0.631	-0.12	0.28	0.669	0.84	-0.08	0.11	0.447	0.683	-0.1	0.3	0.732	0.892	-0.08	0.11	0.436	0.688	-0.14	0.31	0.646	0.855	-0.08	0.11	0.452	0.695	-0.15	0.31	0.643	0.846	-0.08	0.1	0.4	0.584	-0.01	0.26	0.962	0.98	-0.11	0.1	0.291	0.515	-0.03	0.28	0.911	0.96	-0.09	0.11	0.412	0.683	0.11	0.29	0.696	0.873	-0.09	0.11	0.44	0.783	0.02	0.3	0.956	0.988	-0.06	0.11	0.618	0.861	0.07	0.3	0.811	0.951
ZWINT	18286_3	3	ZW10 interactor	O95229	11130	20	FLAG	0.12	0.05	0.0182	0.0463	0.35	0.14	0.0091	0.0375	0.09	0.06	0.104	0.191	0.3	0.15	0.0445	0.133	0.08	0.06	0.18	0.349	0.26	0.15	0.0847	0.295	0.07	0.06	0.233	0.476	0.27	0.15	0.0835	0.386	0.08	0.06	0.177	0.433	0.31	0.16	0.0459	0.336	0.550077	0.07	0.08	0.433	0.646	0.24	0.19	0.209	0.512	0.03	0.09	0.723	0.862	0.18	0.2	0.39	0.696	0.04	0.1	0.647	0.906	0.19	0.21	0.368	0.854	0.03	0.1	0.762	0.956	0.2	0.22	0.365	0.939	0.01	0.1	0.911	0.982	0.18	0.22	0.418	0.935	0.19	0.1	0.046	0.193	0.42	0.26	0.107	0.373	0.18	0.11	0.0837	0.26	0.41	0.29	0.15	0.412	0.14	0.11	0.197	0.465	0.3	0.29	0.315	0.64	0.13	0.11	0.229	0.524	0.29	0.3	0.332	0.659	0.16	0.11	0.158	0.446	0.39	0.31	0.204	0.551	0.15	0.1	0.111	0.268	0.47	0.27	0.0795	0.284	0.11	0.1	0.288	0.513	0.39	0.29	0.18	0.471	0.1	0.11	0.341	0.629	0.36	0.29	0.227	0.604	0.1	0.11	0.367	0.739	0.37	0.3	0.217	0.739	0.12	0.11	0.265	0.688	0.45	0.3	0.137	0.702
MCEE	9388_18	3	Methylmalonyl-CoA epimerase, mitochondrial	Q96PE7	84693	20	FLAG	0.13	0.05	0.0183	0.0465	0.17	0.07	0.0192	0.0659	0.15	0.06	0.01	0.0332	0.2	0.08	0.0108	0.0495	0.14	0.06	0.0191	0.0906	0.19	0.08	0.021	0.142	0.14	0.06	0.0222	0.154	0.19	0.08	0.0273	0.252	0.14	0.06	0.0191	0.158	0.19	0.08	0.0241	0.263	0.0591265	-0.02	0.09	0.774	0.883	0	0.12	0.993	0.996	-0.01	0.09	0.925	0.965	0.02	0.12	0.861	0.958	-0.05	0.09	0.613	0.893	-0.03	0.13	0.83	0.98	-0.05	0.1	0.625	0.935	-0.03	0.13	0.794	0.99	-0.05	0.1	0.623	0.927	-0.04	0.13	0.785	0.988	0.16	0.1	0.0956	0.286	0.25	0.14	0.0849	0.336	0.22	0.11	0.0384	0.168	0.33	0.16	0.0356	0.214	0.2	0.11	0.0621	0.288	0.3	0.16	0.0558	0.352	0.2	0.11	0.0681	0.341	0.3	0.16	0.0622	0.414	0.22	0.11	0.0514	0.322	0.32	0.16	0.047	0.397	0.28	0.1	0.00442	0.0354	0.36	0.14	0.00982	0.0829	0.28	0.1	0.00646	0.0661	0.36	0.15	0.0132	0.13	0.32	0.11	0.0034	0.105	0.41	0.15	0.00763	0.193	0.31	0.11	0.00488	0.311	0.39	0.15	0.0111	0.437	0.3	0.11	0.00567	0.337	0.38	0.15	0.0129	0.471
ENTPD2	18887_7	3	Ectonucleoside triphosphate diphosphohydrolase 2	Q9Y5L3	954	20	PASS	0.12	0.05	0.0183	0.0466	0.12	0.08	0.107	0.226	0.13	0.06	0.0199	0.0558	0.12	0.08	0.159	0.31	0.15	0.06	0.0129	0.0729	0.11	0.08	0.195	0.439	0.13	0.06	0.0338	0.188	0.09	0.09	0.314	0.636	0.12	0.06	0.044	0.227	0.09	0.09	0.321	0.666	0.287481	0.18	0.08	0.0304	0.116	0.26	0.11	0.0218	0.129	0.19	0.09	0.0418	0.163	0.27	0.13	0.034	0.195	0.19	0.09	0.0456	0.368	0.25	0.13	0.0455	0.478	0.14	0.1	0.137	0.695	0.2	0.13	0.127	0.797	0.14	0.1	0.158	0.686	0.2	0.13	0.132	0.775	0.17	0.1	0.0795	0.257	0.06	0.14	0.683	0.855	0.18	0.1	0.0904	0.267	0.05	0.15	0.745	0.886	0.21	0.11	0.0538	0.273	0.07	0.16	0.669	0.864	0.21	0.11	0.0538	0.322	0.07	0.16	0.65	0.857	0.21	0.11	0.0573	0.326	0.08	0.16	0.615	0.833	0.01	0.1	0.89	0.941	-0.03	0.16	0.832	0.918	0.03	0.1	0.742	0.858	-0.05	0.16	0.755	0.888	0.06	0.11	0.586	0.788	-0.09	0.18	0.608	0.835	0.04	0.11	0.712	0.9	-0.09	0.18	0.613	0.886	0.04	0.11	0.75	0.916	-0.1	0.18	0.591	0.888
VIT	6234_74	3	Vitrin	Q6UXI7	5212	20	PASS	-0.14	0.06	0.0184	0.0468	-0.38	0.16	0.0179	0.0626	-0.14	0.06	0.0266	0.0694	-0.39	0.18	0.0251	0.091	-0.14	0.07	0.0414	0.144	-0.37	0.18	0.0435	0.211	-0.11	0.07	0.115	0.336	-0.3	0.19	0.113	0.431	-0.11	0.07	0.107	0.347	-0.3	0.19	0.107	0.454	0.948014	-0.11	0.1	0.268	0.489	-0.29	0.26	0.259	0.574	-0.07	0.1	0.468	0.695	-0.2	0.28	0.467	0.752	-0.06	0.11	0.565	0.873	-0.16	0.3	0.584	0.942	-0.01	0.11	0.943	0.989	-0.01	0.3	0.974	0.999	0	0.11	0.998	0.999	0.01	0.31	0.97	0.996	-0.18	0.11	0.0965	0.287	-0.54	0.3	0.0722	0.313	-0.26	0.12	0.034	0.16	-0.74	0.33	0.0241	0.179	-0.24	0.12	0.0504	0.266	-0.71	0.34	0.0354	0.306	-0.24	0.13	0.0506	0.318	-0.72	0.34	0.0337	0.374	-0.24	0.13	0.0554	0.326	-0.71	0.34	0.0377	0.389	-0.15	0.11	0.153	0.325	-0.38	0.29	0.19	0.443	-0.13	0.12	0.25	0.473	-0.34	0.31	0.278	0.566	-0.15	0.12	0.229	0.528	-0.37	0.33	0.257	0.629	-0.1	0.13	0.421	0.777	-0.25	0.34	0.463	0.839	-0.11	0.13	0.372	0.749	-0.28	0.34	0.416	0.816
FHL1	16814_13	3	Four and a half LIM domains protein 1	Q13642	2273	20	PASS	0.13	0.05	0.0185	0.0469	0.22	0.18	0.22	0.371	0.1	0.06	0.0851	0.163	0.14	0.2	0.472	0.633	0.04	0.06	0.522	0.683	0	0.21	0.983	0.992	0.03	0.06	0.675	0.832	-0.03	0.21	0.888	0.96	0.03	0.06	0.612	0.801	-0.03	0.21	0.874	0.956	0.541564	0.21	0.09	0.0141	0.0697	0.34	0.25	0.183	0.475	0.23	0.09	0.0124	0.0767	0.37	0.27	0.162	0.458	0.14	0.1	0.134	0.548	0.18	0.28	0.528	0.92	0.13	0.1	0.192	0.76	0.14	0.29	0.646	0.98	0.13	0.1	0.173	0.699	0.14	0.29	0.633	0.97	0.05	0.1	0.634	0.795	0.26	0.34	0.436	0.7	-0.04	0.1	0.721	0.841	0.02	0.38	0.954	0.982	-0.11	0.11	0.326	0.587	-0.12	0.4	0.767	0.909	-0.12	0.11	0.286	0.565	-0.16	0.4	0.694	0.878	-0.11	0.11	0.317	0.588	-0.15	0.4	0.714	0.88	0.08	0.1	0.404	0.587	-0.08	0.4	0.841	0.922	0.04	0.1	0.693	0.824	-0.23	0.44	0.606	0.801	0.01	0.11	0.916	0.965	-0.35	0.47	0.458	0.759	0.01	0.11	0.906	0.97	-0.26	0.49	0.59	0.879	0.02	0.11	0.885	0.967	-0.29	0.48	0.546	0.871
TG	18839_24	3	Thyroglobulin	P01266	7038	20	FLAG	-0.13	0.05	0.0185	0.047	-0.09	0.06	0.114	0.236	-0.14	0.06	0.013	0.0403	-0.1	0.06	0.0845	0.203	-0.15	0.06	0.0131	0.0735	-0.11	0.06	0.0643	0.258	-0.14	0.06	0.0245	0.162	-0.09	0.06	0.131	0.455	-0.11	0.06	0.0635	0.275	-0.06	0.06	0.306	0.656	0.907144	-0.15	0.08	0.0847	0.234	-0.1	0.1	0.35	0.663	-0.15	0.09	0.0846	0.258	-0.11	0.11	0.291	0.614	-0.14	0.09	0.14	0.554	-0.11	0.11	0.338	0.841	-0.13	0.1	0.184	0.748	-0.08	0.11	0.458	0.958	-0.11	0.1	0.262	0.777	-0.06	0.11	0.613	0.97	-0.09	0.1	0.331	0.558	-0.1	0.1	0.299	0.587	-0.12	0.11	0.276	0.493	-0.1	0.1	0.31	0.571	-0.17	0.11	0.123	0.377	-0.16	0.11	0.134	0.466	-0.15	0.11	0.172	0.463	-0.14	0.11	0.188	0.545	-0.14	0.11	0.215	0.502	-0.12	0.11	0.256	0.596	-0.12	0.1	0.219	0.412	-0.08	0.09	0.399	0.634	-0.13	0.1	0.207	0.427	-0.08	0.1	0.396	0.659	-0.09	0.11	0.387	0.665	-0.06	0.1	0.576	0.819	-0.11	0.11	0.317	0.706	-0.05	0.1	0.613	0.886	-0.08	0.11	0.468	0.797	-0.02	0.1	0.872	0.966
CYCS	2942_50	2	Cytochrome c	P99999	54205	20	PASS	-0.13	0.06	0.0185	0.047	-0.27	0.15	0.0748	0.175	-0.14	0.06	0.0165	0.0484	-0.28	0.16	0.0838	0.202	-0.09	0.06	0.129	0.288	-0.17	0.16	0.295	0.55	-0.07	0.06	0.276	0.521	-0.11	0.17	0.523	0.788	-0.05	0.06	0.439	0.685	-0.05	0.17	0.749	0.906	0.764335	-0.15	0.09	0.079	0.224	-0.19	0.21	0.371	0.677	-0.19	0.1	0.0492	0.18	-0.22	0.23	0.339	0.657	-0.1	0.1	0.299	0.715	-0.04	0.24	0.862	0.985	-0.07	0.1	0.467	0.9	0.03	0.24	0.903	0.997	-0.07	0.1	0.491	0.888	0.06	0.24	0.808	0.989	-0.15	0.1	0.136	0.343	-0.43	0.3	0.151	0.431	-0.14	0.1	0.189	0.397	-0.42	0.31	0.168	0.436	-0.1	0.11	0.356	0.612	-0.36	0.31	0.245	0.577	-0.08	0.11	0.463	0.709	-0.3	0.31	0.338	0.663	-0.06	0.11	0.593	0.789	-0.24	0.31	0.433	0.728	-0.08	0.1	0.43	0.607	-0.16	0.29	0.575	0.764	-0.08	0.11	0.432	0.638	-0.16	0.31	0.607	0.801	-0.05	0.11	0.662	0.837	-0.07	0.32	0.836	0.933	-0.04	0.11	0.716	0.9	-0.06	0.33	0.863	0.96	-0.01	0.12	0.947	0.986	0.04	0.33	0.913	0.976
RNASET2	16913_8	3	Ribonuclease T2	O00584	8635	20	FLAG	-0.13	0.05	0.0185	0.047	-0.4	0.17	0.0208	0.0694	-0.12	0.06	0.0405	0.0933	-0.4	0.19	0.0361	0.116	-0.09	0.06	0.143	0.304	-0.3	0.2	0.133	0.366	-0.05	0.06	0.45	0.684	-0.15	0.2	0.44	0.73	-0.04	0.06	0.494	0.721	-0.14	0.2	0.484	0.782	0.013912	0	0.09	0.982	0.992	0.02	0.28	0.937	0.98	0.02	0.09	0.797	0.903	0.05	0.31	0.874	0.965	0.07	0.1	0.455	0.819	0.22	0.32	0.479	0.903	0.11	0.1	0.282	0.818	0.34	0.32	0.282	0.914	0.1	0.1	0.296	0.79	0.34	0.32	0.29	0.903	-0.37	0.1	0.000262	0.00688	-1.23	0.33	0.000212	0.00719	-0.41	0.11	0.000201	0.00907	-1.4	0.37	0.000137	0.00859	-0.4	0.12	0.000643	0.0558	-1.37	0.39	0.000432	0.0705	-0.37	0.12	0.00182	0.147	-1.27	0.39	0.00122	0.194	-0.35	0.12	0.00312	0.185	-1.23	0.4	0.00201	0.221	-0.05	0.1	0.566	0.719	-0.16	0.31	0.606	0.785	-0.02	0.1	0.841	0.915	-0.04	0.33	0.904	0.957	0	0.11	0.967	0.986	0.01	0.34	0.971	0.988	0.05	0.11	0.621	0.859	0.2	0.35	0.566	0.871	0.05	0.11	0.651	0.878	0.19	0.35	0.598	0.889
HSF1	11616_9	3	Heat shock factor protein 1	Q00613	3297	20	PASS	0.13	0.05	0.0185	0.047	0.38	0.23	0.0876	0.196	0.14	0.06	0.0138	0.0419	0.45	0.24	0.0624	0.167	0.13	0.06	0.0404	0.142	0.41	0.25	0.101	0.321	0.11	0.06	0.066	0.258	0.4	0.25	0.119	0.44	0.11	0.06	0.0927	0.324	0.35	0.26	0.171	0.532	0.49993	0.08	0.09	0.341	0.564	0.33	0.4	0.408	0.704	0.12	0.09	0.201	0.427	0.57	0.43	0.183	0.49	0.09	0.1	0.381	0.785	0.41	0.45	0.362	0.85	0.09	0.1	0.379	0.868	0.45	0.47	0.333	0.939	0.06	0.1	0.592	0.92	0.29	0.48	0.547	0.967	0.12	0.1	0.241	0.476	0.25	0.36	0.479	0.725	0.13	0.11	0.234	0.443	0.22	0.38	0.564	0.772	0.1	0.11	0.354	0.611	0.16	0.39	0.679	0.868	0.1	0.11	0.358	0.625	0.19	0.4	0.637	0.853	0.12	0.11	0.287	0.562	0.19	0.39	0.631	0.84	0.22	0.1	0.0311	0.123	0.65	0.41	0.111	0.334	0.22	0.11	0.0386	0.173	0.64	0.43	0.137	0.415	0.22	0.11	0.0498	0.304	0.69	0.44	0.113	0.493	0.18	0.11	0.119	0.562	0.58	0.45	0.199	0.739	0.16	0.11	0.147	0.596	0.55	0.45	0.224	0.746
STIP1	5489_18	3	Stress-induced-phosphoprotein 1	P31948	10963	0.5	PASS	0.13	0.05	0.0186	0.0471	0.15	0.07	0.0216	0.0711	0.15	0.06	0.0121	0.0381	0.17	0.07	0.0169	0.0698	0.11	0.06	0.0728	0.205	0.12	0.07	0.0958	0.31	0.09	0.06	0.137	0.365	0.1	0.07	0.169	0.497	0.09	0.06	0.162	0.417	0.09	0.07	0.203	0.561	0.42425	0.06	0.09	0.496	0.7	0.07	0.1	0.481	0.76	0.07	0.09	0.475	0.703	0.08	0.11	0.444	0.737	0	0.1	0.961	0.991	0.01	0.11	0.917	0.996	-0.01	0.1	0.934	0.987	0	0.12	0.988	0.999	-0.03	0.1	0.731	0.95	-0.03	0.12	0.766	0.988	0.14	0.1	0.165	0.383	0.19	0.13	0.141	0.419	0.21	0.11	0.0541	0.203	0.27	0.14	0.0599	0.269	0.18	0.11	0.114	0.368	0.22	0.14	0.126	0.455	0.18	0.11	0.117	0.405	0.22	0.14	0.121	0.48	0.18	0.11	0.106	0.39	0.24	0.15	0.105	0.454	0.21	0.1	0.0329	0.127	0.24	0.12	0.0473	0.213	0.2	0.1	0.0482	0.192	0.23	0.13	0.0687	0.298	0.19	0.11	0.0832	0.357	0.21	0.13	0.11	0.492	0.14	0.11	0.222	0.66	0.15	0.14	0.283	0.765	0.14	0.11	0.221	0.664	0.14	0.14	0.293	0.774
ANAPC7	11690_47	3	Anaphase-promoting complex subunit 7	Q9UJX3	51434	20	PASS	0.12	0.05	0.0187	0.0473	0.26	0.21	0.218	0.368	0.13	0.06	0.0209	0.0577	0.27	0.22	0.228	0.393	0.12	0.06	0.048	0.157	0.22	0.23	0.356	0.606	0.11	0.06	0.0717	0.271	0.2	0.24	0.404	0.71	0.11	0.06	0.0618	0.272	0.21	0.24	0.381	0.709	0.77734	0.15	0.08	0.0812	0.228	0.41	0.33	0.207	0.509	0.19	0.09	0.0409	0.161	0.52	0.35	0.137	0.417	0.16	0.1	0.0901	0.474	0.48	0.37	0.188	0.736	0.16	0.1	0.108	0.666	0.43	0.38	0.255	0.909	0.18	0.1	0.0707	0.571	0.53	0.38	0.169	0.833	0.07	0.1	0.445	0.658	-0.05	0.33	0.874	0.943	0.06	0.1	0.58	0.748	-0.11	0.35	0.759	0.892	0.02	0.11	0.819	0.921	-0.25	0.37	0.499	0.768	0.03	0.11	0.802	0.912	-0.19	0.37	0.615	0.843	0.02	0.11	0.852	0.936	-0.21	0.38	0.574	0.812	0.15	0.1	0.118	0.279	0.49	0.48	0.305	0.56	0.14	0.1	0.17	0.386	0.45	0.52	0.387	0.652	0.16	0.11	0.142	0.425	0.55	0.54	0.306	0.662	0.12	0.11	0.262	0.681	0.31	0.54	0.566	0.871	0.12	0.11	0.267	0.69	0.28	0.54	0.603	0.889
PXDNL	11324_3	3	Peroxidasin-like protein	A1KZ92	137902	20	PASS	0.12	0.05	0.0188	0.0475	0.08	0.14	0.576	0.71	0.13	0.06	0.0205	0.0569	0.08	0.16	0.608	0.743	0.12	0.06	0.0397	0.141	0.09	0.16	0.582	0.779	0.11	0.06	0.0789	0.28	0.05	0.16	0.741	0.901	0.11	0.06	0.0807	0.306	0.06	0.16	0.707	0.891	0.303973	0.04	0.08	0.637	0.799	-0.05	0.21	0.803	0.932	0.06	0.09	0.501	0.715	0.01	0.22	0.952	0.987	0.06	0.1	0.515	0.851	0.07	0.23	0.746	0.971	0.05	0.1	0.599	0.929	0.02	0.23	0.921	0.997	0.05	0.1	0.651	0.936	0.03	0.24	0.895	0.993	0.15	0.1	0.118	0.316	0.04	0.26	0.892	0.953	0.15	0.1	0.136	0.327	-0.06	0.29	0.826	0.925	0.14	0.11	0.193	0.46	-0.12	0.3	0.682	0.868	0.13	0.11	0.229	0.524	-0.13	0.31	0.684	0.873	0.13	0.11	0.249	0.53	-0.12	0.3	0.681	0.865	0.22	0.1	0.0214	0.0963	0.4	0.3	0.187	0.442	0.22	0.1	0.0323	0.158	0.4	0.33	0.224	0.517	0.21	0.11	0.0589	0.315	0.4	0.34	0.233	0.607	0.18	0.11	0.116	0.562	0.32	0.35	0.35	0.792	0.18	0.11	0.103	0.551	0.35	0.34	0.314	0.783
BAG5	12743_18	3	BAG family molecular chaperone regulator 5	Q9UL15	9529	20	PASS	-0.12	0.05	0.0189	0.0477	-0.36	0.24	0.138	0.268	-0.1	0.06	0.0885	0.168	-0.29	0.25	0.254	0.425	-0.09	0.06	0.128	0.287	-0.24	0.26	0.362	0.611	-0.07	0.06	0.216	0.458	-0.18	0.27	0.494	0.766	-0.08	0.06	0.205	0.464	-0.24	0.27	0.37	0.701	0.661287	-0.07	0.08	0.427	0.641	-0.08	0.34	0.814	0.934	-0.08	0.09	0.398	0.638	-0.12	0.36	0.739	0.905	-0.05	0.09	0.588	0.882	0.05	0.38	0.9	0.994	-0.04	0.1	0.702	0.95	0.03	0.38	0.928	0.997	-0.05	0.1	0.621	0.926	-0.06	0.38	0.866	0.993	-0.18	0.1	0.0613	0.224	-0.97	0.5	0.0547	0.274	-0.12	0.1	0.258	0.472	-0.66	0.51	0.196	0.464	-0.14	0.11	0.205	0.472	-0.73	0.53	0.164	0.492	-0.12	0.11	0.27	0.552	-0.65	0.53	0.219	0.564	-0.12	0.11	0.278	0.555	-0.66	0.53	0.218	0.565	-0.15	0.1	0.116	0.276	-0.1	0.5	0.836	0.919	-0.12	0.1	0.242	0.464	-0.12	0.52	0.812	0.914	-0.1	0.11	0.334	0.623	0.02	0.55	0.966	0.987	-0.09	0.11	0.396	0.755	0.09	0.57	0.868	0.961	-0.09	0.11	0.397	0.761	0.04	0.58	0.946	0.987
EXTL2	6528_95	3	Exostosin-like 2	Q9UBQ6	2135	20	PASS	0.13	0.05	0.0189	0.0477	0.28	0.19	0.14	0.272	0.04	0.06	0.459	0.578	0.02	0.21	0.923	0.957	0.03	0.06	0.624	0.761	0.03	0.22	0.899	0.957	0.01	0.06	0.823	0.914	0	0.23	0.997	0.998	0.01	0.06	0.828	0.919	0	0.23	0.994	0.998	0.636758	0.15	0.08	0.0787	0.223	0.25	0.28	0.366	0.673	0.11	0.09	0.243	0.482	0.24	0.31	0.439	0.736	0.07	0.1	0.449	0.816	0.18	0.33	0.595	0.943	0.04	0.1	0.69	0.946	0.11	0.35	0.753	0.99	0.03	0.1	0.777	0.96	0.06	0.34	0.872	0.993	0.04	0.1	0.659	0.813	0.15	0.42	0.725	0.875	-0.04	0.1	0.688	0.823	-0.29	0.45	0.522	0.739	-0.03	0.11	0.747	0.884	-0.18	0.47	0.695	0.874	-0.05	0.11	0.665	0.839	-0.24	0.48	0.622	0.846	-0.03	0.11	0.759	0.884	-0.17	0.49	0.729	0.887	0.19	0.1	0.0529	0.172	0.33	0.32	0.295	0.552	0.05	0.11	0.654	0.799	-0.06	0.36	0.858	0.938	0.02	0.11	0.862	0.943	-0.11	0.39	0.782	0.907	0.04	0.12	0.721	0.901	-0.03	0.39	0.938	0.982	0.04	0.12	0.718	0.905	-0.01	0.4	0.978	0.991
PDIA3	4719_58	2	Protein disulfide-isomerase A3	P30101	2923	0.5	PASS	0.13	0.05	0.0189	0.0477	0.13	0.06	0.0321	0.0955	0.15	0.06	0.0118	0.0375	0.15	0.07	0.0245	0.0899	0.12	0.06	0.0444	0.151	0.12	0.07	0.0807	0.288	0.11	0.06	0.0625	0.251	0.11	0.07	0.105	0.421	0.11	0.06	0.0775	0.301	0.11	0.07	0.129	0.482	0.295524	0.04	0.09	0.665	0.819	0.03	0.09	0.731	0.905	0.05	0.09	0.59	0.777	0.05	0.1	0.619	0.845	0	0.1	0.977	0.995	0	0.1	0.983	1	-0.01	0.1	0.899	0.978	-0.01	0.11	0.921	0.997	-0.04	0.1	0.722	0.95	-0.04	0.11	0.736	0.988	0.2	0.1	0.0406	0.179	0.24	0.12	0.046	0.249	0.27	0.11	0.015	0.104	0.3	0.14	0.0246	0.18	0.25	0.11	0.0263	0.211	0.28	0.14	0.0435	0.322	0.26	0.11	0.0239	0.258	0.29	0.14	0.037	0.38	0.26	0.11	0.023	0.271	0.3	0.14	0.0334	0.386	0.17	0.1	0.0833	0.227	0.18	0.11	0.104	0.323	0.17	0.1	0.0953	0.28	0.18	0.12	0.126	0.399	0.17	0.11	0.118	0.402	0.17	0.12	0.153	0.53	0.14	0.11	0.2	0.638	0.14	0.12	0.262	0.759	0.14	0.11	0.204	0.645	0.13	0.12	0.278	0.766
SFN	4829_43	6	14-3-3 protein sigma	P31947	2810	20	PASS	-0.13	0.05	0.0189	0.0477	-0.29	0.15	0.0486	0.129	-0.11	0.06	0.0572	0.121	-0.22	0.16	0.167	0.319	-0.05	0.06	0.41	0.591	-0.05	0.17	0.746	0.881	-0.01	0.06	0.921	0.964	0.04	0.17	0.81	0.93	0	0.06	0.939	0.974	0.05	0.17	0.791	0.921	0.247502	-0.23	0.09	0.00887	0.05	-0.6	0.26	0.0209	0.126	-0.22	0.09	0.0186	0.0962	-0.58	0.28	0.0374	0.205	-0.11	0.1	0.244	0.676	-0.28	0.29	0.339	0.842	-0.07	0.1	0.474	0.9	-0.18	0.29	0.538	0.973	-0.1	0.1	0.324	0.812	-0.26	0.29	0.384	0.927	-0.1	0.1	0.29	0.526	-0.26	0.26	0.31	0.594	-0.1	0.11	0.357	0.567	-0.22	0.28	0.416	0.66	-0.09	0.11	0.408	0.653	-0.2	0.29	0.477	0.754	-0.06	0.11	0.594	0.801	-0.13	0.29	0.645	0.854	-0.04	0.11	0.694	0.852	-0.09	0.29	0.769	0.904	-0.03	0.1	0.777	0.869	-0.02	0.26	0.94	0.969	0.02	0.1	0.862	0.925	0.14	0.28	0.624	0.809	0.11	0.11	0.319	0.607	0.39	0.3	0.186	0.567	0.15	0.11	0.189	0.635	0.47	0.31	0.122	0.691	0.16	0.11	0.162	0.613	0.48	0.31	0.115	0.688
CNTN2	3296_92	2	Contactin-2	Q02246	6900	20	PASS	-0.13	0.05	0.0189	0.0477	-0.28	0.12	0.0209	0.0696	-0.15	0.06	0.00895	0.0304	-0.33	0.13	0.0109	0.0499	-0.07	0.06	0.224	0.401	-0.15	0.14	0.255	0.509	-0.04	0.06	0.499	0.717	-0.09	0.14	0.535	0.792	-0.03	0.06	0.584	0.785	-0.07	0.14	0.628	0.858	0.838524	-0.12	0.09	0.17	0.368	-0.29	0.2	0.145	0.416	-0.12	0.09	0.191	0.417	-0.3	0.22	0.165	0.462	-0.01	0.1	0.884	0.967	-0.06	0.23	0.809	0.978	0.03	0.1	0.796	0.965	0.04	0.24	0.874	0.996	0.04	0.1	0.731	0.95	0.06	0.24	0.804	0.988	-0.12	0.1	0.23	0.462	-0.21	0.2	0.304	0.591	-0.15	0.11	0.167	0.367	-0.25	0.22	0.27	0.539	-0.08	0.11	0.494	0.722	-0.1	0.23	0.659	0.858	-0.08	0.11	0.501	0.735	-0.1	0.23	0.668	0.865	-0.06	0.11	0.578	0.781	-0.07	0.23	0.762	0.9	-0.16	0.1	0.106	0.263	-0.36	0.22	0.109	0.331	-0.21	0.1	0.0451	0.186	-0.48	0.24	0.041	0.234	-0.16	0.11	0.151	0.436	-0.37	0.25	0.14	0.519	-0.09	0.11	0.436	0.783	-0.22	0.26	0.392	0.811	-0.08	0.11	0.468	0.797	-0.2	0.26	0.428	0.824
FUT3	4548_4	2	Galactoside 3(4)-L-fucosyltransferase	P21217	2525	20	PASS	-0.13	0.05	0.0189	0.0477	-0.52	0.19	0.00757	0.0327	-0.12	0.06	0.0395	0.0916	-0.44	0.21	0.033	0.108	-0.08	0.06	0.176	0.345	-0.32	0.22	0.137	0.371	-0.08	0.06	0.198	0.435	-0.31	0.22	0.167	0.495	-0.08	0.06	0.184	0.442	-0.32	0.22	0.154	0.51	0.232092	-0.25	0.09	0.00438	0.0306	-0.84	0.3	0.00536	0.0497	-0.24	0.09	0.00985	0.066	-0.8	0.32	0.0122	0.101	-0.19	0.1	0.0577	0.409	-0.67	0.33	0.0442	0.476	-0.19	0.1	0.0565	0.55	-0.68	0.34	0.047	0.686	-0.21	0.1	0.041	0.495	-0.75	0.35	0.0322	0.645	-0.08	0.1	0.409	0.624	-0.39	0.38	0.311	0.594	-0.1	0.11	0.354	0.565	-0.41	0.42	0.331	0.59	-0.08	0.11	0.476	0.709	-0.32	0.44	0.458	0.742	-0.06	0.11	0.589	0.799	-0.25	0.44	0.569	0.819	-0.05	0.11	0.653	0.828	-0.21	0.44	0.638	0.843	-0.03	0.09	0.77	0.864	-0.16	0.33	0.629	0.798	0	0.1	0.983	0.99	-0.01	0.36	0.979	0.988	0.04	0.11	0.706	0.86	0.11	0.37	0.761	0.898	0.03	0.11	0.819	0.946	0.08	0.38	0.84	0.955	0.02	0.11	0.867	0.961	0.06	0.38	0.878	0.968
CD8B	9310_2	3	T-cell surface glycoprotein CD8 beta chain	P10966	926	20	FLAG	0.13	0.05	0.0189	0.0477	0.38	0.16	0.0173	0.0609	0.03	0.06	0.559	0.666	0.14	0.17	0.413	0.58	0	0.06	0.941	0.966	0.05	0.18	0.799	0.905	-0.01	0.06	0.821	0.913	0.01	0.19	0.942	0.979	-0.02	0.06	0.777	0.893	-0.01	0.19	0.969	0.99	0.462576	0.21	0.09	0.0134	0.0676	0.58	0.25	0.0237	0.135	0.15	0.09	0.103	0.289	0.42	0.27	0.126	0.404	0.12	0.1	0.204	0.643	0.35	0.29	0.225	0.776	0.09	0.1	0.354	0.866	0.27	0.29	0.351	0.939	0.09	0.1	0.354	0.826	0.26	0.3	0.392	0.928	0.04	0.1	0.693	0.836	0.26	0.3	0.386	0.652	-0.09	0.11	0.402	0.606	-0.03	0.34	0.932	0.974	-0.09	0.11	0.421	0.663	-0.05	0.36	0.892	0.958	-0.08	0.11	0.452	0.7	-0.02	0.37	0.962	0.989	-0.09	0.11	0.442	0.687	-0.03	0.37	0.937	0.975	0.09	0.1	0.325	0.519	0.23	0.28	0.408	0.642	-0.01	0.1	0.926	0.958	-0.04	0.31	0.907	0.959	-0.09	0.11	0.438	0.699	-0.25	0.33	0.451	0.753	-0.12	0.12	0.307	0.705	-0.32	0.34	0.358	0.798	-0.13	0.12	0.281	0.7	-0.34	0.35	0.328	0.792
ANPEP	15457_14	3	Aminopeptidase N	P15144	290	20	FLAG	-0.12	0.05	0.0189	0.0478	-0.12	0.12	0.302	0.459	-0.16	0.06	0.0046	0.0183	-0.19	0.13	0.15	0.299	-0.16	0.06	0.00657	0.046	-0.15	0.14	0.258	0.512	-0.13	0.06	0.0318	0.182	-0.1	0.14	0.448	0.737	-0.11	0.06	0.071	0.291	-0.07	0.14	0.625	0.857	0.643477	-0.1	0.08	0.243	0.459	-0.07	0.18	0.682	0.881	-0.14	0.09	0.132	0.335	-0.23	0.2	0.245	0.569	-0.08	0.09	0.413	0.798	-0.12	0.21	0.557	0.931	-0.07	0.1	0.484	0.904	-0.12	0.21	0.569	0.975	-0.06	0.1	0.501	0.894	-0.1	0.21	0.629	0.97	-0.19	0.1	0.0492	0.199	-0.27	0.25	0.278	0.565	-0.23	0.11	0.0262	0.137	-0.27	0.27	0.317	0.577	-0.29	0.11	0.00842	0.139	-0.34	0.28	0.228	0.561	-0.26	0.11	0.0192	0.245	-0.26	0.28	0.35	0.673	-0.24	0.11	0.0334	0.297	-0.21	0.27	0.441	0.732	-0.07	0.1	0.436	0.612	-0.07	0.21	0.744	0.868	-0.09	0.1	0.363	0.584	-0.06	0.23	0.798	0.906	-0.08	0.11	0.454	0.711	0	0.24	0.991	0.997	-0.03	0.11	0.754	0.918	0.07	0.24	0.776	0.933	0	0.11	0.978	0.993	0.11	0.24	0.629	0.893
IL17RB	6262_14	3	Interleukin-17 receptor B	Q9NRM6	55540	20	PASS	0.12	0.05	0.019	0.0479	0.17	0.08	0.0355	0.103	0.13	0.06	0.0204	0.0567	0.17	0.09	0.044	0.132	0.12	0.06	0.0456	0.153	0.15	0.09	0.086	0.298	0.12	0.06	0.043	0.211	0.16	0.09	0.0815	0.382	0.13	0.06	0.0397	0.214	0.16	0.09	0.0786	0.407	0.507685	0.07	0.09	0.426	0.64	0.09	0.12	0.477	0.757	0.06	0.09	0.484	0.709	0.09	0.13	0.511	0.78	0.04	0.09	0.701	0.922	0.05	0.13	0.71	0.969	0.04	0.1	0.672	0.943	0.06	0.14	0.683	0.988	0.02	0.1	0.839	0.969	0.02	0.14	0.868	0.993	0.13	0.1	0.19	0.412	0.19	0.15	0.213	0.503	0.16	0.11	0.131	0.32	0.22	0.17	0.184	0.452	0.16	0.11	0.155	0.415	0.21	0.17	0.211	0.547	0.17	0.11	0.126	0.412	0.24	0.17	0.169	0.525	0.19	0.11	0.0873	0.368	0.28	0.18	0.114	0.464	0.2	0.1	0.0344	0.131	0.27	0.14	0.0625	0.25	0.21	0.1	0.0384	0.172	0.28	0.15	0.0721	0.305	0.21	0.11	0.0489	0.303	0.27	0.16	0.092	0.461	0.2	0.11	0.0736	0.514	0.24	0.16	0.146	0.713	0.21	0.11	0.0648	0.505	0.25	0.17	0.139	0.702
AMH	4923_79	1	Muellerian-inhibiting factor	P03971	268	0.5	PASS	0.13	0.05	0.0193	0.0485	0.63	0.29	0.0302	0.0909	0.11	0.06	0.0628	0.13	0.53	0.31	0.0924	0.215	0.08	0.06	0.185	0.356	0.39	0.33	0.243	0.496	0.09	0.06	0.157	0.39	0.42	0.34	0.212	0.538	0.08	0.06	0.184	0.442	0.41	0.35	0.235	0.59	0.375153	0.15	0.09	0.0755	0.218	0.94	0.5	0.0601	0.244	0.12	0.09	0.181	0.404	0.79	0.54	0.145	0.431	0.1	0.1	0.299	0.715	0.62	0.56	0.27	0.799	0.08	0.1	0.415	0.883	0.51	0.58	0.381	0.939	0.08	0.1	0.444	0.871	0.49	0.58	0.4	0.928	0.01	0.1	0.925	0.966	0.08	0.54	0.882	0.949	0.07	0.11	0.488	0.679	0.41	0.58	0.482	0.712	0.03	0.11	0.794	0.908	0.2	0.6	0.737	0.895	0.06	0.11	0.585	0.796	0.38	0.61	0.536	0.803	0.06	0.11	0.612	0.801	0.36	0.62	0.557	0.808	0.21	0.1	0.0356	0.133	0.81	0.48	0.0929	0.307	0.13	0.11	0.207	0.427	0.43	0.53	0.41	0.67	0.14	0.12	0.234	0.533	0.45	0.57	0.424	0.735	0.13	0.12	0.272	0.688	0.43	0.59	0.467	0.84	0.12	0.12	0.303	0.71	0.41	0.6	0.497	0.856
ZP4	7766_25	3	Zona pellucida sperm-binding protein 4	Q12836	57829	0.5	PASS	0.13	0.05	0.0193	0.0485	0.34	0.16	0.0323	0.0962	0.12	0.06	0.0417	0.0953	0.34	0.17	0.0481	0.14	0.06	0.06	0.313	0.497	0.18	0.18	0.301	0.558	0.02	0.06	0.731	0.862	0.08	0.18	0.659	0.864	0.02	0.06	0.748	0.877	0.09	0.18	0.623	0.857	0.321024	0.04	0.09	0.604	0.778	0.08	0.26	0.756	0.911	0.02	0.09	0.843	0.93	0.02	0.27	0.951	0.987	-0.03	0.1	0.761	0.941	-0.11	0.29	0.706	0.968	-0.07	0.1	0.469	0.9	-0.22	0.3	0.461	0.96	-0.09	0.1	0.366	0.83	-0.26	0.3	0.392	0.928	0.14	0.1	0.142	0.351	0.39	0.28	0.166	0.448	0.21	0.11	0.0476	0.187	0.61	0.31	0.0507	0.25	0.13	0.11	0.234	0.502	0.38	0.32	0.232	0.563	0.12	0.11	0.309	0.583	0.33	0.32	0.31	0.645	0.12	0.11	0.281	0.557	0.35	0.32	0.282	0.612	0.21	0.1	0.0282	0.116	0.64	0.29	0.0269	0.151	0.17	0.11	0.113	0.308	0.55	0.31	0.0826	0.327	0.13	0.11	0.243	0.54	0.47	0.33	0.151	0.53	0.06	0.11	0.614	0.857	0.29	0.34	0.391	0.811	0.06	0.11	0.599	0.853	0.32	0.34	0.349	0.798
TLR3	16918_198	3	Toll-like receptor 3	O15455	7098	20	PASS	-0.13	0.05	0.0193	0.0486	-0.32	0.17	0.0552	0.141	-0.13	0.06	0.0252	0.0664	-0.33	0.18	0.0656	0.172	-0.12	0.06	0.0367	0.135	-0.32	0.18	0.0824	0.291	-0.1	0.06	0.109	0.328	-0.26	0.19	0.164	0.493	-0.1	0.06	0.115	0.355	-0.26	0.19	0.163	0.523	0.659786	-0.18	0.08	0.0374	0.134	-0.44	0.26	0.088	0.309	-0.15	0.09	0.0985	0.282	-0.36	0.27	0.191	0.499	-0.11	0.1	0.243	0.673	-0.25	0.29	0.377	0.86	-0.08	0.1	0.431	0.888	-0.16	0.29	0.575	0.976	-0.09	0.1	0.39	0.843	-0.19	0.29	0.518	0.961	-0.12	0.1	0.229	0.46	-0.48	0.38	0.203	0.493	-0.12	0.1	0.231	0.44	-0.51	0.4	0.211	0.481	-0.15	0.11	0.17	0.434	-0.61	0.42	0.148	0.48	-0.13	0.11	0.232	0.525	-0.53	0.42	0.201	0.552	-0.12	0.11	0.262	0.541	-0.51	0.42	0.225	0.568	-0.07	0.1	0.431	0.608	-0.06	0.26	0.809	0.904	-0.1	0.1	0.31	0.534	-0.21	0.28	0.452	0.701	-0.11	0.11	0.322	0.61	-0.21	0.29	0.464	0.76	-0.08	0.11	0.449	0.785	-0.22	0.3	0.463	0.839	-0.08	0.11	0.471	0.799	-0.21	0.3	0.482	0.851
KDELC1	6611_8	3	KDEL motif-containing protein 1	Q6UW63	79070	20	FLAG	0.12	0.05	0.0194	0.0489	0.24	0.11	0.0385	0.109	0.1	0.06	0.0938	0.176	0.17	0.12	0.164	0.317	0.07	0.06	0.212	0.387	0.12	0.13	0.354	0.605	0.03	0.06	0.586	0.775	0.04	0.13	0.755	0.908	0.04	0.06	0.548	0.76	0.05	0.13	0.683	0.882	0.311979	0.12	0.08	0.141	0.326	0.29	0.19	0.13	0.388	0.12	0.09	0.179	0.402	0.29	0.21	0.159	0.451	0.11	0.1	0.26	0.685	0.27	0.22	0.219	0.774	0.05	0.1	0.623	0.935	0.13	0.22	0.566	0.975	0.05	0.1	0.627	0.928	0.14	0.23	0.548	0.968	0.23	0.1	0.0167	0.106	0.44	0.2	0.0317	0.202	0.2	0.11	0.0617	0.219	0.38	0.23	0.0985	0.34	0.21	0.11	0.053	0.272	0.4	0.24	0.0927	0.412	0.19	0.11	0.0919	0.376	0.37	0.24	0.125	0.485	0.17	0.11	0.123	0.406	0.34	0.24	0.164	0.516	0.03	0.09	0.789	0.876	-0.02	0.2	0.928	0.963	-0.02	0.1	0.827	0.908	-0.11	0.22	0.6	0.796	-0.09	0.11	0.384	0.663	-0.27	0.22	0.226	0.603	-0.13	0.11	0.258	0.678	-0.34	0.23	0.152	0.716	-0.11	0.11	0.336	0.729	-0.29	0.24	0.214	0.742
SMC3	14324_52	3	Structural maintenance of chromosomes protein 3	Q9UQE7	9126	20	PASS	0.13	0.05	0.0194	0.0489	0.24	0.11	0.0379	0.108	0.15	0.06	0.00812	0.0283	0.3	0.12	0.0153	0.0647	0.08	0.06	0.17	0.338	0.16	0.13	0.2	0.445	0.04	0.06	0.48	0.706	0.08	0.13	0.531	0.791	0.02	0.06	0.702	0.851	0.04	0.13	0.747	0.906	0.486465	0.07	0.09	0.414	0.63	0.13	0.17	0.459	0.739	0.12	0.09	0.193	0.418	0.23	0.19	0.217	0.532	0.02	0.1	0.802	0.948	0.04	0.2	0.822	0.979	0	0.1	0.991	0.999	-0.01	0.2	0.98	0.999	-0.04	0.1	0.697	0.941	-0.09	0.21	0.673	0.975	0.14	0.1	0.144	0.354	0.28	0.22	0.2	0.49	0.16	0.11	0.128	0.317	0.33	0.24	0.17	0.438	0.1	0.11	0.391	0.638	0.21	0.25	0.389	0.697	0.08	0.11	0.498	0.733	0.18	0.25	0.472	0.763	0.06	0.11	0.572	0.779	0.16	0.25	0.54	0.798	0.19	0.1	0.0493	0.164	0.38	0.21	0.0758	0.276	0.2	0.11	0.0549	0.207	0.4	0.23	0.083	0.327	0.15	0.11	0.189	0.487	0.29	0.24	0.229	0.604	0.06	0.12	0.627	0.862	0.09	0.25	0.706	0.915	0.04	0.12	0.727	0.91	0.07	0.25	0.776	0.94
CEL	9796_4	3	Bile salt-activated lipase	P19835	1056	20	FLAG	0.12	0.05	0.0195	0.049	0.17	0.09	0.0536	0.138	0.09	0.06	0.134	0.231	0.11	0.1	0.261	0.432	0.04	0.06	0.554	0.708	0.03	0.1	0.802	0.906	0	0.06	0.966	0.983	-0.03	0.1	0.792	0.922	0	0.06	0.937	0.973	-0.04	0.1	0.696	0.888	0.244236	0.12	0.09	0.142	0.328	0.2	0.14	0.171	0.455	0.1	0.09	0.294	0.538	0.15	0.15	0.342	0.658	-0.01	0.1	0.89	0.968	-0.03	0.16	0.833	0.98	-0.07	0.1	0.496	0.909	-0.13	0.17	0.449	0.958	-0.08	0.1	0.402	0.85	-0.16	0.17	0.349	0.914	0.24	0.1	0.0157	0.103	0.42	0.19	0.0225	0.172	0.21	0.11	0.0568	0.209	0.37	0.2	0.0699	0.292	0.17	0.11	0.133	0.391	0.29	0.21	0.161	0.491	0.17	0.11	0.139	0.426	0.29	0.21	0.162	0.523	0.15	0.11	0.182	0.472	0.26	0.21	0.209	0.554	0.02	0.1	0.81	0.89	-0.03	0.15	0.867	0.934	-0.02	0.1	0.808	0.895	-0.09	0.16	0.576	0.782	-0.04	0.11	0.682	0.847	-0.12	0.17	0.474	0.767	-0.09	0.11	0.426	0.781	-0.19	0.18	0.298	0.766	-0.09	0.11	0.413	0.766	-0.19	0.18	0.28	0.766
EIF4E	19263_147	3	Eukaryotic translation initiation factor 4E	P06730	1977	20	PASS	-0.12	0.05	0.0196	0.0491	-0.26	0.13	0.0414	0.115	-0.12	0.06	0.0394	0.0916	-0.23	0.14	0.0994	0.226	-0.09	0.06	0.128	0.287	-0.16	0.14	0.249	0.503	-0.07	0.06	0.277	0.522	-0.12	0.14	0.416	0.717	-0.07	0.06	0.237	0.496	-0.13	0.14	0.371	0.702	0.211772	-0.23	0.09	0.00741	0.0439	-0.42	0.19	0.0255	0.141	-0.2	0.09	0.0288	0.129	-0.35	0.2	0.0832	0.324	-0.18	0.1	0.0679	0.425	-0.31	0.21	0.144	0.681	-0.15	0.1	0.14	0.696	-0.26	0.22	0.221	0.893	-0.17	0.1	0.0918	0.62	-0.31	0.22	0.154	0.81	0.02	0.1	0.845	0.922	0.04	0.24	0.865	0.938	-0.01	0.1	0.937	0.97	-0.04	0.26	0.889	0.957	0.03	0.11	0.788	0.905	0.04	0.27	0.876	0.952	0.05	0.11	0.639	0.824	0.1	0.28	0.71	0.885	0.07	0.11	0.505	0.732	0.16	0.28	0.569	0.812	-0.1	0.1	0.289	0.484	-0.27	0.25	0.281	0.539	-0.09	0.1	0.397	0.612	-0.19	0.27	0.479	0.717	-0.06	0.11	0.598	0.797	-0.1	0.28	0.732	0.887	-0.05	0.11	0.633	0.864	-0.1	0.28	0.73	0.921	-0.07	0.11	0.523	0.826	-0.14	0.28	0.621	0.89
CD247	15567_2	3	T-cell surface glycoprotein CD3 zeta chain	P20963	919	20	PASS	0.12	0.05	0.0197	0.0493	0.21	0.21	0.319	0.477	0.16	0.06	0.00568	0.0217	0.34	0.23	0.13	0.271	0.13	0.06	0.0253	0.109	0.33	0.24	0.157	0.395	0.13	0.06	0.0397	0.202	0.35	0.24	0.156	0.486	0.12	0.06	0.0529	0.248	0.34	0.25	0.178	0.537	0.383564	0.06	0.08	0.511	0.71	-0.07	0.37	0.847	0.945	0.1	0.09	0.258	0.498	0.22	0.4	0.591	0.83	0.06	0.1	0.519	0.852	0.12	0.43	0.786	0.975	0.04	0.1	0.683	0.946	0.04	0.44	0.928	0.997	0.01	0.1	0.918	0.983	-0.08	0.45	0.854	0.993	0.13	0.1	0.186	0.409	0.28	0.39	0.476	0.724	0.23	0.11	0.0338	0.159	0.6	0.42	0.148	0.41	0.2	0.11	0.0717	0.303	0.61	0.43	0.156	0.488	0.2	0.11	0.0719	0.349	0.63	0.44	0.156	0.517	0.22	0.11	0.0541	0.324	0.67	0.45	0.137	0.487	0.22	0.1	0.0215	0.0964	0.42	0.34	0.214	0.471	0.19	0.1	0.0653	0.227	0.29	0.37	0.432	0.688	0.19	0.11	0.0864	0.364	0.34	0.38	0.373	0.709	0.19	0.11	0.0991	0.539	0.46	0.4	0.252	0.758	0.19	0.11	0.0995	0.542	0.49	0.4	0.224	0.746
BAG1	17195_43	3	BAG family molecular chaperone regulator 1	Q99933	573	20	PASS	0.13	0.06	0.0197	0.0493	0.25	0.11	0.0253	0.0792	0.16	0.06	0.00643	0.0238	0.32	0.12	0.00743	0.038	0.16	0.06	0.0111	0.0662	0.31	0.13	0.0123	0.104	0.13	0.06	0.0378	0.197	0.26	0.13	0.0392	0.296	0.11	0.06	0.0832	0.31	0.22	0.13	0.0873	0.425	0.890511	0.12	0.09	0.187	0.39	0.23	0.18	0.208	0.511	0.14	0.1	0.155	0.369	0.26	0.19	0.169	0.469	0.08	0.1	0.413	0.798	0.16	0.2	0.423	0.876	0.07	0.1	0.485	0.905	0.14	0.21	0.483	0.963	0.04	0.1	0.686	0.939	0.08	0.21	0.685	0.979	0.15	0.1	0.137	0.345	0.32	0.21	0.129	0.404	0.22	0.11	0.0443	0.179	0.47	0.23	0.0403	0.227	0.26	0.11	0.0229	0.198	0.54	0.23	0.0208	0.268	0.23	0.11	0.0408	0.307	0.49	0.23	0.038	0.38	0.22	0.11	0.0566	0.326	0.46	0.24	0.0512	0.397	0.14	0.1	0.164	0.338	0.25	0.2	0.225	0.481	0.16	0.11	0.126	0.326	0.29	0.22	0.189	0.482	0.17	0.11	0.136	0.419	0.29	0.23	0.2	0.579	0.13	0.11	0.257	0.678	0.21	0.23	0.364	0.8	0.11	0.12	0.327	0.725	0.17	0.24	0.468	0.844
GSTK1	13474_40	3	Glutathione S-transferase kappa 1	Q9Y2Q3	373156	20	PASS	0.12	0.05	0.0198	0.0495	0.11	0.06	0.0484	0.129	0.15	0.06	0.00761	0.0268	0.14	0.06	0.0252	0.0911	0.13	0.06	0.0233	0.103	0.12	0.06	0.057	0.243	0.13	0.06	0.0256	0.167	0.12	0.06	0.0609	0.338	0.13	0.06	0.0319	0.196	0.12	0.07	0.0715	0.395	0.83778	0.11	0.09	0.195	0.4	0.08	0.09	0.374	0.678	0.14	0.09	0.135	0.34	0.11	0.09	0.25	0.575	0.08	0.09	0.37	0.781	0.06	0.1	0.522	0.918	0.09	0.1	0.375	0.868	0.06	0.1	0.526	0.973	0.07	0.1	0.495	0.892	0.04	0.1	0.671	0.975	0.1	0.1	0.289	0.524	0.13	0.11	0.219	0.509	0.17	0.11	0.126	0.315	0.18	0.12	0.132	0.392	0.16	0.11	0.14	0.398	0.18	0.12	0.154	0.488	0.18	0.11	0.115	0.404	0.19	0.12	0.122	0.481	0.19	0.11	0.0957	0.377	0.21	0.13	0.0981	0.449	0.16	0.1	0.0906	0.239	0.15	0.11	0.165	0.412	0.17	0.1	0.0948	0.28	0.16	0.11	0.152	0.435	0.18	0.11	0.0979	0.38	0.17	0.12	0.144	0.523	0.16	0.11	0.152	0.593	0.15	0.12	0.227	0.74	0.15	0.11	0.167	0.617	0.14	0.12	0.248	0.752
AMN	4322_28	3	Protein amnionless	Q9BXJ7	81693	20	FLAG	-0.12	0.05	0.0198	0.0497	-0.37	0.2	0.0712	0.168	-0.11	0.06	0.0463	0.103	-0.37	0.22	0.0921	0.214	-0.07	0.06	0.25	0.429	-0.23	0.22	0.301	0.558	-0.04	0.06	0.55	0.75	-0.17	0.22	0.428	0.722	-0.03	0.06	0.602	0.796	-0.17	0.22	0.45	0.757	0.0281431	-0.02	0.08	0.84	0.917	0.11	0.35	0.761	0.914	0.01	0.09	0.934	0.969	0.31	0.38	0.42	0.721	0.08	0.09	0.389	0.788	0.61	0.4	0.126	0.653	0.1	0.1	0.275	0.815	0.64	0.4	0.106	0.786	0.11	0.1	0.244	0.761	0.67	0.4	0.0971	0.747	-0.34	0.1	0.000716	0.0139	-1.5	0.52	0.00406	0.0585	-0.38	0.11	0.000514	0.0161	-1.68	0.56	0.00256	0.0551	-0.33	0.11	0.00321	0.0946	-1.39	0.54	0.0103	0.2	-0.32	0.11	0.0045	0.177	-1.34	0.53	0.0109	0.296	-0.32	0.11	0.0059	0.218	-1.32	0.53	0.0124	0.321	-0.05	0.09	0.634	0.768	-0.07	0.33	0.826	0.915	-0.01	0.1	0.921	0.956	-0.11	0.35	0.757	0.89	0	0.11	0.984	0.994	-0.17	0.37	0.647	0.85	0.09	0.12	0.448	0.785	0.01	0.39	0.982	0.994	0.09	0.12	0.435	0.776	0.02	0.39	0.955	0.989
RAB32	17778_19	3	Ras-related protein Rab-32	Q13637	10981	20	PASS	0.12	0.05	0.0199	0.0497	0.07	0.04	0.0524	0.136	0.15	0.06	0.00824	0.0286	0.08	0.04	0.0356	0.114	0.14	0.06	0.0197	0.0924	0.07	0.04	0.078	0.284	0.14	0.06	0.023	0.159	0.07	0.04	0.0918	0.402	0.14	0.06	0.0242	0.174	0.07	0.04	0.0932	0.435	0.889865	0.11	0.09	0.191	0.396	0.06	0.05	0.236	0.547	0.14	0.09	0.12	0.317	0.08	0.06	0.141	0.425	0.08	0.1	0.394	0.792	0.05	0.06	0.402	0.868	0.08	0.1	0.395	0.871	0.05	0.06	0.409	0.945	0.07	0.1	0.469	0.877	0.04	0.06	0.492	0.951	0.09	0.1	0.363	0.587	0.08	0.07	0.251	0.542	0.14	0.11	0.199	0.408	0.09	0.08	0.24	0.51	0.14	0.11	0.194	0.46	0.09	0.08	0.253	0.585	0.15	0.11	0.167	0.458	0.1	0.08	0.202	0.553	0.16	0.11	0.147	0.434	0.11	0.08	0.157	0.507	0.16	0.1	0.101	0.256	0.07	0.07	0.291	0.548	0.17	0.1	0.103	0.294	0.08	0.07	0.272	0.562	0.19	0.11	0.0745	0.347	0.09	0.07	0.228	0.604	0.17	0.11	0.131	0.579	0.06	0.08	0.396	0.813	0.16	0.11	0.136	0.589	0.06	0.08	0.422	0.82
HDAC2	18897_31	3	Histone deacetylase 2	Q92769	3066	20	PASS	0.13	0.05	0.0199	0.0497	0.2	0.09	0.0195	0.0666	0.17	0.06	0.0037	0.0157	0.26	0.09	0.00514	0.0293	0.14	0.06	0.0208	0.0957	0.22	0.1	0.0246	0.157	0.13	0.06	0.0367	0.195	0.2	0.1	0.0441	0.307	0.12	0.06	0.043	0.224	0.19	0.1	0.0502	0.347	0.980642	0.14	0.09	0.0992	0.261	0.2	0.13	0.14	0.407	0.18	0.09	0.0563	0.195	0.25	0.14	0.0815	0.32	0.12	0.1	0.231	0.662	0.16	0.15	0.282	0.804	0.12	0.1	0.217	0.775	0.17	0.15	0.268	0.912	0.1	0.1	0.34	0.818	0.13	0.15	0.415	0.934	0.09	0.1	0.341	0.567	0.21	0.16	0.19	0.478	0.15	0.11	0.183	0.388	0.27	0.18	0.136	0.396	0.13	0.11	0.231	0.5	0.25	0.18	0.174	0.506	0.13	0.11	0.232	0.525	0.25	0.18	0.174	0.529	0.15	0.11	0.188	0.477	0.28	0.19	0.134	0.483	0.12	0.1	0.198	0.385	0.21	0.16	0.183	0.438	0.18	0.1	0.0772	0.25	0.3	0.17	0.081	0.324	0.18	0.11	0.103	0.385	0.29	0.18	0.109	0.49	0.12	0.11	0.268	0.687	0.2	0.19	0.28	0.765	0.13	0.11	0.254	0.681	0.21	0.19	0.267	0.761
F10	4878_3	1	Coagulation Factor X	P00742	2159	0.005	PASS	0.13	0.06	0.0199	0.0498	0.65	0.28	0.0197	0.067	0.06	0.06	0.298	0.419	0.29	0.31	0.338	0.511	0	0.06	0.956	0.977	-0.02	0.32	0.962	0.984	-0.11	0.07	0.107	0.325	-0.56	0.33	0.0905	0.399	-0.11	0.07	0.108	0.348	-0.56	0.33	0.0944	0.437	0.628449	0.17	0.09	0.0522	0.171	0.86	0.42	0.0421	0.196	0.12	0.09	0.207	0.436	0.62	0.46	0.176	0.478	0.07	0.1	0.507	0.845	0.36	0.48	0.447	0.886	-0.03	0.1	0.802	0.966	-0.07	0.49	0.881	0.996	-0.04	0.1	0.68	0.939	-0.15	0.5	0.756	0.988	0.04	0.1	0.657	0.811	0.23	0.53	0.659	0.839	0.01	0.11	0.919	0.959	0.06	0.58	0.916	0.968	-0.05	0.11	0.66	0.828	-0.26	0.6	0.66	0.859	-0.12	0.12	0.284	0.563	-0.67	0.62	0.281	0.622	-0.12	0.12	0.298	0.57	-0.65	0.63	0.298	0.623	0.14	0.1	0.14	0.309	0.75	0.53	0.156	0.399	0.03	0.11	0.761	0.869	0.08	0.59	0.891	0.953	-0.04	0.11	0.737	0.874	-0.3	0.62	0.623	0.842	-0.2	0.12	0.1	0.541	-1.19	0.66	0.0695	0.613	-0.18	0.12	0.136	0.589	-1.1	0.66	0.0953	0.677
ST6GALNAC2	7823_22	3	Alpha-N-acetylgalactosaminide alpha-2,6-sialyltransferase 2	Q9UJ37	10610	20	FLAG	0.13	0.05	0.0199	0.0498	0.32	0.13	0.0137	0.051	0.07	0.06	0.269	0.39	0.17	0.14	0.223	0.389	0.03	0.06	0.58	0.726	0.08	0.15	0.605	0.794	0.01	0.06	0.871	0.939	0.02	0.15	0.917	0.972	0.01	0.06	0.829	0.919	0.02	0.15	0.88	0.958	0.0542947	0.28	0.09	0.0015	0.0146	0.63	0.2	0.00174	0.0222	0.27	0.09	0.00382	0.037	0.63	0.22	0.00351	0.0489	0.2	0.1	0.0434	0.36	0.45	0.22	0.0441	0.476	0.17	0.1	0.0889	0.628	0.38	0.23	0.0963	0.767	0.18	0.1	0.0699	0.567	0.41	0.23	0.0772	0.724	-0.04	0.1	0.664	0.817	-0.14	0.26	0.585	0.794	-0.12	0.1	0.259	0.474	-0.36	0.28	0.201	0.469	-0.1	0.11	0.34	0.598	-0.33	0.29	0.243	0.575	-0.11	0.11	0.33	0.602	-0.34	0.29	0.233	0.583	-0.1	0.11	0.373	0.63	-0.33	0.29	0.261	0.599	0.09	0.1	0.343	0.534	0.24	0.24	0.321	0.575	-0.03	0.1	0.776	0.878	-0.06	0.26	0.825	0.92	-0.09	0.11	0.426	0.691	-0.23	0.27	0.41	0.728	-0.12	0.12	0.301	0.701	-0.3	0.28	0.293	0.766	-0.13	0.12	0.26	0.686	-0.33	0.28	0.251	0.752
NRP1	5542_22	2	Neuropilin-1	O14786	8829	0.005	PASS	-0.12	0.05	0.02	0.0499	-0.48	0.21	0.0206	0.069	-0.08	0.06	0.165	0.269	-0.31	0.23	0.171	0.326	-0.06	0.06	0.363	0.547	-0.21	0.24	0.376	0.621	0.12	0.07	0.0755	0.276	0.45	0.26	0.0782	0.374	0.12	0.07	0.0774	0.301	0.45	0.26	0.0795	0.407	0.608907	-0.09	0.09	0.285	0.51	-0.35	0.33	0.285	0.601	-0.03	0.09	0.753	0.877	-0.11	0.35	0.744	0.906	0.01	0.1	0.901	0.969	0.03	0.37	0.928	0.997	0.16	0.1	0.113	0.675	0.6	0.39	0.124	0.797	0.17	0.1	0.109	0.639	0.62	0.4	0.117	0.765	-0.09	0.1	0.354	0.581	-0.34	0.36	0.348	0.621	-0.07	0.11	0.492	0.682	-0.27	0.41	0.502	0.726	-0.08	0.11	0.451	0.686	-0.31	0.42	0.466	0.747	0.03	0.12	0.829	0.926	0.1	0.45	0.817	0.926	0.03	0.12	0.812	0.915	0.11	0.46	0.804	0.922	-0.21	0.1	0.0313	0.124	-0.87	0.4	0.0308	0.164	-0.17	0.11	0.111	0.306	-0.7	0.44	0.115	0.381	-0.11	0.11	0.32	0.608	-0.46	0.46	0.323	0.676	0.14	0.13	0.259	0.679	0.58	0.52	0.26	0.759	0.14	0.13	0.282	0.7	0.55	0.52	0.284	0.77
ZBTB33	12785_49	3	Transcriptional regulator Kaiso	Q86T24	10009	20	PASS	-0.13	0.05	0.02	0.0499	-0.14	0.2	0.471	0.622	-0.08	0.06	0.177	0.284	0.03	0.21	0.887	0.934	-0.07	0.06	0.264	0.444	0.02	0.22	0.924	0.97	-0.02	0.06	0.691	0.838	0.18	0.22	0.401	0.71	-0.03	0.06	0.598	0.793	0.17	0.22	0.437	0.75	0.750973	-0.11	0.08	0.18	0.382	-0.01	0.31	0.973	0.991	-0.06	0.09	0.546	0.748	0.22	0.33	0.51	0.779	0	0.09	0.978	0.995	0.23	0.33	0.486	0.906	0.04	0.1	0.702	0.95	0.35	0.34	0.306	0.925	0.03	0.1	0.741	0.953	0.32	0.34	0.343	0.914	-0.08	0.1	0.433	0.649	-0.05	0.36	0.882	0.949	-0.07	0.1	0.513	0.698	0.1	0.39	0.801	0.914	-0.08	0.11	0.46	0.694	0	0.41	0.997	0.999	-0.05	0.11	0.631	0.821	0.16	0.41	0.701	0.882	-0.06	0.11	0.593	0.789	0.13	0.42	0.746	0.894	-0.18	0.1	0.063	0.191	-0.41	0.38	0.282	0.539	-0.11	0.1	0.291	0.514	-0.3	0.39	0.447	0.696	-0.11	0.11	0.311	0.6	-0.28	0.41	0.496	0.775	-0.06	0.11	0.602	0.853	-0.07	0.41	0.861	0.96	-0.07	0.11	0.531	0.826	-0.08	0.42	0.853	0.962
SPINK1	8243_55	3	Serine protease inhibitor Kazal-type 1	P00995	6690	20	PASS	-0.12	0.05	0.02	0.05	-0.14	0.15	0.367	0.526	-0.1	0.06	0.0958	0.179	-0.07	0.16	0.657	0.78	-0.05	0.06	0.374	0.556	0.01	0.17	0.955	0.981	-0.02	0.06	0.712	0.85	0.03	0.17	0.835	0.939	-0.02	0.06	0.695	0.848	0.04	0.17	0.812	0.929	0.0213413	0.07	0.08	0.434	0.647	0.29	0.21	0.155	0.431	0.12	0.09	0.204	0.432	0.39	0.22	0.0741	0.303	0.16	0.09	0.0864	0.468	0.45	0.23	0.0532	0.502	0.2	0.1	0.0361	0.504	0.47	0.24	0.051	0.687	0.22	0.1	0.0283	0.467	0.48	0.24	0.0478	0.667	-0.24	0.1	0.0155	0.102	-0.58	0.35	0.097	0.357	-0.21	0.11	0.0424	0.176	-0.47	0.36	0.191	0.459	-0.18	0.11	0.0939	0.338	-0.39	0.38	0.298	0.624	-0.17	0.11	0.126	0.412	-0.36	0.37	0.331	0.657	-0.19	0.11	0.0911	0.372	-0.39	0.39	0.319	0.639	-0.25	0.1	0.011	0.0621	-0.55	0.3	0.064	0.252	-0.24	0.1	0.019	0.122	-0.6	0.31	0.0559	0.268	-0.2	0.11	0.0638	0.328	-0.55	0.33	0.0929	0.461	-0.16	0.11	0.141	0.591	-0.49	0.33	0.138	0.703	-0.16	0.11	0.155	0.601	-0.48	0.33	0.143	0.705
USP28	19562_8	3	Ubiquitin carboxyl-terminal hydrolase 28	Q96RU2	57646	20	PASS	0.12	0.05	0.0201	0.05	0.12	0.2	0.556	0.694	0.16	0.06	0.00567	0.0216	0.2	0.21	0.337	0.509	0.16	0.06	0.00592	0.0428	0.24	0.22	0.262	0.517	0.18	0.06	0.00314	0.0587	0.34	0.22	0.122	0.442	0.17	0.06	0.00639	0.0951	0.31	0.22	0.16	0.518	0.0944237	0.08	0.08	0.34	0.562	-0.18	0.32	0.568	0.821	0.09	0.09	0.322	0.566	-0.09	0.35	0.786	0.927	0.08	0.1	0.378	0.784	-0.06	0.36	0.864	0.985	0.11	0.1	0.275	0.815	0.01	0.37	0.981	0.999	0.09	0.1	0.336	0.815	-0.02	0.37	0.956	0.995	0.3	0.1	0.0026	0.0322	0.68	0.37	0.0681	0.304	0.37	0.11	0.000571	0.017	0.84	0.4	0.035	0.211	0.36	0.11	0.00111	0.0655	0.81	0.41	0.045	0.327	0.38	0.11	0.00085	0.14	0.88	0.4	0.0282	0.372	0.35	0.11	0.00176	0.159	0.78	0.4	0.0524	0.397	0.02	0.09	0.849	0.916	0	0.36	0.994	0.998	0.05	0.1	0.601	0.765	0	0.38	0.991	0.995	0.1	0.11	0.357	0.641	0.14	0.39	0.727	0.885	0.09	0.11	0.391	0.753	0.23	0.41	0.568	0.873	0.09	0.11	0.422	0.769	0.26	0.41	0.524	0.865
CUL1	17797_1	3	Cullin-1	Q13616	8454	20	PASS	0.13	0.06	0.0201	0.0501	0.15	0.17	0.387	0.544	0.04	0.06	0.454	0.573	-0.12	0.19	0.54	0.689	0.02	0.06	0.758	0.85	-0.15	0.2	0.453	0.684	0.04	0.06	0.489	0.711	-0.07	0.2	0.726	0.896	0.03	0.06	0.613	0.801	-0.09	0.2	0.66	0.873	0.300501	0.11	0.09	0.224	0.435	0.01	0.31	0.966	0.99	0.03	0.09	0.764	0.884	-0.25	0.33	0.439	0.736	0.03	0.1	0.737	0.932	-0.2	0.34	0.557	0.931	0.08	0.1	0.442	0.893	-0.03	0.34	0.935	0.999	0.05	0.1	0.598	0.922	-0.1	0.35	0.775	0.988	0.05	0.1	0.614	0.781	0.12	0.28	0.657	0.838	-0.05	0.11	0.63	0.782	-0.14	0.3	0.654	0.83	-0.06	0.11	0.557	0.767	-0.12	0.31	0.709	0.881	-0.05	0.11	0.663	0.838	-0.09	0.31	0.78	0.915	-0.05	0.11	0.678	0.843	-0.08	0.32	0.807	0.922	0.23	0.1	0.0229	0.1	0.39	0.33	0.232	0.488	0.15	0.11	0.15	0.361	0.14	0.35	0.703	0.86	0.08	0.11	0.494	0.734	-0.11	0.38	0.781	0.907	0.08	0.12	0.486	0.803	-0.08	0.41	0.839	0.955	0.07	0.12	0.556	0.835	-0.09	0.41	0.833	0.955
ZNF382	14616_16	3	Zinc finger protein 382	Q96SR6		20	PASS	-0.12	0.05	0.0201	0.0502	-0.27	0.17	0.109	0.228	-0.11	0.06	0.0532	0.115	-0.18	0.18	0.33	0.502	-0.07	0.06	0.241	0.42	-0.06	0.18	0.738	0.876	-0.05	0.06	0.424	0.661	0	0.19	0.985	0.995	-0.05	0.06	0.413	0.662	0.03	0.19	0.886	0.958	0.616226	-0.19	0.09	0.0274	0.109	-0.46	0.27	0.085	0.301	-0.16	0.09	0.0817	0.251	-0.28	0.29	0.326	0.649	-0.1	0.09	0.313	0.731	-0.17	0.29	0.562	0.933	-0.07	0.1	0.448	0.893	-0.09	0.29	0.745	0.99	-0.07	0.1	0.505	0.894	-0.04	0.3	0.895	0.993	-0.06	0.1	0.507	0.701	0.07	0.28	0.791	0.902	-0.09	0.1	0.408	0.612	-0.06	0.3	0.836	0.93	-0.04	0.11	0.707	0.859	0.07	0.3	0.83	0.933	-0.03	0.11	0.776	0.899	0.08	0.3	0.792	0.917	-0.04	0.11	0.739	0.874	0.11	0.3	0.725	0.885	-0.12	0.1	0.219	0.412	-0.37	0.34	0.275	0.533	-0.09	0.1	0.388	0.604	-0.16	0.38	0.669	0.838	-0.07	0.11	0.546	0.763	0	0.41	0.992	0.997	-0.04	0.11	0.743	0.913	0.12	0.41	0.776	0.933	-0.04	0.11	0.726	0.909	0.11	0.41	0.786	0.943
SYT8	7932_23	3	Synaptotagmin-8	Q8NBV8	90019	20	PASS	-0.12	0.05	0.0203	0.0506	-0.12	0.14	0.372	0.53	-0.14	0.06	0.0144	0.0434	-0.16	0.15	0.27	0.442	-0.13	0.06	0.0309	0.122	-0.15	0.15	0.331	0.587	-0.13	0.06	0.0354	0.191	-0.13	0.15	0.408	0.713	-0.13	0.06	0.0308	0.194	-0.1	0.15	0.495	0.787	0.741569	-0.1	0.08	0.257	0.478	-0.05	0.23	0.823	0.938	-0.13	0.09	0.156	0.371	-0.13	0.24	0.604	0.838	-0.07	0.09	0.488	0.835	0.01	0.24	0.964	0.998	-0.06	0.1	0.539	0.923	0.09	0.25	0.729	0.99	-0.07	0.1	0.492	0.889	0.1	0.25	0.703	0.984	-0.19	0.1	0.0543	0.21	-0.06	0.23	0.785	0.899	-0.22	0.1	0.0396	0.171	-0.22	0.25	0.364	0.614	-0.23	0.11	0.0322	0.225	-0.28	0.25	0.259	0.588	-0.24	0.11	0.0269	0.269	-0.28	0.25	0.257	0.606	-0.25	0.11	0.022	0.27	-0.27	0.25	0.281	0.612	-0.1	0.1	0.295	0.49	-0.25	0.26	0.33	0.583	-0.08	0.1	0.413	0.622	-0.13	0.27	0.646	0.823	-0.08	0.11	0.479	0.725	-0.1	0.29	0.738	0.889	-0.07	0.11	0.515	0.821	-0.14	0.3	0.634	0.892	-0.07	0.11	0.558	0.835	-0.09	0.3	0.752	0.933
MFN1	11364_18	3	Mitofusin-1	Q8IWA4		20	PASS	-0.12	0.05	0.0203	0.0506	-0.11	0.12	0.365	0.525	-0.15	0.06	0.00666	0.0243	-0.16	0.13	0.218	0.382	-0.14	0.06	0.0149	0.0789	-0.13	0.13	0.304	0.561	-0.11	0.06	0.0621	0.251	-0.1	0.13	0.461	0.744	-0.11	0.06	0.0719	0.293	-0.11	0.13	0.399	0.724	0.427489	-0.15	0.08	0.0757	0.218	-0.09	0.18	0.63	0.857	-0.21	0.09	0.0232	0.112	-0.16	0.19	0.416	0.717	-0.16	0.09	0.0941	0.48	-0.12	0.2	0.549	0.927	-0.11	0.1	0.234	0.786	-0.05	0.2	0.817	0.992	-0.11	0.1	0.26	0.774	-0.06	0.21	0.784	0.988	-0.19	0.1	0.0479	0.197	-0.38	0.23	0.0919	0.35	-0.17	0.1	0.102	0.283	-0.3	0.23	0.196	0.464	-0.17	0.11	0.105	0.352	-0.29	0.24	0.231	0.562	-0.16	0.11	0.132	0.417	-0.29	0.24	0.229	0.579	-0.17	0.11	0.124	0.407	-0.31	0.24	0.183	0.533	0	0.1	0.972	0.983	0.16	0.22	0.459	0.678	-0.06	0.1	0.587	0.757	0.01	0.24	0.959	0.977	-0.06	0.11	0.596	0.796	0.02	0.25	0.938	0.976	-0.02	0.11	0.836	0.949	0.06	0.26	0.809	0.944	-0.01	0.11	0.904	0.972	0.07	0.26	0.799	0.947
ID2	15403_53	3	DNA-binding protein inhibitor ID-2	Q02363	3398	20	PASS	0.12	0.05	0.0204	0.0506	0.21	0.16	0.196	0.343	0.16	0.06	0.00541	0.0209	0.26	0.17	0.131	0.273	0.12	0.06	0.04	0.142	0.18	0.18	0.339	0.592	0.1	0.06	0.0823	0.285	0.12	0.19	0.514	0.782	0.1	0.06	0.109	0.349	0.12	0.19	0.532	0.809	0.824176	0.15	0.09	0.0845	0.234	0.34	0.29	0.246	0.56	0.18	0.09	0.0509	0.183	0.46	0.32	0.144	0.43	0.11	0.1	0.273	0.694	0.22	0.34	0.522	0.918	0.09	0.1	0.382	0.868	0.16	0.35	0.637	0.98	0.06	0.1	0.542	0.906	0.11	0.35	0.759	0.988	0.14	0.1	0.147	0.358	0.23	0.29	0.418	0.68	0.21	0.11	0.0445	0.18	0.32	0.3	0.285	0.55	0.16	0.11	0.15	0.411	0.18	0.32	0.564	0.808	0.16	0.11	0.155	0.442	0.16	0.32	0.606	0.84	0.16	0.11	0.155	0.444	0.16	0.32	0.609	0.829	0.07	0.1	0.446	0.62	0.05	0.26	0.846	0.924	0.09	0.1	0.394	0.608	0.02	0.28	0.95	0.975	0.11	0.11	0.306	0.597	0.11	0.29	0.704	0.874	0.07	0.11	0.498	0.81	0.03	0.29	0.926	0.981	0.07	0.11	0.524	0.826	0.03	0.29	0.912	0.976
HSPA9	13492_44	3	Stress-70 protein, mitochondrial	P38646	3313	20	PASS	0.12	0.05	0.0204	0.0506	0.18	0.08	0.0212	0.0703	0.12	0.06	0.0372	0.0878	0.17	0.08	0.0431	0.13	0.11	0.06	0.0697	0.198	0.15	0.08	0.0722	0.272	0.13	0.06	0.031	0.181	0.19	0.09	0.0315	0.266	0.13	0.06	0.0363	0.206	0.19	0.09	0.0367	0.305	0.568064	0.08	0.09	0.343	0.566	0.09	0.12	0.482	0.76	0.08	0.09	0.405	0.644	0.1	0.13	0.465	0.751	0.05	0.1	0.571	0.876	0.06	0.14	0.684	0.967	0.08	0.1	0.437	0.891	0.09	0.15	0.516	0.973	0.07	0.1	0.478	0.882	0.09	0.15	0.536	0.965	0.1	0.1	0.304	0.536	0.15	0.14	0.298	0.586	0.1	0.11	0.367	0.576	0.13	0.16	0.403	0.649	0.1	0.11	0.375	0.628	0.14	0.16	0.385	0.694	0.12	0.11	0.272	0.553	0.18	0.17	0.288	0.629	0.12	0.11	0.295	0.569	0.17	0.17	0.326	0.646	0.2	0.1	0.0342	0.131	0.32	0.13	0.0171	0.116	0.21	0.1	0.0445	0.186	0.31	0.14	0.0302	0.203	0.19	0.11	0.0668	0.334	0.31	0.15	0.038	0.342	0.21	0.11	0.05	0.476	0.34	0.15	0.0267	0.51	0.21	0.11	0.0523	0.478	0.34	0.15	0.0284	0.526
TFPI2	9233_71	3	Tissue factor pathway inhibitor 2	P48307	7980	20	FLAG	-0.12	0.05	0.0204	0.0506	-0.41	0.2	0.0378	0.108	-0.18	0.06	0.00219	0.0106	-0.59	0.21	0.00563	0.0311	-0.14	0.06	0.0185	0.0891	-0.45	0.22	0.0429	0.211	-0.11	0.06	0.0666	0.259	-0.34	0.23	0.14	0.471	-0.12	0.06	0.065	0.277	-0.35	0.23	0.122	0.473	0.429268	-0.06	0.08	0.493	0.697	-0.24	0.31	0.438	0.726	-0.11	0.09	0.214	0.445	-0.41	0.34	0.231	0.55	-0.07	0.1	0.441	0.813	-0.3	0.35	0.4	0.868	-0.06	0.1	0.545	0.923	-0.22	0.36	0.547	0.973	-0.06	0.1	0.538	0.905	-0.22	0.36	0.533	0.965	-0.21	0.1	0.0293	0.146	-0.64	0.37	0.0838	0.334	-0.3	0.11	0.00523	0.0607	-0.93	0.41	0.0221	0.172	-0.27	0.11	0.0136	0.162	-0.79	0.43	0.0624	0.37	-0.26	0.11	0.021	0.246	-0.73	0.43	0.0882	0.441	-0.24	0.11	0.0318	0.294	-0.68	0.42	0.105	0.454	-0.12	0.1	0.195	0.38	-0.47	0.35	0.184	0.438	-0.15	0.1	0.136	0.342	-0.57	0.38	0.139	0.418	-0.12	0.11	0.276	0.569	-0.44	0.41	0.285	0.642	-0.05	0.11	0.653	0.875	-0.19	0.42	0.658	0.901	-0.06	0.11	0.578	0.845	-0.24	0.42	0.574	0.878
LRRC25	9317_4	3	Leucine-rich repeat-containing protein 25	Q8N386	126364	20	FLAG	0.13	0.05	0.0205	0.0509	0.39	0.17	0.0201	0.0679	0.08	0.06	0.191	0.301	0.22	0.18	0.214	0.377	0.06	0.06	0.3	0.483	0.16	0.19	0.397	0.636	0.04	0.06	0.484	0.709	0.09	0.19	0.641	0.856	0.05	0.06	0.413	0.663	0.11	0.19	0.576	0.831	0.666723	0.19	0.09	0.0281	0.11	0.55	0.26	0.0306	0.16	0.19	0.09	0.0393	0.157	0.56	0.28	0.0468	0.233	0.14	0.1	0.146	0.56	0.39	0.3	0.186	0.736	0.11	0.1	0.27	0.813	0.29	0.3	0.336	0.939	0.11	0.1	0.275	0.778	0.29	0.3	0.346	0.914	0.08	0.1	0.393	0.609	0.3	0.34	0.372	0.64	0.03	0.1	0.786	0.88	0.1	0.37	0.79	0.909	0.06	0.11	0.599	0.795	0.19	0.38	0.629	0.842	0.05	0.11	0.654	0.833	0.15	0.39	0.704	0.883	0.06	0.11	0.6	0.794	0.16	0.39	0.678	0.864	0.08	0.09	0.404	0.587	0.23	0.29	0.439	0.667	-0.02	0.1	0.826	0.907	-0.07	0.31	0.828	0.922	-0.06	0.11	0.609	0.804	-0.18	0.33	0.596	0.83	-0.07	0.11	0.531	0.826	-0.22	0.34	0.516	0.857	-0.06	0.11	0.6	0.853	-0.19	0.34	0.576	0.879
GSTA3	4993_16	1	Glutathione S-transferase A3	Q16772	2940	20	FLAG	0.12	0.05	0.0205	0.051	0.05	0.07	0.472	0.623	0.12	0.06	0.0421	0.0959	0.07	0.08	0.326	0.499	0.13	0.06	0.028	0.116	0.11	0.08	0.179	0.423	0.14	0.06	0.0221	0.154	0.12	0.08	0.152	0.483	0.15	0.06	0.0182	0.155	0.12	0.08	0.146	0.503	0.256131	0.21	0.09	0.0143	0.0705	0.12	0.12	0.3	0.613	0.22	0.09	0.0199	0.101	0.19	0.12	0.13	0.409	0.25	0.1	0.0105	0.202	0.24	0.13	0.0624	0.514	0.26	0.1	0.0085	0.35	0.23	0.13	0.0741	0.728	0.26	0.1	0.0102	0.408	0.24	0.13	0.0763	0.724	0.01	0.1	0.938	0.972	0.02	0.11	0.822	0.917	-0.03	0.11	0.745	0.856	0.02	0.12	0.889	0.957	-0.01	0.11	0.918	0.967	0.07	0.13	0.585	0.818	-0.02	0.11	0.882	0.952	0.07	0.13	0.586	0.829	0	0.11	0.971	0.987	0.07	0.13	0.561	0.809	0.09	0.1	0.361	0.549	0	0.14	0.985	0.993	0.11	0.11	0.317	0.541	0.01	0.15	0.935	0.97	0.08	0.11	0.481	0.727	-0.05	0.16	0.773	0.903	0.1	0.11	0.385	0.751	0	0.17	0.992	0.998	0.1	0.11	0.363	0.74	0.01	0.17	0.971	0.99
FLRT1	4547_59	2	Leucine-rich repeat transmembrane protein FLRT1	Q9NZU1	23769	20	PASS	0.12	0.05	0.0206	0.051	0.42	0.18	0.0166	0.059	0.14	0.06	0.0125	0.0391	0.48	0.19	0.0118	0.0525	0.11	0.06	0.0692	0.198	0.36	0.2	0.0645	0.258	0.09	0.06	0.146	0.376	0.3	0.2	0.136	0.463	0.07	0.06	0.245	0.504	0.24	0.2	0.232	0.588	0.753278	0.11	0.09	0.221	0.433	0.36	0.26	0.178	0.465	0.11	0.09	0.23	0.465	0.36	0.28	0.201	0.514	0.05	0.1	0.625	0.896	0.18	0.29	0.544	0.925	0.04	0.1	0.666	0.942	0.17	0.3	0.582	0.978	0.01	0.1	0.919	0.983	0.06	0.31	0.834	0.992	0.11	0.1	0.284	0.521	0.35	0.35	0.317	0.602	0.15	0.11	0.165	0.364	0.51	0.37	0.176	0.445	0.14	0.11	0.211	0.479	0.48	0.39	0.22	0.555	0.12	0.11	0.285	0.563	0.41	0.39	0.298	0.637	0.11	0.11	0.309	0.582	0.4	0.39	0.316	0.639	0.17	0.1	0.0752	0.211	0.6	0.32	0.0631	0.251	0.19	0.1	0.061	0.219	0.66	0.35	0.0563	0.269	0.16	0.11	0.13	0.413	0.56	0.36	0.122	0.499	0.13	0.11	0.243	0.669	0.43	0.37	0.244	0.751	0.12	0.11	0.293	0.703	0.39	0.38	0.302	0.78
SMR3A	7838_27	3	Submaxillary gland androgen-regulated protein 3A	Q99954	26952	20	PASS	0.12	0.05	0.0206	0.051	0.07	0.18	0.687	0.794	0.14	0.06	0.0137	0.0418	0.14	0.19	0.457	0.621	0.11	0.06	0.0737	0.207	0.12	0.2	0.529	0.742	0.09	0.06	0.144	0.373	0.12	0.2	0.55	0.802	0.09	0.06	0.146	0.395	0.13	0.21	0.536	0.811	0.386889	0.11	0.08	0.191	0.396	0.31	0.3	0.292	0.607	0.12	0.09	0.173	0.394	0.41	0.32	0.197	0.508	0.07	0.1	0.497	0.839	0.38	0.34	0.264	0.796	0.05	0.1	0.591	0.928	0.36	0.35	0.305	0.925	0.05	0.1	0.627	0.928	0.37	0.36	0.297	0.906	0.23	0.1	0.0197	0.117	0.03	0.29	0.913	0.961	0.3	0.11	0.00541	0.0613	0.09	0.3	0.776	0.904	0.24	0.11	0.0294	0.219	-0.07	0.32	0.838	0.937	0.24	0.11	0.0334	0.288	-0.03	0.32	0.926	0.974	0.25	0.11	0.0271	0.282	-0.02	0.33	0.954	0.981	0.04	0.1	0.704	0.818	-0.21	0.35	0.554	0.75	0.01	0.1	0.909	0.948	-0.16	0.38	0.669	0.838	0.03	0.11	0.769	0.894	0.08	0.4	0.848	0.939	-0.02	0.12	0.838	0.949	-0.01	0.42	0.981	0.993	-0.03	0.12	0.81	0.941	-0.01	0.42	0.982	0.992
SCN4B	7911_29	3	Sodium channel subunit beta-4	Q8IWT1	6330	20	FLAG	0.12	0.05	0.0206	0.0511	0.3	0.16	0.0592	0.148	0.09	0.06	0.121	0.214	0.2	0.17	0.242	0.41	0.05	0.06	0.369	0.551	0.09	0.18	0.62	0.803	0.03	0.06	0.615	0.793	0.04	0.18	0.841	0.941	0.03	0.06	0.572	0.777	0.05	0.19	0.788	0.92	0.454998	0.19	0.09	0.0259	0.104	0.58	0.26	0.0278	0.15	0.18	0.09	0.0576	0.199	0.55	0.28	0.0545	0.256	0.12	0.1	0.21	0.646	0.38	0.3	0.196	0.744	0.09	0.1	0.338	0.862	0.32	0.3	0.29	0.919	0.11	0.1	0.276	0.778	0.36	0.31	0.241	0.878	0.13	0.1	0.165	0.383	0.31	0.3	0.31	0.594	0.13	0.1	0.211	0.419	0.32	0.33	0.338	0.595	0.12	0.11	0.285	0.553	0.22	0.34	0.517	0.781	0.09	0.11	0.39	0.65	0.15	0.34	0.665	0.864	0.09	0.11	0.411	0.66	0.14	0.34	0.685	0.866	0.03	0.1	0.715	0.824	-0.02	0.27	0.948	0.973	-0.05	0.1	0.601	0.765	-0.26	0.3	0.387	0.652	-0.1	0.11	0.363	0.644	-0.37	0.32	0.254	0.627	-0.11	0.11	0.317	0.706	-0.38	0.34	0.262	0.759	-0.11	0.11	0.33	0.727	-0.37	0.34	0.277	0.766
SDCBP	17806_6	3	Syntenin-1	O00560	6386	20	FLAG	0.14	0.06	0.0207	0.0512	0.28	0.13	0.0255	0.0797	0.12	0.06	0.0664	0.135	0.26	0.14	0.0564	0.156	0.08	0.07	0.23	0.408	0.18	0.14	0.207	0.453	0	0.07	0.956	0.978	0.02	0.15	0.893	0.963	-0.02	0.07	0.753	0.879	-0.04	0.15	0.798	0.925	0.990292	0.15	0.09	0.0931	0.25	0.34	0.2	0.0969	0.325	0.12	0.09	0.219	0.451	0.26	0.22	0.234	0.555	0.09	0.1	0.363	0.778	0.2	0.23	0.39	0.865	0.04	0.1	0.729	0.952	0.07	0.24	0.781	0.99	-0.01	0.1	0.941	0.985	-0.03	0.24	0.885	0.993	0.13	0.1	0.224	0.455	0.28	0.24	0.24	0.532	0.09	0.11	0.436	0.637	0.18	0.25	0.479	0.71	0.06	0.12	0.615	0.804	0.13	0.27	0.628	0.841	0	0.12	0.976	0.99	-0.01	0.27	0.973	0.992	0	0.12	0.98	0.992	0.01	0.28	0.975	0.989	0.12	0.1	0.216	0.408	0.26	0.22	0.236	0.493	0.14	0.11	0.187	0.405	0.32	0.24	0.186	0.478	0.08	0.11	0.468	0.718	0.19	0.25	0.448	0.751	0	0.12	0.969	0.989	0	0.26	0.991	0.997	-0.04	0.12	0.723	0.908	-0.09	0.26	0.74	0.928
NMES1	6406_3	3	Normal mucosa of esophagus-specific gene 1 protein	Q9C002	84419	0.5	PASS	0.12	0.05	0.0207	0.0512	0.2	0.09	0.0217	0.0713	0.13	0.06	0.0279	0.0721	0.2	0.09	0.031	0.105	0.09	0.06	0.127	0.285	0.14	0.1	0.142	0.376	0.08	0.06	0.207	0.448	0.12	0.1	0.23	0.558	0.07	0.06	0.222	0.482	0.12	0.1	0.242	0.598	0.14473	0	0.09	0.984	0.993	0	0.14	0.984	0.994	-0.01	0.09	0.9	0.954	-0.01	0.15	0.935	0.984	-0.05	0.1	0.569	0.875	-0.08	0.16	0.613	0.947	-0.07	0.1	0.46	0.898	-0.11	0.16	0.497	0.963	-0.1	0.1	0.302	0.797	-0.16	0.16	0.326	0.911	0.19	0.1	0.0551	0.211	0.31	0.16	0.0589	0.284	0.25	0.11	0.0198	0.118	0.42	0.18	0.0195	0.161	0.2	0.11	0.0696	0.299	0.34	0.19	0.0699	0.377	0.2	0.11	0.0703	0.344	0.34	0.19	0.0715	0.422	0.21	0.11	0.0569	0.326	0.36	0.19	0.0578	0.397	0.23	0.1	0.0157	0.079	0.36	0.16	0.0219	0.135	0.21	0.1	0.0413	0.178	0.31	0.17	0.0579	0.273	0.2	0.11	0.0596	0.318	0.29	0.17	0.09	0.46	0.16	0.11	0.132	0.58	0.23	0.18	0.188	0.735	0.17	0.11	0.118	0.566	0.24	0.18	0.169	0.727
KLK8	2834_54	1	Kallikrein-8	O60259	11202	20	PASS	-0.13	0.05	0.0207	0.0512	-0.4	0.17	0.0171	0.0606	-0.11	0.06	0.0604	0.126	-0.34	0.18	0.0582	0.16	-0.1	0.06	0.0991	0.248	-0.31	0.19	0.105	0.327	-0.06	0.06	0.353	0.598	-0.18	0.19	0.346	0.665	-0.05	0.06	0.411	0.662	-0.16	0.19	0.411	0.733	0.66877	-0.09	0.09	0.29	0.513	-0.28	0.28	0.304	0.617	-0.05	0.09	0.579	0.771	-0.15	0.3	0.616	0.845	0.01	0.1	0.956	0.989	0.03	0.31	0.912	0.994	0.07	0.1	0.512	0.915	0.23	0.32	0.471	0.962	0.08	0.1	0.451	0.871	0.27	0.33	0.404	0.93	-0.21	0.1	0.0361	0.167	-0.66	0.29	0.0254	0.184	-0.25	0.11	0.0267	0.138	-0.76	0.32	0.0191	0.16	-0.24	0.12	0.0345	0.231	-0.75	0.34	0.0254	0.277	-0.22	0.12	0.0648	0.337	-0.67	0.34	0.0452	0.39	-0.21	0.12	0.0742	0.352	-0.65	0.34	0.0555	0.397	-0.1	0.1	0.302	0.498	-0.29	0.31	0.341	0.59	-0.07	0.11	0.508	0.699	-0.2	0.33	0.549	0.763	-0.12	0.11	0.289	0.582	-0.35	0.35	0.32	0.675	-0.09	0.11	0.448	0.785	-0.25	0.36	0.487	0.847	-0.08	0.11	0.49	0.813	-0.23	0.36	0.525	0.867
CRABP1	11967_23	3	Cellular retinoic acid-binding protein 1	P29762	1381	20	FLAG	0.12	0.05	0.0207	0.0512	0.47	0.2	0.0206	0.069	0.1	0.06	0.0765	0.15	0.39	0.22	0.073	0.185	0.09	0.06	0.117	0.273	0.37	0.23	0.111	0.338	0.08	0.06	0.216	0.457	0.3	0.24	0.199	0.527	0.08	0.06	0.191	0.449	0.32	0.24	0.172	0.532	0.121734	0.21	0.09	0.0119	0.0617	0.77	0.33	0.0179	0.114	0.22	0.09	0.0156	0.0865	0.81	0.35	0.0207	0.144	0.19	0.1	0.0532	0.392	0.69	0.37	0.0623	0.514	0.18	0.1	0.0649	0.573	0.67	0.38	0.0757	0.73	0.2	0.1	0.0523	0.528	0.72	0.38	0.0589	0.672	-0.05	0.1	0.638	0.798	-0.17	0.4	0.678	0.851	-0.06	0.1	0.581	0.748	-0.2	0.43	0.643	0.824	-0.03	0.11	0.756	0.887	-0.09	0.45	0.849	0.944	-0.04	0.11	0.722	0.87	-0.11	0.45	0.807	0.923	-0.03	0.11	0.783	0.897	-0.07	0.46	0.883	0.951	0.14	0.1	0.144	0.313	0.6	0.35	0.0913	0.305	0.07	0.1	0.52	0.709	0.39	0.38	0.307	0.59	0.04	0.11	0.745	0.879	0.28	0.4	0.479	0.769	-0.01	0.11	0.95	0.986	0.16	0.4	0.699	0.914	-0.01	0.11	0.929	0.979	0.14	0.41	0.727	0.924
LIMA1	11543_84	3	LIM domain and actin-binding protein 1	Q9UHB6	51474	20	FLAG	0.13	0.05	0.0207	0.0513	0.23	0.11	0.0294	0.0886	0.11	0.06	0.0553	0.118	0.21	0.11	0.0729	0.185	0.08	0.06	0.192	0.363	0.13	0.12	0.289	0.546	0.1	0.06	0.117	0.339	0.17	0.12	0.15	0.483	0.12	0.06	0.0547	0.253	0.24	0.12	0.0554	0.357	0.493284	0.12	0.08	0.154	0.344	0.21	0.2	0.283	0.599	0.14	0.09	0.129	0.332	0.27	0.21	0.209	0.525	0.07	0.1	0.449	0.816	0.1	0.22	0.664	0.961	0.1	0.1	0.298	0.829	0.19	0.23	0.409	0.945	0.11	0.1	0.284	0.781	0.21	0.23	0.373	0.927	0.04	0.1	0.699	0.838	0.16	0.18	0.368	0.638	0.02	0.1	0.884	0.941	0.13	0.19	0.489	0.716	-0.01	0.11	0.916	0.965	0.04	0.2	0.824	0.931	0	0.11	0.983	0.993	0.07	0.2	0.724	0.893	0.04	0.11	0.701	0.856	0.16	0.21	0.435	0.729	0.21	0.1	0.0324	0.126	0.33	0.18	0.07	0.265	0.18	0.11	0.0921	0.275	0.28	0.2	0.158	0.442	0.19	0.11	0.0919	0.372	0.29	0.2	0.151	0.53	0.2	0.11	0.0734	0.514	0.33	0.21	0.12	0.691	0.22	0.11	0.05	0.476	0.38	0.21	0.072	0.625
UBE2L3	3874_8	1	Ubiquitin-conjugating enzyme E2 L3	P68036	7332	20	PASS	0.12	0.05	0.0207	0.0513	0.22	0.1	0.0213	0.0705	0.15	0.06	0.00958	0.032	0.27	0.1	0.0102	0.0478	0.12	0.06	0.048	0.157	0.21	0.11	0.0468	0.22	0.11	0.06	0.0812	0.283	0.19	0.11	0.0774	0.372	0.09	0.06	0.122	0.366	0.17	0.11	0.118	0.468	0.820522	0.11	0.09	0.206	0.414	0.19	0.15	0.226	0.532	0.12	0.09	0.185	0.409	0.21	0.16	0.191	0.499	0.06	0.1	0.524	0.853	0.11	0.17	0.519	0.918	0.05	0.1	0.578	0.927	0.1	0.17	0.565	0.975	0.03	0.1	0.736	0.951	0.06	0.18	0.726	0.988	0.17	0.1	0.0788	0.255	0.33	0.19	0.0858	0.338	0.21	0.11	0.0513	0.197	0.4	0.21	0.0561	0.263	0.21	0.11	0.0536	0.273	0.41	0.21	0.0573	0.358	0.21	0.11	0.0579	0.325	0.4	0.21	0.0593	0.414	0.21	0.11	0.0612	0.331	0.41	0.21	0.0585	0.397	0.1	0.1	0.303	0.498	0.2	0.17	0.234	0.491	0.14	0.1	0.187	0.405	0.26	0.18	0.156	0.439	0.1	0.11	0.343	0.629	0.2	0.19	0.29	0.646	0.07	0.11	0.523	0.823	0.14	0.2	0.469	0.84	0.06	0.11	0.604	0.856	0.12	0.2	0.557	0.873
NAPA	4292_5	3	Alpha-soluble NSF attachment protein	P54920	8775	0.5	PASS	0.12	0.05	0.0208	0.0514	0.14	0.06	0.0258	0.0804	0.16	0.06	0.00544	0.021	0.17	0.07	0.00901	0.0436	0.13	0.06	0.0257	0.11	0.14	0.07	0.0388	0.199	0.12	0.06	0.0459	0.218	0.13	0.07	0.0666	0.352	0.12	0.06	0.0504	0.242	0.13	0.07	0.0756	0.403	0.429632	0.06	0.09	0.518	0.717	0.06	0.1	0.515	0.783	0.08	0.09	0.397	0.638	0.09	0.1	0.386	0.692	0.02	0.1	0.829	0.956	0.03	0.11	0.792	0.976	0.01	0.1	0.882	0.974	0.02	0.11	0.838	0.992	-0.01	0.1	0.928	0.983	-0.01	0.11	0.951	0.995	0.13	0.1	0.17	0.388	0.18	0.12	0.141	0.418	0.23	0.11	0.0351	0.161	0.27	0.13	0.0408	0.227	0.22	0.11	0.0505	0.266	0.25	0.14	0.062	0.37	0.22	0.11	0.0518	0.32	0.26	0.14	0.0597	0.414	0.23	0.11	0.0411	0.305	0.28	0.14	0.0444	0.397	0.2	0.1	0.0419	0.149	0.21	0.11	0.0565	0.237	0.21	0.1	0.0387	0.173	0.23	0.12	0.0556	0.268	0.2	0.11	0.0575	0.312	0.22	0.12	0.0771	0.441	0.16	0.11	0.142	0.591	0.17	0.13	0.191	0.735	0.16	0.11	0.141	0.595	0.16	0.13	0.195	0.742
PRSS3	18864_7	3	Trypsin-3	P35030	5646	0.5	PASS	0.13	0.06	0.0209	0.0515	0.24	0.12	0.0372	0.106	0.16	0.06	0.0117	0.0372	0.3	0.13	0.0186	0.0744	0.18	0.06	0.00443	0.0348	0.36	0.13	0.00672	0.0717	0.14	0.07	0.0349	0.19	0.27	0.13	0.049	0.315	0.14	0.07	0.0349	0.204	0.26	0.14	0.0515	0.35	0.983239	0.13	0.09	0.133	0.315	0.26	0.19	0.153	0.428	0.15	0.09	0.112	0.304	0.31	0.2	0.124	0.402	0.18	0.1	0.0651	0.421	0.38	0.21	0.0745	0.546	0.13	0.1	0.196	0.76	0.27	0.22	0.205	0.874	0.13	0.1	0.196	0.731	0.28	0.22	0.209	0.863	0.13	0.1	0.204	0.43	0.22	0.2	0.274	0.563	0.15	0.11	0.175	0.377	0.26	0.22	0.242	0.511	0.19	0.12	0.117	0.373	0.33	0.23	0.147	0.479	0.15	0.12	0.212	0.509	0.25	0.23	0.277	0.619	0.13	0.12	0.275	0.552	0.21	0.23	0.369	0.682	0.13	0.1	0.183	0.365	0.25	0.23	0.287	0.545	0.18	0.11	0.113	0.308	0.34	0.25	0.179	0.469	0.18	0.12	0.12	0.404	0.35	0.26	0.181	0.564	0.15	0.12	0.199	0.638	0.3	0.27	0.27	0.762	0.17	0.12	0.156	0.602	0.35	0.28	0.211	0.742
KLK9	5758_49	3	Kallikrein-9	Q9UKQ9	284366	20	PASS	0.12	0.05	0.0209	0.0515	0.15	0.24	0.548	0.689	0.12	0.06	0.0365	0.0866	0.1	0.26	0.718	0.824	0.13	0.06	0.0268	0.113	0.17	0.28	0.547	0.757	0.15	0.06	0.0122	0.116	0.27	0.28	0.345	0.665	0.16	0.06	0.00858	0.111	0.29	0.28	0.299	0.652	0.231047	0.19	0.08	0.0218	0.0935	0.64	0.38	0.0922	0.316	0.24	0.09	0.0106	0.0691	0.84	0.4	0.0374	0.205	0.29	0.1	0.00316	0.134	1.16	0.43	0.00652	0.218	0.31	0.1	0.00185	0.268	1.18	0.44	0.00765	0.468	0.33	0.1	0.00113	0.205	1.25	0.46	0.00604	0.507	0.18	0.1	0.0687	0.238	0.18	0.41	0.664	0.842	0.13	0.11	0.233	0.443	-0.11	0.46	0.812	0.92	0.11	0.11	0.317	0.581	-0.22	0.48	0.646	0.85	0.13	0.11	0.246	0.534	-0.1	0.48	0.829	0.932	0.12	0.11	0.26	0.539	-0.12	0.49	0.806	0.922	-0.01	0.1	0.926	0.959	-0.88	0.58	0.129	0.358	-0.02	0.1	0.85	0.919	-1	0.6	0.094	0.349	-0.02	0.11	0.877	0.948	-1.02	0.63	0.108	0.489	-0.02	0.11	0.885	0.964	-0.98	0.66	0.139	0.706	0	0.11	0.965	0.989	-0.93	0.67	0.164	0.724
RNF34	13386_248	3	E3 ubiquitin-protein ligase RNF34	Q969K3		20	PASS	0.12	0.05	0.021	0.0518	0.39	0.21	0.0708	0.168	0.11	0.06	0.0519	0.113	0.18	0.23	0.424	0.591	0.08	0.06	0.167	0.335	0.13	0.24	0.589	0.785	0.08	0.06	0.205	0.445	0.16	0.24	0.504	0.773	0.07	0.06	0.276	0.535	0.12	0.24	0.616	0.852	0.08724	0.25	0.09	0.00326	0.0249	0.69	0.33	0.0397	0.188	0.22	0.09	0.02	0.102	0.4	0.37	0.283	0.608	0.16	0.1	0.0986	0.489	0.29	0.38	0.445	0.886	0.16	0.1	0.101	0.651	0.37	0.39	0.349	0.939	0.15	0.1	0.144	0.669	0.27	0.4	0.491	0.951	0.12	0.1	0.213	0.442	0.69	0.39	0.0739	0.317	0.17	0.1	0.105	0.287	0.58	0.42	0.162	0.43	0.14	0.11	0.2	0.466	0.51	0.42	0.228	0.56	0.15	0.11	0.161	0.448	0.58	0.43	0.175	0.529	0.15	0.11	0.17	0.459	0.61	0.43	0.155	0.506	-0.05	0.1	0.599	0.741	-0.36	0.45	0.42	0.653	-0.08	0.1	0.463	0.663	-0.53	0.48	0.265	0.555	-0.08	0.11	0.491	0.732	-0.54	0.5	0.283	0.641	-0.13	0.11	0.263	0.682	-0.69	0.52	0.184	0.735	-0.14	0.11	0.227	0.67	-0.73	0.52	0.158	0.724
THBS1	3474_19	2	Thrombospondin-1	P07996	7057	0.005	PASS	0.12	0.05	0.021	0.0518	0.15	0.07	0.0218	0.0716	0.14	0.06	0.017	0.0498	0.16	0.07	0.0231	0.0868	0.1	0.06	0.115	0.27	0.11	0.07	0.148	0.384	0.04	0.06	0.471	0.699	0.05	0.08	0.54	0.797	0.05	0.06	0.444	0.69	0.05	0.08	0.518	0.8	0.800655	0.15	0.09	0.0732	0.213	0.19	0.1	0.0698	0.267	0.16	0.09	0.0877	0.263	0.19	0.11	0.0846	0.327	0.07	0.1	0.458	0.822	0.09	0.12	0.443	0.885	0	0.1	0.995	0.999	0.01	0.12	0.965	0.999	-0.02	0.1	0.858	0.972	-0.02	0.12	0.887	0.993	0.06	0.1	0.517	0.71	0.09	0.12	0.461	0.715	0.11	0.11	0.283	0.5	0.15	0.13	0.272	0.54	0.08	0.11	0.487	0.717	0.1	0.14	0.473	0.752	0.06	0.11	0.577	0.791	0.08	0.14	0.541	0.806	0.07	0.11	0.515	0.739	0.1	0.14	0.48	0.757	0.14	0.1	0.152	0.323	0.16	0.12	0.168	0.417	0.14	0.1	0.191	0.407	0.16	0.13	0.223	0.515	0.13	0.11	0.22	0.521	0.15	0.14	0.276	0.634	0.07	0.11	0.545	0.83	0.06	0.14	0.663	0.902	0.08	0.11	0.494	0.814	0.07	0.14	0.622	0.89
NUDT16L1	12497_29	3	Tudor-interacting repair regulator protein	Q9BRJ7	84309	20	PASS	0.12	0.05	0.021	0.0518	0.22	0.1	0.023	0.0739	0.16	0.06	0.00707	0.0254	0.27	0.1	0.011	0.05	0.11	0.06	0.0699	0.199	0.19	0.11	0.0841	0.294	0.11	0.06	0.0799	0.281	0.18	0.11	0.0974	0.408	0.11	0.06	0.081	0.306	0.18	0.11	0.106	0.451	0.380274	0.2	0.09	0.0219	0.0935	0.33	0.15	0.0268	0.146	0.22	0.09	0.0201	0.102	0.36	0.16	0.0249	0.162	0.13	0.1	0.18	0.61	0.22	0.17	0.184	0.736	0.13	0.1	0.187	0.752	0.23	0.17	0.188	0.862	0.11	0.1	0.261	0.775	0.19	0.17	0.266	0.883	0.01	0.1	0.896	0.95	0.02	0.18	0.905	0.957	0.06	0.11	0.544	0.721	0.1	0.2	0.62	0.809	0.03	0.11	0.811	0.918	0.04	0.21	0.865	0.95	0.04	0.11	0.717	0.866	0.06	0.21	0.762	0.906	0.06	0.11	0.598	0.792	0.09	0.21	0.652	0.851	0.14	0.1	0.133	0.3	0.26	0.18	0.154	0.397	0.17	0.1	0.0965	0.282	0.32	0.19	0.101	0.359	0.16	0.11	0.133	0.416	0.3	0.2	0.13	0.511	0.13	0.11	0.225	0.663	0.24	0.2	0.226	0.74	0.13	0.11	0.231	0.672	0.24	0.2	0.236	0.747
NPPB	3723_1	2	Brain natriuretic peptide 32	P16860	4879	20	PASS	0.12	0.05	0.0211	0.0519	0.42	0.25	0.0885	0.198	0.15	0.06	0.00685	0.0248	0.47	0.27	0.0773	0.191	0.13	0.06	0.0308	0.122	0.37	0.28	0.176	0.42	0.13	0.06	0.0292	0.176	0.44	0.28	0.121	0.441	0.12	0.06	0.0545	0.252	0.4	0.28	0.164	0.524	0.371677	0.03	0.08	0.749	0.868	0.03	0.48	0.953	0.986	0.04	0.09	0.617	0.797	0.1	0.5	0.845	0.951	0.01	0.09	0.943	0.984	-0.12	0.54	0.828	0.98	0	0.1	0.989	0.999	-0.13	0.54	0.817	0.992	-0.03	0.1	0.794	0.96	-0.25	0.55	0.649	0.972	0.2	0.1	0.037	0.17	0.63	0.47	0.181	0.467	0.23	0.11	0.0289	0.145	0.54	0.51	0.282	0.548	0.19	0.11	0.0764	0.313	0.39	0.51	0.448	0.736	0.19	0.11	0.078	0.358	0.43	0.51	0.403	0.708	0.17	0.11	0.111	0.392	0.37	0.52	0.475	0.753	0.17	0.1	0.083	0.226	0.52	0.36	0.145	0.381	0.22	0.1	0.0307	0.156	0.7	0.39	0.0718	0.305	0.23	0.11	0.0312	0.265	0.77	0.4	0.0574	0.406	0.25	0.11	0.0262	0.439	0.89	0.41	0.0312	0.531	0.24	0.11	0.0312	0.458	0.9	0.42	0.0322	0.535
WFDC13	9345_436	3	WAP four-disulfide core domain protein 13	Q8IUB5	164237	20	PASS	0.12	0.05	0.0212	0.0523	0.23	0.11	0.0362	0.104	0.15	0.06	0.0108	0.0351	0.28	0.12	0.0193	0.076	0.11	0.06	0.0539	0.169	0.21	0.12	0.0883	0.301	0.08	0.06	0.164	0.4	0.16	0.13	0.222	0.551	0.08	0.06	0.186	0.444	0.15	0.13	0.252	0.606	0.584636	0.06	0.08	0.483	0.689	0.14	0.17	0.422	0.713	0.06	0.09	0.503	0.717	0.15	0.18	0.401	0.706	0	0.09	0.996	0.999	0.04	0.19	0.838	0.981	-0.04	0.1	0.703	0.951	-0.02	0.19	0.906	0.997	-0.06	0.1	0.536	0.905	-0.07	0.2	0.72	0.988	0.16	0.1	0.0978	0.289	0.33	0.22	0.132	0.407	0.21	0.11	0.0455	0.182	0.44	0.24	0.0713	0.295	0.18	0.11	0.103	0.351	0.35	0.25	0.168	0.498	0.17	0.11	0.132	0.416	0.32	0.26	0.215	0.563	0.17	0.11	0.126	0.408	0.33	0.26	0.207	0.552	0.17	0.1	0.0829	0.226	0.28	0.19	0.139	0.373	0.2	0.1	0.058	0.213	0.34	0.2	0.0992	0.357	0.2	0.11	0.0669	0.334	0.35	0.21	0.103	0.48	0.16	0.11	0.156	0.596	0.28	0.22	0.205	0.739	0.16	0.11	0.145	0.595	0.29	0.22	0.192	0.742
ZADH2	17345_12	3	Prostaglandin reductase 3	Q8N4Q0		20	PASS	0.12	0.05	0.0214	0.0526	0.11	0.05	0.0212	0.0702	0.14	0.06	0.0186	0.0532	0.12	0.05	0.0171	0.0704	0.13	0.06	0.029	0.118	0.11	0.05	0.0275	0.166	0.13	0.06	0.0299	0.178	0.11	0.05	0.0315	0.266	0.13	0.06	0.0336	0.2	0.11	0.05	0.0336	0.3	0.79264	0.08	0.09	0.322	0.547	0.07	0.07	0.317	0.632	0.09	0.09	0.319	0.564	0.09	0.08	0.273	0.598	0.05	0.09	0.598	0.886	0.05	0.08	0.507	0.914	0.06	0.1	0.52	0.915	0.06	0.08	0.462	0.96	0.05	0.1	0.641	0.933	0.05	0.08	0.561	0.969	0.13	0.1	0.201	0.427	0.14	0.09	0.142	0.419	0.16	0.11	0.138	0.329	0.15	0.1	0.13	0.388	0.17	0.11	0.112	0.366	0.16	0.1	0.125	0.455	0.19	0.11	0.0922	0.376	0.17	0.1	0.0997	0.453	0.2	0.11	0.0728	0.35	0.19	0.11	0.0766	0.427	0.17	0.1	0.0716	0.206	0.13	0.08	0.107	0.328	0.18	0.1	0.0789	0.252	0.14	0.08	0.098	0.356	0.19	0.11	0.0801	0.355	0.16	0.09	0.0757	0.44	0.16	0.11	0.142	0.591	0.13	0.09	0.153	0.716	0.16	0.11	0.152	0.601	0.13	0.09	0.158	0.724
EHD4	11421_10	3	EH domain-containing protein 4	Q9H223	30844	0.5	PASS	0.12	0.05	0.0215	0.0529	0.13	0.06	0.0172	0.0608	0.14	0.06	0.0127	0.0396	0.15	0.06	0.0139	0.0593	0.12	0.06	0.0535	0.169	0.11	0.06	0.0651	0.259	0.1	0.06	0.106	0.323	0.1	0.06	0.118	0.44	0.09	0.06	0.142	0.392	0.09	0.06	0.157	0.513	0.471667	0.06	0.09	0.504	0.706	0.06	0.09	0.499	0.77	0.06	0.09	0.481	0.706	0.07	0.09	0.457	0.745	0.01	0.1	0.947	0.986	0.01	0.1	0.9	0.994	-0.01	0.1	0.894	0.977	-0.01	0.1	0.955	0.999	-0.04	0.1	0.728	0.95	-0.03	0.1	0.776	0.988	0.18	0.1	0.0719	0.244	0.2	0.11	0.0695	0.309	0.25	0.11	0.0222	0.125	0.26	0.12	0.0305	0.196	0.23	0.11	0.0391	0.245	0.23	0.12	0.0589	0.363	0.23	0.11	0.0407	0.307	0.23	0.12	0.0588	0.414	0.23	0.11	0.0451	0.311	0.23	0.12	0.0609	0.403	0.17	0.1	0.0859	0.232	0.18	0.1	0.0682	0.263	0.17	0.1	0.0991	0.288	0.18	0.11	0.0869	0.336	0.16	0.11	0.13	0.413	0.17	0.11	0.119	0.496	0.12	0.11	0.264	0.684	0.13	0.11	0.244	0.751	0.12	0.11	0.29	0.702	0.13	0.12	0.269	0.761
GLRX2	12486_8	3	Glutaredoxin-2, mitochondrial	Q9NS18	51022	20	PASS	0.12	0.05	0.0215	0.0529	0.25	0.13	0.0529	0.137	0.14	0.06	0.0175	0.0508	0.27	0.14	0.0516	0.147	0.12	0.06	0.0451	0.152	0.25	0.15	0.0857	0.297	0.12	0.06	0.0456	0.217	0.26	0.15	0.0856	0.39	0.12	0.06	0.0553	0.254	0.25	0.15	0.102	0.445	0.532676	0.09	0.09	0.305	0.529	0.17	0.21	0.419	0.711	0.08	0.09	0.351	0.595	0.16	0.22	0.46	0.747	0.05	0.09	0.617	0.896	0.09	0.23	0.687	0.968	0.04	0.1	0.646	0.937	0.1	0.24	0.683	0.988	0.02	0.1	0.842	0.97	0.03	0.24	0.886	0.993	0.09	0.1	0.349	0.575	0.18	0.25	0.476	0.724	0.11	0.1	0.274	0.492	0.22	0.27	0.405	0.65	0.11	0.11	0.32	0.583	0.22	0.28	0.42	0.718	0.12	0.11	0.291	0.57	0.24	0.28	0.383	0.697	0.12	0.11	0.256	0.536	0.26	0.28	0.346	0.664	0.21	0.1	0.0301	0.121	0.43	0.23	0.0601	0.245	0.24	0.1	0.0224	0.132	0.49	0.25	0.0476	0.25	0.24	0.11	0.0288	0.256	0.51	0.26	0.0535	0.393	0.23	0.11	0.0344	0.457	0.5	0.27	0.0668	0.607	0.24	0.11	0.0348	0.46	0.5	0.27	0.0667	0.612
UROD	19289_29	3	Uroporphyrinogen decarboxylase	P06132	7389	20	FLAG	0.12	0.05	0.0216	0.053	0.16	0.07	0.0322	0.0959	0.1	0.06	0.0715	0.143	0.13	0.08	0.096	0.221	0.07	0.06	0.264	0.444	0.09	0.08	0.292	0.548	0.08	0.06	0.175	0.411	0.11	0.08	0.201	0.531	0.08	0.06	0.193	0.451	0.1	0.08	0.219	0.575	0.0181893	-0.05	0.08	0.539	0.73	-0.09	0.11	0.422	0.713	-0.12	0.09	0.191	0.416	-0.19	0.12	0.125	0.403	-0.11	0.1	0.247	0.677	-0.16	0.13	0.203	0.754	-0.08	0.1	0.432	0.889	-0.12	0.13	0.341	0.939	-0.1	0.1	0.328	0.813	-0.15	0.13	0.261	0.883	0.24	0.1	0.0135	0.0941	0.36	0.14	0.00894	0.0995	0.25	0.11	0.0173	0.11	0.39	0.15	0.00825	0.104	0.19	0.11	0.0803	0.321	0.31	0.15	0.0456	0.329	0.19	0.11	0.0875	0.37	0.3	0.15	0.0506	0.401	0.19	0.11	0.082	0.359	0.3	0.15	0.0484	0.397	0.25	0.1	0.0105	0.0601	0.34	0.14	0.0136	0.101	0.27	0.1	0.00969	0.0841	0.37	0.15	0.0133	0.131	0.21	0.11	0.0529	0.308	0.3	0.16	0.057	0.406	0.22	0.11	0.0517	0.478	0.31	0.16	0.0544	0.591	0.22	0.11	0.0491	0.476	0.32	0.16	0.0497	0.572
IL24	3321_2	2	Interleukin-24	Q13007	11009	20	PASS	0.12	0.05	0.0216	0.053	0.27	0.12	0.0241	0.0765	0.16	0.06	0.00474	0.0188	0.35	0.13	0.00667	0.0353	0.15	0.06	0.00973	0.0606	0.33	0.14	0.0162	0.122	0.17	0.06	0.00583	0.081	0.36	0.14	0.00946	0.158	0.16	0.06	0.00738	0.103	0.35	0.14	0.0113	0.192	0.828892	0.16	0.08	0.059	0.185	0.38	0.2	0.0517	0.223	0.2	0.09	0.0289	0.129	0.5	0.21	0.0177	0.13	0.18	0.09	0.0611	0.416	0.45	0.22	0.0389	0.464	0.18	0.1	0.0615	0.563	0.44	0.22	0.0438	0.686	0.16	0.1	0.105	0.636	0.4	0.22	0.0755	0.724	0.08	0.1	0.417	0.632	0.18	0.23	0.451	0.708	0.13	0.11	0.23	0.44	0.29	0.25	0.252	0.523	0.13	0.11	0.242	0.51	0.27	0.27	0.314	0.639	0.15	0.11	0.181	0.471	0.31	0.27	0.25	0.6	0.16	0.11	0.161	0.45	0.32	0.27	0.227	0.568	0.12	0.1	0.204	0.393	0.22	0.2	0.255	0.513	0.16	0.1	0.12	0.317	0.26	0.21	0.216	0.508	0.16	0.11	0.139	0.423	0.26	0.23	0.248	0.619	0.17	0.11	0.119	0.562	0.32	0.24	0.178	0.735	0.17	0.11	0.114	0.562	0.33	0.24	0.164	0.724
HN1	19335_2	3	Hematological and neurological expressed 1 protein	Q9UK76	51155	0.5	PASS	0.12	0.05	0.0218	0.0536	0.11	0.05	0.0308	0.0923	0.08	0.06	0.148	0.248	0.07	0.05	0.188	0.345	0.05	0.06	0.381	0.562	0.06	0.06	0.324	0.58	0.02	0.06	0.756	0.876	0.03	0.06	0.566	0.811	0.01	0.06	0.844	0.925	0.03	0.06	0.637	0.864	0.305439	0.03	0.08	0.713	0.849	0.02	0.08	0.835	0.942	-0.03	0.09	0.706	0.854	-0.04	0.09	0.633	0.852	-0.03	0.1	0.735	0.932	-0.02	0.09	0.805	0.978	-0.08	0.1	0.418	0.883	-0.05	0.1	0.586	0.978	-0.1	0.1	0.335	0.815	-0.06	0.1	0.551	0.969	0.17	0.1	0.0727	0.246	0.14	0.09	0.104	0.368	0.15	0.11	0.15	0.344	0.13	0.1	0.166	0.435	0.11	0.11	0.31	0.574	0.11	0.1	0.288	0.614	0.1	0.11	0.352	0.62	0.1	0.1	0.328	0.656	0.09	0.11	0.419	0.667	0.09	0.1	0.397	0.704	0.21	0.1	0.0325	0.126	0.19	0.09	0.048	0.214	0.19	0.1	0.0711	0.238	0.16	0.1	0.121	0.391	0.13	0.11	0.241	0.537	0.12	0.11	0.278	0.637	0.07	0.11	0.537	0.829	0.07	0.11	0.515	0.857	0.07	0.11	0.51	0.821	0.07	0.11	0.519	0.862
PIEZO1	11838_130	3	Piezo-type mechanosensitive ion channel component 1	Q92508	9780	20	PASS	-0.12	0.05	0.0219	0.0537	0	0.11	0.971	0.985	-0.14	0.06	0.0143	0.0434	-0.03	0.12	0.791	0.874	-0.1	0.06	0.0764	0.21	0.03	0.12	0.781	0.898	-0.08	0.06	0.157	0.391	0.04	0.12	0.726	0.896	-0.09	0.06	0.141	0.392	0.03	0.12	0.799	0.925	0.99839	-0.12	0.08	0.158	0.35	-0.14	0.22	0.533	0.796	-0.13	0.09	0.146	0.355	-0.14	0.23	0.537	0.795	-0.11	0.09	0.243	0.673	-0.14	0.24	0.552	0.928	-0.07	0.09	0.489	0.907	-0.09	0.24	0.712	0.99	-0.05	0.1	0.599	0.922	-0.06	0.24	0.789	0.988	-0.13	0.1	0.185	0.408	-0.01	0.21	0.951	0.978	-0.19	0.11	0.0814	0.255	-0.05	0.23	0.817	0.923	-0.17	0.11	0.122	0.377	0	0.24	0.994	0.998	-0.17	0.11	0.13	0.414	0	0.24	0.99	0.997	-0.18	0.11	0.108	0.39	-0.01	0.24	0.96	0.983	-0.13	0.1	0.167	0.342	0.08	0.14	0.574	0.764	-0.12	0.1	0.228	0.449	0.05	0.16	0.768	0.892	-0.05	0.11	0.636	0.821	0.14	0.16	0.372	0.708	-0.04	0.11	0.696	0.891	0.13	0.17	0.436	0.825	-0.06	0.11	0.614	0.861	0.11	0.17	0.508	0.859
LECT1	9928_125	3	Leukocyte cell-derived chemotaxin 1	O75829	11061	20	PASS	-0.13	0.06	0.0219	0.0538	-0.44	0.19	0.0214	0.0707	-0.15	0.06	0.0129	0.04	-0.52	0.21	0.0119	0.053	-0.13	0.06	0.0348	0.131	-0.46	0.21	0.0323	0.182	-0.1	0.06	0.105	0.322	-0.36	0.22	0.0935	0.404	-0.11	0.06	0.0962	0.33	-0.38	0.22	0.0798	0.408	0.791506	-0.15	0.09	0.0863	0.237	-0.49	0.31	0.109	0.349	-0.19	0.1	0.0455	0.171	-0.6	0.34	0.0746	0.304	-0.15	0.1	0.136	0.549	-0.48	0.36	0.181	0.736	-0.13	0.1	0.213	0.774	-0.43	0.35	0.229	0.898	-0.15	0.1	0.152	0.676	-0.48	0.36	0.183	0.846	-0.12	0.1	0.241	0.475	-0.48	0.37	0.186	0.473	-0.16	0.11	0.149	0.343	-0.64	0.39	0.105	0.351	-0.15	0.11	0.171	0.434	-0.63	0.4	0.116	0.44	-0.13	0.11	0.26	0.544	-0.53	0.4	0.182	0.54	-0.12	0.11	0.292	0.566	-0.51	0.4	0.201	0.548	-0.09	0.1	0.382	0.568	-0.33	0.33	0.314	0.568	-0.07	0.11	0.528	0.714	-0.29	0.35	0.413	0.674	-0.05	0.11	0.662	0.837	-0.21	0.38	0.568	0.816	-0.02	0.12	0.872	0.961	-0.09	0.39	0.824	0.949	-0.02	0.12	0.859	0.96	-0.11	0.39	0.769	0.937
CFHR5	16055_3	3	Complement factor H-related protein 5	Q9BXR6	81494	0.5	FLAG	-0.12	0.05	0.0219	0.0538	-0.48	0.2	0.0166	0.059	-0.11	0.06	0.0497	0.109	-0.46	0.21	0.0327	0.108	-0.09	0.06	0.108	0.261	-0.39	0.22	0.0747	0.277	-0.07	0.06	0.254	0.497	-0.3	0.23	0.19	0.517	-0.06	0.06	0.295	0.556	-0.27	0.23	0.228	0.582	0.495233	-0.18	0.09	0.0361	0.131	-0.69	0.33	0.0343	0.172	-0.13	0.09	0.15	0.361	-0.51	0.35	0.14	0.422	-0.06	0.09	0.524	0.853	-0.23	0.36	0.521	0.918	-0.03	0.09	0.724	0.952	-0.12	0.36	0.75	0.99	-0.03	0.1	0.775	0.96	-0.09	0.37	0.804	0.988	-0.03	0.1	0.742	0.863	-0.11	0.33	0.739	0.878	-0.08	0.11	0.448	0.648	-0.27	0.35	0.443	0.682	-0.07	0.11	0.507	0.73	-0.27	0.37	0.468	0.748	-0.05	0.11	0.648	0.829	-0.19	0.38	0.617	0.843	-0.04	0.11	0.722	0.866	-0.13	0.38	0.732	0.888	-0.13	0.1	0.184	0.367	-0.57	0.39	0.138	0.372	-0.11	0.1	0.282	0.507	-0.53	0.42	0.206	0.498	-0.13	0.11	0.227	0.526	-0.61	0.43	0.157	0.533	-0.11	0.11	0.304	0.704	-0.58	0.45	0.2	0.739	-0.12	0.11	0.292	0.703	-0.6	0.45	0.187	0.738
CSNK1G2	17436_193	3	Casein kinase I isoform gamma-2	P78368	1455	20	FLAG	0.12	0.05	0.022	0.0538	0.12	0.05	0.0251	0.0789	0.15	0.06	0.00864	0.0296	0.14	0.06	0.0147	0.0623	0.12	0.06	0.0461	0.154	0.11	0.06	0.0593	0.249	0.12	0.06	0.0475	0.222	0.11	0.06	0.0656	0.35	0.13	0.06	0.037	0.207	0.12	0.06	0.0552	0.356	0.875719	0.13	0.09	0.13	0.31	0.12	0.08	0.142	0.411	0.14	0.09	0.125	0.326	0.13	0.09	0.14	0.422	0.06	0.1	0.544	0.862	0.06	0.09	0.538	0.923	0.06	0.1	0.565	0.927	0.06	0.1	0.556	0.973	0.04	0.1	0.72	0.95	0.04	0.1	0.703	0.984	0.08	0.1	0.404	0.62	0.09	0.1	0.382	0.648	0.14	0.11	0.18	0.384	0.14	0.11	0.216	0.485	0.13	0.11	0.239	0.507	0.13	0.11	0.262	0.59	0.14	0.11	0.201	0.495	0.14	0.11	0.222	0.569	0.17	0.11	0.125	0.407	0.17	0.11	0.141	0.491	0.15	0.1	0.119	0.281	0.15	0.1	0.121	0.346	0.17	0.1	0.0892	0.271	0.18	0.11	0.0874	0.337	0.19	0.11	0.0788	0.353	0.2	0.11	0.0771	0.441	0.17	0.11	0.115	0.561	0.18	0.11	0.12	0.691	0.18	0.11	0.0992	0.542	0.18	0.11	0.11	0.687
TP53	6123_69	3	Cellular tumor antigen p53	P04637	7157	20	PASS	0.12	0.05	0.022	0.0539	0.15	0.11	0.145	0.279	0.12	0.06	0.0279	0.0722	0.15	0.11	0.172	0.326	0.08	0.06	0.169	0.337	0.12	0.12	0.318	0.575	0.12	0.06	0.0544	0.236	0.19	0.12	0.12	0.44	0.11	0.06	0.0728	0.293	0.17	0.12	0.168	0.531	0.141346	-0.01	0.08	0.944	0.974	-0.16	0.18	0.354	0.666	0	0.09	0.999	0.999	-0.13	0.19	0.482	0.762	-0.05	0.09	0.594	0.883	-0.19	0.2	0.357	0.848	-0.03	0.1	0.775	0.961	-0.14	0.21	0.502	0.966	-0.03	0.1	0.759	0.96	-0.14	0.21	0.515	0.96	0.2	0.1	0.0373	0.171	0.48	0.21	0.0203	0.162	0.2	0.11	0.055	0.205	0.46	0.23	0.0439	0.235	0.18	0.11	0.092	0.336	0.47	0.23	0.0422	0.321	0.2	0.11	0.068	0.341	0.52	0.24	0.0293	0.372	0.2	0.11	0.0655	0.345	0.52	0.24	0.0313	0.384	0.22	0.1	0.0219	0.0973	0.28	0.18	0.117	0.343	0.23	0.1	0.0281	0.149	0.28	0.19	0.148	0.43	0.17	0.11	0.115	0.401	0.21	0.2	0.312	0.667	0.24	0.11	0.0312	0.444	0.35	0.21	0.103	0.67	0.23	0.11	0.0435	0.472	0.31	0.22	0.156	0.721
DUSP16	14631_22	3	Dual specificity protein phosphatase 16	Q9BY84		20	PASS	0.12	0.05	0.0221	0.054	0.16	0.12	0.2	0.348	0.06	0.06	0.261	0.382	0.05	0.13	0.716	0.822	0.05	0.06	0.364	0.548	0.03	0.14	0.849	0.932	0.05	0.06	0.408	0.648	0.05	0.14	0.73	0.897	0.06	0.06	0.336	0.597	0.07	0.15	0.647	0.868	0.978801	0.15	0.09	0.0833	0.231	0.13	0.17	0.46	0.74	0.15	0.09	0.113	0.305	0.05	0.19	0.796	0.929	0.15	0.1	0.113	0.515	0.07	0.2	0.714	0.97	0.14	0.1	0.172	0.744	0.09	0.2	0.666	0.987	0.14	0.1	0.156	0.683	0.12	0.21	0.581	0.97	0.12	0.1	0.202	0.428	0.2	0.21	0.355	0.627	0.01	0.1	0.916	0.959	0.03	0.23	0.896	0.959	-0.02	0.11	0.839	0.929	-0.03	0.25	0.91	0.965	-0.01	0.11	0.892	0.956	0.01	0.25	0.983	0.995	-0.01	0.11	0.926	0.969	0	0.25	0.986	0.993	0.09	0.09	0.33	0.523	0.17	0.29	0.548	0.745	0.01	0.1	0.906	0.947	0.08	0.32	0.795	0.906	0.02	0.11	0.857	0.941	0.13	0.33	0.699	0.873	0.01	0.11	0.903	0.968	0.1	0.34	0.773	0.933	0.03	0.11	0.815	0.942	0.13	0.34	0.702	0.915
ARG1	5867_60	3	Arginase-1	P05089	383	20	PASS	-0.12	0.05	0.0221	0.0541	-0.23	0.1	0.0237	0.0755	-0.12	0.06	0.0325	0.0801	-0.27	0.11	0.0137	0.0589	-0.13	0.06	0.0333	0.128	-0.28	0.11	0.0122	0.104	-0.15	0.06	0.0152	0.128	-0.31	0.11	0.00711	0.139	-0.16	0.06	0.00898	0.113	-0.32	0.11	0.00509	0.134	0.641609	-0.08	0.08	0.321	0.546	-0.23	0.16	0.165	0.445	-0.07	0.09	0.439	0.67	-0.25	0.17	0.143	0.428	-0.09	0.09	0.332	0.751	-0.3	0.18	0.0989	0.602	-0.11	0.1	0.249	0.796	-0.33	0.18	0.0675	0.714	-0.11	0.1	0.262	0.777	-0.33	0.18	0.069	0.704	-0.2	0.1	0.038	0.173	-0.27	0.19	0.141	0.418	-0.2	0.1	0.0559	0.207	-0.26	0.2	0.191	0.459	-0.19	0.11	0.0775	0.315	-0.26	0.2	0.191	0.526	-0.21	0.11	0.0589	0.326	-0.27	0.2	0.171	0.529	-0.22	0.11	0.0485	0.32	-0.29	0.2	0.151	0.501	-0.09	0.1	0.331	0.524	-0.18	0.19	0.323	0.577	-0.12	0.1	0.26	0.484	-0.3	0.2	0.13	0.403	-0.12	0.11	0.263	0.558	-0.31	0.21	0.135	0.515	-0.14	0.11	0.212	0.65	-0.33	0.21	0.125	0.691	-0.17	0.11	0.135	0.589	-0.37	0.22	0.0939	0.671
C17orf78	6571_75	3	Uncharacterized protein C17orf78	Q8N4C9	284099	20	PASS	0.12	0.05	0.0223	0.0544	0.25	0.16	0.111	0.231	0.15	0.06	0.0102	0.0336	0.33	0.17	0.0533	0.15	0.1	0.06	0.0845	0.224	0.22	0.18	0.206	0.452	0.07	0.06	0.24	0.481	0.17	0.19	0.365	0.68	0.06	0.06	0.314	0.576	0.15	0.19	0.434	0.746	0.839481	0.09	0.09	0.266	0.488	0.32	0.28	0.247	0.561	0.13	0.09	0.165	0.382	0.41	0.3	0.174	0.477	0.06	0.1	0.566	0.874	0.19	0.32	0.537	0.923	0.03	0.1	0.782	0.961	0.12	0.33	0.727	0.99	-0.01	0.1	0.906	0.979	0	0.33	0.989	0.999	0.16	0.1	0.109	0.306	0.37	0.28	0.189	0.477	0.21	0.11	0.0505	0.195	0.52	0.31	0.0903	0.328	0.2	0.11	0.067	0.295	0.57	0.33	0.0807	0.395	0.19	0.11	0.0913	0.376	0.55	0.34	0.0991	0.453	0.19	0.11	0.0985	0.38	0.55	0.34	0.107	0.456	0.14	0.1	0.138	0.306	0.07	0.25	0.777	0.886	0.14	0.1	0.172	0.389	0.11	0.27	0.674	0.841	0.08	0.11	0.462	0.715	-0.02	0.28	0.934	0.976	0.02	0.11	0.875	0.962	-0.1	0.3	0.737	0.923	0.02	0.11	0.831	0.947	-0.08	0.31	0.792	0.945
POLH	10022_207	3	DNA polymerase eta	Q9Y253	5429	20	PASS	-0.12	0.05	0.0223	0.0545	-0.1	0.1	0.305	0.462	-0.12	0.06	0.0405	0.0933	-0.06	0.11	0.599	0.735	-0.09	0.06	0.141	0.301	0	0.11	0.981	0.992	-0.07	0.06	0.278	0.523	0.02	0.11	0.885	0.958	-0.06	0.06	0.333	0.594	0.04	0.11	0.731	0.9	0.317651	-0.04	0.08	0.611	0.783	0.01	0.18	0.95	0.984	-0.03	0.09	0.77	0.888	0.14	0.19	0.47	0.754	0.02	0.09	0.867	0.967	0.2	0.2	0.313	0.829	0.04	0.1	0.686	0.946	0.23	0.2	0.255	0.909	0.05	0.1	0.582	0.915	0.28	0.21	0.176	0.838	-0.1	0.1	0.293	0.527	0.02	0.18	0.913	0.961	-0.13	0.1	0.23	0.44	0.02	0.19	0.926	0.971	-0.12	0.11	0.249	0.518	0.03	0.2	0.872	0.952	-0.11	0.11	0.298	0.575	0.04	0.2	0.861	0.947	-0.09	0.11	0.394	0.647	0.07	0.2	0.724	0.885	-0.24	0.1	0.0153	0.0775	-0.32	0.18	0.0736	0.272	-0.22	0.1	0.0383	0.172	-0.29	0.19	0.118	0.387	-0.16	0.11	0.143	0.425	-0.18	0.19	0.336	0.685	-0.13	0.11	0.246	0.672	-0.19	0.2	0.335	0.784	-0.14	0.11	0.211	0.656	-0.19	0.2	0.334	0.795
CLEC4M	3030_3	2	C-type lectin domain family 4 member M	Q9H2X3	10332	0.005	FLAG	0.12	0.05	0.0225	0.0549	0.26	0.16	0.105	0.222	0.1	0.06	0.0785	0.153	0.21	0.18	0.242	0.411	0.07	0.06	0.242	0.42	0.16	0.19	0.382	0.625	0.05	0.06	0.413	0.653	0.12	0.19	0.529	0.79	0.06	0.06	0.369	0.627	0.15	0.19	0.441	0.752	0.27089	0.08	0.09	0.335	0.558	0.11	0.29	0.695	0.887	0.04	0.09	0.681	0.836	-0.06	0.32	0.846	0.952	0.01	0.1	0.952	0.988	-0.1	0.33	0.752	0.971	0	0.1	0.995	0.999	-0.09	0.34	0.794	0.99	0.01	0.1	0.948	0.987	-0.04	0.34	0.895	0.993	0.04	0.1	0.671	0.821	0.05	0.32	0.885	0.95	0.09	0.11	0.377	0.582	0.19	0.34	0.57	0.778	0.05	0.11	0.647	0.821	0.11	0.36	0.757	0.905	0.04	0.11	0.733	0.875	0.08	0.37	0.824	0.929	0.04	0.11	0.72	0.865	0.09	0.37	0.811	0.923	0.25	0.1	0.0106	0.0606	0.54	0.25	0.0323	0.169	0.2	0.11	0.0671	0.229	0.47	0.28	0.0865	0.336	0.19	0.11	0.0937	0.375	0.48	0.3	0.103	0.48	0.14	0.12	0.24	0.669	0.37	0.3	0.217	0.739	0.14	0.12	0.222	0.664	0.4	0.3	0.187	0.738
DSCAML1	18886_28	3	Down syndrome cell adhesion molecule-like protein 1	Q8TD84	57453	20	PASS	-0.12	0.05	0.0226	0.0552	-0.14	0.18	0.42	0.575	-0.13	0.06	0.0196	0.0552	-0.16	0.19	0.391	0.559	-0.13	0.06	0.0275	0.114	-0.2	0.2	0.321	0.578	-0.11	0.06	0.0718	0.271	-0.14	0.19	0.462	0.744	-0.11	0.06	0.0585	0.264	-0.14	0.2	0.476	0.775	0.425292	-0.21	0.09	0.0156	0.0743	-0.38	0.3	0.206	0.509	-0.22	0.09	0.0181	0.0949	-0.33	0.32	0.302	0.625	-0.19	0.1	0.045	0.367	-0.33	0.33	0.327	0.837	-0.18	0.1	0.0695	0.587	-0.3	0.33	0.363	0.939	-0.17	0.1	0.0837	0.599	-0.28	0.33	0.398	0.928	-0.04	0.1	0.642	0.801	0.06	0.29	0.838	0.922	-0.06	0.1	0.554	0.729	0.02	0.31	0.958	0.985	-0.09	0.11	0.4	0.645	-0.12	0.32	0.718	0.888	-0.09	0.11	0.424	0.679	-0.13	0.32	0.673	0.867	-0.1	0.11	0.357	0.619	-0.14	0.32	0.662	0.856	-0.1	0.1	0.297	0.492	-0.12	0.35	0.739	0.866	-0.11	0.1	0.265	0.491	-0.23	0.37	0.528	0.751	-0.09	0.11	0.378	0.656	-0.18	0.38	0.637	0.847	-0.04	0.11	0.722	0.901	0.03	0.39	0.929	0.981	-0.05	0.11	0.673	0.886	0.03	0.39	0.932	0.983
STOM	8261_51	3	Erythrocyte band 7 integral membrane protein	P27105	2040	20	PASS	0.12	0.05	0.0227	0.0554	0.28	0.22	0.189	0.335	0.12	0.06	0.031	0.0772	0.32	0.23	0.172	0.326	0.16	0.06	0.00859	0.0553	0.41	0.25	0.094	0.308	0.12	0.06	0.0452	0.215	0.4	0.25	0.111	0.429	0.12	0.06	0.0465	0.233	0.41	0.25	0.102	0.445	0.711616	0.1	0.08	0.233	0.447	0.14	0.34	0.666	0.874	0.08	0.09	0.39	0.632	0.09	0.36	0.808	0.937	0.11	0.1	0.267	0.691	0.22	0.38	0.564	0.934	0.06	0.1	0.559	0.926	0.21	0.39	0.59	0.98	0.05	0.1	0.612	0.925	0.15	0.39	0.698	0.984	0.2	0.1	0.0413	0.181	0.71	0.38	0.06	0.288	0.23	0.11	0.0272	0.14	0.87	0.41	0.032	0.202	0.25	0.11	0.0259	0.21	1	0.45	0.0243	0.273	0.25	0.11	0.0296	0.274	1.03	0.45	0.0213	0.355	0.24	0.11	0.0366	0.3	1.06	0.46	0.0199	0.367	0.08	0.1	0.377	0.564	-0.01	0.43	0.981	0.991	0.08	0.1	0.427	0.634	0.03	0.46	0.955	0.977	0.15	0.11	0.157	0.441	0.16	0.46	0.736	0.888	0.08	0.11	0.445	0.785	0.06	0.48	0.905	0.972	0.1	0.11	0.389	0.758	0.13	0.49	0.788	0.943
A1CF	12423_38	3	APOBEC1 complementation factor	Q9NQ94	29974	20	PASS	-0.12	0.05	0.0228	0.0555	-0.18	0.09	0.0347	0.102	-0.11	0.06	0.056	0.119	-0.14	0.09	0.131	0.273	-0.11	0.06	0.0653	0.192	-0.13	0.09	0.166	0.409	-0.1	0.06	0.11	0.331	-0.12	0.1	0.203	0.532	-0.1	0.06	0.112	0.352	-0.12	0.1	0.225	0.579	0.263752	-0.19	0.09	0.0282	0.111	-0.25	0.14	0.0753	0.28	-0.18	0.09	0.0498	0.18	-0.21	0.14	0.14	0.422	-0.12	0.09	0.21	0.646	-0.14	0.15	0.352	0.848	-0.12	0.1	0.234	0.786	-0.12	0.15	0.452	0.958	-0.12	0.1	0.205	0.737	-0.13	0.15	0.404	0.93	-0.18	0.1	0.0727	0.246	-0.32	0.2	0.1	0.363	-0.19	0.11	0.0777	0.248	-0.25	0.21	0.238	0.51	-0.25	0.11	0.0285	0.216	-0.32	0.22	0.143	0.476	-0.22	0.11	0.0559	0.324	-0.28	0.22	0.202	0.553	-0.23	0.12	0.0525	0.322	-0.28	0.23	0.214	0.562	0.01	0.09	0.896	0.944	-0.04	0.14	0.791	0.894	0.05	0.1	0.626	0.78	0	0.15	0.98	0.989	0.05	0.11	0.668	0.838	0	0.15	0.975	0.989	0.03	0.11	0.771	0.926	-0.05	0.16	0.738	0.923	0.04	0.11	0.699	0.895	-0.04	0.16	0.826	0.955
LTF	2780_35	2	Lactotransferrin	P02788	4057	0.005	PASS	0.12	0.05	0.0228	0.0555	0.21	0.11	0.0587	0.147	0.1	0.06	0.0757	0.149	0.16	0.12	0.188	0.345	0.07	0.06	0.248	0.427	0.12	0.13	0.368	0.614	0.07	0.06	0.278	0.523	0.11	0.13	0.403	0.71	0.06	0.06	0.309	0.571	0.1	0.13	0.429	0.743	0.235494	0.16	0.09	0.0657	0.198	0.27	0.18	0.142	0.411	0.14	0.09	0.131	0.334	0.25	0.2	0.224	0.542	0.09	0.1	0.376	0.783	0.15	0.22	0.501	0.912	0.1	0.1	0.313	0.847	0.18	0.22	0.422	0.952	0.09	0.1	0.384	0.842	0.15	0.22	0.507	0.956	-0.01	0.1	0.94	0.972	0	0.23	0.986	0.994	0	0.1	0.989	0.994	0.01	0.24	0.978	0.992	-0.02	0.11	0.849	0.933	-0.03	0.26	0.895	0.958	-0.02	0.11	0.825	0.925	-0.05	0.26	0.86	0.947	-0.02	0.11	0.873	0.946	-0.03	0.26	0.899	0.959	0.2	0.1	0.0414	0.148	0.3	0.18	0.104	0.323	0.15	0.1	0.14	0.347	0.21	0.2	0.289	0.574	0.12	0.11	0.273	0.566	0.18	0.21	0.373	0.708	0.1	0.11	0.356	0.731	0.17	0.21	0.422	0.821	0.1	0.11	0.379	0.752	0.16	0.21	0.436	0.828
CD99L2	10539_30	3	CD99 antigen-like protein 2	Q8TCZ2	83692	20	PASS	0.12	0.05	0.0228	0.0555	0.23	0.2	0.263	0.421	0.09	0.06	0.109	0.198	0.15	0.22	0.492	0.65	0.08	0.06	0.189	0.36	0.12	0.23	0.602	0.791	0.06	0.06	0.301	0.55	0.1	0.24	0.679	0.874	0.05	0.06	0.371	0.629	0.08	0.24	0.757	0.91	0.418439	0.07	0.08	0.405	0.623	0.03	0.33	0.937	0.98	0.06	0.09	0.497	0.714	0.02	0.35	0.962	0.989	0.06	0.09	0.528	0.856	-0.03	0.37	0.945	0.998	0.07	0.1	0.499	0.913	0.03	0.37	0.93	0.999	0.06	0.1	0.519	0.9	0.02	0.37	0.951	0.995	0.09	0.1	0.375	0.595	0.28	0.37	0.454	0.711	0.04	0.11	0.696	0.827	0.17	0.42	0.678	0.844	0.05	0.11	0.668	0.832	0.23	0.45	0.612	0.83	0.02	0.11	0.876	0.95	0.12	0.45	0.786	0.916	0.02	0.11	0.852	0.936	0.15	0.45	0.741	0.892	0.22	0.1	0.0222	0.0985	0.48	0.38	0.201	0.456	0.18	0.1	0.0818	0.257	0.36	0.4	0.362	0.631	0.13	0.11	0.247	0.543	0.29	0.42	0.489	0.774	0.11	0.11	0.316	0.706	0.29	0.45	0.515	0.857	0.09	0.11	0.426	0.771	0.21	0.45	0.643	0.898
LILRB1	5090_49	2	Leukocyte immunoglobulin-like receptor subfamily B member 1	Q8NHL6	10859	0.5	PASS	0.12	0.05	0.0229	0.0557	0.39	0.17	0.0227	0.0733	0.05	0.06	0.355	0.476	0.16	0.18	0.371	0.542	-0.01	0.06	0.913	0.948	0.01	0.19	0.974	0.989	0.02	0.06	0.81	0.907	0.07	0.19	0.73	0.897	0.01	0.06	0.819	0.914	0.07	0.19	0.712	0.892	0.816563	0.08	0.09	0.355	0.578	0.32	0.33	0.341	0.656	0.02	0.09	0.811	0.912	0.1	0.35	0.787	0.927	-0.01	0.1	0.928	0.98	0	0.37	0.993	1	0.02	0.1	0.819	0.971	0.12	0.38	0.758	0.99	0.05	0.1	0.652	0.936	0.2	0.38	0.598	0.97	0.14	0.1	0.154	0.368	0.31	0.23	0.175	0.459	0.04	0.11	0.687	0.822	0.06	0.24	0.79	0.909	-0.04	0.11	0.745	0.882	-0.08	0.25	0.735	0.894	0	0.11	0.968	0.987	-0.04	0.26	0.891	0.957	-0.02	0.11	0.894	0.957	-0.06	0.26	0.821	0.927	0.19	0.1	0.0602	0.186	0.57	0.35	0.103	0.323	0.15	0.11	0.185	0.401	0.4	0.38	0.293	0.578	0.08	0.11	0.504	0.739	0.21	0.38	0.578	0.82	0.05	0.12	0.694	0.891	0.14	0.4	0.72	0.918	0.03	0.12	0.77	0.925	0.11	0.39	0.776	0.94
IL20RB	13435_31	3	Interleukin-20 receptor subunit beta	Q6UXL0	53833	20	FLAG	-0.12	0.05	0.023	0.056	-0.11	0.05	0.0389	0.109	-0.11	0.06	0.0459	0.103	-0.12	0.06	0.0338	0.11	-0.1	0.06	0.104	0.254	-0.1	0.06	0.0864	0.298	-0.06	0.06	0.308	0.556	-0.07	0.06	0.229	0.558	-0.07	0.06	0.256	0.516	-0.08	0.06	0.178	0.537	0.663061	-0.1	0.08	0.261	0.481	-0.1	0.08	0.21	0.512	-0.15	0.09	0.104	0.292	-0.17	0.09	0.0513	0.246	-0.11	0.09	0.246	0.676	-0.14	0.09	0.13	0.656	-0.08	0.1	0.418	0.883	-0.11	0.09	0.258	0.909	-0.09	0.1	0.355	0.827	-0.12	0.1	0.198	0.855	-0.19	0.1	0.0496	0.199	-0.13	0.1	0.174	0.459	-0.16	0.11	0.121	0.308	-0.1	0.1	0.346	0.602	-0.19	0.11	0.0824	0.323	-0.11	0.11	0.305	0.632	-0.16	0.11	0.149	0.435	-0.09	0.11	0.413	0.716	-0.16	0.11	0.153	0.442	-0.09	0.11	0.426	0.725	-0.08	0.09	0.415	0.595	-0.09	0.09	0.335	0.587	-0.02	0.1	0.844	0.917	-0.07	0.1	0.506	0.736	0.04	0.11	0.72	0.868	-0.02	0.1	0.82	0.925	0.06	0.11	0.564	0.837	0	0.11	0.964	0.99	0.05	0.11	0.64	0.872	-0.02	0.11	0.864	0.965
NGF	5801_72	3	beta-nerve growth factor	P01138	4803	20	PASS	-0.12	0.05	0.0231	0.056	-0.17	0.1	0.105	0.222	-0.11	0.06	0.057	0.121	-0.11	0.11	0.344	0.517	-0.08	0.06	0.157	0.323	-0.06	0.12	0.6	0.79	-0.04	0.06	0.557	0.754	-0.01	0.11	0.943	0.979	-0.04	0.06	0.522	0.742	-0.01	0.12	0.907	0.967	0.804144	-0.15	0.09	0.0857	0.236	-0.18	0.17	0.29	0.605	-0.14	0.09	0.127	0.329	-0.12	0.19	0.527	0.789	-0.07	0.09	0.445	0.813	-0.03	0.19	0.879	0.988	-0.01	0.1	0.932	0.987	0.05	0.19	0.786	0.99	-0.02	0.1	0.836	0.968	0.04	0.19	0.837	0.993	-0.06	0.1	0.51	0.703	0.04	0.18	0.822	0.917	-0.06	0.11	0.581	0.748	0.1	0.18	0.574	0.78	-0.03	0.11	0.778	0.9	0.18	0.19	0.343	0.662	-0.03	0.11	0.801	0.912	0.17	0.19	0.349	0.673	-0.02	0.11	0.838	0.931	0.17	0.19	0.352	0.67	-0.13	0.1	0.162	0.336	-0.37	0.2	0.0636	0.252	-0.11	0.1	0.294	0.517	-0.34	0.22	0.117	0.385	-0.13	0.11	0.24	0.537	-0.4	0.23	0.0893	0.46	-0.04	0.11	0.717	0.9	-0.3	0.23	0.189	0.735	-0.04	0.11	0.737	0.911	-0.29	0.23	0.203	0.742
S100A14	17828_3	3	Protein S100-A14	Q9HCY8	57402	20	PASS	-0.13	0.06	0.0231	0.056	-0.37	0.25	0.14	0.272	-0.06	0.06	0.277	0.398	-0.06	0.26	0.831	0.9	-0.03	0.06	0.612	0.75	0	0.26	0.987	0.994	-0.01	0.06	0.908	0.957	0.11	0.27	0.689	0.879	-0.01	0.06	0.921	0.964	0.13	0.27	0.625	0.857	0.956265	-0.09	0.08	0.285	0.51	-0.08	0.43	0.849	0.945	-0.03	0.09	0.78	0.893	0.36	0.46	0.436	0.733	0.03	0.1	0.735	0.932	0.53	0.47	0.26	0.796	0.06	0.1	0.526	0.916	0.68	0.48	0.157	0.824	0.08	0.1	0.432	0.868	0.78	0.49	0.113	0.761	-0.11	0.1	0.251	0.485	-0.42	0.43	0.328	0.607	-0.05	0.11	0.617	0.771	-0.17	0.44	0.703	0.861	-0.05	0.11	0.623	0.809	-0.22	0.44	0.615	0.831	-0.04	0.11	0.717	0.866	-0.17	0.44	0.69	0.876	-0.05	0.11	0.632	0.816	-0.19	0.44	0.663	0.856	-0.15	0.1	0.129	0.294	-0.67	0.48	0.164	0.412	-0.08	0.1	0.436	0.64	-0.44	0.48	0.365	0.632	-0.05	0.11	0.674	0.842	-0.36	0.49	0.459	0.759	-0.02	0.11	0.848	0.955	-0.2	0.51	0.692	0.912	-0.02	0.11	0.885	0.967	-0.16	0.51	0.754	0.933
C17orf67	9070_1	3	Uncharacterized protein C17orf67	Q0P5P2	339210	20	PASS	0.12	0.05	0.0231	0.056	0.3	0.14	0.0267	0.0825	0.12	0.06	0.0418	0.0955	0.24	0.15	0.113	0.248	0.09	0.06	0.108	0.261	0.17	0.15	0.258	0.513	0.08	0.06	0.16	0.395	0.16	0.16	0.293	0.614	0.1	0.06	0.104	0.341	0.21	0.16	0.172	0.532	0.899431	0.09	0.09	0.314	0.539	0.27	0.25	0.269	0.583	0.06	0.09	0.504	0.718	0.15	0.27	0.568	0.815	0.04	0.09	0.682	0.916	0.09	0.28	0.737	0.971	0.02	0.1	0.831	0.971	0.07	0.28	0.798	0.99	0.01	0.1	0.926	0.983	0.07	0.28	0.806	0.988	0.15	0.1	0.116	0.314	0.34	0.21	0.112	0.379	0.19	0.1	0.072	0.238	0.35	0.23	0.122	0.377	0.15	0.11	0.159	0.42	0.24	0.23	0.309	0.635	0.16	0.11	0.141	0.429	0.26	0.23	0.27	0.615	0.18	0.11	0.103	0.386	0.3	0.24	0.205	0.551	0.13	0.1	0.179	0.36	0.27	0.26	0.29	0.548	0.11	0.1	0.278	0.503	0.17	0.28	0.554	0.767	0.12	0.11	0.257	0.552	0.2	0.3	0.49	0.774	0.08	0.11	0.448	0.785	0.12	0.31	0.702	0.915	0.11	0.11	0.311	0.713	0.21	0.31	0.502	0.857
MDH2	15534_26	3	Malate dehydrogenase, mitochondrial	P40926	4191	20	PASS	-0.12	0.05	0.0231	0.0562	-0.12	0.1	0.194	0.341	-0.1	0.06	0.0668	0.135	-0.07	0.1	0.469	0.63	-0.08	0.06	0.19	0.361	-0.03	0.11	0.768	0.891	-0.06	0.06	0.353	0.598	0	0.11	0.991	0.997	-0.07	0.06	0.244	0.503	-0.02	0.11	0.868	0.953	0.0997456	-0.23	0.09	0.00658	0.0407	-0.26	0.14	0.0692	0.265	-0.21	0.09	0.0205	0.103	-0.23	0.15	0.14	0.422	-0.18	0.1	0.06	0.415	-0.19	0.16	0.245	0.787	-0.16	0.1	0.115	0.675	-0.17	0.17	0.305	0.925	-0.19	0.1	0.0665	0.553	-0.2	0.17	0.226	0.869	0.04	0.1	0.647	0.804	0.18	0.19	0.34	0.615	0.06	0.1	0.584	0.751	0.21	0.2	0.301	0.562	0.08	0.11	0.483	0.715	0.24	0.21	0.244	0.576	0.1	0.11	0.362	0.628	0.29	0.21	0.166	0.524	0.11	0.11	0.334	0.601	0.31	0.21	0.144	0.494	-0.12	0.1	0.201	0.388	-0.19	0.19	0.305	0.56	-0.1	0.1	0.328	0.555	-0.09	0.2	0.659	0.832	-0.06	0.11	0.555	0.77	-0.01	0.21	0.945	0.979	-0.07	0.11	0.51	0.818	-0.02	0.21	0.909	0.974	-0.1	0.11	0.389	0.758	-0.07	0.22	0.76	0.935
DNASE1L2	6324_11	3	Deoxyribonuclease-1-like 2	Q92874	1775	20	FLAG	0.12	0.05	0.0233	0.0564	0.21	0.11	0.0521	0.136	0.06	0.06	0.273	0.393	0.1	0.12	0.395	0.563	0.04	0.06	0.558	0.71	0.07	0.12	0.587	0.783	0.08	0.06	0.202	0.441	0.14	0.13	0.263	0.589	0.08	0.06	0.223	0.482	0.14	0.13	0.273	0.629	0.277106	0.03	0.09	0.757	0.872	0.04	0.18	0.841	0.943	-0.03	0.09	0.735	0.869	-0.09	0.19	0.63	0.851	-0.01	0.1	0.956	0.989	-0.02	0.2	0.916	0.996	0.04	0.1	0.655	0.938	0.06	0.2	0.773	0.99	0.01	0.1	0.884	0.976	0.01	0.2	0.944	0.995	0.14	0.1	0.15	0.362	0.22	0.19	0.263	0.554	0.05	0.11	0.613	0.77	0.08	0.21	0.712	0.867	-0.03	0.11	0.79	0.906	-0.07	0.22	0.741	0.897	-0.01	0.11	0.924	0.971	-0.04	0.23	0.845	0.942	0	0.11	0.991	0.996	-0.03	0.23	0.896	0.958	0.24	0.1	0.0154	0.0778	0.46	0.21	0.0279	0.155	0.21	0.11	0.0459	0.188	0.4	0.23	0.0721	0.305	0.19	0.11	0.0882	0.367	0.39	0.24	0.0955	0.463	0.25	0.12	0.0331	0.449	0.5	0.24	0.0387	0.551	0.26	0.12	0.0261	0.435	0.52	0.24	0.0328	0.535
EHF	13387_55	3	ETS homologous factor	Q9NZC4	26298	20	PASS	-0.12	0.05	0.0233	0.0564	-0.31	0.16	0.0493	0.13	-0.09	0.06	0.102	0.188	-0.32	0.17	0.0537	0.15	-0.08	0.06	0.178	0.346	-0.29	0.17	0.0946	0.309	-0.05	0.06	0.395	0.635	-0.22	0.17	0.197	0.525	-0.06	0.06	0.364	0.624	-0.23	0.17	0.18	0.538	0.171466	-0.05	0.08	0.555	0.742	-0.13	0.26	0.62	0.849	0.04	0.09	0.64	0.813	0.15	0.27	0.585	0.826	0.08	0.1	0.38	0.785	0.21	0.28	0.442	0.885	0.13	0.1	0.193	0.76	0.32	0.28	0.254	0.909	0.13	0.1	0.187	0.721	0.34	0.28	0.235	0.874	-0.02	0.1	0.849	0.925	-0.1	0.27	0.718	0.872	-0.03	0.1	0.783	0.878	-0.3	0.28	0.299	0.56	-0.07	0.11	0.502	0.728	-0.38	0.31	0.214	0.549	-0.05	0.11	0.619	0.813	-0.35	0.31	0.259	0.607	-0.06	0.11	0.589	0.787	-0.35	0.31	0.259	0.598	-0.27	0.1	0.00492	0.038	-0.73	0.31	0.0179	0.12	-0.28	0.1	0.00779	0.073	-0.87	0.32	0.00714	0.0929	-0.22	0.11	0.0416	0.292	-0.69	0.32	0.0329	0.321	-0.21	0.11	0.0536	0.483	-0.69	0.33	0.039	0.551	-0.22	0.11	0.0464	0.476	-0.72	0.33	0.0314	0.535
G6PD	19297_4	3	Glucose-6-phosphate 1-dehydrogenase	P11413	2539	0.5	PASS	0.12	0.05	0.0233	0.0564	0.11	0.06	0.0505	0.133	0.16	0.06	0.00713	0.0256	0.14	0.06	0.0231	0.0868	0.12	0.06	0.0395	0.141	0.11	0.06	0.0888	0.303	0.11	0.06	0.0725	0.271	0.09	0.06	0.143	0.474	0.1	0.06	0.0893	0.319	0.09	0.06	0.174	0.532	0.593743	0.07	0.09	0.434	0.647	0.06	0.09	0.466	0.746	0.1	0.09	0.282	0.523	0.1	0.09	0.283	0.608	0.04	0.1	0.651	0.906	0.05	0.09	0.607	0.947	0.03	0.1	0.764	0.956	0.04	0.1	0.704	0.99	0.01	0.1	0.95	0.987	0.01	0.1	0.899	0.993	0.16	0.1	0.112	0.309	0.18	0.11	0.117	0.388	0.23	0.11	0.0359	0.163	0.23	0.13	0.0679	0.287	0.21	0.11	0.0678	0.297	0.2	0.13	0.122	0.449	0.21	0.11	0.0637	0.334	0.21	0.13	0.102	0.453	0.22	0.11	0.0546	0.326	0.22	0.13	0.0831	0.434	0.17	0.1	0.0763	0.213	0.13	0.1	0.213	0.468	0.18	0.1	0.0765	0.248	0.14	0.11	0.204	0.497	0.17	0.11	0.109	0.393	0.13	0.11	0.253	0.626	0.13	0.11	0.243	0.669	0.08	0.12	0.515	0.857	0.12	0.11	0.26	0.686	0.07	0.12	0.554	0.872
TMEM59L	9959_60	3	Transmembrane protein 59-like	Q9UK28	25789	20	PASS	-0.12	0.05	0.0233	0.0565	-0.43	0.23	0.0584	0.146	-0.15	0.06	0.0106	0.0346	-0.55	0.24	0.0247	0.0903	-0.14	0.06	0.016	0.0822	-0.53	0.25	0.0323	0.182	-0.1	0.06	0.0856	0.29	-0.39	0.25	0.122	0.442	-0.1	0.06	0.111	0.351	-0.36	0.25	0.154	0.509	0.297821	-0.1	0.08	0.239	0.455	-0.18	0.34	0.594	0.835	-0.12	0.09	0.185	0.408	-0.28	0.37	0.448	0.74	-0.09	0.1	0.357	0.773	-0.14	0.38	0.707	0.968	-0.06	0.1	0.56	0.927	-0.04	0.39	0.922	0.997	-0.08	0.1	0.447	0.871	-0.09	0.39	0.817	0.989	-0.23	0.1	0.0167	0.106	-1.07	0.46	0.0204	0.162	-0.24	0.11	0.0247	0.133	-1.08	0.49	0.0284	0.193	-0.25	0.11	0.0209	0.19	-1.13	0.5	0.0231	0.271	-0.21	0.11	0.0505	0.318	-0.98	0.5	0.0507	0.401	-0.2	0.11	0.071	0.348	-0.93	0.5	0.0636	0.404	-0.05	0.1	0.627	0.763	-0.23	0.39	0.56	0.754	-0.1	0.1	0.34	0.566	-0.39	0.43	0.362	0.631	-0.11	0.11	0.319	0.607	-0.45	0.44	0.309	0.665	-0.07	0.11	0.532	0.826	-0.29	0.45	0.524	0.857	-0.05	0.11	0.674	0.886	-0.21	0.45	0.652	0.9
ADK	19207_119	3	Adenosine kinase	P55263	132	20	PASS	0.12	0.05	0.0234	0.0567	0.25	0.11	0.0252	0.0789	0.13	0.06	0.0282	0.0727	0.27	0.12	0.03	0.102	0.1	0.06	0.0928	0.238	0.22	0.13	0.0915	0.305	0.1	0.06	0.102	0.318	0.21	0.13	0.101	0.414	0.09	0.06	0.159	0.412	0.18	0.13	0.155	0.511	0.724731	0.1	0.09	0.23	0.443	0.21	0.17	0.224	0.53	0.09	0.09	0.31	0.555	0.2	0.19	0.271	0.597	0.03	0.1	0.738	0.933	0.09	0.2	0.644	0.954	0.06	0.1	0.574	0.927	0.14	0.2	0.492	0.963	0.03	0.1	0.804	0.962	0.08	0.2	0.704	0.984	0.1	0.1	0.305	0.536	0.22	0.22	0.319	0.604	0.14	0.11	0.211	0.419	0.3	0.25	0.224	0.495	0.14	0.11	0.205	0.472	0.32	0.25	0.209	0.545	0.13	0.11	0.233	0.526	0.3	0.25	0.234	0.583	0.13	0.11	0.239	0.523	0.3	0.26	0.244	0.584	0.18	0.1	0.073	0.207	0.35	0.21	0.0898	0.302	0.18	0.11	0.0994	0.288	0.33	0.22	0.13	0.404	0.15	0.11	0.188	0.485	0.28	0.23	0.231	0.604	0.13	0.11	0.273	0.688	0.23	0.24	0.339	0.784	0.12	0.12	0.285	0.7	0.23	0.24	0.347	0.798
PRLR	5114_65	3	Prolactin receptor	P16471	5618	20	PASS	0.12	0.05	0.0236	0.0572	0.22	0.27	0.413	0.57	0.12	0.06	0.0354	0.0848	0.21	0.29	0.472	0.632	0.11	0.06	0.0646	0.191	0.19	0.31	0.535	0.747	0.11	0.06	0.0629	0.252	0.19	0.31	0.542	0.797	0.11	0.06	0.0742	0.295	0.2	0.32	0.517	0.799	0.352854	0.06	0.09	0.491	0.695	0.03	0.49	0.954	0.986	0.06	0.09	0.486	0.711	0.02	0.53	0.963	0.989	0.05	0.1	0.641	0.904	0.04	0.57	0.941	0.998	0.07	0.1	0.468	0.9	0.22	0.58	0.706	0.99	0.06	0.1	0.568	0.909	0.18	0.58	0.759	0.988	0.1	0.1	0.318	0.546	0.16	0.46	0.73	0.877	0.1	0.11	0.337	0.55	0.05	0.49	0.915	0.968	0.09	0.11	0.388	0.637	0.04	0.5	0.934	0.973	0.09	0.11	0.419	0.675	0.01	0.51	0.983	0.995	0.09	0.11	0.412	0.661	0.04	0.52	0.935	0.975	0.23	0.1	0.02	0.0919	0.5	0.47	0.291	0.548	0.22	0.11	0.0352	0.165	0.56	0.5	0.262	0.551	0.22	0.11	0.0523	0.307	0.49	0.52	0.346	0.694	0.2	0.12	0.0863	0.531	0.35	0.54	0.514	0.857	0.2	0.12	0.082	0.524	0.4	0.54	0.466	0.843
SEC61G	8872_1	3	Protein transport protein Sec61 subunit gamma	P60059	23480	20	PASS	-0.12	0.05	0.0237	0.0572	-0.4	0.24	0.0972	0.211	-0.06	0.06	0.265	0.385	-0.2	0.25	0.422	0.59	-0.04	0.06	0.454	0.632	-0.1	0.25	0.698	0.852	0	0.06	0.999	0.999	0.05	0.26	0.853	0.946	0	0.06	0.958	0.982	0.04	0.26	0.891	0.959	0.623649	-0.05	0.08	0.568	0.752	0.17	0.38	0.654	0.87	0	0.09	0.98	0.993	0.43	0.41	0.297	0.62	0.09	0.1	0.364	0.778	0.75	0.42	0.0745	0.546	0.15	0.1	0.138	0.695	0.95	0.43	0.0273	0.629	0.15	0.1	0.128	0.663	0.96	0.44	0.0293	0.645	-0.16	0.1	0.0929	0.283	-0.51	0.46	0.261	0.553	-0.13	0.1	0.206	0.414	-0.39	0.46	0.398	0.646	-0.13	0.11	0.233	0.502	-0.32	0.48	0.505	0.773	-0.11	0.11	0.297	0.573	-0.32	0.47	0.503	0.785	-0.12	0.11	0.282	0.558	-0.32	0.48	0.508	0.776	-0.16	0.1	0.0877	0.234	-1.06	0.48	0.0282	0.156	-0.08	0.1	0.437	0.641	-0.81	0.49	0.0968	0.354	-0.1	0.11	0.337	0.625	-0.92	0.5	0.0682	0.428	-0.04	0.11	0.727	0.905	-0.62	0.51	0.222	0.739	-0.05	0.11	0.67	0.886	-0.67	0.52	0.192	0.742
PTK7	9525_1	3	Inactive tyrosine-protein kinase 7	Q13308	5754	0.5	PASS	0.12	0.06	0.0237	0.0573	0.56	0.24	0.023	0.0739	0.08	0.06	0.183	0.291	0.36	0.26	0.171	0.326	0.1	0.06	0.0917	0.236	0.48	0.28	0.0855	0.297	0.18	0.06	0.00589	0.0816	0.79	0.29	0.00576	0.127	0.18	0.06	0.00503	0.084	0.81	0.29	0.00493	0.134	0.360889	0.12	0.09	0.171	0.37	0.51	0.39	0.189	0.485	0.1	0.09	0.293	0.538	0.42	0.42	0.312	0.636	0.1	0.1	0.319	0.736	0.43	0.44	0.323	0.833	0.18	0.1	0.0648	0.573	0.84	0.46	0.0678	0.714	0.18	0.1	0.0843	0.601	0.81	0.46	0.0816	0.727	0.02	0.1	0.821	0.908	0.19	0.41	0.638	0.828	0	0.11	0.966	0.982	0.05	0.44	0.902	0.961	0.01	0.11	0.909	0.962	0.11	0.47	0.809	0.925	0.07	0.11	0.538	0.764	0.35	0.48	0.469	0.759	0.09	0.12	0.424	0.67	0.43	0.48	0.378	0.689	0.23	0.1	0.0216	0.0967	1.09	0.48	0.0228	0.137	0.15	0.11	0.17	0.386	0.69	0.52	0.185	0.477	0.22	0.12	0.0523	0.307	1.07	0.56	0.0575	0.406	0.27	0.12	0.0267	0.439	1.26	0.58	0.0295	0.528	0.27	0.12	0.0234	0.433	1.29	0.58	0.0268	0.519
CGB2	6213_10	3	Choriogonadotropin subunit beta variant 2	Q6NT52	114336	20	PASS	0.12	0.05	0.0239	0.0578	0.21	0.09	0.0216	0.0713	0.12	0.06	0.0316	0.0786	0.21	0.1	0.0375	0.119	0.07	0.06	0.242	0.42	0.11	0.1	0.279	0.535	0.04	0.06	0.539	0.744	0.05	0.1	0.6	0.83	0.03	0.06	0.598	0.793	0.05	0.11	0.669	0.876	0.538884	0.06	0.08	0.465	0.675	0.11	0.14	0.447	0.734	0.05	0.09	0.605	0.789	0.09	0.15	0.57	0.816	-0.04	0.1	0.702	0.923	-0.04	0.16	0.782	0.975	-0.1	0.1	0.32	0.85	-0.14	0.17	0.394	0.945	-0.12	0.1	0.238	0.761	-0.18	0.17	0.285	0.901	0.19	0.1	0.05	0.2	0.36	0.19	0.0522	0.267	0.2	0.11	0.0548	0.205	0.37	0.2	0.0657	0.282	0.16	0.11	0.132	0.388	0.3	0.21	0.156	0.488	0.16	0.11	0.147	0.433	0.29	0.21	0.163	0.523	0.16	0.11	0.163	0.453	0.28	0.21	0.18	0.531	0.14	0.1	0.151	0.322	0.24	0.16	0.135	0.366	0.16	0.1	0.123	0.319	0.27	0.17	0.121	0.391	0.12	0.11	0.271	0.564	0.2	0.18	0.273	0.634	0.09	0.11	0.434	0.782	0.13	0.19	0.489	0.847	0.09	0.11	0.415	0.766	0.13	0.19	0.477	0.848
TREM2	16300_4	3	Triggering receptor expressed on myeloid cells 2	Q9NZC2	54209	20	PASS	0.12	0.05	0.0239	0.0578	0.23	0.1	0.0228	0.0736	0.06	0.06	0.311	0.433	0.11	0.11	0.298	0.47	0.04	0.06	0.511	0.674	0.08	0.11	0.484	0.707	0.02	0.06	0.731	0.862	0.04	0.12	0.713	0.889	0.02	0.06	0.699	0.85	0.05	0.12	0.675	0.878	0.462311	0.2	0.09	0.0236	0.0985	0.38	0.17	0.0239	0.136	0.15	0.1	0.122	0.32	0.28	0.18	0.123	0.4	0.13	0.1	0.175	0.605	0.25	0.19	0.18	0.736	0.14	0.1	0.168	0.741	0.26	0.19	0.17	0.838	0.14	0.1	0.181	0.714	0.26	0.19	0.181	0.844	0.09	0.1	0.36	0.586	0.16	0.18	0.379	0.646	-0.04	0.11	0.747	0.857	-0.06	0.2	0.776	0.904	-0.07	0.11	0.541	0.755	-0.12	0.2	0.569	0.81	-0.1	0.11	0.399	0.66	-0.17	0.2	0.412	0.715	-0.09	0.11	0.444	0.688	-0.15	0.21	0.463	0.747	0.04	0.1	0.651	0.781	0.11	0.18	0.535	0.734	0.02	0.11	0.828	0.908	0.08	0.2	0.698	0.856	0	0.11	0.984	0.994	0.04	0.21	0.841	0.937	-0.02	0.12	0.859	0.957	0	0.22	0.991	0.997	-0.02	0.12	0.886	0.967	0.01	0.22	0.973	0.99
DDR1	4122_12	2	Epithelial discoidin domain-containing receptor 1	Q08345	780	20	PASS	-0.12	0.05	0.024	0.0579	-0.22	0.21	0.303	0.46	-0.12	0.06	0.0305	0.0764	-0.21	0.22	0.35	0.523	-0.1	0.06	0.081	0.218	-0.19	0.22	0.396	0.636	-0.08	0.06	0.163	0.399	-0.14	0.23	0.551	0.802	-0.09	0.06	0.136	0.385	-0.16	0.23	0.498	0.79	0.0874723	-0.02	0.08	0.837	0.916	0.21	0.34	0.541	0.804	-0.02	0.09	0.798	0.904	0.31	0.37	0.402	0.707	0.03	0.1	0.728	0.931	0.39	0.39	0.323	0.833	0.06	0.1	0.508	0.915	0.52	0.4	0.188	0.862	0.03	0.1	0.748	0.954	0.42	0.4	0.297	0.906	-0.29	0.1	0.00329	0.0377	-0.94	0.49	0.0569	0.28	-0.3	0.11	0.0039	0.0524	-1.02	0.51	0.0451	0.239	-0.32	0.11	0.00356	0.098	-1.06	0.52	0.0394	0.315	-0.32	0.11	0.00371	0.172	-1.11	0.51	0.0295	0.372	-0.32	0.11	0.00417	0.187	-1.12	0.51	0.0275	0.375	-0.07	0.1	0.492	0.656	-0.26	0.32	0.427	0.659	-0.04	0.1	0.661	0.804	-0.23	0.33	0.476	0.716	0	0.11	0.968	0.986	-0.12	0.34	0.73	0.885	0.02	0.11	0.835	0.949	0	0.35	0.997	1	0.03	0.11	0.778	0.927	0.02	0.35	0.959	0.989
GRP	8400_74	3	Gastrin-releasing peptide	P07492	2922	20	PASS	-0.12	0.05	0.024	0.0579	-0.24	0.16	0.147	0.28	-0.13	0.06	0.0273	0.0707	-0.27	0.17	0.118	0.254	-0.09	0.06	0.125	0.284	-0.16	0.18	0.363	0.611	-0.08	0.06	0.212	0.453	-0.11	0.18	0.56	0.808	-0.08	0.06	0.175	0.43	-0.13	0.19	0.482	0.78	0.405243	-0.15	0.09	0.0744	0.216	-0.16	0.27	0.556	0.814	-0.13	0.09	0.147	0.356	-0.11	0.28	0.709	0.889	-0.07	0.1	0.443	0.813	0.04	0.29	0.905	0.994	-0.07	0.1	0.466	0.9	0.08	0.3	0.784	0.99	-0.07	0.1	0.454	0.873	0.06	0.3	0.84	0.993	-0.19	0.1	0.0516	0.203	-0.38	0.29	0.188	0.476	-0.21	0.11	0.0458	0.183	-0.47	0.31	0.131	0.39	-0.22	0.11	0.0408	0.246	-0.46	0.33	0.157	0.489	-0.2	0.11	0.0678	0.341	-0.42	0.33	0.201	0.552	-0.21	0.11	0.0587	0.329	-0.48	0.34	0.156	0.507	-0.01	0.09	0.915	0.957	-0.26	0.31	0.406	0.641	-0.04	0.1	0.7	0.828	-0.34	0.34	0.311	0.591	0.01	0.11	0.905	0.96	-0.15	0.34	0.671	0.86	0.03	0.11	0.804	0.942	-0.07	0.35	0.851	0.956	0.02	0.11	0.886	0.967	-0.08	0.36	0.824	0.955
HBA1 HBB	4915_64	2	Hemoglobin	P69905, P68871	3039 3043	0.5	FLAG	-0.13	0.06	0.0241	0.0581	-0.09	0.05	0.0634	0.155	-0.07	0.06	0.273	0.393	-0.07	0.05	0.136	0.279	0.01	0.07	0.909	0.944	-0.03	0.05	0.566	0.77	-0.02	0.07	0.744	0.869	-0.05	0.05	0.358	0.674	-0.02	0.07	0.796	0.903	-0.05	0.05	0.38	0.708	0.458678	-0.03	0.09	0.696	0.839	-0.01	0.06	0.815	0.934	-0.02	0.1	0.843	0.93	-0.02	0.06	0.72	0.894	0.03	0.1	0.782	0.942	0	0.07	0.975	1	0.03	0.1	0.796	0.965	0	0.07	0.984	0.999	0.03	0.1	0.768	0.96	0.01	0.07	0.905	0.993	-0.11	0.1	0.282	0.519	-0.18	0.1	0.0828	0.333	-0.04	0.11	0.69	0.824	-0.14	0.1	0.165	0.434	0.08	0.12	0.519	0.737	-0.06	0.1	0.542	0.793	0.07	0.12	0.544	0.77	-0.08	0.11	0.477	0.766	0.1	0.12	0.441	0.685	-0.07	0.11	0.537	0.798	-0.25	0.1	0.0135	0.0714	-0.25	0.13	0.0604	0.246	-0.15	0.11	0.184	0.401	-0.18	0.13	0.174	0.465	-0.1	0.12	0.411	0.683	-0.11	0.13	0.41	0.728	-0.2	0.12	0.0981	0.539	-0.22	0.14	0.111	0.679	-0.21	0.12	0.0869	0.53	-0.24	0.14	0.091	0.664
IFNA1	18389_11	3	Interferon alpha-1/13	P01562	3447	20	PASS	0.12	0.05	0.0241	0.0581	0.01	0.14	0.97	0.985	0.14	0.06	0.0153	0.0456	0	0.15	0.983	0.99	0.14	0.06	0.0188	0.0895	0.01	0.15	0.935	0.971	0.16	0.06	0.00751	0.0925	0.07	0.16	0.661	0.865	0.15	0.06	0.0162	0.148	0.03	0.16	0.83	0.937	0.753747	0.07	0.08	0.391	0.61	-0.15	0.22	0.502	0.772	0.11	0.09	0.225	0.459	-0.03	0.24	0.9	0.973	0.11	0.1	0.264	0.689	0.04	0.25	0.874	0.987	0.14	0.1	0.143	0.698	0.12	0.25	0.624	0.98	0.12	0.1	0.236	0.76	0.09	0.26	0.726	0.988	0.15	0.1	0.111	0.309	0.18	0.22	0.402	0.664	0.19	0.1	0.0634	0.222	0.11	0.24	0.631	0.816	0.19	0.11	0.0825	0.323	0.1	0.24	0.688	0.87	0.18	0.11	0.105	0.393	0.08	0.24	0.726	0.894	0.18	0.11	0.107	0.39	0.06	0.25	0.799	0.92	0.13	0.1	0.16	0.332	0	0.29	0.987	0.995	0.11	0.1	0.288	0.513	-0.11	0.33	0.73	0.873	0.12	0.11	0.254	0.549	-0.15	0.33	0.655	0.853	0.18	0.11	0.109	0.552	0.01	0.35	0.982	0.994	0.16	0.11	0.152	0.601	-0.04	0.34	0.913	0.976
FREM2	7246_4	3	FRAS1-related extracellular matrix protein 2	Q5SZK8	341640	20	FLAG	0.12	0.05	0.0241	0.0581	0.5	0.36	0.164	0.303	0.1	0.06	0.0719	0.144	0.39	0.39	0.321	0.494	0.1	0.06	0.103	0.253	0.35	0.41	0.399	0.638	0.06	0.06	0.295	0.544	0.15	0.42	0.73	0.897	0.06	0.06	0.291	0.551	0.14	0.42	0.744	0.905	0.0111097	0.25	0.09	0.00333	0.0252	1.59	0.64	0.0121	0.0874	0.25	0.09	0.00698	0.0528	1.61	0.67	0.0172	0.128	0.2	0.1	0.0373	0.337	1.27	0.71	0.0748	0.546	0.19	0.1	0.0579	0.556	1.2	0.73	0.0998	0.777	0.18	0.1	0.0766	0.581	1.14	0.74	0.122	0.77	-0.12	0.1	0.227	0.458	-0.92	0.69	0.183	0.469	-0.15	0.1	0.156	0.353	-1.13	0.76	0.135	0.395	-0.1	0.11	0.342	0.6	-0.83	0.78	0.285	0.612	-0.12	0.11	0.26	0.544	-0.96	0.8	0.229	0.579	-0.12	0.11	0.285	0.56	-0.94	0.78	0.228	0.569	0.18	0.1	0.0609	0.187	0.73	0.62	0.245	0.504	0.16	0.1	0.119	0.317	0.54	0.69	0.428	0.686	0.13	0.11	0.235	0.534	0.33	0.72	0.642	0.847	0.07	0.11	0.557	0.832	-0.08	0.75	0.919	0.978	0.08	0.11	0.458	0.794	0	0.76	0.998	1
INSIG1	10663_42	3	Insulin-induced gene 1 protein	O15503	3638	20	FLAG	-0.12	0.05	0.0242	0.0584	-0.22	0.13	0.086	0.194	-0.11	0.06	0.063	0.13	-0.23	0.14	0.0922	0.214	-0.11	0.06	0.068	0.197	-0.24	0.14	0.0821	0.291	-0.11	0.06	0.0784	0.28	-0.24	0.14	0.0839	0.386	-0.11	0.06	0.0688	0.288	-0.25	0.14	0.0829	0.414	0.346673	-0.01	0.08	0.944	0.974	-0.1	0.2	0.627	0.854	-0.03	0.09	0.726	0.865	-0.06	0.21	0.769	0.92	0.04	0.1	0.668	0.911	0.06	0.21	0.782	0.975	0.04	0.1	0.688	0.946	0.07	0.22	0.759	0.99	0.02	0.1	0.853	0.972	0.05	0.23	0.831	0.992	-0.2	0.1	0.0452	0.192	-0.39	0.23	0.0831	0.333	-0.15	0.1	0.137	0.328	-0.44	0.23	0.0569	0.264	-0.21	0.11	0.0564	0.275	-0.54	0.24	0.0263	0.282	-0.21	0.11	0.0551	0.324	-0.54	0.24	0.0241	0.359	-0.22	0.11	0.0454	0.313	-0.54	0.24	0.024	0.375	-0.15	0.1	0.128	0.293	-0.18	0.27	0.516	0.72	-0.11	0.1	0.279	0.505	-0.18	0.29	0.525	0.749	-0.11	0.1	0.284	0.578	-0.19	0.29	0.51	0.782	-0.1	0.11	0.336	0.717	-0.19	0.3	0.524	0.857	-0.09	0.11	0.409	0.764	-0.16	0.3	0.597	0.889
SERAC1	8985_13	3	Protein SERAC1	Q96JX3	84947	20	PASS	0.12	0.05	0.0243	0.0586	0.11	0.17	0.518	0.666	0.03	0.06	0.584	0.688	-0.19	0.19	0.306	0.48	-0.03	0.06	0.657	0.784	-0.34	0.2	0.0872	0.3	-0.06	0.06	0.348	0.594	-0.41	0.21	0.0512	0.32	-0.07	0.06	0.285	0.545	-0.44	0.21	0.0366	0.305	0.499163	0.07	0.09	0.386	0.607	-0.1	0.28	0.729	0.905	0.02	0.09	0.87	0.944	-0.33	0.3	0.284	0.608	-0.04	0.1	0.673	0.914	-0.43	0.32	0.186	0.736	-0.1	0.1	0.332	0.858	-0.56	0.34	0.1	0.777	-0.12	0.1	0.256	0.771	-0.62	0.35	0.0781	0.724	0.12	0.1	0.228	0.46	0.03	0.3	0.909	0.96	0.06	0.1	0.577	0.746	-0.15	0.32	0.645	0.826	0.02	0.11	0.889	0.948	-0.24	0.34	0.49	0.762	0	0.11	0.98	0.993	-0.24	0.35	0.485	0.771	-0.01	0.11	0.94	0.975	-0.3	0.35	0.4	0.705	0.19	0.1	0.0488	0.163	0.44	0.32	0.174	0.425	0.04	0.11	0.721	0.843	-0.06	0.35	0.868	0.942	-0.05	0.11	0.665	0.837	-0.31	0.38	0.406	0.725	-0.08	0.12	0.497	0.809	-0.4	0.4	0.314	0.776	-0.08	0.12	0.496	0.815	-0.4	0.39	0.31	0.783
CCDC134	15300_66	3	Coiled-coil domain-containing protein 134	Q9H6E4	79879	20	PASS	0.12	0.05	0.0244	0.0586	0.16	0.08	0.0547	0.141	0.13	0.06	0.0212	0.0583	0.18	0.09	0.0465	0.137	0.1	0.06	0.0744	0.207	0.14	0.09	0.133	0.366	0.1	0.06	0.107	0.325	0.13	0.1	0.174	0.503	0.09	0.06	0.132	0.38	0.12	0.1	0.211	0.566	0.15571	0.01	0.08	0.864	0.93	0.02	0.13	0.876	0.956	0.02	0.09	0.867	0.943	0.03	0.14	0.838	0.949	-0.03	0.09	0.72	0.929	-0.04	0.14	0.786	0.975	-0.03	0.1	0.728	0.952	-0.04	0.15	0.789	0.99	-0.06	0.1	0.562	0.909	-0.08	0.15	0.612	0.97	0.12	0.1	0.204	0.43	0.19	0.16	0.237	0.528	0.16	0.11	0.126	0.315	0.25	0.18	0.161	0.429	0.15	0.11	0.178	0.441	0.22	0.18	0.225	0.558	0.14	0.11	0.206	0.502	0.22	0.18	0.235	0.584	0.15	0.11	0.184	0.473	0.23	0.19	0.207	0.552	0.25	0.1	0.0108	0.0617	0.34	0.16	0.0278	0.155	0.25	0.1	0.0131	0.0992	0.35	0.16	0.0308	0.204	0.25	0.11	0.0203	0.22	0.34	0.17	0.0442	0.369	0.22	0.11	0.0428	0.466	0.3	0.17	0.0854	0.651	0.21	0.11	0.0485	0.476	0.29	0.17	0.0982	0.677
MAPK10	15418_25	3	Mitogen-activated protein kinase 10	P53779	5602	0.5	PASS	0.12	0.05	0.0244	0.0587	0.1	0.05	0.0385	0.109	0.15	0.06	0.012	0.0379	0.11	0.05	0.0316	0.106	0.11	0.06	0.0563	0.175	0.08	0.05	0.11	0.335	0.11	0.06	0.0823	0.285	0.08	0.05	0.141	0.472	0.1	0.06	0.109	0.349	0.07	0.05	0.178	0.537	0.609033	0.07	0.09	0.423	0.638	0.06	0.07	0.432	0.72	0.08	0.09	0.36	0.604	0.07	0.08	0.343	0.659	0.02	0.1	0.813	0.95	0.03	0.08	0.737	0.971	0.02	0.1	0.877	0.973	0.02	0.08	0.809	0.992	0	0.1	0.976	0.995	0	0.08	0.971	0.996	0.13	0.1	0.169	0.388	0.15	0.1	0.131	0.405	0.2	0.11	0.0651	0.224	0.17	0.11	0.102	0.345	0.19	0.11	0.086	0.327	0.16	0.11	0.142	0.474	0.19	0.11	0.0822	0.365	0.17	0.11	0.114	0.47	0.19	0.11	0.0821	0.359	0.18	0.11	0.103	0.454	0.18	0.1	0.06	0.185	0.13	0.09	0.149	0.388	0.19	0.1	0.0655	0.227	0.13	0.09	0.166	0.452	0.17	0.11	0.114	0.401	0.12	0.1	0.223	0.601	0.14	0.11	0.198	0.638	0.09	0.1	0.375	0.808	0.13	0.11	0.226	0.667	0.08	0.1	0.427	0.824
ELMO1	12764_3	3	Engulfment and cell motility protein 1	Q92556		20	FLAG	-0.12	0.05	0.0245	0.0588	-0.26	0.1	0.00759	0.0327	-0.12	0.06	0.0354	0.0848	-0.26	0.1	0.00896	0.0435	-0.12	0.06	0.0492	0.159	-0.28	0.11	0.00885	0.0834	-0.08	0.06	0.178	0.413	-0.24	0.11	0.0263	0.25	-0.08	0.06	0.19	0.449	-0.24	0.11	0.026	0.27	0.20821	-0.24	0.09	0.00598	0.038	-0.48	0.18	0.00706	0.0604	-0.24	0.09	0.0103	0.0681	-0.47	0.19	0.013	0.106	-0.2	0.09	0.0342	0.323	-0.44	0.19	0.0195	0.347	-0.16	0.1	0.0957	0.647	-0.39	0.19	0.0398	0.674	-0.17	0.1	0.0838	0.599	-0.42	0.19	0.0322	0.645	-0.04	0.1	0.653	0.808	-0.11	0.15	0.475	0.724	-0.06	0.1	0.543	0.721	-0.14	0.16	0.374	0.624	-0.08	0.11	0.454	0.687	-0.15	0.16	0.374	0.685	-0.04	0.11	0.721	0.869	-0.11	0.16	0.495	0.779	-0.03	0.11	0.752	0.881	-0.1	0.17	0.531	0.793	-0.05	0.1	0.568	0.72	-0.2	0.17	0.222	0.479	-0.03	0.1	0.775	0.878	-0.19	0.17	0.287	0.574	-0.02	0.11	0.828	0.927	-0.21	0.19	0.278	0.637	-0.03	0.11	0.781	0.929	-0.21	0.2	0.284	0.766	-0.03	0.11	0.811	0.941	-0.22	0.2	0.27	0.761
GPR56	18893_26	3	Adhesion G-protein coupled receptor G1	Q9Y653	9289	20	PASS	0.12	0.05	0.0245	0.0588	0.37	0.16	0.0226	0.073	0.08	0.06	0.189	0.298	0.29	0.17	0.0926	0.215	0.06	0.06	0.331	0.517	0.2	0.18	0.27	0.526	0.07	0.06	0.237	0.479	0.26	0.19	0.156	0.486	0.08	0.06	0.195	0.452	0.28	0.19	0.132	0.486	0.297273	0.21	0.09	0.0143	0.0704	0.47	0.24	0.0528	0.226	0.22	0.09	0.0182	0.0954	0.53	0.26	0.038	0.206	0.17	0.1	0.0742	0.438	0.4	0.27	0.141	0.679	0.18	0.1	0.0657	0.576	0.45	0.28	0.108	0.791	0.2	0.1	0.0483	0.527	0.48	0.28	0.0885	0.731	-0.02	0.1	0.868	0.935	0.06	0.28	0.815	0.915	-0.12	0.11	0.251	0.465	-0.14	0.31	0.653	0.83	-0.13	0.11	0.235	0.503	-0.22	0.31	0.475	0.753	-0.13	0.11	0.244	0.532	-0.22	0.31	0.484	0.77	-0.13	0.11	0.252	0.534	-0.22	0.31	0.471	0.751	0.11	0.1	0.238	0.431	0.52	0.34	0.129	0.358	0.05	0.1	0.644	0.793	0.36	0.39	0.349	0.619	0.05	0.11	0.65	0.828	0.35	0.4	0.381	0.713	0.1	0.11	0.378	0.746	0.57	0.42	0.168	0.728	0.11	0.11	0.334	0.729	0.62	0.42	0.138	0.702
DEFB108B	5611_56	3	Beta-defensin 108B	Q8NET1	245911	20	PASS	-0.12	0.05	0.0245	0.0588	-0.09	0.19	0.619	0.743	-0.06	0.06	0.301	0.423	0.07	0.2	0.702	0.815	-0.04	0.06	0.528	0.688	0.16	0.2	0.424	0.66	-0.02	0.06	0.757	0.877	0.2	0.21	0.345	0.665	-0.02	0.06	0.712	0.859	0.18	0.21	0.39	0.717	0.00283556	0	0.08	0.984	0.993	0.43	0.32	0.171	0.455	0.07	0.09	0.422	0.656	0.73	0.34	0.0321	0.188	0.12	0.09	0.199	0.636	0.82	0.36	0.0208	0.359	0.14	0.1	0.139	0.695	0.87	0.36	0.0159	0.575	0.14	0.1	0.141	0.667	0.88	0.37	0.017	0.597	0.01	0.1	0.934	0.971	0.31	0.34	0.37	0.639	0.09	0.11	0.39	0.595	0.58	0.37	0.118	0.37	0.09	0.11	0.403	0.648	0.6	0.38	0.115	0.439	0.1	0.11	0.368	0.633	0.61	0.38	0.112	0.467	0.1	0.11	0.347	0.612	0.61	0.39	0.118	0.464	-0.4	0.1	7.35e-05	0.00179	-1.17	0.45	0.00884	0.0772	-0.38	0.11	0.000439	0.0114	-1.15	0.46	0.0118	0.124	-0.35	0.11	0.00167	0.0815	-1.07	0.48	0.0241	0.29	-0.34	0.11	0.00321	0.251	-1	0.45	0.0264	0.51	-0.35	0.11	0.00241	0.256	-1.03	0.46	0.0256	0.519
ING1	3888_8	1	Inhibitor of growth protein 1	Q9UK53	3621	20	PASS	0.12	0.05	0.0246	0.0589	0.23	0.1	0.0238	0.0756	0.16	0.06	0.00546	0.0211	0.29	0.11	0.0076	0.0385	0.12	0.06	0.0396	0.141	0.23	0.11	0.044	0.212	0.12	0.06	0.0551	0.237	0.22	0.11	0.0599	0.335	0.11	0.06	0.0624	0.273	0.21	0.12	0.0695	0.39	0.814467	0.09	0.09	0.294	0.517	0.18	0.16	0.265	0.579	0.11	0.09	0.225	0.459	0.21	0.17	0.21	0.527	0.04	0.1	0.659	0.906	0.09	0.18	0.594	0.943	0.04	0.1	0.665	0.941	0.1	0.18	0.584	0.978	0.01	0.1	0.887	0.976	0.04	0.18	0.819	0.989	0.15	0.1	0.138	0.346	0.28	0.2	0.152	0.432	0.24	0.11	0.0292	0.146	0.44	0.22	0.0443	0.236	0.21	0.11	0.0607	0.285	0.39	0.22	0.0812	0.395	0.21	0.11	0.0556	0.324	0.4	0.22	0.0712	0.422	0.24	0.11	0.0345	0.299	0.46	0.23	0.0434	0.395	0.14	0.1	0.157	0.33	0.27	0.18	0.147	0.385	0.16	0.1	0.112	0.307	0.31	0.2	0.11	0.374	0.16	0.11	0.142	0.425	0.29	0.2	0.147	0.524	0.12	0.11	0.276	0.69	0.22	0.21	0.3	0.766	0.12	0.11	0.286	0.7	0.21	0.21	0.32	0.784
MYOC	16558_2	3	Myocilin	Q99972	4653	0.5	PASS	-0.14	0.06	0.0246	0.059	-0.38	0.17	0.0268	0.0826	-0.1	0.07	0.126	0.22	-0.27	0.19	0.144	0.29	-0.12	0.07	0.0756	0.209	-0.32	0.19	0.0944	0.309	-0.15	0.07	0.0351	0.19	-0.4	0.2	0.0414	0.301	-0.14	0.07	0.0453	0.23	-0.38	0.2	0.0534	0.351	0.514106	-0.15	0.09	0.102	0.266	-0.44	0.27	0.103	0.337	-0.16	0.1	0.106	0.296	-0.46	0.29	0.108	0.372	-0.18	0.1	0.0802	0.451	-0.52	0.3	0.0815	0.565	-0.18	0.11	0.0798	0.614	-0.54	0.3	0.0749	0.728	-0.17	0.11	0.12	0.65	-0.49	0.31	0.114	0.761	-0.22	0.11	0.055	0.21	-0.63	0.32	0.0525	0.268	-0.2	0.12	0.0934	0.271	-0.6	0.35	0.0864	0.323	-0.25	0.13	0.0507	0.266	-0.71	0.37	0.0517	0.343	-0.27	0.13	0.0314	0.284	-0.79	0.36	0.0302	0.372	-0.28	0.13	0.0291	0.285	-0.81	0.37	0.0287	0.375	-0.05	0.11	0.655	0.784	-0.14	0.32	0.667	0.828	0.07	0.12	0.546	0.728	0.21	0.34	0.539	0.757	0.05	0.12	0.684	0.848	0.16	0.36	0.655	0.853	0.02	0.13	0.888	0.965	0.07	0.37	0.852	0.956	0.02	0.13	0.87	0.963	0.08	0.37	0.831	0.955
RETN	3046_31	1	Resistin	Q9HD89	56729	20	PASS	-0.12	0.05	0.0246	0.059	-0.2	0.09	0.0283	0.0861	-0.12	0.06	0.0366	0.0866	-0.21	0.1	0.0405	0.125	-0.12	0.06	0.0506	0.162	-0.2	0.11	0.0536	0.235	-0.1	0.06	0.0904	0.298	-0.18	0.11	0.0925	0.404	-0.1	0.06	0.0968	0.33	-0.18	0.11	0.103	0.447	0.0626418	-0.03	0.08	0.737	0.863	-0.04	0.14	0.76	0.913	-0.01	0.09	0.911	0.959	-0.02	0.15	0.919	0.979	-0.01	0.1	0.906	0.972	-0.01	0.16	0.933	0.998	0.02	0.1	0.85	0.971	0.03	0.16	0.833	0.992	0.03	0.1	0.772	0.96	0.05	0.16	0.748	0.988	-0.29	0.1	0.00301	0.0357	-0.65	0.21	0.00234	0.0408	-0.33	0.11	0.00263	0.0425	-0.72	0.23	0.00217	0.0495	-0.3	0.11	0.00853	0.139	-0.66	0.25	0.00699	0.167	-0.28	0.11	0.0131	0.228	-0.63	0.24	0.0102	0.293	-0.28	0.12	0.0141	0.248	-0.63	0.25	0.0116	0.321	-0.1	0.1	0.303	0.498	-0.16	0.16	0.324	0.577	-0.1	0.1	0.32	0.545	-0.16	0.17	0.349	0.62	-0.13	0.11	0.24	0.537	-0.2	0.18	0.272	0.634	-0.13	0.11	0.239	0.669	-0.2	0.19	0.274	0.764	-0.14	0.11	0.218	0.662	-0.22	0.19	0.251	0.752
