## Supplemental Tables for "Circulating proteomic profiles are associated with the onset of type 2 diabetes in a multi-ethnic Asian population – a longitudinal study" (part 3 of 3)

### Sheet: ST2 Incident T2D protein assoc (continued)
Supplementary Table 2. Plasma protein associations with incident type 2 diabetes in the MEC1 cohort (n = 1,659) at baseline.
CD37	18202_22	3	Leukocyte antigen CD37	P11049	951	20	PASS	0.12	0.05	0.0246	0.059	0.15	0.19	0.45	0.603	0.08	0.06	0.174	0.281	0.02	0.21	0.924	0.957	0.03	0.06	0.675	0.796	-0.08	0.22	0.703	0.855	0.02	0.06	0.691	0.838	-0.08	0.23	0.736	0.899	0.02	0.06	0.769	0.888	-0.09	0.23	0.689	0.886	0.0771331	0.27	0.09	0.00176	0.0162	0.36	0.3	0.223	0.53	0.25	0.09	0.00789	0.0573	0.24	0.32	0.457	0.745	0.15	0.1	0.118	0.525	0.07	0.34	0.842	0.982	0.15	0.1	0.124	0.684	0.08	0.36	0.819	0.992	0.14	0.1	0.153	0.678	0.03	0.36	0.926	0.994	0.06	0.1	0.551	0.736	0.05	0.44	0.908	0.959	0.01	0.11	0.946	0.974	-0.15	0.49	0.76	0.892	-0.02	0.11	0.842	0.93	-0.25	0.5	0.612	0.83	-0.02	0.11	0.848	0.937	-0.26	0.5	0.602	0.837	-0.02	0.11	0.866	0.944	-0.25	0.5	0.611	0.83	-0.01	0.1	0.883	0.937	-0.09	0.31	0.766	0.882	-0.08	0.1	0.454	0.657	-0.18	0.34	0.6	0.796	-0.14	0.11	0.222	0.523	-0.24	0.37	0.516	0.785	-0.13	0.11	0.255	0.675	-0.2	0.38	0.595	0.881	-0.14	0.12	0.221	0.664	-0.2	0.38	0.599	0.889
KLK15	6491_59	3	Kallikrein-15	Q9H2R5	55554	20	PASS	0.12	0.05	0.0246	0.059	0.32	0.13	0.0177	0.0622	0.13	0.06	0.0191	0.0544	0.35	0.14	0.0156	0.0656	0.11	0.06	0.0556	0.173	0.3	0.15	0.0414	0.206	0.11	0.06	0.0804	0.282	0.28	0.15	0.0609	0.338	0.09	0.06	0.154	0.406	0.23	0.15	0.13	0.482	0.544278	0.09	0.09	0.275	0.498	0.29	0.21	0.162	0.442	0.08	0.09	0.365	0.609	0.25	0.22	0.263	0.589	0.04	0.09	0.656	0.906	0.16	0.23	0.474	0.9	0.05	0.1	0.631	0.937	0.18	0.24	0.45	0.958	0.01	0.1	0.919	0.983	0.08	0.24	0.742	0.988	0.22	0.1	0.028	0.142	0.6	0.27	0.0267	0.188	0.27	0.11	0.0135	0.0999	0.74	0.3	0.0131	0.131	0.26	0.11	0.0221	0.195	0.7	0.31	0.0215	0.268	0.25	0.11	0.0265	0.269	0.68	0.31	0.0263	0.366	0.24	0.11	0.0301	0.29	0.67	0.31	0.0294	0.376	0.08	0.1	0.419	0.6	0.17	0.23	0.463	0.68	0.1	0.1	0.317	0.541	0.23	0.24	0.347	0.618	0.1	0.11	0.349	0.635	0.24	0.26	0.359	0.702	0.07	0.11	0.528	0.826	0.16	0.27	0.547	0.863	0.05	0.11	0.632	0.867	0.12	0.27	0.672	0.902
SCGB2A1	5001_6	2	Mammaglobin-B	O75556	4246	0.5	FLAG	0.12	0.05	0.0247	0.059	0.3	0.15	0.04	0.112	0.13	0.06	0.0272	0.0706	0.32	0.16	0.0414	0.127	0.08	0.06	0.194	0.365	0.2	0.17	0.231	0.481	0.06	0.06	0.34	0.587	0.15	0.17	0.388	0.699	0.06	0.06	0.353	0.614	0.15	0.17	0.381	0.708	0.252156	0.04	0.09	0.608	0.781	0.07	0.24	0.756	0.911	0.02	0.09	0.868	0.943	0	0.26	0.997	0.998	-0.03	0.1	0.721	0.929	-0.13	0.27	0.622	0.947	-0.07	0.1	0.476	0.9	-0.24	0.28	0.403	0.945	-0.1	0.1	0.331	0.814	-0.3	0.29	0.298	0.906	0.1	0.1	0.291	0.526	0.26	0.28	0.349	0.621	0.18	0.11	0.0942	0.273	0.47	0.3	0.118	0.371	0.12	0.11	0.289	0.556	0.3	0.32	0.341	0.661	0.13	0.11	0.265	0.547	0.31	0.32	0.324	0.654	0.13	0.11	0.242	0.524	0.33	0.32	0.309	0.633	0.25	0.1	0.00971	0.0574	0.6	0.25	0.0164	0.112	0.25	0.11	0.0177	0.117	0.62	0.27	0.0236	0.174	0.23	0.11	0.0413	0.292	0.57	0.29	0.0455	0.369	0.18	0.11	0.112	0.557	0.48	0.29	0.104	0.673	0.19	0.12	0.0957	0.54	0.52	0.3	0.0815	0.638
SYNJ2BP	17348_5	3	Synaptojanin-2-binding protein	P57105		20	PASS	0.12	0.05	0.0247	0.059	0.29	0.14	0.0444	0.121	0.13	0.06	0.0218	0.0593	0.31	0.16	0.044	0.132	0.1	0.06	0.0949	0.241	0.23	0.16	0.155	0.393	0.09	0.06	0.119	0.341	0.25	0.16	0.128	0.452	0.09	0.06	0.144	0.394	0.23	0.16	0.162	0.522	0.138673	0	0.08	0.962	0.983	-0.04	0.24	0.857	0.948	0.02	0.09	0.796	0.902	0	0.26	0.991	0.995	-0.03	0.1	0.741	0.934	-0.14	0.27	0.604	0.947	-0.05	0.1	0.641	0.937	-0.13	0.28	0.64	0.98	-0.07	0.1	0.513	0.895	-0.17	0.28	0.558	0.969	0.23	0.1	0.0168	0.106	0.57	0.25	0.0218	0.168	0.29	0.11	0.0069	0.0708	0.66	0.27	0.0146	0.139	0.27	0.11	0.0128	0.161	0.63	0.28	0.0226	0.27	0.28	0.11	0.0116	0.223	0.66	0.27	0.0153	0.315	0.27	0.11	0.0126	0.244	0.64	0.28	0.0198	0.367	0.16	0.1	0.104	0.259	0.41	0.27	0.136	0.367	0.13	0.1	0.22	0.44	0.32	0.29	0.274	0.563	0.1	0.11	0.345	0.631	0.23	0.3	0.442	0.748	0.08	0.11	0.459	0.791	0.2	0.31	0.522	0.857	0.08	0.11	0.475	0.801	0.19	0.31	0.555	0.872
ODC1	13689_2	3	Ornithine decarboxylase	P11926	4953	20	FLAG	-0.12	0.05	0.0249	0.0596	-0.46	0.21	0.0267	0.0825	-0.15	0.06	0.0085	0.0292	-0.58	0.22	0.00945	0.0452	-0.14	0.06	0.0204	0.0946	-0.55	0.23	0.0188	0.132	-0.11	0.06	0.0794	0.281	-0.42	0.24	0.0743	0.364	-0.11	0.06	0.0715	0.292	-0.44	0.24	0.0662	0.382	0.206117	-0.03	0.09	0.751	0.869	-0.09	0.34	0.778	0.919	-0.03	0.09	0.75	0.877	-0.12	0.36	0.747	0.907	0.02	0.1	0.807	0.948	0.07	0.38	0.862	0.985	0.05	0.1	0.587	0.927	0.19	0.39	0.623	0.98	0.06	0.1	0.531	0.905	0.22	0.4	0.581	0.97	-0.26	0.1	0.00858	0.0714	-1.01	0.39	0.0101	0.107	-0.31	0.11	0.00469	0.0568	-1.2	0.43	0.0056	0.0875	-0.31	0.11	0.00651	0.126	-1.22	0.45	0.00636	0.166	-0.29	0.11	0.0114	0.223	-1.14	0.45	0.0113	0.296	-0.29	0.11	0.0103	0.236	-1.16	0.45	0.0105	0.321	-0.1	0.1	0.279	0.474	-0.4	0.36	0.267	0.525	-0.17	0.1	0.11	0.305	-0.64	0.39	0.0984	0.356	-0.18	0.11	0.0992	0.381	-0.71	0.42	0.0897	0.46	-0.13	0.11	0.235	0.669	-0.53	0.43	0.216	0.739	-0.14	0.11	0.22	0.663	-0.55	0.43	0.203	0.742
SFTPD	19590_46	3	Pulmonary surfactant-associated protein D	P35247	6441	0.5	PASS	-0.12	0.06	0.025	0.0597	-0.17	0.08	0.0222	0.0723	-0.06	0.06	0.292	0.413	-0.08	0.08	0.328	0.5	0.03	0.06	0.644	0.776	0.04	0.09	0.615	0.8	0	0.06	0.995	0.997	0.01	0.09	0.947	0.981	-0.01	0.07	0.899	0.953	-0.01	0.09	0.94	0.982	0.216009	-0.03	0.08	0.69	0.834	-0.04	0.11	0.753	0.911	0.06	0.09	0.549	0.751	0.08	0.12	0.493	0.771	0.14	0.1	0.143	0.555	0.21	0.13	0.118	0.641	0.11	0.1	0.273	0.815	0.16	0.13	0.235	0.9	0.12	0.1	0.239	0.761	0.17	0.14	0.208	0.863	-0.25	0.1	0.0117	0.0863	-0.39	0.15	0.0101	0.107	-0.18	0.11	0.101	0.282	-0.28	0.17	0.0931	0.332	-0.06	0.11	0.622	0.808	-0.09	0.17	0.597	0.825	-0.06	0.12	0.61	0.808	-0.09	0.18	0.589	0.83	-0.07	0.12	0.538	0.757	-0.12	0.18	0.516	0.781	-0.14	0.1	0.159	0.331	-0.19	0.14	0.179	0.433	-0.14	0.11	0.197	0.415	-0.18	0.15	0.227	0.52	-0.08	0.11	0.482	0.728	-0.09	0.16	0.563	0.812	-0.14	0.12	0.247	0.672	-0.17	0.17	0.305	0.767	-0.16	0.12	0.181	0.63	-0.21	0.17	0.226	0.746
BRD4	10043_31	3	Bromodomain-containing protein 4	O60885	23476	20	PASS	0.12	0.05	0.0251	0.06	0.37	0.19	0.0472	0.126	0.18	0.06	0.00146	0.00776	0.59	0.2	0.00297	0.0197	0.16	0.06	0.00557	0.0409	0.53	0.21	0.011	0.0959	0.17	0.06	0.00488	0.0749	0.56	0.21	0.00843	0.151	0.16	0.06	0.00599	0.0916	0.56	0.21	0.00943	0.172	0.446579	0.04	0.08	0.642	0.801	0.1	0.3	0.731	0.905	0.1	0.09	0.254	0.494	0.35	0.32	0.283	0.608	0.05	0.09	0.605	0.888	0.16	0.34	0.631	0.951	0.06	0.1	0.562	0.927	0.17	0.35	0.617	0.98	0.04	0.1	0.673	0.938	0.13	0.35	0.717	0.988	0.18	0.1	0.0633	0.228	0.56	0.34	0.106	0.372	0.26	0.11	0.0126	0.0976	0.83	0.37	0.0254	0.184	0.28	0.11	0.0111	0.155	0.87	0.38	0.0229	0.271	0.3	0.11	0.00603	0.189	0.97	0.38	0.0114	0.296	0.31	0.11	0.00511	0.21	1.01	0.39	0.00997	0.321	0.16	0.1	0.0957	0.248	0.58	0.34	0.0827	0.291	0.21	0.1	0.0438	0.185	0.74	0.36	0.0389	0.229	0.19	0.11	0.0711	0.342	0.66	0.37	0.0771	0.441	0.17	0.11	0.124	0.568	0.6	0.38	0.117	0.691	0.16	0.11	0.133	0.587	0.61	0.38	0.111	0.688
DEFB106A	5664_57	3	Beta-defensin 106	Q8N104	245909	20	PASS	0.12	0.05	0.0251	0.06	0.19	0.16	0.247	0.402	0.05	0.06	0.363	0.484	0.02	0.18	0.905	0.946	0.03	0.06	0.627	0.763	-0.05	0.19	0.807	0.909	0.01	0.06	0.851	0.928	-0.05	0.19	0.772	0.915	0.03	0.06	0.607	0.799	0	0.19	0.99	0.997	0.0918113	0.26	0.09	0.00237	0.0198	0.72	0.32	0.0226	0.131	0.2	0.09	0.0329	0.139	0.49	0.34	0.146	0.434	0.17	0.1	0.0848	0.465	0.39	0.36	0.282	0.804	0.13	0.1	0.181	0.747	0.31	0.37	0.404	0.945	0.19	0.1	0.0695	0.566	0.44	0.37	0.231	0.872	0.02	0.1	0.838	0.918	0.08	0.3	0.776	0.895	-0.07	0.1	0.524	0.708	-0.14	0.32	0.654	0.83	-0.07	0.11	0.489	0.717	-0.2	0.33	0.537	0.793	-0.09	0.11	0.434	0.686	-0.2	0.33	0.547	0.808	-0.09	0.11	0.415	0.664	-0.18	0.33	0.587	0.821	0.02	0.1	0.822	0.897	-0.1	0.26	0.691	0.84	-0.04	0.1	0.698	0.828	-0.18	0.28	0.523	0.748	-0.08	0.11	0.495	0.735	-0.23	0.29	0.426	0.737	-0.07	0.11	0.549	0.83	-0.2	0.3	0.498	0.851	-0.06	0.11	0.611	0.859	-0.17	0.31	0.576	0.879
VLDLR	18938_3	3	Very low-density lipoprotein receptor	P98155	7436	20	FLAG	0.12	0.05	0.0252	0.06	0.32	0.16	0.0434	0.119	0.07	0.06	0.246	0.367	0.15	0.17	0.37	0.541	0.04	0.06	0.498	0.663	0.08	0.18	0.639	0.817	0.03	0.06	0.614	0.792	0.06	0.18	0.758	0.909	0.04	0.06	0.565	0.772	0.07	0.19	0.705	0.889	0.00788917	0.3	0.09	0.000503	0.00671	0.72	0.24	0.00307	0.0336	0.29	0.09	0.00176	0.0224	0.65	0.26	0.013	0.106	0.24	0.1	0.0152	0.232	0.53	0.27	0.0545	0.505	0.22	0.1	0.0274	0.488	0.49	0.28	0.0838	0.736	0.23	0.1	0.0252	0.458	0.5	0.28	0.0798	0.725	-0.12	0.1	0.215	0.445	-0.26	0.3	0.372	0.639	-0.2	0.11	0.0605	0.217	-0.45	0.33	0.17	0.438	-0.2	0.11	0.0686	0.298	-0.42	0.33	0.205	0.54	-0.19	0.11	0.0846	0.368	-0.4	0.34	0.24	0.589	-0.18	0.11	0.098	0.38	-0.38	0.34	0.264	0.601	0.09	0.1	0.327	0.52	0.32	0.33	0.323	0.577	0	0.1	0.993	0.996	0.02	0.35	0.959	0.977	-0.04	0.11	0.696	0.854	-0.13	0.37	0.729	0.885	-0.06	0.11	0.59	0.849	-0.19	0.38	0.62	0.887	-0.06	0.11	0.597	0.852	-0.19	0.39	0.625	0.89
CLEC4C	9094_5	3	C-type lectin domain family 4 member C	Q8WTT0	170482	20	PASS	-0.12	0.05	0.0253	0.0602	-0.21	0.1	0.0493	0.13	-0.16	0.06	0.00548	0.0211	-0.28	0.11	0.0125	0.055	-0.14	0.06	0.0231	0.103	-0.23	0.12	0.0534	0.235	-0.1	0.06	0.113	0.334	-0.15	0.12	0.216	0.543	-0.09	0.06	0.164	0.418	-0.12	0.12	0.31	0.659	0.50871	-0.06	0.08	0.455	0.665	-0.11	0.16	0.48	0.759	-0.11	0.09	0.25	0.489	-0.19	0.17	0.272	0.597	-0.1	0.09	0.287	0.706	-0.17	0.18	0.34	0.842	-0.07	0.1	0.465	0.9	-0.11	0.18	0.54	0.973	-0.06	0.1	0.567	0.909	-0.07	0.18	0.685	0.979	-0.19	0.1	0.0489	0.198	-0.43	0.22	0.0549	0.275	-0.26	0.11	0.0166	0.108	-0.56	0.24	0.0211	0.168	-0.25	0.11	0.0281	0.216	-0.54	0.26	0.0355	0.306	-0.22	0.11	0.0475	0.316	-0.48	0.26	0.0599	0.414	-0.22	0.11	0.0574	0.326	-0.47	0.26	0.0704	0.417	-0.14	0.1	0.147	0.317	-0.18	0.18	0.324	0.577	-0.17	0.1	0.104	0.296	-0.22	0.19	0.253	0.545	-0.12	0.11	0.286	0.579	-0.11	0.2	0.599	0.831	-0.05	0.11	0.688	0.89	0.03	0.2	0.891	0.968	-0.03	0.11	0.766	0.923	0.06	0.21	0.784	0.943
CD72	7009_8	3	B-cell differentiation antigen CD72	P21854	971	20	PASS	0.12	0.05	0.0253	0.0603	0.46	0.21	0.0295	0.0889	0.08	0.06	0.158	0.26	0.33	0.23	0.151	0.299	0.02	0.06	0.8	0.877	0.16	0.24	0.494	0.714	0.01	0.06	0.888	0.946	0.11	0.24	0.652	0.861	0.01	0.06	0.852	0.928	0.14	0.24	0.577	0.832	0.591691	0.16	0.09	0.0621	0.19	0.51	0.33	0.122	0.376	0.1	0.09	0.256	0.495	0.3	0.35	0.392	0.698	0.01	0.1	0.917	0.976	0.01	0.38	0.989	1	0	0.1	0.976	0.996	-0.05	0.38	0.889	0.996	0.02	0.1	0.824	0.966	0.05	0.38	0.901	0.993	0.03	0.1	0.743	0.863	0.29	0.39	0.46	0.715	-0.07	0.11	0.544	0.721	-0.04	0.44	0.931	0.974	-0.11	0.11	0.332	0.591	-0.12	0.46	0.796	0.92	-0.12	0.11	0.275	0.555	-0.22	0.47	0.643	0.854	-0.14	0.11	0.234	0.519	-0.21	0.48	0.656	0.853	0.13	0.1	0.173	0.351	0.56	0.4	0.159	0.404	0.16	0.1	0.122	0.319	0.68	0.42	0.107	0.367	0.08	0.11	0.482	0.728	0.45	0.44	0.31	0.665	0.1	0.11	0.35	0.729	0.53	0.44	0.231	0.741	0.1	0.11	0.354	0.735	0.51	0.45	0.257	0.757
GCSH	10956_82	3	Glycine cleavage system H protein, mitochondrial	P23434	2653	20	PASS	-0.12	0.05	0.0253	0.0603	-0.3	0.15	0.0502	0.132	-0.12	0.06	0.0379	0.089	-0.32	0.16	0.0502	0.144	-0.1	0.06	0.0802	0.216	-0.27	0.17	0.104	0.325	-0.07	0.06	0.239	0.48	-0.19	0.17	0.276	0.601	-0.07	0.06	0.229	0.488	-0.19	0.17	0.277	0.633	0.0452293	-0.28	0.09	0.00116	0.0123	-0.92	0.28	0.00122	0.017	-0.31	0.09	0.000865	0.0139	-1.02	0.31	0.00104	0.0207	-0.32	0.1	0.00121	0.0811	-1	0.33	0.00208	0.171	-0.29	0.1	0.00361	0.321	-0.93	0.33	0.00474	0.466	-0.3	0.1	0.00359	0.318	-0.92	0.33	0.0058	0.507	0	0.1	0.977	0.991	0.1	0.3	0.742	0.878	-0.03	0.1	0.78	0.876	0.01	0.31	0.982	0.994	-0.01	0.11	0.908	0.962	0.08	0.33	0.818	0.929	0	0.11	0.967	0.987	0.07	0.32	0.836	0.936	0	0.11	0.999	0.999	0.06	0.32	0.851	0.94	-0.01	0.1	0.884	0.938	0	0.25	0.991	0.996	0.05	0.1	0.643	0.793	0.08	0.26	0.769	0.893	0.09	0.11	0.412	0.683	0.13	0.28	0.632	0.845	0.17	0.11	0.13	0.579	0.37	0.28	0.198	0.739	0.17	0.12	0.139	0.594	0.36	0.29	0.216	0.743
TSLP	3010_53	2	Thymic stromal lymphopoietin	Q969D9	85480	20	PASS	0.12	0.05	0.0253	0.0603	0.45	0.19	0.0197	0.0669	0.13	0.06	0.0187	0.0534	0.48	0.21	0.0206	0.0799	0.09	0.06	0.109	0.262	0.36	0.21	0.0918	0.305	0.08	0.06	0.207	0.447	0.29	0.22	0.181	0.509	0.06	0.06	0.341	0.601	0.23	0.22	0.31	0.66	0.766657	0.08	0.09	0.327	0.55	0.34	0.29	0.232	0.541	0.09	0.09	0.344	0.587	0.35	0.31	0.262	0.588	0.03	0.09	0.782	0.942	0.16	0.32	0.617	0.947	0.02	0.1	0.799	0.966	0.18	0.33	0.584	0.978	-0.02	0.1	0.844	0.97	0.02	0.34	0.958	0.995	0.15	0.1	0.138	0.347	0.55	0.39	0.153	0.432	0.19	0.11	0.0722	0.238	0.71	0.42	0.0887	0.325	0.19	0.11	0.0913	0.336	0.68	0.43	0.115	0.438	0.18	0.11	0.0979	0.383	0.67	0.43	0.121	0.48	0.18	0.11	0.103	0.386	0.65	0.44	0.137	0.487	0.15	0.1	0.111	0.268	0.52	0.35	0.135	0.366	0.16	0.1	0.119	0.316	0.49	0.38	0.192	0.486	0.1	0.11	0.362	0.644	0.31	0.39	0.438	0.746	0.03	0.11	0.768	0.925	0.02	0.41	0.953	0.987	0.02	0.11	0.827	0.946	0.01	0.41	0.982	0.992
ADH6	18206_18	3	Alcohol dehydrogenase 6	P28332	130	0.5	PASS	0.12	0.05	0.0253	0.0603	0.14	0.06	0.026	0.0807	0.14	0.06	0.0196	0.0552	0.15	0.07	0.0271	0.0956	0.1	0.06	0.0983	0.247	0.1	0.07	0.13	0.362	0.09	0.06	0.143	0.372	0.09	0.07	0.178	0.508	0.09	0.06	0.158	0.411	0.09	0.07	0.204	0.561	0.495926	0.06	0.09	0.521	0.719	0.06	0.09	0.501	0.772	0.06	0.09	0.534	0.739	0.07	0.1	0.506	0.778	0	0.1	0.979	0.995	0	0.1	0.968	0.998	-0.01	0.1	0.893	0.977	-0.01	0.11	0.953	0.999	-0.04	0.1	0.717	0.949	-0.03	0.11	0.759	0.988	0.17	0.1	0.0803	0.258	0.23	0.12	0.0597	0.287	0.25	0.11	0.0245	0.132	0.3	0.14	0.0286	0.193	0.21	0.11	0.0572	0.277	0.25	0.14	0.0678	0.374	0.21	0.11	0.0583	0.325	0.26	0.14	0.0629	0.415	0.22	0.11	0.0496	0.32	0.27	0.14	0.0519	0.397	0.16	0.1	0.103	0.258	0.17	0.11	0.125	0.353	0.15	0.1	0.138	0.345	0.16	0.12	0.168	0.455	0.14	0.11	0.179	0.472	0.15	0.12	0.225	0.603	0.11	0.11	0.294	0.7	0.11	0.13	0.38	0.808	0.12	0.11	0.294	0.703	0.11	0.13	0.393	0.813
ITGA5	6932_42	3	Integrin alpha-5	P08648	3678	20	PASS	0.12	0.05	0.0253	0.0603	0.67	0.32	0.0363	0.104	0.07	0.06	0.237	0.356	0.37	0.34	0.277	0.449	0.04	0.06	0.497	0.663	0.24	0.36	0.508	0.724	0.05	0.06	0.396	0.636	0.32	0.37	0.375	0.685	0.05	0.06	0.378	0.632	0.34	0.37	0.362	0.695	0.157549	0.23	0.09	0.00734	0.0437	1.12	0.51	0.0279	0.15	0.28	0.09	0.00267	0.03	1.38	0.55	0.0114	0.0979	0.23	0.1	0.0204	0.271	1.11	0.57	0.0533	0.502	0.24	0.1	0.0156	0.43	1.21	0.59	0.0402	0.679	0.25	0.1	0.0134	0.411	1.26	0.6	0.0354	0.658	-0.02	0.1	0.804	0.898	0.13	0.59	0.826	0.918	-0.13	0.11	0.211	0.419	-0.41	0.65	0.529	0.746	-0.13	0.11	0.229	0.497	-0.38	0.67	0.573	0.811	-0.12	0.11	0.268	0.549	-0.31	0.68	0.647	0.856	-0.12	0.11	0.297	0.57	-0.28	0.69	0.685	0.866	0.1	0.1	0.292	0.487	0.55	0.57	0.335	0.587	-0.03	0.1	0.78	0.881	-0.26	0.62	0.68	0.845	-0.08	0.11	0.454	0.711	-0.55	0.65	0.4	0.724	-0.06	0.11	0.595	0.85	-0.39	0.67	0.562	0.87	-0.06	0.11	0.578	0.845	-0.4	0.68	0.555	0.872
FAM3D	13102_1	3	Protein FAM3D	Q96BQ1	131177	20	PASS	-0.12	0.05	0.0254	0.0603	-0.15	0.08	0.079	0.182	-0.15	0.06	0.00792	0.0277	-0.19	0.09	0.0393	0.123	-0.1	0.06	0.0873	0.229	-0.11	0.09	0.235	0.485	-0.09	0.06	0.132	0.361	-0.1	0.1	0.308	0.63	-0.09	0.06	0.138	0.389	-0.1	0.1	0.31	0.659	0.0624275	-0.02	0.09	0.814	0.904	-0.01	0.13	0.964	0.988	-0.08	0.09	0.407	0.645	-0.08	0.14	0.556	0.807	-0.02	0.1	0.807	0.948	-0.01	0.14	0.957	0.998	-0.01	0.1	0.956	0.992	0.02	0.15	0.903	0.997	-0.01	0.1	0.886	0.976	0.01	0.15	0.966	0.996	-0.07	0.1	0.489	0.689	-0.08	0.15	0.611	0.811	-0.16	0.11	0.157	0.354	-0.18	0.17	0.292	0.556	-0.1	0.11	0.379	0.631	-0.1	0.18	0.57	0.81	-0.11	0.11	0.314	0.587	-0.13	0.18	0.468	0.759	-0.11	0.11	0.343	0.609	-0.12	0.18	0.494	0.768	-0.29	0.1	0.00299	0.0273	-0.44	0.16	0.00717	0.0679	-0.26	0.11	0.0156	0.109	-0.36	0.17	0.0355	0.218	-0.2	0.11	0.0637	0.328	-0.28	0.18	0.12	0.496	-0.16	0.11	0.159	0.6	-0.2	0.18	0.268	0.762	-0.16	0.11	0.167	0.617	-0.2	0.19	0.277	0.766
SMAD2	10364_6	3	Mothers against decapentaplegic homolog 2	Q15796	4087	20	PASS	0.12	0.05	0.0254	0.0603	0.12	0.06	0.0374	0.107	0.15	0.06	0.0106	0.0345	0.14	0.06	0.024	0.0889	0.12	0.06	0.0474	0.156	0.11	0.06	0.0844	0.295	0.1	0.06	0.0923	0.302	0.1	0.07	0.142	0.473	0.1	0.06	0.11	0.351	0.09	0.07	0.17	0.532	0.989158	0.13	0.09	0.126	0.305	0.12	0.09	0.162	0.443	0.16	0.09	0.0863	0.261	0.15	0.09	0.115	0.386	0.08	0.1	0.384	0.786	0.08	0.1	0.389	0.864	0.07	0.1	0.478	0.9	0.07	0.1	0.478	0.963	0.05	0.1	0.615	0.925	0.05	0.1	0.63	0.97	0.1	0.1	0.325	0.554	0.11	0.11	0.323	0.606	0.14	0.11	0.208	0.416	0.14	0.13	0.268	0.539	0.13	0.11	0.235	0.504	0.13	0.13	0.329	0.65	0.13	0.11	0.242	0.531	0.13	0.13	0.309	0.645	0.14	0.11	0.204	0.491	0.15	0.13	0.252	0.593	0.13	0.1	0.179	0.36	0.13	0.11	0.218	0.477	0.15	0.1	0.139	0.346	0.15	0.11	0.181	0.472	0.15	0.11	0.152	0.436	0.16	0.12	0.19	0.57	0.11	0.11	0.298	0.7	0.11	0.12	0.356	0.797	0.11	0.11	0.327	0.725	0.1	0.12	0.394	0.813
SNTA1	19274_80	3	Alpha-1-syntrophin	Q13424	6640	20	PASS	0.12	0.05	0.0255	0.0605	0.12	0.06	0.0449	0.122	0.14	0.06	0.0162	0.0478	0.13	0.06	0.0351	0.114	0.12	0.06	0.0411	0.143	0.12	0.07	0.0687	0.265	0.12	0.06	0.0525	0.232	0.12	0.07	0.0803	0.378	0.11	0.06	0.0842	0.312	0.11	0.07	0.112	0.456	0.786921	0.1	0.09	0.238	0.453	0.08	0.09	0.338	0.654	0.1	0.09	0.264	0.505	0.09	0.09	0.325	0.647	0.04	0.1	0.671	0.912	0.05	0.1	0.615	0.947	0.04	0.1	0.656	0.938	0.05	0.1	0.641	0.98	0.02	0.1	0.842	0.97	0.03	0.1	0.794	0.988	0.16	0.1	0.114	0.311	0.2	0.12	0.0947	0.356	0.2	0.11	0.0649	0.224	0.23	0.13	0.0803	0.313	0.23	0.11	0.0452	0.254	0.24	0.13	0.0784	0.395	0.23	0.11	0.0449	0.312	0.25	0.13	0.0657	0.419	0.23	0.11	0.0429	0.306	0.26	0.14	0.0572	0.397	0.11	0.1	0.256	0.451	0.11	0.11	0.326	0.579	0.14	0.1	0.184	0.399	0.14	0.12	0.249	0.54	0.15	0.11	0.174	0.465	0.15	0.13	0.231	0.604	0.12	0.11	0.262	0.681	0.12	0.13	0.346	0.789	0.11	0.11	0.322	0.722	0.1	0.13	0.418	0.817
DEF6	14090_23	3	Differentially expressed in FDCP 6 homolog	Q9H4E7		20	PASS	0.12	0.05	0.0255	0.0605	0.14	0.07	0.0482	0.128	0.15	0.06	0.0104	0.0341	0.17	0.07	0.0248	0.0904	0.1	0.06	0.0822	0.22	0.11	0.08	0.135	0.369	0.09	0.06	0.137	0.365	0.09	0.08	0.224	0.553	0.09	0.06	0.128	0.373	0.1	0.08	0.216	0.571	0.636412	0.19	0.09	0.0295	0.113	0.21	0.1	0.0472	0.211	0.22	0.09	0.018	0.0949	0.25	0.11	0.0263	0.168	0.13	0.1	0.176	0.607	0.15	0.11	0.202	0.753	0.11	0.1	0.257	0.804	0.12	0.12	0.295	0.92	0.1	0.1	0.323	0.812	0.1	0.12	0.378	0.927	0.04	0.1	0.704	0.842	0.03	0.13	0.792	0.903	0.07	0.11	0.528	0.71	0.04	0.14	0.757	0.892	0.05	0.11	0.678	0.839	0.02	0.15	0.907	0.964	0.06	0.11	0.604	0.805	0.03	0.15	0.822	0.929	0.07	0.11	0.516	0.74	0.05	0.15	0.718	0.882	0.11	0.1	0.266	0.46	0.13	0.13	0.324	0.577	0.14	0.1	0.181	0.397	0.17	0.14	0.223	0.515	0.12	0.11	0.249	0.545	0.15	0.15	0.286	0.643	0.09	0.11	0.421	0.777	0.1	0.15	0.498	0.851	0.09	0.11	0.399	0.761	0.11	0.15	0.478	0.848
HHLA2	14132_21	3	HERV-H LTR-associating protein 2	Q9UM44		0.5	PASS	0.12	0.05	0.0255	0.0605	0.16	0.13	0.241	0.396	0.13	0.06	0.0289	0.074	0.2	0.14	0.162	0.314	0.09	0.06	0.143	0.304	0.14	0.15	0.374	0.619	0.06	0.06	0.371	0.614	0.1	0.16	0.538	0.795	0.06	0.06	0.375	0.63	0.1	0.16	0.546	0.818	0.280654	0.09	0.09	0.29	0.513	0.14	0.22	0.516	0.784	0.06	0.09	0.516	0.726	0.1	0.24	0.658	0.865	0.02	0.1	0.833	0.957	0.03	0.26	0.903	0.994	-0.02	0.1	0.827	0.971	-0.02	0.27	0.932	0.999	-0.04	0.1	0.683	0.939	-0.08	0.27	0.771	0.988	0.04	0.1	0.712	0.848	-0.09	0.26	0.726	0.876	0.11	0.11	0.299	0.513	0.11	0.28	0.694	0.855	0.05	0.11	0.626	0.811	-0.01	0.29	0.963	0.986	0.05	0.11	0.685	0.848	-0.02	0.3	0.948	0.984	0.04	0.11	0.713	0.863	-0.02	0.3	0.948	0.978	0.25	0.1	0.0111	0.0627	0.36	0.22	0.105	0.325	0.24	0.11	0.0218	0.13	0.41	0.24	0.0908	0.342	0.24	0.11	0.0348	0.273	0.43	0.26	0.0934	0.461	0.18	0.12	0.119	0.562	0.38	0.27	0.167	0.728	0.2	0.12	0.0902	0.535	0.41	0.28	0.137	0.702
LARGE	7935_26	3	Glycosyltransferase-like protein LARGE1	O95461	9215	20	PASS	-0.12	0.05	0.0255	0.0606	-0.3	0.15	0.0466	0.125	-0.21	0.06	0.000518	0.00343	-0.53	0.17	0.00159	0.012	-0.19	0.06	0.00223	0.0217	-0.48	0.17	0.00561	0.0625	-0.14	0.06	0.0234	0.16	-0.35	0.18	0.0496	0.316	-0.14	0.06	0.0237	0.173	-0.35	0.18	0.0502	0.347	0.450338	-0.19	0.09	0.0319	0.119	-0.48	0.25	0.0513	0.223	-0.29	0.1	0.00219	0.0258	-0.75	0.27	0.00466	0.0585	-0.23	0.1	0.0198	0.267	-0.58	0.27	0.0292	0.421	-0.17	0.1	0.0893	0.628	-0.43	0.28	0.124	0.797	-0.18	0.1	0.0799	0.59	-0.46	0.28	0.102	0.751	-0.17	0.1	0.0904	0.278	-0.52	0.3	0.0881	0.344	-0.29	0.11	0.00885	0.0788	-0.88	0.34	0.0111	0.119	-0.29	0.12	0.012	0.159	-0.88	0.36	0.014	0.226	-0.27	0.12	0.0204	0.246	-0.81	0.36	0.0236	0.359	-0.28	0.12	0.0182	0.261	-0.83	0.37	0.0225	0.371	0	0.1	0.977	0.987	0.05	0.25	0.851	0.928	-0.03	0.11	0.784	0.883	0	0.28	0.999	1	-0.04	0.11	0.707	0.861	-0.01	0.3	0.967	0.987	0.01	0.12	0.906	0.97	0.14	0.3	0.657	0.901	0.03	0.12	0.823	0.945	0.17	0.31	0.577	0.879
PCTK1	16867_76	3	Cyclin-dependent kinase 16	Q00536	5127	20	PASS	0.12	0.05	0.0256	0.0607	0.18	0.08	0.027	0.0831	0.13	0.06	0.021	0.0579	0.2	0.09	0.0235	0.0876	0.12	0.06	0.0474	0.156	0.17	0.09	0.0601	0.251	0.11	0.06	0.0588	0.245	0.16	0.09	0.0778	0.373	0.1	0.06	0.106	0.346	0.14	0.09	0.137	0.493	0.616477	0.1	0.09	0.237	0.453	0.17	0.13	0.189	0.484	0.12	0.09	0.202	0.429	0.19	0.14	0.165	0.463	0.05	0.1	0.591	0.882	0.09	0.14	0.522	0.918	0.06	0.1	0.57	0.927	0.1	0.15	0.479	0.963	0.04	0.1	0.713	0.947	0.08	0.15	0.604	0.97	0.19	0.1	0.0545	0.21	0.28	0.16	0.0676	0.304	0.22	0.11	0.0465	0.185	0.32	0.17	0.0579	0.265	0.25	0.11	0.0251	0.207	0.36	0.17	0.0373	0.311	0.25	0.11	0.0241	0.259	0.36	0.18	0.0391	0.381	0.24	0.11	0.0292	0.285	0.35	0.18	0.0438	0.395	0.07	0.1	0.461	0.632	0.11	0.15	0.457	0.677	0.08	0.1	0.455	0.657	0.12	0.16	0.458	0.703	0.07	0.11	0.534	0.758	0.09	0.16	0.594	0.83	0.04	0.11	0.689	0.89	0.05	0.17	0.781	0.935	0.02	0.11	0.87	0.963	0.01	0.17	0.972	0.99
FAM213A	13423_94	3	Redox-regulatory protein FAM213A	Q9BRX8	84293	20	PASS	0.12	0.05	0.0256	0.0607	0.12	0.13	0.337	0.497	0.06	0.06	0.341	0.463	0.02	0.14	0.906	0.946	0.03	0.06	0.568	0.718	0	0.15	0.996	0.998	0.02	0.06	0.798	0.899	0.01	0.15	0.954	0.983	0.01	0.06	0.841	0.925	-0.01	0.15	0.963	0.988	0.379871	0.09	0.09	0.298	0.522	0.11	0.24	0.639	0.862	0.03	0.09	0.753	0.878	0.07	0.26	0.797	0.929	0.02	0.1	0.844	0.961	0.02	0.27	0.928	0.997	-0.02	0.1	0.861	0.971	-0.03	0.28	0.914	0.997	-0.02	0.1	0.875	0.976	-0.02	0.29	0.958	0.995	0.23	0.1	0.0202	0.118	0.47	0.22	0.0348	0.213	0.16	0.11	0.129	0.317	0.34	0.24	0.158	0.426	0.14	0.11	0.194	0.461	0.33	0.25	0.18	0.518	0.14	0.11	0.222	0.517	0.36	0.25	0.15	0.511	0.13	0.11	0.236	0.521	0.33	0.25	0.183	0.534	0.06	0.1	0.512	0.673	-0.18	0.23	0.437	0.666	-0.01	0.11	0.937	0.965	-0.33	0.26	0.195	0.49	-0.05	0.11	0.683	0.847	-0.36	0.28	0.191	0.571	-0.06	0.12	0.579	0.843	-0.34	0.29	0.234	0.745	-0.07	0.12	0.558	0.835	-0.37	0.29	0.208	0.742
ADH5	11369_23	3	Alcohol dehydrogenase class-3	P11766	128	20	PASS	0.12	0.05	0.0256	0.0607	0.19	0.09	0.0345	0.101	0.13	0.06	0.0226	0.0611	0.2	0.1	0.0341	0.111	0.12	0.06	0.052	0.166	0.17	0.1	0.0788	0.285	0.12	0.06	0.05	0.225	0.17	0.1	0.0817	0.383	0.11	0.06	0.0704	0.29	0.16	0.1	0.105	0.45	0.332719	0.05	0.09	0.534	0.728	0.08	0.13	0.533	0.796	0.07	0.09	0.42	0.656	0.11	0.14	0.436	0.733	0.03	0.1	0.734	0.932	0.05	0.14	0.713	0.97	0.05	0.1	0.649	0.937	0.06	0.15	0.688	0.988	0.02	0.1	0.878	0.976	0.02	0.15	0.911	0.993	0.21	0.1	0.0395	0.176	0.37	0.19	0.0483	0.257	0.23	0.11	0.0335	0.158	0.39	0.2	0.0539	0.256	0.22	0.11	0.0555	0.274	0.34	0.2	0.0912	0.409	0.22	0.11	0.0519	0.32	0.36	0.2	0.0777	0.431	0.24	0.11	0.0364	0.3	0.4	0.21	0.0553	0.397	0.14	0.1	0.151	0.322	0.23	0.17	0.177	0.429	0.14	0.1	0.181	0.397	0.23	0.18	0.196	0.491	0.17	0.11	0.122	0.405	0.26	0.19	0.167	0.549	0.15	0.11	0.189	0.635	0.21	0.19	0.263	0.761	0.14	0.11	0.225	0.665	0.2	0.19	0.3	0.778
DMKN	5963_9	3	Dermokine	Q6E0U4	93099	0.5	PASS	0.12	0.05	0.0257	0.0608	0.34	0.15	0.0209	0.0696	0.11	0.06	0.0469	0.104	0.33	0.16	0.0408	0.125	0.09	0.06	0.145	0.306	0.25	0.16	0.124	0.353	0.03	0.06	0.579	0.77	0.1	0.17	0.543	0.797	0.03	0.06	0.571	0.776	0.11	0.17	0.52	0.801	0.272037	0.03	0.09	0.755	0.872	0.09	0.24	0.713	0.896	-0.01	0.09	0.89	0.95	-0.01	0.26	0.965	0.989	-0.03	0.1	0.739	0.933	-0.07	0.27	0.795	0.977	-0.09	0.1	0.351	0.866	-0.25	0.28	0.372	0.939	-0.11	0.1	0.276	0.778	-0.29	0.28	0.299	0.906	0.14	0.1	0.155	0.368	0.44	0.28	0.111	0.379	0.23	0.11	0.0307	0.151	0.74	0.31	0.016	0.145	0.17	0.11	0.117	0.372	0.58	0.32	0.0671	0.373	0.16	0.11	0.147	0.434	0.54	0.32	0.0919	0.443	0.16	0.11	0.144	0.43	0.54	0.32	0.0913	0.441	0.23	0.1	0.0172	0.0837	0.57	0.26	0.0254	0.146	0.18	0.1	0.074	0.244	0.45	0.27	0.0978	0.355	0.19	0.11	0.0737	0.347	0.49	0.29	0.0892	0.46	0.09	0.11	0.438	0.783	0.21	0.3	0.478	0.843	0.1	0.11	0.388	0.758	0.25	0.3	0.413	0.814
DARS2	12395_86	3	Aspartate--tRNA ligase, mitochondrial	Q6PI48		20	PASS	0.12	0.05	0.0257	0.0609	0.09	0.05	0.0672	0.161	0.15	0.06	0.00861	0.0295	0.12	0.05	0.0279	0.0977	0.14	0.06	0.0224	0.1	0.11	0.06	0.0541	0.236	0.15	0.06	0.0155	0.129	0.11	0.06	0.0478	0.313	0.14	0.06	0.0208	0.163	0.11	0.06	0.0615	0.371	0.429654	0.04	0.09	0.65	0.808	0.04	0.08	0.596	0.837	0.07	0.09	0.427	0.66	0.07	0.08	0.361	0.673	0.03	0.09	0.745	0.935	0.04	0.08	0.602	0.946	0.05	0.1	0.642	0.937	0.04	0.09	0.606	0.98	0.02	0.1	0.82	0.965	0.03	0.09	0.765	0.988	0.15	0.1	0.114	0.31	0.16	0.1	0.0994	0.361	0.21	0.11	0.0559	0.207	0.19	0.11	0.0795	0.311	0.21	0.11	0.06	0.283	0.19	0.11	0.0883	0.404	0.22	0.11	0.0446	0.312	0.2	0.11	0.0626	0.415	0.23	0.11	0.0366	0.3	0.21	0.11	0.0532	0.397	0.18	0.1	0.0606	0.187	0.11	0.1	0.247	0.505	0.2	0.1	0.0493	0.195	0.14	0.1	0.168	0.455	0.2	0.11	0.0573	0.312	0.15	0.11	0.167	0.549	0.19	0.11	0.0796	0.521	0.13	0.11	0.229	0.74	0.19	0.11	0.088	0.531	0.12	0.11	0.26	0.759
DCN	2666_53	2	Decorin	P07585	1634	20	PASS	0.12	0.05	0.0258	0.0611	0.41	0.19	0.032	0.0954	0.18	0.06	0.00226	0.0109	0.65	0.21	0.00147	0.0113	0.12	0.06	0.0398	0.141	0.47	0.21	0.0271	0.165	0.12	0.06	0.0475	0.222	0.48	0.22	0.0272	0.252	0.1	0.06	0.0908	0.322	0.42	0.22	0.0549	0.356	0.545078	0.07	0.09	0.405	0.623	0.3	0.29	0.29	0.605	0.13	0.09	0.168	0.388	0.55	0.31	0.0748	0.304	0.03	0.1	0.768	0.942	0.28	0.33	0.399	0.867	0.02	0.1	0.844	0.971	0.26	0.33	0.438	0.957	-0.02	0.1	0.878	0.976	0.15	0.34	0.667	0.975	0.21	0.1	0.0365	0.168	0.66	0.35	0.0624	0.292	0.27	0.11	0.0136	0.1	0.9	0.39	0.0205	0.166	0.24	0.11	0.0275	0.215	0.8	0.4	0.0429	0.322	0.26	0.11	0.0205	0.246	0.87	0.4	0.0296	0.372	0.25	0.11	0.0254	0.278	0.85	0.41	0.0359	0.386	0.08	0.1	0.381	0.567	0.32	0.36	0.374	0.615	0.15	0.1	0.155	0.369	0.56	0.39	0.149	0.43	0.1	0.11	0.357	0.64	0.36	0.4	0.369	0.707	0.08	0.11	0.464	0.792	0.32	0.41	0.439	0.825	0.07	0.11	0.531	0.826	0.29	0.42	0.492	0.855
ITSN1	14070_56	3	Intersectin-1	Q15811		20	PASS	0.12	0.05	0.026	0.0615	0.34	0.17	0.0456	0.123	0.11	0.06	0.0626	0.13	0.26	0.19	0.156	0.308	0.07	0.06	0.224	0.401	0.15	0.19	0.438	0.67	0.08	0.06	0.203	0.442	0.17	0.19	0.393	0.702	0.09	0.06	0.145	0.394	0.21	0.19	0.28	0.633	0.63654	0.17	0.09	0.0433	0.149	0.52	0.28	0.0681	0.263	0.19	0.09	0.0357	0.146	0.57	0.31	0.0607	0.27	0.14	0.09	0.129	0.542	0.41	0.31	0.195	0.741	0.14	0.1	0.156	0.718	0.39	0.32	0.22	0.892	0.13	0.1	0.189	0.726	0.37	0.32	0.251	0.882	0.04	0.1	0.693	0.836	0.01	0.32	0.986	0.993	0.03	0.1	0.747	0.857	-0.06	0.34	0.846	0.936	0	0.11	0.984	0.992	-0.2	0.34	0.552	0.803	0.02	0.11	0.867	0.946	-0.14	0.34	0.684	0.873	0.05	0.11	0.619	0.805	-0.02	0.35	0.946	0.978	0.14	0.1	0.149	0.32	0.46	0.31	0.131	0.359	0.08	0.1	0.467	0.666	0.26	0.33	0.438	0.691	0.06	0.11	0.599	0.798	0.23	0.35	0.505	0.779	0.05	0.11	0.648	0.873	0.2	0.35	0.569	0.873	0.06	0.11	0.599	0.853	0.22	0.35	0.529	0.869
PARK7	19523_215	3	Protein DJ-1	Q99497	11315	0.5	PASS	0.12	0.05	0.0261	0.0616	0.14	0.07	0.0325	0.0964	0.15	0.06	0.0109	0.0352	0.17	0.07	0.0191	0.0755	0.12	0.06	0.0419	0.144	0.14	0.07	0.066	0.26	0.12	0.06	0.0465	0.219	0.13	0.07	0.0734	0.362	0.11	0.06	0.0629	0.274	0.13	0.07	0.095	0.438	0.304914	0.04	0.09	0.641	0.801	0.06	0.1	0.51	0.78	0.07	0.09	0.459	0.688	0.11	0.1	0.308	0.633	0.02	0.1	0.846	0.961	0.06	0.11	0.604	0.947	0.02	0.1	0.848	0.971	0.06	0.11	0.61	0.98	-0.01	0.1	0.929	0.983	0.02	0.11	0.836	0.993	0.14	0.1	0.153	0.366	0.19	0.14	0.173	0.458	0.21	0.11	0.0526	0.199	0.25	0.16	0.114	0.366	0.21	0.11	0.0634	0.29	0.23	0.16	0.142	0.475	0.21	0.11	0.0558	0.324	0.25	0.16	0.115	0.472	0.22	0.11	0.0474	0.32	0.27	0.16	0.0903	0.441	0.2	0.1	0.0338	0.13	0.24	0.13	0.0546	0.232	0.21	0.1	0.0468	0.189	0.24	0.13	0.0746	0.311	0.19	0.11	0.0812	0.355	0.22	0.14	0.121	0.497	0.17	0.11	0.125	0.569	0.18	0.14	0.205	0.739	0.17	0.11	0.136	0.589	0.17	0.14	0.223	0.746
TMED2	10761_5	3	Transmembrane emp24 domain-containing protein 2	Q15363	10959	20	PASS	0.12	0.05	0.0261	0.0616	0.28	0.28	0.316	0.474	0.13	0.06	0.0264	0.0691	0.26	0.29	0.379	0.549	0.09	0.06	0.118	0.275	0.15	0.31	0.636	0.815	0.08	0.06	0.186	0.423	0.12	0.32	0.709	0.887	0.08	0.06	0.174	0.429	0.14	0.32	0.654	0.869	0.601313	0.07	0.09	0.408	0.625	0.28	0.54	0.601	0.841	0.08	0.09	0.385	0.627	0.31	0.58	0.588	0.829	0.03	0.1	0.753	0.938	0.16	0.6	0.786	0.975	0.02	0.1	0.87	0.971	0.12	0.63	0.844	0.992	-0.01	0.1	0.934	0.984	-0.06	0.64	0.927	0.994	0.1	0.1	0.292	0.527	0.28	0.48	0.561	0.779	0.12	0.1	0.261	0.475	0.28	0.5	0.577	0.783	0.1	0.1	0.362	0.619	0.18	0.51	0.718	0.888	0.08	0.11	0.424	0.679	0.14	0.51	0.783	0.916	0.11	0.11	0.321	0.59	0.27	0.52	0.607	0.829	0.19	0.1	0.0472	0.16	0.17	0.43	0.692	0.84	0.19	0.1	0.0606	0.218	0.18	0.46	0.688	0.851	0.17	0.11	0.125	0.408	0.03	0.51	0.952	0.983	0.16	0.11	0.165	0.608	0	0.54	0.995	0.999	0.17	0.11	0.142	0.595	0.04	0.55	0.942	0.986
PDIA6	5650_9	3	Protein disulfide-isomerase A6	Q15084	10130	0.5	PASS	0.12	0.05	0.0261	0.0617	0.1	0.05	0.0558	0.142	0.15	0.06	0.0103	0.0339	0.13	0.06	0.0268	0.0948	0.12	0.06	0.0408	0.143	0.1	0.06	0.0825	0.291	0.11	0.06	0.0655	0.257	0.1	0.06	0.115	0.435	0.11	0.06	0.0796	0.304	0.09	0.06	0.14	0.496	0.343259	0.03	0.09	0.712	0.848	0.02	0.08	0.787	0.923	0.05	0.09	0.583	0.773	0.05	0.09	0.604	0.838	0	0.1	0.993	0.999	0	0.09	0.967	0.998	-0.01	0.1	0.896	0.978	-0.01	0.09	0.954	0.999	-0.03	0.1	0.729	0.95	-0.03	0.1	0.78	0.988	0.17	0.1	0.0787	0.255	0.19	0.11	0.0775	0.321	0.24	0.11	0.0243	0.131	0.25	0.12	0.0396	0.226	0.23	0.11	0.0404	0.246	0.22	0.12	0.0664	0.373	0.23	0.11	0.0414	0.307	0.23	0.12	0.0605	0.414	0.24	0.11	0.0363	0.3	0.24	0.12	0.0517	0.397	0.18	0.1	0.0636	0.192	0.15	0.1	0.127	0.355	0.19	0.1	0.0612	0.219	0.17	0.11	0.105	0.364	0.19	0.11	0.0762	0.35	0.17	0.11	0.122	0.499	0.16	0.11	0.145	0.591	0.14	0.11	0.224	0.74	0.15	0.11	0.157	0.603	0.13	0.11	0.251	0.752
BDNF	2421_7	3	Brain-derived neurotrophic factor	P23560	627	20	PASS	0.12	0.05	0.0262	0.0617	0.23	0.1	0.0291	0.0879	0.17	0.06	0.00392	0.0163	0.31	0.11	0.00645	0.0344	0.14	0.06	0.02	0.0934	0.25	0.12	0.0307	0.177	0.1	0.06	0.108	0.327	0.17	0.12	0.152	0.483	0.09	0.06	0.124	0.369	0.17	0.12	0.172	0.532	0.506074	0.06	0.08	0.498	0.701	0.09	0.15	0.542	0.805	0.09	0.09	0.332	0.576	0.15	0.17	0.376	0.685	0.03	0.1	0.75	0.938	0.04	0.18	0.814	0.978	-0.02	0.1	0.872	0.971	-0.05	0.18	0.802	0.991	-0.04	0.1	0.71	0.946	-0.09	0.18	0.643	0.971	0.17	0.1	0.078	0.254	0.39	0.21	0.0614	0.29	0.26	0.11	0.014	0.102	0.58	0.23	0.0132	0.132	0.27	0.11	0.0166	0.173	0.57	0.24	0.0177	0.248	0.26	0.11	0.0223	0.253	0.55	0.24	0.0228	0.359	0.26	0.11	0.0229	0.271	0.55	0.24	0.0234	0.373	0.15	0.1	0.12	0.282	0.29	0.19	0.131	0.359	0.18	0.1	0.0785	0.251	0.34	0.21	0.1	0.357	0.16	0.11	0.151	0.436	0.28	0.22	0.191	0.571	0.08	0.11	0.483	0.801	0.12	0.23	0.586	0.878	0.09	0.11	0.448	0.786	0.14	0.23	0.55	0.872
RALA	14332_3	3	Ras-related protein Ral-A	P11233	5898	0.5	PASS	0.12	0.05	0.0262	0.0618	0.13	0.06	0.0343	0.101	0.14	0.06	0.0118	0.0375	0.16	0.07	0.019	0.0754	0.12	0.06	0.0358	0.133	0.13	0.07	0.0568	0.242	0.11	0.06	0.0631	0.252	0.12	0.07	0.0904	0.399	0.11	0.06	0.0733	0.294	0.11	0.07	0.108	0.454	0.321963	0.03	0.09	0.739	0.864	0.03	0.1	0.768	0.917	0.03	0.09	0.721	0.862	0.04	0.1	0.732	0.901	-0.01	0.1	0.947	0.986	-0.01	0.11	0.954	0.998	-0.03	0.1	0.797	0.965	-0.03	0.11	0.815	0.992	-0.05	0.1	0.627	0.929	-0.05	0.11	0.628	0.97	0.19	0.1	0.0529	0.206	0.23	0.12	0.0536	0.27	0.28	0.11	0.00983	0.0836	0.33	0.13	0.0133	0.132	0.27	0.11	0.0169	0.174	0.31	0.14	0.0238	0.272	0.27	0.11	0.0178	0.241	0.31	0.14	0.0231	0.359	0.28	0.11	0.0146	0.248	0.33	0.14	0.0181	0.36	0.17	0.1	0.0718	0.206	0.19	0.11	0.0894	0.302	0.18	0.1	0.0776	0.25	0.2	0.12	0.103	0.36	0.18	0.11	0.0897	0.368	0.19	0.13	0.121	0.497	0.15	0.11	0.164	0.607	0.16	0.13	0.217	0.739	0.15	0.11	0.168	0.619	0.15	0.13	0.23	0.747
LRIG1	18831_6	3	Leucine-rich repeats and immunoglobulin-like domains protein 1	Q96JA1	26018	0.5	PASS	-0.13	0.06	0.0262	0.0618	-0.39	0.19	0.0383	0.108	-0.1	0.06	0.127	0.221	-0.3	0.2	0.131	0.273	-0.13	0.07	0.0549	0.172	-0.41	0.21	0.0543	0.236	-0.09	0.07	0.171	0.406	-0.3	0.21	0.158	0.487	-0.08	0.07	0.209	0.469	-0.27	0.22	0.214	0.568	0.508533	-0.04	0.09	0.65	0.808	-0.17	0.3	0.568	0.821	0.02	0.09	0.855	0.936	-0.01	0.32	0.982	0.994	0.03	0.1	0.772	0.942	0.01	0.33	0.971	0.998	0.06	0.1	0.562	0.927	0.08	0.34	0.802	0.991	0.05	0.1	0.644	0.934	0.08	0.34	0.814	0.989	-0.14	0.1	0.158	0.372	-0.44	0.34	0.201	0.491	-0.16	0.11	0.131	0.32	-0.5	0.37	0.173	0.441	-0.23	0.11	0.0361	0.236	-0.75	0.38	0.0458	0.329	-0.21	0.11	0.0626	0.334	-0.67	0.38	0.0776	0.431	-0.19	0.11	0.103	0.387	-0.59	0.38	0.124	0.473	-0.17	0.1	0.074	0.209	-0.71	0.36	0.0477	0.214	-0.12	0.11	0.239	0.461	-0.56	0.38	0.144	0.424	-0.16	0.11	0.166	0.452	-0.65	0.41	0.115	0.496	-0.11	0.12	0.354	0.729	-0.48	0.42	0.252	0.758	-0.11	0.12	0.351	0.733	-0.48	0.42	0.258	0.757
DUSP15	12838_28	3	Dual specificity protein phosphatase 15	Q9H1R2		20	PASS	-0.12	0.05	0.0265	0.0623	-0.27	0.12	0.0203	0.0684	-0.09	0.06	0.103	0.188	-0.2	0.12	0.103	0.231	-0.08	0.06	0.187	0.358	-0.16	0.12	0.213	0.459	-0.04	0.06	0.472	0.7	-0.07	0.13	0.587	0.825	-0.04	0.06	0.525	0.745	-0.06	0.13	0.619	0.854	0.50562	-0.17	0.08	0.0408	0.144	-0.31	0.2	0.126	0.383	-0.16	0.09	0.0707	0.229	-0.22	0.21	0.297	0.62	-0.13	0.09	0.161	0.584	-0.17	0.22	0.44	0.885	-0.09	0.1	0.352	0.866	-0.05	0.23	0.812	0.992	-0.09	0.1	0.366	0.83	-0.05	0.23	0.831	0.992	-0.02	0.1	0.803	0.897	-0.25	0.2	0.227	0.517	0.05	0.11	0.652	0.801	-0.14	0.21	0.521	0.739	0.05	0.11	0.63	0.812	-0.12	0.22	0.58	0.815	0.06	0.11	0.593	0.8	-0.09	0.23	0.696	0.878	0.07	0.11	0.544	0.76	-0.11	0.23	0.619	0.835	-0.13	0.1	0.185	0.368	-0.26	0.2	0.192	0.445	-0.12	0.1	0.229	0.451	-0.22	0.2	0.281	0.567	-0.1	0.11	0.362	0.644	-0.14	0.21	0.503	0.778	-0.04	0.11	0.691	0.891	-0.04	0.21	0.868	0.961	-0.04	0.11	0.74	0.913	-0.01	0.21	0.969	0.989
HEPACAM	8810_26	3	Hepatocyte cell adhesion molecule	Q14CZ8	220296	20	FLAG	-0.12	0.05	0.0266	0.0626	-0.38	0.17	0.0232	0.0742	-0.14	0.06	0.0167	0.0489	-0.41	0.18	0.0244	0.0896	-0.1	0.06	0.088	0.23	-0.31	0.19	0.1	0.319	-0.09	0.06	0.157	0.391	-0.26	0.19	0.167	0.495	-0.09	0.06	0.123	0.369	-0.27	0.19	0.151	0.507	0.729824	-0.09	0.08	0.292	0.515	-0.26	0.29	0.37	0.676	-0.15	0.09	0.1	0.285	-0.44	0.32	0.17	0.471	-0.06	0.1	0.512	0.848	-0.15	0.34	0.668	0.963	-0.03	0.1	0.727	0.952	-0.05	0.35	0.88	0.996	-0.04	0.1	0.724	0.95	-0.05	0.36	0.897	0.993	-0.19	0.1	0.0521	0.204	-0.5	0.29	0.0845	0.335	-0.18	0.1	0.0864	0.263	-0.45	0.29	0.126	0.384	-0.18	0.11	0.0912	0.336	-0.46	0.3	0.132	0.464	-0.18	0.11	0.0953	0.379	-0.45	0.3	0.138	0.499	-0.2	0.11	0.0701	0.347	-0.47	0.31	0.124	0.473	-0.08	0.1	0.41	0.591	-0.34	0.29	0.233	0.49	-0.08	0.1	0.452	0.655	-0.32	0.31	0.314	0.594	-0.04	0.11	0.738	0.874	-0.21	0.33	0.514	0.784	-0.02	0.11	0.829	0.948	-0.16	0.33	0.63	0.892	-0.03	0.11	0.808	0.941	-0.17	0.33	0.617	0.889
NDRG1	19215_7	3	Protein NDRG1	Q92597	10397	20	PASS	-0.12	0.05	0.0266	0.0626	-0.09	0.12	0.435	0.589	-0.13	0.06	0.0248	0.0656	-0.11	0.13	0.391	0.559	-0.15	0.06	0.0139	0.0764	-0.17	0.13	0.2	0.445	-0.12	0.06	0.0532	0.234	-0.13	0.13	0.347	0.666	-0.11	0.06	0.0653	0.278	-0.14	0.13	0.287	0.641	0.516744	-0.06	0.08	0.493	0.697	0	0.14	0.981	0.994	-0.04	0.09	0.641	0.813	-0.01	0.16	0.961	0.988	-0.03	0.09	0.732	0.932	-0.03	0.16	0.831	0.98	-0.01	0.1	0.888	0.976	-0.02	0.16	0.886	0.996	-0.03	0.1	0.788	0.96	-0.05	0.16	0.742	0.988	-0.11	0.1	0.248	0.482	-0.16	0.22	0.475	0.724	-0.11	0.11	0.282	0.499	-0.16	0.24	0.506	0.728	-0.15	0.11	0.17	0.433	-0.25	0.24	0.312	0.638	-0.13	0.11	0.255	0.541	-0.2	0.24	0.422	0.723	-0.11	0.11	0.316	0.587	-0.2	0.25	0.406	0.709	-0.19	0.1	0.0506	0.167	-0.42	0.38	0.269	0.527	-0.24	0.1	0.0219	0.131	-0.62	0.42	0.14	0.418	-0.27	0.11	0.0137	0.18	-0.74	0.44	0.0958	0.464	-0.23	0.11	0.0385	0.464	-0.58	0.45	0.196	0.739	-0.22	0.11	0.05	0.476	-0.56	0.45	0.206	0.742
EFEMP1	8480_29	3	EGF-containing fibulin-like extracellular matrix protein 1	Q12805	2202	0.005	PASS	-0.13	0.06	0.0266	0.0626	-0.42	0.23	0.0655	0.158	-0.07	0.06	0.258	0.38	-0.22	0.24	0.366	0.538	-0.18	0.07	0.00754	0.0507	-0.61	0.25	0.0161	0.121	-0.11	0.07	0.0958	0.306	-0.37	0.26	0.15	0.483	-0.12	0.07	0.0801	0.304	-0.4	0.26	0.125	0.477	0.164922	-0.17	0.1	0.0814	0.228	-0.54	0.37	0.151	0.426	-0.06	0.1	0.583	0.773	-0.11	0.39	0.777	0.922	-0.14	0.11	0.205	0.644	-0.42	0.42	0.309	0.826	-0.06	0.11	0.563	0.927	-0.14	0.43	0.743	0.99	-0.06	0.11	0.571	0.91	-0.13	0.43	0.755	0.988	-0.28	0.11	0.00809	0.0685	-1.05	0.42	0.0122	0.119	-0.26	0.11	0.0216	0.123	-1	0.45	0.0256	0.184	-0.38	0.12	0.00159	0.0746	-1.47	0.48	0.00207	0.125	-0.34	0.12	0.00493	0.18	-1.31	0.48	0.00606	0.281	-0.36	0.12	0.00376	0.185	-1.39	0.49	0.00423	0.269	0.05	0.1	0.615	0.754	0.27	0.4	0.5	0.71	0.09	0.11	0.405	0.616	0.41	0.44	0.353	0.622	-0.03	0.12	0.784	0.903	-0.07	0.46	0.874	0.95	0.05	0.12	0.698	0.892	0.23	0.48	0.631	0.892	0.04	0.12	0.721	0.907	0.21	0.48	0.653	0.9
NMT2	17821_20	3	Glycylpeptide N-tetradecanoyltransferase 2	O60551	9397	20	PASS	0.12	0.05	0.0266	0.0626	0.15	0.07	0.0271	0.0832	0.16	0.06	0.00626	0.0233	0.19	0.07	0.01	0.047	0.12	0.06	0.0437	0.15	0.14	0.08	0.0603	0.251	0.11	0.06	0.079	0.28	0.13	0.08	0.102	0.415	0.1	0.06	0.0997	0.335	0.12	0.08	0.127	0.479	0.202116	0.03	0.09	0.729	0.856	0.04	0.11	0.703	0.893	0.06	0.09	0.5	0.715	0.08	0.12	0.487	0.766	0	0.09	0.967	0.994	0.01	0.12	0.951	0.998	0	0.1	0.97	0.995	0	0.12	0.999	1	-0.03	0.1	0.779	0.96	-0.03	0.12	0.798	0.988	0.1	0.1	0.301	0.534	0.15	0.14	0.263	0.554	0.16	0.11	0.143	0.337	0.22	0.15	0.152	0.415	0.13	0.11	0.235	0.503	0.18	0.16	0.257	0.586	0.13	0.11	0.257	0.543	0.17	0.16	0.264	0.611	0.13	0.11	0.256	0.536	0.18	0.16	0.25	0.591	0.25	0.1	0.00947	0.0568	0.31	0.12	0.0141	0.104	0.29	0.1	0.00545	0.0602	0.35	0.13	0.00912	0.105	0.27	0.11	0.013	0.178	0.32	0.14	0.0193	0.267	0.23	0.11	0.0362	0.464	0.27	0.14	0.0531	0.591	0.23	0.11	0.0384	0.472	0.27	0.14	0.0562	0.585
LRP10	16610_13	3	Low-density lipoprotein receptor-related protein 10	Q7Z4F1	26020	20	PASS	-0.12	0.05	0.0267	0.0627	-0.49	0.21	0.0232	0.0742	-0.12	0.06	0.0364	0.0864	-0.51	0.23	0.0282	0.098	-0.09	0.06	0.168	0.335	-0.36	0.24	0.136	0.371	-0.03	0.06	0.638	0.806	-0.16	0.25	0.509	0.777	-0.03	0.06	0.614	0.801	-0.16	0.25	0.519	0.801	0.595641	-0.06	0.09	0.493	0.697	-0.25	0.31	0.417	0.71	-0.03	0.09	0.736	0.869	-0.15	0.33	0.663	0.868	0.02	0.1	0.866	0.967	0.02	0.34	0.963	0.998	0.07	0.1	0.501	0.915	0.18	0.35	0.614	0.98	0.08	0.1	0.457	0.875	0.22	0.36	0.531	0.965	-0.19	0.1	0.0553	0.211	-0.85	0.42	0.0437	0.242	-0.31	0.11	0.0055	0.0616	-1.36	0.47	0.00358	0.0697	-0.25	0.12	0.0294	0.219	-1.15	0.48	0.0174	0.246	-0.23	0.12	0.0513	0.319	-1.05	0.48	0.0292	0.372	-0.22	0.12	0.0553	0.326	-1.03	0.48	0.0339	0.386	-0.14	0.1	0.152	0.324	-0.59	0.43	0.162	0.409	-0.08	0.11	0.425	0.631	-0.39	0.46	0.406	0.666	-0.09	0.11	0.422	0.69	-0.41	0.48	0.401	0.724	0.02	0.12	0.845	0.953	0.08	0.5	0.869	0.961	0.01	0.12	0.928	0.979	0.03	0.51	0.953	0.988
LRIG3	3322_52	2	Leucine-rich repeats and immunoglobulin-like domains protein 3	Q6UXM1	121227	20	PASS	-0.12	0.05	0.0267	0.0627	-0.42	0.19	0.0245	0.0775	-0.18	0.06	0.00144	0.00769	-0.65	0.2	0.0013	0.0103	-0.14	0.06	0.0184	0.0888	-0.52	0.21	0.0138	0.11	-0.13	0.06	0.0283	0.173	-0.49	0.21	0.0217	0.232	-0.13	0.06	0.0387	0.211	-0.47	0.22	0.0291	0.281	0.975471	-0.13	0.09	0.123	0.302	-0.43	0.3	0.152	0.427	-0.2	0.09	0.0293	0.131	-0.69	0.32	0.0326	0.189	-0.12	0.1	0.223	0.656	-0.39	0.34	0.24	0.786	-0.1	0.1	0.301	0.83	-0.35	0.34	0.307	0.925	-0.08	0.1	0.396	0.846	-0.3	0.35	0.397	0.928	-0.11	0.1	0.277	0.514	-0.38	0.34	0.268	0.559	-0.22	0.11	0.0431	0.177	-0.77	0.37	0.0405	0.227	-0.18	0.11	0.106	0.352	-0.67	0.39	0.0884	0.404	-0.19	0.11	0.0912	0.376	-0.69	0.39	0.0786	0.434	-0.19	0.11	0.1	0.382	-0.68	0.4	0.088	0.437	-0.12	0.1	0.218	0.41	-0.45	0.34	0.177	0.429	-0.14	0.1	0.167	0.382	-0.55	0.36	0.129	0.403	-0.14	0.11	0.184	0.479	-0.57	0.38	0.133	0.514	-0.12	0.11	0.266	0.686	-0.49	0.39	0.206	0.739	-0.12	0.11	0.283	0.7	-0.48	0.39	0.214	0.742
DNMT3L	19142_39	3	DNA (cytosine-5)-methyltransferase 3-like	Q9UJW3		20	PASS	0.12	0.05	0.0267	0.0628	0.12	0.18	0.513	0.662	0.13	0.06	0.0294	0.0748	0.09	0.19	0.646	0.771	0.13	0.06	0.0257	0.11	0.14	0.2	0.475	0.699	0.14	0.06	0.0193	0.143	0.18	0.21	0.378	0.687	0.15	0.06	0.0147	0.14	0.21	0.21	0.314	0.661	0.682148	0.06	0.08	0.48	0.687	0.17	0.35	0.632	0.858	0.04	0.09	0.698	0.848	0.05	0.38	0.894	0.972	0.05	0.1	0.588	0.882	0.12	0.39	0.75	0.971	0.07	0.1	0.469	0.9	0.17	0.4	0.673	0.988	0.08	0.1	0.438	0.871	0.22	0.4	0.585	0.97	0.17	0.1	0.0864	0.269	0.09	0.33	0.788	0.9	0.17	0.11	0.107	0.289	0	0.35	0.992	0.997	0.17	0.11	0.132	0.388	0.05	0.36	0.893	0.958	0.17	0.11	0.118	0.406	0.1	0.36	0.782	0.915	0.17	0.11	0.123	0.406	0.09	0.37	0.797	0.919	0.14	0.1	0.139	0.308	0.11	0.25	0.651	0.814	0.2	0.1	0.0598	0.217	0.21	0.28	0.455	0.702	0.22	0.11	0.0445	0.298	0.27	0.29	0.365	0.704	0.21	0.11	0.0635	0.496	0.25	0.3	0.419	0.82	0.22	0.11	0.0506	0.476	0.28	0.31	0.372	0.802
CA11	8859_51	3	Carbonic anhydrase-related protein 11	O75493	770	20	FLAG	-0.12	0.05	0.0269	0.0631	-0.27	0.13	0.0371	0.106	-0.16	0.06	0.00645	0.0238	-0.35	0.14	0.0122	0.054	-0.09	0.06	0.133	0.293	-0.18	0.14	0.216	0.462	-0.06	0.06	0.325	0.573	-0.11	0.15	0.449	0.737	-0.05	0.06	0.402	0.653	-0.09	0.15	0.548	0.818	0.880234	-0.1	0.08	0.222	0.433	-0.25	0.2	0.199	0.499	-0.16	0.09	0.0903	0.267	-0.36	0.21	0.0889	0.336	-0.06	0.1	0.516	0.851	-0.14	0.22	0.534	0.922	-0.05	0.1	0.591	0.928	-0.12	0.23	0.587	0.979	-0.03	0.1	0.726	0.95	-0.08	0.23	0.737	0.988	-0.16	0.1	0.0965	0.287	-0.37	0.24	0.128	0.403	-0.19	0.1	0.0751	0.243	-0.44	0.26	0.09	0.327	-0.13	0.11	0.24	0.509	-0.29	0.27	0.276	0.604	-0.1	0.11	0.358	0.625	-0.23	0.27	0.397	0.703	-0.1	0.11	0.362	0.623	-0.23	0.27	0.404	0.706	-0.1	0.1	0.311	0.506	-0.22	0.24	0.367	0.61	-0.14	0.1	0.192	0.409	-0.29	0.27	0.27	0.56	-0.08	0.11	0.441	0.701	-0.15	0.28	0.582	0.822	-0.03	0.11	0.778	0.928	-0.02	0.28	0.945	0.985	-0.02	0.11	0.827	0.946	0	0.28	0.992	0.997
BTK	19202_10	3	Tyrosine-protein kinase BTK	Q06187	695	20	PASS	-0.12	0.05	0.0269	0.0631	-0.13	0.09	0.151	0.287	-0.12	0.06	0.0414	0.0948	-0.1	0.1	0.291	0.462	-0.1	0.06	0.0988	0.247	-0.08	0.1	0.428	0.662	-0.07	0.06	0.245	0.488	-0.05	0.1	0.663	0.865	-0.08	0.06	0.174	0.43	-0.06	0.1	0.574	0.829	0.0382719	-0.24	0.09	0.00526	0.0347	-0.25	0.13	0.0555	0.232	-0.23	0.09	0.0113	0.0724	-0.23	0.14	0.101	0.361	-0.2	0.1	0.0333	0.322	-0.2	0.14	0.161	0.708	-0.18	0.1	0.0678	0.583	-0.19	0.15	0.199	0.871	-0.21	0.1	0.0383	0.487	-0.22	0.15	0.144	0.797	0.1	0.1	0.302	0.535	0.19	0.19	0.313	0.598	0.09	0.1	0.375	0.582	0.19	0.2	0.355	0.608	0.1	0.11	0.358	0.614	0.18	0.21	0.378	0.689	0.13	0.11	0.237	0.529	0.24	0.21	0.243	0.593	0.14	0.11	0.202	0.489	0.27	0.21	0.205	0.551	-0.14	0.1	0.144	0.313	-0.21	0.18	0.259	0.517	-0.13	0.1	0.199	0.417	-0.13	0.2	0.515	0.743	-0.1	0.11	0.353	0.637	-0.06	0.21	0.777	0.905	-0.09	0.11	0.391	0.753	-0.06	0.21	0.786	0.936	-0.12	0.11	0.292	0.703	-0.1	0.21	0.644	0.898
CASQ1	11263_57	3	Calsequestrin-1	P31415		0.5	PASS	0.12	0.05	0.0269	0.0631	0.5	0.25	0.0464	0.125	0.09	0.06	0.123	0.216	0.37	0.27	0.177	0.332	0.05	0.06	0.404	0.584	0.21	0.29	0.466	0.694	0	0.06	0.965	0.983	-0.02	0.3	0.951	0.983	0	0.06	0.995	0.997	-0.03	0.3	0.915	0.97	0.0852031	-0.03	0.09	0.685	0.831	-0.21	0.42	0.614	0.845	-0.09	0.09	0.31	0.555	-0.5	0.45	0.267	0.593	-0.11	0.1	0.266	0.69	-0.56	0.48	0.243	0.787	-0.17	0.1	0.0962	0.647	-0.85	0.5	0.0876	0.743	-0.18	0.1	0.075	0.577	-0.92	0.5	0.0696	0.705	0.25	0.1	0.0113	0.0844	1.13	0.45	0.0128	0.123	0.32	0.11	0.00316	0.0471	1.42	0.5	0.00443	0.0779	0.26	0.11	0.0245	0.206	1.14	0.52	0.0277	0.289	0.22	0.12	0.0549	0.324	0.98	0.53	0.0617	0.414	0.22	0.12	0.0605	0.331	0.95	0.53	0.0714	0.417	0.16	0.1	0.0861	0.232	0.73	0.45	0.101	0.321	0.09	0.11	0.398	0.612	0.44	0.49	0.371	0.64	0.06	0.11	0.583	0.787	0.36	0.53	0.491	0.774	0.01	0.12	0.929	0.98	0.12	0.54	0.829	0.95	0.01	0.12	0.909	0.975	0.14	0.55	0.797	0.946
FCER1A	9254_18	3	High affinity immunoglobulin epsilon receptor subunit alpha	P12319	2205	20	FLAG	0.12	0.05	0.027	0.0634	0.26	0.11	0.0209	0.0696	0.06	0.06	0.258	0.38	0.14	0.12	0.25	0.42	0.05	0.06	0.365	0.548	0.11	0.13	0.39	0.631	0.03	0.06	0.617	0.794	0.06	0.13	0.662	0.865	0.03	0.06	0.584	0.785	0.06	0.13	0.633	0.86	0.058852	0.27	0.09	0.00166	0.0156	0.58	0.18	0.00109	0.0156	0.26	0.09	0.00413	0.0389	0.57	0.19	0.00289	0.0423	0.23	0.1	0.0183	0.255	0.49	0.2	0.0146	0.312	0.21	0.1	0.0339	0.497	0.45	0.21	0.0297	0.639	0.23	0.1	0.0207	0.431	0.49	0.21	0.0183	0.614	-0.02	0.1	0.864	0.933	-0.04	0.22	0.838	0.922	-0.11	0.11	0.285	0.501	-0.27	0.24	0.264	0.534	-0.09	0.11	0.421	0.663	-0.21	0.25	0.387	0.695	-0.1	0.11	0.384	0.645	-0.24	0.25	0.345	0.67	-0.1	0.11	0.365	0.624	-0.25	0.25	0.316	0.639	0.03	0.1	0.72	0.828	0.07	0.21	0.726	0.857	-0.05	0.1	0.646	0.795	-0.11	0.22	0.637	0.817	-0.09	0.11	0.394	0.67	-0.21	0.24	0.383	0.714	-0.13	0.11	0.242	0.669	-0.3	0.25	0.229	0.74	-0.14	0.11	0.223	0.665	-0.31	0.25	0.211	0.742
APAF1	13583_19	3	Apoptotic protease-activating factor 1	O14727	317	20	PASS	0.12	0.05	0.0272	0.0638	0.22	0.11	0.0553	0.141	0.1	0.06	0.0739	0.146	0.19	0.12	0.118	0.255	0.08	0.06	0.161	0.327	0.15	0.13	0.223	0.471	0.07	0.06	0.218	0.459	0.13	0.13	0.302	0.625	0.08	0.06	0.187	0.445	0.15	0.13	0.252	0.606	0.0956619	-0.01	0.08	0.931	0.968	-0.07	0.18	0.709	0.894	-0.03	0.09	0.777	0.892	-0.1	0.19	0.611	0.842	-0.05	0.09	0.631	0.899	-0.15	0.2	0.442	0.885	-0.06	0.1	0.52	0.915	-0.19	0.2	0.354	0.939	-0.09	0.1	0.358	0.829	-0.24	0.21	0.239	0.876	0.13	0.1	0.169	0.387	0.28	0.23	0.223	0.514	0.12	0.1	0.253	0.467	0.27	0.25	0.289	0.553	0.12	0.11	0.281	0.55	0.28	0.26	0.281	0.609	0.12	0.11	0.278	0.556	0.29	0.26	0.269	0.614	0.14	0.11	0.193	0.479	0.36	0.27	0.174	0.523	0.26	0.1	0.00731	0.0484	0.48	0.19	0.0107	0.087	0.26	0.11	0.0151	0.107	0.48	0.2	0.0179	0.156	0.22	0.11	0.0429	0.295	0.42	0.21	0.0452	0.369	0.21	0.11	0.0628	0.496	0.38	0.21	0.0737	0.629	0.23	0.11	0.0427	0.472	0.43	0.22	0.0525	0.576
ST6GAL1	6035_2	3	Beta-galactoside alpha-2,6-sialyltransferase 1	P15907	6480	20	PASS	0.12	0.05	0.0273	0.0638	0.55	0.27	0.0394	0.11	0.15	0.06	0.00789	0.0277	0.75	0.29	0.011	0.05	0.1	0.06	0.1	0.249	0.5	0.31	0.104	0.325	0.1	0.06	0.11	0.329	0.49	0.31	0.115	0.435	0.08	0.06	0.213	0.474	0.41	0.31	0.194	0.555	0.454966	0.04	0.08	0.619	0.787	0.21	0.42	0.616	0.846	0.05	0.09	0.615	0.796	0.27	0.46	0.552	0.803	-0.02	0.1	0.828	0.956	0.01	0.49	0.978	1	0	0.1	0.993	0.999	0.13	0.5	0.794	0.99	-0.03	0.1	0.776	0.96	0.03	0.52	0.951	0.995	0.19	0.1	0.057	0.214	0.96	0.54	0.0729	0.315	0.19	0.11	0.0731	0.24	0.97	0.62	0.115	0.366	0.16	0.11	0.139	0.398	0.82	0.63	0.192	0.526	0.16	0.11	0.161	0.448	0.74	0.63	0.24	0.589	0.13	0.11	0.247	0.529	0.6	0.63	0.344	0.664	0.15	0.1	0.127	0.292	0.68	0.46	0.144	0.379	0.26	0.11	0.015	0.107	1.17	0.5	0.0196	0.163	0.18	0.11	0.0995	0.382	0.8	0.53	0.136	0.515	0.16	0.11	0.146	0.591	0.7	0.53	0.188	0.735	0.15	0.11	0.177	0.628	0.67	0.53	0.208	0.742
IGHE IGK@ IGL@	4135_84	2	Immunoglobulin E	P01854	3497 50802 3535	20	FLAG	0.12	0.05	0.0273	0.0639	0.07	0.03	0.0111	0.0435	0.11	0.06	0.0552	0.118	0.07	0.03	0.0303	0.103	0.12	0.06	0.0561	0.175	0.07	0.03	0.0422	0.209	0.13	0.06	0.0341	0.188	0.07	0.03	0.0289	0.259	0.12	0.06	0.0471	0.234	0.07	0.03	0.0394	0.316	0.597931	0.19	0.09	0.0254	0.103	0.1	0.05	0.0357	0.176	0.2	0.09	0.0338	0.141	0.1	0.05	0.0477	0.236	0.21	0.1	0.0254	0.292	0.11	0.05	0.0443	0.476	0.25	0.1	0.0105	0.371	0.13	0.05	0.0209	0.601	0.24	0.1	0.0145	0.411	0.12	0.06	0.03	0.645	0.09	0.1	0.363	0.587	0.06	0.05	0.227	0.517	0.09	0.11	0.417	0.619	0.06	0.06	0.316	0.577	0.08	0.11	0.474	0.707	0.05	0.06	0.402	0.708	0.07	0.11	0.516	0.747	0.04	0.06	0.465	0.758	0.06	0.11	0.594	0.79	0.04	0.06	0.542	0.799	0.07	0.1	0.454	0.628	0.05	0.05	0.312	0.567	0.05	0.1	0.61	0.771	0.04	0.06	0.441	0.693	0.05	0.11	0.625	0.814	0.04	0.06	0.478	0.769	0.07	0.11	0.521	0.823	0.05	0.06	0.397	0.813	0.08	0.11	0.493	0.813	0.06	0.06	0.364	0.801
TMEM25	9014_18	3	Transmembrane protein 25	Q86YD3	84866	20	FLAG	-0.12	0.05	0.0275	0.0642	-0.11	0.14	0.421	0.576	-0.12	0.06	0.0431	0.0974	-0.07	0.15	0.614	0.749	-0.09	0.06	0.126	0.284	-0.02	0.15	0.872	0.944	-0.06	0.06	0.319	0.567	0.03	0.15	0.853	0.946	-0.07	0.06	0.248	0.508	0.03	0.15	0.854	0.946	0.856691	-0.14	0.08	0.111	0.281	-0.01	0.21	0.967	0.99	-0.16	0.09	0.0817	0.251	0.07	0.22	0.747	0.907	-0.11	0.1	0.235	0.663	0.17	0.24	0.461	0.891	-0.08	0.1	0.415	0.883	0.29	0.24	0.239	0.9	-0.1	0.1	0.3	0.794	0.28	0.25	0.269	0.885	-0.09	0.1	0.364	0.587	-0.38	0.26	0.144	0.42	-0.13	0.11	0.217	0.427	-0.39	0.28	0.16	0.429	-0.12	0.11	0.255	0.523	-0.36	0.28	0.196	0.527	-0.11	0.11	0.294	0.572	-0.36	0.28	0.198	0.55	-0.12	0.11	0.291	0.564	-0.35	0.29	0.219	0.566	-0.14	0.1	0.148	0.318	0.01	0.27	0.964	0.981	-0.06	0.1	0.542	0.725	0.04	0.29	0.887	0.95	-0.03	0.11	0.781	0.902	0.08	0.29	0.79	0.913	0.02	0.11	0.863	0.958	0.14	0.29	0.623	0.887	0.02	0.11	0.883	0.967	0.16	0.3	0.592	0.888
NMNAT1	18932_84	3	Nicotinamide/nicotinic acid mononucleotide adenylyltransferase 1	Q9HAN9		20	PASS	-0.12	0.05	0.0275	0.0643	-0.19	0.09	0.0306	0.0917	-0.08	0.06	0.142	0.241	-0.19	0.09	0.0396	0.123	-0.09	0.06	0.15	0.313	-0.2	0.1	0.0488	0.225	-0.08	0.06	0.198	0.435	-0.18	0.1	0.0681	0.354	-0.09	0.06	0.147	0.396	-0.2	0.1	0.0508	0.348	0.90852	-0.13	0.08	0.13	0.311	-0.06	0.14	0.679	0.88	-0.12	0.09	0.18	0.404	-0.13	0.15	0.375	0.685	-0.14	0.09	0.137	0.55	-0.15	0.15	0.314	0.83	-0.13	0.1	0.18	0.747	-0.14	0.15	0.344	0.939	-0.16	0.1	0.101	0.634	-0.19	0.16	0.24	0.876	-0.14	0.1	0.161	0.377	-0.4	0.2	0.0427	0.24	-0.11	0.1	0.273	0.491	-0.4	0.21	0.0616	0.271	-0.13	0.11	0.237	0.506	-0.41	0.22	0.06	0.367	-0.12	0.11	0.256	0.543	-0.42	0.22	0.0612	0.414	-0.14	0.11	0.21	0.496	-0.45	0.23	0.0459	0.397	-0.09	0.1	0.365	0.552	-0.21	0.15	0.17	0.419	0	0.1	0.965	0.98	-0.14	0.16	0.392	0.656	0.02	0.11	0.825	0.925	-0.11	0.17	0.534	0.798	0.04	0.11	0.714	0.9	-0.07	0.18	0.688	0.91	0.05	0.11	0.658	0.879	-0.06	0.18	0.729	0.924
CPT1B	11709_29	3	Carnitine O-palmitoyltransferase 1, muscle isoform	Q92523	1375	20	FLAG	-0.12	0.05	0.0276	0.0644	-0.32	0.2	0.114	0.236	-0.14	0.06	0.0109	0.0352	-0.44	0.22	0.0463	0.137	-0.05	0.06	0.372	0.555	-0.13	0.22	0.553	0.76	-0.01	0.06	0.825	0.915	0.02	0.23	0.92	0.973	0	0.06	0.985	0.993	0.08	0.23	0.73	0.9	0.116408	0	0.08	0.989	0.995	0.18	0.3	0.548	0.807	0.03	0.09	0.773	0.889	0.26	0.33	0.427	0.727	0.1	0.1	0.288	0.706	0.47	0.35	0.174	0.726	0.15	0.1	0.121	0.68	0.65	0.36	0.0674	0.714	0.18	0.1	0.0745	0.577	0.74	0.36	0.0396	0.667	-0.26	0.1	0.00831	0.0696	-0.85	0.39	0.0279	0.191	-0.26	0.11	0.0151	0.104	-0.79	0.41	0.053	0.255	-0.18	0.11	0.106	0.353	-0.53	0.41	0.202	0.536	-0.14	0.11	0.226	0.52	-0.38	0.42	0.362	0.682	-0.12	0.11	0.298	0.57	-0.3	0.42	0.468	0.749	-0.15	0.1	0.109	0.266	-0.58	0.41	0.152	0.393	-0.29	0.11	0.00592	0.0629	-1.22	0.44	0.0059	0.0834	-0.18	0.11	0.116	0.401	-0.75	0.46	0.104	0.483	-0.17	0.12	0.138	0.588	-0.71	0.48	0.135	0.699	-0.17	0.12	0.137	0.59	-0.73	0.48	0.13	0.695
JMJD6	18322_15	3	Bifunctional arginine demethylase and lysyl-hydroxylase JMJD6	Q6NYC1	23210	0.5	PASS	0.12	0.05	0.0277	0.0647	0.23	0.1	0.0222	0.0723	0.11	0.06	0.0528	0.114	0.22	0.11	0.0491	0.142	0.09	0.06	0.149	0.312	0.17	0.11	0.141	0.373	0.07	0.06	0.263	0.507	0.13	0.12	0.253	0.582	0.07	0.06	0.258	0.518	0.14	0.12	0.237	0.593	0.224428	0.01	0.09	0.927	0.966	0.01	0.17	0.968	0.99	-0.03	0.09	0.787	0.897	-0.05	0.18	0.766	0.918	-0.07	0.1	0.467	0.828	-0.14	0.19	0.461	0.891	-0.09	0.1	0.36	0.866	-0.18	0.2	0.349	0.939	-0.12	0.1	0.263	0.778	-0.23	0.2	0.258	0.883	0.18	0.1	0.0698	0.24	0.35	0.19	0.0653	0.298	0.27	0.11	0.0138	0.1	0.54	0.21	0.011	0.119	0.25	0.11	0.0298	0.219	0.5	0.22	0.0235	0.272	0.24	0.11	0.0347	0.291	0.49	0.22	0.0283	0.372	0.25	0.11	0.0287	0.285	0.51	0.22	0.023	0.371	0.2	0.1	0.0372	0.138	0.37	0.17	0.0246	0.144	0.16	0.1	0.134	0.338	0.3	0.18	0.105	0.364	0.16	0.11	0.15	0.436	0.3	0.19	0.121	0.497	0.12	0.11	0.297	0.7	0.23	0.2	0.246	0.753	0.13	0.11	0.265	0.688	0.24	0.2	0.219	0.743
CDKN2C	12521_3	3	Cyclin-dependent kinase 4 inhibitor C	P42773	1031	20	PASS	0.12	0.05	0.0279	0.0651	0.35	0.21	0.088	0.197	0.03	0.06	0.615	0.714	0.02	0.23	0.941	0.968	0.01	0.06	0.815	0.886	-0.08	0.23	0.739	0.876	0	0.06	0.975	0.988	-0.12	0.24	0.628	0.846	0	0.06	0.946	0.977	-0.1	0.24	0.679	0.88	0.0200005	0.29	0.09	0.00075	0.00906	1.01	0.35	0.00404	0.0413	0.23	0.09	0.0148	0.0835	0.74	0.38	0.0485	0.238	0.22	0.1	0.0228	0.284	0.7	0.4	0.0761	0.549	0.21	0.1	0.0411	0.517	0.65	0.41	0.113	0.796	0.22	0.1	0.0323	0.48	0.68	0.41	0.0946	0.74	-0.07	0.1	0.439	0.654	-0.33	0.38	0.39	0.654	-0.17	0.11	0.116	0.302	-0.75	0.42	0.076	0.305	-0.18	0.11	0.0934	0.338	-0.8	0.43	0.0596	0.365	-0.18	0.11	0.11	0.398	-0.77	0.43	0.0723	0.422	-0.17	0.11	0.119	0.403	-0.81	0.43	0.0619	0.403	0.08	0.1	0.429	0.606	0.23	0.36	0.518	0.722	-0.04	0.1	0.721	0.843	-0.1	0.4	0.799	0.907	-0.07	0.11	0.517	0.748	-0.29	0.43	0.501	0.777	-0.11	0.11	0.34	0.72	-0.39	0.44	0.38	0.808	-0.1	0.11	0.359	0.737	-0.36	0.44	0.416	0.816
PTPRJ	8250_2	3	Receptor-type tyrosine-protein phosphatase eta	Q12913	5795	0.5	PASS	0.12	0.05	0.028	0.0652	0.7	0.29	0.0163	0.0584	0.09	0.06	0.116	0.206	0.55	0.31	0.0754	0.188	0.1	0.06	0.108	0.261	0.61	0.33	0.0612	0.253	0.04	0.06	0.539	0.744	0.34	0.33	0.31	0.632	0.04	0.06	0.525	0.746	0.34	0.34	0.312	0.661	0.00722043	-0.09	0.09	0.319	0.543	-0.3	0.47	0.529	0.794	-0.13	0.1	0.158	0.373	-0.51	0.51	0.317	0.641	-0.12	0.1	0.239	0.67	-0.4	0.53	0.447	0.886	-0.19	0.1	0.0702	0.589	-0.69	0.56	0.213	0.889	-0.19	0.1	0.0636	0.546	-0.71	0.56	0.203	0.857	0.31	0.1	0.00214	0.0288	1.98	0.58	0.000666	0.0171	0.29	0.11	0.00721	0.0722	1.88	0.63	0.00303	0.0627	0.28	0.11	0.0136	0.162	1.83	0.65	0.00478	0.145	0.24	0.11	0.0328	0.286	1.65	0.65	0.0115	0.296	0.24	0.11	0.0399	0.305	1.59	0.67	0.017	0.348	0.18	0.1	0.0634	0.191	0.88	0.51	0.0885	0.301	0.16	0.1	0.118	0.315	0.78	0.55	0.155	0.439	0.17	0.11	0.127	0.41	0.83	0.58	0.156	0.532	0.09	0.11	0.452	0.788	0.43	0.6	0.474	0.843	0.1	0.11	0.38	0.752	0.51	0.6	0.399	0.813
STMN3	8019_73	3	Stathmin-3	Q9NZ72	50861	20	PASS	0.12	0.05	0.0281	0.0654	0.27	0.14	0.0523	0.136	0.13	0.06	0.0233	0.0625	0.29	0.15	0.0533	0.15	0.12	0.06	0.0455	0.153	0.26	0.15	0.0906	0.305	0.11	0.06	0.0577	0.242	0.25	0.16	0.106	0.421	0.12	0.06	0.0453	0.23	0.28	0.16	0.0712	0.394	0.334848	0.06	0.08	0.515	0.714	0.14	0.22	0.521	0.788	0.07	0.09	0.418	0.654	0.18	0.23	0.45	0.742	0.04	0.09	0.636	0.902	0.08	0.24	0.734	0.971	0.05	0.1	0.595	0.928	0.1	0.25	0.687	0.988	0.04	0.1	0.666	0.937	0.09	0.25	0.713	0.986	0.11	0.1	0.269	0.505	0.06	0.25	0.822	0.917	0.09	0.11	0.374	0.582	0.04	0.27	0.885	0.954	0.08	0.11	0.466	0.699	0.02	0.29	0.939	0.976	0.09	0.11	0.433	0.686	0.03	0.29	0.904	0.963	0.1	0.11	0.359	0.62	0.09	0.29	0.767	0.903	0.23	0.1	0.0161	0.0803	0.63	0.25	0.0121	0.0944	0.27	0.1	0.0108	0.0895	0.7	0.28	0.0117	0.124	0.29	0.11	0.00863	0.149	0.76	0.29	0.0086	0.197	0.25	0.11	0.0244	0.439	0.7	0.3	0.0186	0.509	0.27	0.11	0.0176	0.403	0.75	0.3	0.0126	0.471
FOLR3	15495_9	3	Folate receptor gamma	P41439	2352	20	PASS	-0.12	0.05	0.0281	0.0654	-0.03	0.06	0.658	0.772	-0.14	0.06	0.0176	0.0508	-0.03	0.06	0.661	0.784	-0.13	0.06	0.0234	0.103	-0.03	0.06	0.687	0.845	-0.12	0.06	0.0494	0.225	-0.02	0.07	0.814	0.931	-0.13	0.06	0.0378	0.209	-0.03	0.07	0.683	0.882	0.671473	-0.15	0.08	0.0708	0.209	-0.06	0.09	0.496	0.769	-0.18	0.09	0.0515	0.184	-0.06	0.09	0.544	0.799	-0.16	0.09	0.0824	0.457	-0.04	0.1	0.675	0.967	-0.14	0.1	0.155	0.718	-0.02	0.1	0.855	0.995	-0.17	0.1	0.0867	0.603	-0.04	0.1	0.654	0.974	-0.04	0.1	0.678	0.826	0.06	0.12	0.604	0.806	-0.08	0.1	0.44	0.64	0.04	0.13	0.747	0.886	-0.11	0.11	0.307	0.573	0	0.13	0.971	0.988	-0.12	0.11	0.278	0.556	-0.01	0.14	0.915	0.968	-0.11	0.11	0.287	0.563	-0.02	0.14	0.878	0.95	-0.14	0.1	0.154	0.325	-0.03	0.1	0.782	0.888	-0.12	0.1	0.233	0.454	-0.03	0.11	0.812	0.914	-0.08	0.11	0.437	0.698	0.01	0.11	0.926	0.972	-0.05	0.11	0.627	0.862	0.02	0.12	0.887	0.966	-0.05	0.11	0.65	0.878	0.02	0.12	0.876	0.968
FLT3LG	14093_10	3	Fms-related tyrosine kinase 3 ligand	P49771	2323	20	PASS	-0.12	0.05	0.0281	0.0654	-0.36	0.23	0.121	0.246	-0.14	0.06	0.0146	0.0437	-0.46	0.25	0.0648	0.171	-0.11	0.06	0.0573	0.177	-0.43	0.25	0.0899	0.304	-0.1	0.06	0.108	0.327	-0.33	0.25	0.188	0.517	-0.07	0.06	0.261	0.52	-0.23	0.26	0.364	0.696	0.1531	-0.03	0.08	0.743	0.865	0.04	0.34	0.907	0.968	-0.01	0.09	0.928	0.965	0.17	0.37	0.652	0.861	-0.01	0.09	0.953	0.988	0.13	0.39	0.74	0.971	-0.01	0.1	0.893	0.977	0.14	0.4	0.732	0.99	0	0.1	0.979	0.995	0.25	0.41	0.551	0.969	-0.08	0.1	0.426	0.641	-0.06	0.38	0.868	0.939	-0.1	0.1	0.336	0.549	-0.31	0.41	0.44	0.679	-0.05	0.11	0.613	0.804	-0.21	0.41	0.608	0.829	-0.02	0.11	0.867	0.946	-0.07	0.41	0.869	0.948	0.01	0.11	0.907	0.961	0.01	0.41	0.972	0.987	-0.28	0.1	0.00499	0.0383	-1.44	0.52	0.00554	0.0573	-0.36	0.11	0.00104	0.0199	-1.79	0.58	0.00193	0.0406	-0.33	0.11	0.00361	0.106	-1.73	0.57	0.00237	0.124	-0.32	0.12	0.00554	0.327	-1.64	0.58	0.00479	0.394	-0.29	0.12	0.0132	0.389	-1.51	0.58	0.00887	0.456
IL2RB	9343_16	3	Interleukin-2 receptor subunit beta	P14784	3560	20	PASS	-0.12	0.05	0.0281	0.0655	-0.3	0.15	0.0459	0.124	-0.14	0.06	0.0178	0.0513	-0.34	0.16	0.0382	0.12	-0.13	0.06	0.0257	0.11	-0.33	0.17	0.0509	0.229	-0.08	0.06	0.189	0.426	-0.19	0.17	0.258	0.585	-0.07	0.06	0.238	0.497	-0.16	0.17	0.339	0.679	0.651081	-0.08	0.09	0.367	0.588	-0.14	0.23	0.544	0.805	-0.09	0.09	0.344	0.587	-0.14	0.25	0.57	0.816	-0.04	0.1	0.66	0.906	-0.01	0.26	0.955	0.998	0.02	0.1	0.875	0.971	0.15	0.27	0.588	0.979	0.03	0.1	0.765	0.96	0.21	0.27	0.451	0.939	-0.19	0.1	0.053	0.206	-0.59	0.29	0.0429	0.24	-0.25	0.11	0.0219	0.124	-0.74	0.32	0.0217	0.17	-0.26	0.11	0.0193	0.183	-0.79	0.33	0.0171	0.244	-0.23	0.11	0.0418	0.307	-0.71	0.33	0.0318	0.372	-0.21	0.11	0.064	0.34	-0.65	0.33	0.05	0.397	-0.11	0.1	0.259	0.454	-0.25	0.27	0.35	0.598	-0.11	0.1	0.283	0.508	-0.27	0.29	0.341	0.617	-0.13	0.11	0.221	0.521	-0.33	0.3	0.275	0.634	-0.06	0.11	0.608	0.855	-0.14	0.3	0.646	0.898	-0.06	0.11	0.579	0.845	-0.15	0.3	0.628	0.892
MCL1	10396_6	3	Induced myeloid leukemia cell differentiation protein Mcl-1	Q07820	4170	20	FLAG	0.12	0.05	0.0282	0.0655	0.19	0.14	0.173	0.315	0.12	0.06	0.0368	0.0869	0.16	0.15	0.292	0.463	0.09	0.06	0.142	0.303	0.1	0.15	0.511	0.726	0.08	0.06	0.183	0.42	0.09	0.15	0.578	0.818	0.09	0.06	0.156	0.408	0.09	0.16	0.581	0.833	0.79562	0.08	0.08	0.366	0.588	0.14	0.22	0.52	0.787	0.06	0.09	0.498	0.714	0.1	0.24	0.674	0.873	0.04	0.09	0.678	0.916	0.07	0.24	0.763	0.973	0.03	0.1	0.739	0.952	0.06	0.25	0.808	0.992	0.05	0.1	0.621	0.926	0.09	0.26	0.738	0.988	0.12	0.1	0.222	0.452	0.24	0.28	0.393	0.656	0.12	0.1	0.252	0.465	0.24	0.3	0.431	0.673	0.09	0.11	0.383	0.633	0.2	0.32	0.537	0.793	0.09	0.11	0.432	0.686	0.17	0.32	0.599	0.835	0.09	0.11	0.43	0.675	0.15	0.32	0.634	0.842	0.17	0.1	0.0846	0.229	0.15	0.22	0.493	0.705	0.19	0.1	0.0668	0.229	0.11	0.24	0.647	0.823	0.13	0.11	0.209	0.507	0	0.25	0.993	0.998	0.13	0.11	0.215	0.654	0	0.25	0.998	1	0.13	0.11	0.221	0.664	-0.02	0.25	0.941	0.985
LYN	3453_87	2	Tyrosine-protein kinase Lyn	P07948	4067	20	PASS	0.12	0.05	0.0283	0.0659	0.11	0.05	0.049	0.13	0.14	0.06	0.0159	0.0471	0.13	0.06	0.0305	0.104	0.1	0.06	0.0849	0.224	0.1	0.06	0.101	0.321	0.1	0.06	0.105	0.323	0.09	0.06	0.131	0.455	0.1	0.06	0.114	0.354	0.09	0.06	0.145	0.501	0.589666	0.06	0.09	0.485	0.691	0.06	0.08	0.466	0.746	0.07	0.09	0.416	0.653	0.08	0.09	0.368	0.678	0.01	0.1	0.939	0.983	0.02	0.09	0.787	0.975	0	0.1	0.998	1	0.02	0.09	0.86	0.996	-0.03	0.1	0.774	0.96	-0.01	0.09	0.937	0.995	0.14	0.1	0.137	0.345	0.15	0.1	0.158	0.437	0.19	0.11	0.0786	0.249	0.17	0.11	0.129	0.387	0.16	0.11	0.148	0.41	0.15	0.11	0.193	0.526	0.16	0.11	0.14	0.427	0.16	0.11	0.171	0.529	0.18	0.11	0.104	0.387	0.17	0.12	0.132	0.48	0.16	0.1	0.101	0.256	0.15	0.1	0.155	0.398	0.18	0.1	0.0845	0.262	0.17	0.11	0.113	0.379	0.18	0.11	0.0889	0.367	0.18	0.11	0.111	0.492	0.16	0.11	0.141	0.591	0.15	0.12	0.19	0.735	0.16	0.11	0.14	0.595	0.15	0.12	0.198	0.742
PSG2	6405_74	3	Pregnancy-specific beta-1-glycoprotein 2	P11465	5670	20	FLAG	-0.12	0.05	0.0283	0.0659	-0.16	0.13	0.216	0.366	-0.13	0.06	0.0224	0.0607	-0.16	0.14	0.272	0.443	-0.11	0.06	0.0537	0.169	-0.1	0.14	0.503	0.72	-0.11	0.06	0.063	0.252	-0.05	0.15	0.724	0.896	-0.13	0.06	0.033	0.199	-0.09	0.15	0.533	0.809	0.813256	-0.11	0.08	0.209	0.419	-0.11	0.18	0.547	0.806	-0.11	0.09	0.211	0.441	-0.09	0.2	0.655	0.863	-0.11	0.09	0.254	0.682	-0.06	0.2	0.764	0.973	-0.1	0.1	0.328	0.854	0	0.21	0.988	0.999	-0.12	0.1	0.221	0.752	-0.08	0.21	0.69	0.981	-0.08	0.1	0.396	0.612	-0.15	0.26	0.575	0.788	-0.08	0.11	0.437	0.638	-0.17	0.28	0.533	0.749	-0.05	0.11	0.622	0.808	-0.09	0.28	0.738	0.895	-0.05	0.11	0.618	0.812	-0.08	0.29	0.792	0.917	-0.06	0.11	0.586	0.786	-0.06	0.29	0.83	0.931	-0.16	0.1	0.0854	0.231	-0.25	0.27	0.36	0.606	-0.2	0.1	0.0502	0.198	-0.25	0.29	0.399	0.661	-0.19	0.11	0.0856	0.362	-0.13	0.3	0.657	0.853	-0.2	0.11	0.0782	0.518	-0.11	0.31	0.724	0.919	-0.22	0.11	0.0546	0.485	-0.13	0.31	0.666	0.901
SUFU	17468_1	3	Suppressor of fused homolog	Q9UMX1		20	PASS	0.12	0.05	0.0284	0.066	0.42	0.29	0.147	0.281	0.11	0.06	0.0453	0.102	0.38	0.31	0.214	0.377	0.08	0.06	0.175	0.344	0.21	0.32	0.523	0.738	0.01	0.06	0.931	0.968	-0.13	0.33	0.702	0.885	0.01	0.06	0.911	0.958	-0.13	0.34	0.695	0.887	0.116514	0.23	0.09	0.00737	0.0438	0.9	0.43	0.0347	0.173	0.26	0.09	0.0051	0.0434	1.03	0.46	0.0257	0.165	0.18	0.1	0.0652	0.421	0.73	0.48	0.135	0.665	0.11	0.1	0.287	0.819	0.45	0.5	0.365	0.939	0.1	0.1	0.332	0.814	0.42	0.51	0.415	0.934	-0.06	0.1	0.539	0.728	-0.62	0.64	0.33	0.61	-0.08	0.1	0.463	0.661	-0.73	0.69	0.291	0.556	-0.08	0.11	0.437	0.676	-0.78	0.72	0.279	0.608	-0.12	0.11	0.28	0.559	-0.98	0.73	0.181	0.537	-0.1	0.11	0.356	0.618	-0.87	0.74	0.24	0.578	0.11	0.1	0.259	0.454	0.44	0.52	0.395	0.632	0.08	0.1	0.465	0.665	0.27	0.55	0.621	0.807	0.05	0.11	0.627	0.815	0.05	0.58	0.936	0.976	-0.06	0.11	0.597	0.851	-0.45	0.61	0.462	0.838	-0.06	0.11	0.578	0.845	-0.51	0.61	0.405	0.814
RFESD	13603_7	3	Rieske domain-containing protein	Q8TAC1		20	FLAG	-0.12	0.06	0.0284	0.066	-0.32	0.15	0.0335	0.0988	-0.11	0.06	0.0559	0.119	-0.3	0.16	0.0666	0.174	-0.09	0.06	0.139	0.299	-0.24	0.17	0.154	0.393	-0.08	0.06	0.195	0.432	-0.22	0.17	0.197	0.525	-0.08	0.06	0.225	0.483	-0.21	0.17	0.213	0.567	0.506684	-0.13	0.09	0.145	0.332	-0.29	0.26	0.263	0.579	-0.15	0.09	0.118	0.314	-0.33	0.27	0.219	0.534	-0.1	0.1	0.311	0.73	-0.23	0.28	0.416	0.874	-0.07	0.1	0.49	0.908	-0.13	0.29	0.65	0.98	-0.09	0.1	0.36	0.829	-0.2	0.29	0.481	0.951	-0.19	0.1	0.0614	0.224	-0.6	0.27	0.0258	0.185	-0.2	0.11	0.0663	0.226	-0.62	0.29	0.0322	0.202	-0.19	0.11	0.094	0.338	-0.6	0.3	0.0471	0.333	-0.19	0.11	0.101	0.389	-0.61	0.3	0.0418	0.384	-0.16	0.11	0.16	0.449	-0.56	0.3	0.0617	0.403	-0.03	0.1	0.774	0.867	-0.04	0.28	0.871	0.936	0.03	0.11	0.807	0.895	0.1	0.3	0.742	0.879	0.04	0.11	0.701	0.857	0.15	0.31	0.631	0.845	0.04	0.11	0.751	0.918	0.14	0.32	0.659	0.901	0.04	0.11	0.704	0.899	0.17	0.32	0.595	0.889
GCLM	18214_2	3	Glutamate--cysteine ligase regulatory subunit	P48507	2730	0.5	PASS	0.12	0.05	0.0284	0.066	0.15	0.07	0.0359	0.104	0.16	0.06	0.00627	0.0233	0.2	0.08	0.00803	0.0402	0.13	0.06	0.0305	0.121	0.16	0.08	0.0349	0.189	0.11	0.06	0.0883	0.294	0.13	0.08	0.0987	0.41	0.09	0.06	0.145	0.394	0.11	0.08	0.162	0.522	0.885783	0.11	0.09	0.196	0.402	0.13	0.11	0.228	0.534	0.15	0.09	0.121	0.318	0.18	0.12	0.135	0.415	0.07	0.1	0.458	0.822	0.09	0.12	0.478	0.902	0.06	0.1	0.545	0.923	0.07	0.13	0.578	0.978	0.04	0.1	0.72	0.95	0.04	0.13	0.765	0.988	0.12	0.1	0.247	0.482	0.16	0.13	0.235	0.525	0.17	0.11	0.123	0.31	0.22	0.15	0.129	0.388	0.16	0.11	0.139	0.398	0.22	0.15	0.152	0.484	0.15	0.11	0.189	0.482	0.19	0.15	0.199	0.55	0.14	0.11	0.205	0.491	0.19	0.15	0.204	0.551	0.14	0.1	0.142	0.31	0.16	0.12	0.184	0.438	0.19	0.1	0.0684	0.232	0.22	0.13	0.0979	0.355	0.19	0.11	0.0899	0.368	0.22	0.14	0.114	0.495	0.14	0.11	0.22	0.659	0.15	0.14	0.277	0.765	0.12	0.11	0.281	0.7	0.13	0.14	0.359	0.8
PIR	13634_209	3	Pirin	O00625	8544	20	PASS	0.12	0.05	0.0284	0.066	0.38	0.16	0.0217	0.0713	0.09	0.06	0.121	0.213	0.28	0.18	0.112	0.245	0.06	0.06	0.364	0.548	0.17	0.19	0.362	0.611	0.04	0.06	0.522	0.734	0.12	0.19	0.515	0.782	0.04	0.06	0.555	0.765	0.11	0.19	0.553	0.818	0.92838	0.12	0.09	0.145	0.332	0.41	0.27	0.13	0.389	0.08	0.09	0.381	0.624	0.26	0.29	0.366	0.677	0.03	0.1	0.763	0.941	0.1	0.3	0.746	0.971	0	0.1	0.978	0.996	0.01	0.31	0.964	0.999	-0.02	0.1	0.811	0.962	-0.07	0.32	0.833	0.992	0.09	0.1	0.376	0.595	0.32	0.3	0.285	0.572	0.08	0.11	0.448	0.648	0.31	0.33	0.336	0.594	0.04	0.11	0.738	0.878	0.18	0.34	0.597	0.825	0.05	0.11	0.666	0.84	0.21	0.34	0.53	0.8	0.06	0.11	0.577	0.781	0.24	0.34	0.482	0.758	0.14	0.1	0.16	0.332	0.44	0.29	0.135	0.366	0.11	0.11	0.317	0.541	0.31	0.32	0.332	0.609	0.09	0.11	0.408	0.682	0.27	0.34	0.423	0.734	0.05	0.12	0.675	0.886	0.14	0.35	0.69	0.91	0.05	0.12	0.675	0.886	0.14	0.35	0.682	0.907
TOP1	2876_74	2	DNA topoisomerase 1	P11387	7150	20	PASS	0.12	0.05	0.0285	0.066	0.11	0.11	0.343	0.503	0.19	0.06	0.00134	0.00727	0.3	0.12	0.0138	0.059	0.15	0.06	0.0172	0.0856	0.27	0.13	0.0358	0.192	0.1	0.06	0.105	0.322	0.23	0.13	0.087	0.391	0.1	0.06	0.118	0.36	0.22	0.13	0.102	0.445	0.752929	0.08	0.08	0.319	0.544	0.08	0.16	0.63	0.857	0.15	0.09	0.103	0.289	0.23	0.17	0.177	0.48	0.13	0.1	0.18	0.611	0.26	0.19	0.167	0.714	0.1	0.1	0.32	0.85	0.24	0.19	0.215	0.889	0.07	0.1	0.469	0.877	0.2	0.19	0.308	0.906	0.16	0.1	0.0937	0.284	0.2	0.2	0.31	0.594	0.22	0.11	0.037	0.165	0.35	0.21	0.101	0.344	0.17	0.11	0.122	0.377	0.31	0.22	0.16	0.491	0.16	0.11	0.159	0.448	0.34	0.22	0.129	0.491	0.16	0.11	0.15	0.439	0.35	0.23	0.128	0.475	0.11	0.1	0.233	0.426	0.03	0.26	0.905	0.952	0.21	0.11	0.0522	0.202	0.35	0.28	0.215	0.507	0.14	0.11	0.201	0.499	0.22	0.3	0.462	0.759	0.03	0.12	0.822	0.946	-0.09	0.32	0.786	0.936	0.04	0.12	0.753	0.917	-0.07	0.32	0.834	0.956
EPHB3	9220_7	3	Ephrin type-B receptor 3	P54753	2049	20	PASS	-0.12	0.05	0.0285	0.0661	-0.24	0.14	0.0829	0.189	-0.13	0.06	0.021	0.0578	-0.23	0.15	0.139	0.283	-0.12	0.06	0.048	0.157	-0.2	0.16	0.211	0.457	-0.1	0.06	0.0883	0.294	-0.19	0.16	0.232	0.559	-0.1	0.06	0.0909	0.322	-0.19	0.16	0.224	0.579	0.679608	-0.06	0.08	0.451	0.661	0.08	0.21	0.713	0.896	-0.09	0.09	0.334	0.578	0.09	0.23	0.683	0.879	-0.02	0.1	0.838	0.958	0.23	0.24	0.33	0.839	-0.02	0.1	0.849	0.971	0.2	0.24	0.404	0.945	-0.02	0.1	0.839	0.97	0.2	0.24	0.419	0.935	-0.2	0.1	0.0439	0.188	-0.59	0.27	0.0317	0.202	-0.23	0.11	0.0313	0.152	-0.68	0.3	0.0218	0.17	-0.25	0.11	0.0256	0.208	-0.79	0.31	0.0104	0.2	-0.23	0.11	0.0355	0.293	-0.74	0.31	0.0161	0.315	-0.22	0.11	0.0491	0.32	-0.7	0.3	0.0211	0.371	-0.11	0.1	0.234	0.429	-0.31	0.27	0.247	0.505	-0.11	0.1	0.296	0.519	-0.2	0.29	0.486	0.722	-0.11	0.11	0.328	0.615	-0.1	0.31	0.744	0.89	-0.08	0.11	0.45	0.786	-0.13	0.3	0.654	0.901	-0.09	0.11	0.406	0.764	-0.16	0.3	0.608	0.889
APBB1	14206_28	3	Amyloid beta A4 precursor protein-binding family B member 1	O00213	322	20	PASS	-0.12	0.05	0.0285	0.0661	-0.63	0.27	0.0184	0.064	-0.14	0.06	0.0133	0.0409	-0.66	0.3	0.0248	0.0903	-0.15	0.06	0.0121	0.0695	-0.72	0.31	0.0188	0.132	-0.13	0.06	0.0288	0.175	-0.67	0.3	0.0268	0.251	-0.12	0.06	0.0461	0.232	-0.64	0.3	0.0346	0.302	0.108533	-0.03	0.08	0.766	0.878	-0.6	0.42	0.151	0.426	-0.03	0.09	0.713	0.857	-0.58	0.48	0.226	0.544	-0.07	0.09	0.445	0.813	-0.86	0.51	0.0929	0.595	-0.06	0.1	0.534	0.921	-0.81	0.52	0.121	0.797	-0.06	0.1	0.571	0.91	-0.84	0.52	0.106	0.756	-0.29	0.1	0.00354	0.0393	-0.94	0.52	0.0744	0.317	-0.3	0.11	0.0051	0.0597	-0.83	0.55	0.128	0.387	-0.27	0.11	0.0162	0.172	-0.67	0.54	0.217	0.551	-0.24	0.11	0.0352	0.292	-0.6	0.52	0.249	0.599	-0.22	0.11	0.0495	0.32	-0.58	0.52	0.259	0.598	-0.07	0.09	0.46	0.632	-0.35	0.47	0.452	0.675	-0.13	0.1	0.202	0.423	-0.54	0.53	0.302	0.587	-0.16	0.11	0.132	0.415	-0.66	0.55	0.229	0.604	-0.16	0.11	0.149	0.591	-0.63	0.55	0.253	0.758	-0.14	0.11	0.198	0.641	-0.53	0.56	0.345	0.798
AGO1	15312_14	3	Protein argonaute-1	Q9UL18	26523	20	PASS	0.12	0.05	0.0286	0.0661	0.09	0.06	0.103	0.22	0.11	0.06	0.0517	0.113	0.09	0.06	0.145	0.292	0.08	0.06	0.177	0.346	0.06	0.06	0.332	0.588	0.08	0.06	0.184	0.42	0.07	0.06	0.297	0.619	0.08	0.06	0.182	0.44	0.07	0.06	0.307	0.657	0.354977	0.03	0.09	0.723	0.854	-0.01	0.09	0.92	0.974	0.02	0.09	0.858	0.937	-0.01	0.09	0.933	0.984	-0.04	0.1	0.66	0.906	-0.06	0.1	0.515	0.917	-0.05	0.1	0.639	0.937	-0.07	0.1	0.493	0.963	-0.07	0.1	0.483	0.884	-0.09	0.1	0.364	0.92	0.19	0.1	0.0544	0.21	0.22	0.12	0.0619	0.291	0.2	0.11	0.0598	0.216	0.23	0.12	0.0676	0.286	0.19	0.11	0.0805	0.322	0.23	0.13	0.0667	0.373	0.2	0.11	0.0654	0.337	0.26	0.13	0.0415	0.384	0.22	0.11	0.0442	0.31	0.28	0.13	0.0284	0.375	0.15	0.1	0.11	0.267	0.13	0.11	0.216	0.473	0.15	0.1	0.16	0.374	0.12	0.11	0.307	0.59	0.12	0.11	0.28	0.573	0.08	0.12	0.515	0.785	0.1	0.11	0.361	0.734	0.06	0.12	0.596	0.882	0.1	0.11	0.343	0.732	0.06	0.12	0.601	0.889
HPCAL1	17791_25	3	Hippocalcin-like protein 1	P37235	3241	20	PASS	-0.12	0.05	0.0286	0.0661	-0.45	0.18	0.0128	0.0485	-0.09	0.06	0.115	0.206	-0.38	0.19	0.052	0.148	-0.06	0.06	0.319	0.505	-0.3	0.2	0.138	0.372	-0.01	0.06	0.843	0.925	-0.15	0.2	0.455	0.742	-0.01	0.06	0.927	0.967	-0.11	0.2	0.584	0.835	0.521081	-0.19	0.09	0.0292	0.113	-0.69	0.33	0.0344	0.172	-0.18	0.09	0.0556	0.194	-0.66	0.34	0.054	0.254	-0.15	0.09	0.115	0.517	-0.63	0.35	0.074	0.545	-0.12	0.1	0.229	0.786	-0.49	0.36	0.171	0.839	-0.12	0.1	0.218	0.75	-0.49	0.36	0.172	0.835	-0.06	0.1	0.548	0.735	-0.3	0.28	0.283	0.57	0.03	0.11	0.757	0.865	-0.04	0.3	0.906	0.963	0.05	0.11	0.624	0.81	0.01	0.31	0.965	0.986	0.09	0.11	0.389	0.65	0.11	0.31	0.725	0.893	0.11	0.11	0.331	0.598	0.16	0.32	0.602	0.826	-0.09	0.1	0.336	0.528	-0.38	0.34	0.257	0.515	-0.11	0.1	0.283	0.508	-0.47	0.37	0.199	0.493	-0.06	0.11	0.584	0.787	-0.29	0.39	0.462	0.759	-0.01	0.11	0.949	0.985	-0.13	0.4	0.745	0.926	0	0.11	0.984	0.995	-0.08	0.4	0.844	0.959
CA5A	8791_151	3	Carbonic anhydrase 5A, mitochondrial	P35218	763	20	PASS	-0.12	0.05	0.0286	0.0661	-0.17	0.13	0.186	0.332	-0.11	0.06	0.0583	0.123	-0.13	0.14	0.35	0.523	-0.07	0.06	0.214	0.389	-0.04	0.14	0.756	0.885	-0.05	0.06	0.428	0.665	0	0.14	0.986	0.995	-0.05	0.06	0.442	0.687	-0.01	0.15	0.96	0.987	0.558417	-0.16	0.09	0.0655	0.197	-0.17	0.2	0.376	0.679	-0.21	0.09	0.0221	0.108	-0.3	0.22	0.173	0.474	-0.13	0.09	0.169	0.596	-0.17	0.23	0.46	0.891	-0.11	0.1	0.257	0.804	-0.15	0.23	0.502	0.966	-0.12	0.1	0.231	0.757	-0.18	0.23	0.421	0.935	-0.05	0.1	0.637	0.796	0.05	0.2	0.81	0.912	-0.01	0.11	0.951	0.976	0.2	0.21	0.342	0.599	-0.02	0.11	0.872	0.944	0.24	0.22	0.263	0.591	-0.02	0.11	0.849	0.937	0.24	0.22	0.281	0.622	-0.02	0.11	0.837	0.93	0.24	0.22	0.277	0.607	-0.14	0.1	0.136	0.305	-0.49	0.3	0.104	0.324	-0.08	0.1	0.42	0.628	-0.31	0.31	0.327	0.607	-0.02	0.11	0.832	0.929	-0.19	0.31	0.552	0.809	0.05	0.11	0.682	0.889	0.02	0.32	0.958	0.988	0.06	0.11	0.594	0.85	0.04	0.32	0.911	0.976
GIP	16292_288	3	Gastric inhibitory polypeptide	P09681	2695	0.5	PASS	0.12	0.05	0.0287	0.0663	0.19	0.12	0.0933	0.205	0.06	0.06	0.29	0.411	0.07	0.13	0.553	0.699	0.01	0.06	0.834	0.898	0	0.13	0.979	0.991	-0.05	0.06	0.461	0.693	-0.1	0.14	0.462	0.744	-0.05	0.06	0.421	0.669	-0.1	0.14	0.448	0.756	0.663889	0.11	0.09	0.178	0.381	0.25	0.19	0.197	0.497	0.05	0.09	0.621	0.799	0.09	0.21	0.67	0.871	0.01	0.1	0.896	0.969	0.04	0.22	0.841	0.982	-0.05	0.1	0.64	0.937	-0.05	0.23	0.816	0.992	-0.06	0.1	0.565	0.909	-0.06	0.23	0.791	0.988	0.06	0.1	0.553	0.737	0.03	0.21	0.9	0.955	0.04	0.11	0.684	0.821	0	0.22	0.993	0.997	0	0.11	0.985	0.993	-0.05	0.23	0.818	0.929	-0.05	0.11	0.674	0.843	-0.14	0.24	0.546	0.808	-0.06	0.12	0.585	0.786	-0.17	0.24	0.474	0.753	0.17	0.1	0.0775	0.216	0.29	0.21	0.153	0.396	0.1	0.1	0.354	0.576	0.15	0.23	0.516	0.744	0.03	0.11	0.816	0.92	0.03	0.24	0.906	0.964	-0.03	0.12	0.769	0.925	-0.08	0.25	0.754	0.927	-0.03	0.12	0.813	0.941	-0.06	0.25	0.812	0.951
TGM3	4471_50	2	Protein-glutamine gamma-glutamyltransferase E	Q08188	7053	20	FLAG	-0.12	0.05	0.0288	0.0665	-0.04	0.04	0.257	0.414	-0.15	0.06	0.0115	0.0367	-0.06	0.04	0.145	0.291	-0.12	0.06	0.0451	0.152	-0.04	0.04	0.284	0.54	-0.11	0.06	0.0772	0.278	-0.04	0.04	0.303	0.625	-0.12	0.06	0.0461	0.232	-0.05	0.04	0.205	0.561	0.616474	-0.18	0.09	0.0378	0.135	-0.09	0.06	0.105	0.339	-0.2	0.09	0.0328	0.139	-0.1	0.06	0.106	0.369	-0.12	0.1	0.236	0.663	-0.05	0.06	0.415	0.874	-0.1	0.1	0.293	0.824	-0.04	0.06	0.472	0.962	-0.12	0.1	0.242	0.761	-0.05	0.06	0.387	0.928	-0.1	0.1	0.294	0.527	-0.07	0.08	0.362	0.634	-0.13	0.11	0.226	0.435	-0.09	0.08	0.283	0.549	-0.14	0.11	0.203	0.47	-0.11	0.09	0.212	0.548	-0.12	0.11	0.273	0.553	-0.1	0.09	0.256	0.606	-0.15	0.11	0.193	0.479	-0.11	0.09	0.202	0.548	-0.05	0.1	0.575	0.727	0.04	0.06	0.503	0.712	-0.1	0.1	0.354	0.577	0.01	0.07	0.876	0.946	-0.1	0.11	0.371	0.649	0.01	0.07	0.877	0.951	-0.1	0.11	0.362	0.736	-0.01	0.07	0.906	0.973	-0.11	0.11	0.332	0.728	-0.02	0.07	0.817	0.952
TNFRSF10D	14121_24	3	Tumor necrosis factor receptor superfamily member 10D	Q9UBN6	8793	20	FLAG	0.12	0.05	0.0288	0.0666	0.49	0.26	0.0605	0.15	0.1	0.06	0.0989	0.183	0.42	0.28	0.14	0.284	0.07	0.06	0.242	0.421	0.32	0.29	0.278	0.535	0.04	0.06	0.52	0.732	0.2	0.3	0.502	0.773	0.04	0.06	0.549	0.76	0.2	0.3	0.515	0.799	0.169263	0.18	0.09	0.0372	0.134	0.83	0.41	0.0436	0.201	0.22	0.09	0.0183	0.0955	1.13	0.44	0.00963	0.0902	0.19	0.1	0.0483	0.378	1.08	0.45	0.0164	0.331	0.15	0.1	0.138	0.695	0.91	0.46	0.0476	0.686	0.15	0.1	0.124	0.655	0.93	0.47	0.0457	0.667	0.18	0.1	0.0588	0.218	1.06	0.53	0.044	0.242	0.15	0.11	0.156	0.352	0.88	0.57	0.126	0.384	0.14	0.11	0.19	0.455	0.79	0.6	0.185	0.52	0.11	0.11	0.318	0.591	0.65	0.61	0.284	0.625	0.1	0.11	0.376	0.632	0.59	0.61	0.333	0.653	-0.03	0.1	0.755	0.853	-0.38	0.46	0.409	0.643	-0.11	0.1	0.268	0.494	-0.8	0.5	0.11	0.374	-0.17	0.11	0.111	0.395	-1.04	0.54	0.0551	0.399	-0.18	0.11	0.109	0.552	-1.07	0.56	0.0582	0.6	-0.18	0.11	0.107	0.555	-1.08	0.57	0.0583	0.591
PROC	3758_68	3	Activated Protein C	P04070	5624	20	PASS	0.12	0.05	0.0289	0.0667	0.28	0.18	0.111	0.232	0.17	0.06	0.00224	0.0108	0.42	0.19	0.0288	0.0998	0.16	0.06	0.00864	0.0555	0.42	0.2	0.037	0.195	0.14	0.06	0.0204	0.148	0.38	0.2	0.061	0.338	0.14	0.06	0.0234	0.173	0.39	0.21	0.0587	0.366	0.0707876	0.12	0.08	0.142	0.328	0.51	0.28	0.0721	0.272	0.18	0.09	0.0484	0.178	0.71	0.31	0.0228	0.153	0.16	0.1	0.093	0.48	0.68	0.33	0.0412	0.468	0.16	0.1	0.108	0.666	0.69	0.33	0.0381	0.668	0.14	0.1	0.143	0.669	0.67	0.34	0.0469	0.667	-0.05	0.1	0.576	0.756	-0.44	0.41	0.283	0.57	0.02	0.1	0.851	0.921	-0.23	0.42	0.586	0.789	-0.04	0.11	0.749	0.884	-0.3	0.45	0.499	0.768	-0.03	0.11	0.797	0.911	-0.26	0.45	0.569	0.819	-0.04	0.11	0.691	0.85	-0.3	0.46	0.509	0.777	0.26	0.1	0.00638	0.0445	0.48	0.29	0.099	0.318	0.31	0.1	0.00266	0.0384	0.56	0.32	0.0868	0.336	0.34	0.11	0.00214	0.0902	0.6	0.32	0.0639	0.416	0.28	0.11	0.0131	0.374	0.44	0.34	0.2	0.739	0.3	0.11	0.00868	0.353	0.49	0.34	0.148	0.708
TIGAR	12476_50	3	Fructose-2,6-bisphosphatase TIGAR	Q9NQ88	57103	20	PASS	0.12	0.05	0.0291	0.0672	0.14	0.15	0.363	0.523	0.1	0.06	0.0723	0.144	0.12	0.16	0.444	0.61	0.07	0.06	0.236	0.415	0.07	0.17	0.668	0.831	0.1	0.06	0.117	0.338	0.13	0.18	0.449	0.737	0.09	0.06	0.144	0.394	0.13	0.18	0.446	0.755	0.127131	0.04	0.08	0.634	0.798	0.06	0.24	0.81	0.933	0.03	0.09	0.729	0.866	0.08	0.26	0.759	0.914	-0.01	0.1	0.902	0.97	0.03	0.27	0.918	0.996	0.01	0.1	0.901	0.978	0.06	0.28	0.829	0.992	-0.01	0.1	0.894	0.977	0.01	0.28	0.959	0.995	0.07	0.1	0.471	0.679	-0.16	0.29	0.564	0.78	0.05	0.1	0.64	0.791	-0.17	0.31	0.59	0.791	0.05	0.11	0.633	0.813	-0.11	0.32	0.719	0.888	0.08	0.11	0.485	0.724	-0.04	0.32	0.903	0.963	0.09	0.11	0.41	0.66	0.01	0.33	0.966	0.985	0.28	0.1	0.00413	0.0338	0.54	0.28	0.0546	0.232	0.28	0.11	0.00818	0.0756	0.48	0.3	0.114	0.38	0.23	0.11	0.041	0.292	0.34	0.33	0.305	0.661	0.25	0.11	0.0313	0.444	0.38	0.34	0.261	0.759	0.24	0.11	0.0353	0.46	0.37	0.34	0.268	0.761
ARL6IP5	13503_19	3	PRA1 family protein 3	O75915	10550	20	PASS	0.12	0.05	0.0292	0.0674	0.1	0.05	0.0404	0.113	0.14	0.06	0.015	0.0449	0.13	0.05	0.0176	0.0717	0.14	0.06	0.0169	0.0852	0.13	0.06	0.022	0.146	0.16	0.06	0.00837	0.0963	0.14	0.06	0.0164	0.204	0.16	0.06	0.00869	0.112	0.13	0.06	0.0185	0.239	0.484142	0.05	0.09	0.571	0.754	0.06	0.08	0.417	0.71	0.08	0.09	0.37	0.614	0.1	0.08	0.231	0.55	0.04	0.09	0.642	0.905	0.06	0.08	0.447	0.886	0.06	0.1	0.532	0.92	0.07	0.09	0.44	0.958	0.04	0.1	0.668	0.938	0.05	0.09	0.563	0.969	0.15	0.1	0.116	0.313	0.16	0.1	0.101	0.363	0.19	0.11	0.075	0.243	0.18	0.11	0.0908	0.329	0.21	0.11	0.057	0.276	0.19	0.11	0.0758	0.39	0.23	0.11	0.0408	0.307	0.21	0.11	0.0539	0.406	0.25	0.11	0.0293	0.285	0.23	0.11	0.0406	0.395	0.17	0.1	0.0752	0.211	0.12	0.1	0.22	0.477	0.18	0.1	0.0867	0.266	0.14	0.1	0.154	0.437	0.21	0.11	0.0519	0.306	0.18	0.11	0.0913	0.461	0.22	0.11	0.0457	0.466	0.18	0.11	0.0989	0.67	0.22	0.11	0.0435	0.472	0.18	0.11	0.107	0.687
ALKBH3	18401_18	3	Alpha-ketoglutarate-dependent dioxygenase alkB homolog 3	Q96Q83	221120	20	PASS	0.12	0.05	0.0293	0.0675	0.16	0.08	0.0325	0.0964	0.15	0.06	0.00828	0.0287	0.21	0.08	0.011	0.0499	0.14	0.06	0.0169	0.0852	0.19	0.09	0.0239	0.155	0.14	0.06	0.017	0.135	0.2	0.09	0.0222	0.234	0.13	0.06	0.0316	0.195	0.18	0.09	0.0377	0.311	0.86619	0.09	0.09	0.271	0.492	0.12	0.12	0.308	0.622	0.14	0.09	0.129	0.331	0.18	0.12	0.158	0.451	0.1	0.09	0.269	0.693	0.13	0.13	0.309	0.826	0.11	0.1	0.245	0.792	0.14	0.13	0.273	0.912	0.08	0.1	0.387	0.842	0.11	0.13	0.418	0.935	0.1	0.1	0.291	0.526	0.17	0.15	0.256	0.548	0.15	0.11	0.17	0.371	0.22	0.16	0.181	0.449	0.14	0.11	0.199	0.466	0.21	0.17	0.224	0.557	0.14	0.11	0.192	0.484	0.22	0.17	0.194	0.547	0.13	0.11	0.256	0.536	0.2	0.17	0.231	0.571	0.15	0.1	0.116	0.276	0.23	0.14	0.104	0.323	0.17	0.1	0.0907	0.274	0.26	0.15	0.0823	0.326	0.19	0.11	0.0761	0.35	0.28	0.16	0.0777	0.444	0.18	0.11	0.102	0.543	0.26	0.16	0.109	0.676	0.18	0.11	0.103	0.552	0.27	0.17	0.109	0.687
NDUFS4	10584_7	3	NADH dehydrogenase [ubiquinone] iron-sulfur protein 4, mitochondrial	O43181	4724	20	PASS	0.12	0.05	0.0294	0.0678	0.24	0.1	0.0131	0.0492	0.06	0.06	0.267	0.388	0.16	0.11	0.133	0.275	0.03	0.06	0.631	0.766	0.11	0.11	0.308	0.566	0.01	0.06	0.896	0.95	0.08	0.11	0.496	0.769	0	0.06	0.991	0.996	0.06	0.11	0.584	0.835	0.461606	0.02	0.09	0.785	0.888	0.15	0.19	0.422	0.713	0.01	0.09	0.889	0.95	0.17	0.21	0.407	0.711	0	0.1	0.977	0.995	0.18	0.21	0.41	0.873	-0.02	0.1	0.854	0.971	0.13	0.22	0.551	0.973	-0.02	0.1	0.85	0.971	0.13	0.22	0.562	0.969	0.2	0.1	0.0436	0.187	0.3	0.15	0.0471	0.253	0.1	0.1	0.34	0.552	0.16	0.16	0.311	0.572	0.09	0.11	0.394	0.64	0.15	0.17	0.36	0.676	0.07	0.11	0.527	0.755	0.12	0.17	0.476	0.766	0.06	0.11	0.575	0.779	0.11	0.17	0.521	0.786	0.13	0.1	0.159	0.331	0.28	0.18	0.115	0.339	0.08	0.1	0.448	0.651	0.18	0.19	0.362	0.631	0	0.11	0.973	0.989	0.07	0.2	0.718	0.882	-0.02	0.11	0.856	0.957	0.04	0.21	0.835	0.953	-0.03	0.11	0.805	0.939	0.03	0.21	0.89	0.97
AZU1	14713_46	3	Azurocidin	P20160	566	20	PASS	-0.12	0.05	0.0294	0.0678	-0.19	0.18	0.304	0.461	-0.1	0.06	0.095	0.178	-0.17	0.19	0.38	0.55	-0.07	0.06	0.264	0.444	-0.16	0.2	0.406	0.645	-0.06	0.06	0.314	0.56	-0.13	0.2	0.508	0.777	-0.06	0.06	0.314	0.576	-0.12	0.2	0.538	0.812	0.619929	-0.16	0.08	0.0614	0.19	-0.35	0.33	0.291	0.605	-0.12	0.09	0.198	0.423	-0.22	0.35	0.518	0.783	-0.09	0.09	0.334	0.754	-0.28	0.36	0.439	0.885	-0.07	0.1	0.472	0.9	-0.24	0.36	0.509	0.969	-0.07	0.1	0.479	0.882	-0.21	0.37	0.568	0.969	-0.13	0.1	0.168	0.387	-0.06	0.33	0.861	0.935	-0.14	0.1	0.158	0.356	-0.24	0.34	0.478	0.71	-0.14	0.11	0.199	0.466	-0.26	0.34	0.455	0.742	-0.14	0.11	0.207	0.504	-0.24	0.35	0.5	0.783	-0.15	0.11	0.175	0.465	-0.29	0.36	0.422	0.724	-0.04	0.09	0.678	0.8	-0.13	0.29	0.637	0.804	0	0.1	0.985	0.991	-0.02	0.31	0.946	0.974	0.06	0.11	0.606	0.802	0.05	0.31	0.874	0.95	0.04	0.11	0.719	0.9	0.07	0.32	0.814	0.945	0.05	0.11	0.663	0.881	0.1	0.32	0.75	0.932
KIAA1024	9075_121	3	UPF0258 protein KIAA1024	Q9UPX6	23251	20	PASS	0.12	0.05	0.0295	0.0679	0.37	0.24	0.122	0.248	0.11	0.06	0.0529	0.114	0.32	0.25	0.204	0.366	0.07	0.06	0.227	0.403	0.23	0.27	0.391	0.632	0.07	0.06	0.22	0.46	0.3	0.27	0.274	0.599	0.07	0.06	0.224	0.483	0.31	0.27	0.256	0.609	0.189992	0.03	0.08	0.684	0.83	0.05	0.4	0.894	0.963	0.02	0.09	0.824	0.921	0.07	0.42	0.87	0.961	-0.05	0.1	0.617	0.896	-0.21	0.46	0.642	0.953	-0.04	0.1	0.691	0.946	-0.14	0.46	0.767	0.99	-0.03	0.1	0.76	0.96	-0.05	0.47	0.916	0.994	0.25	0.1	0.00981	0.0779	1.1	0.41	0.00715	0.088	0.25	0.11	0.0215	0.123	0.95	0.45	0.0372	0.22	0.2	0.11	0.0775	0.315	0.83	0.46	0.0687	0.376	0.21	0.11	0.0681	0.341	0.93	0.46	0.0454	0.39	0.2	0.11	0.074	0.352	0.9	0.47	0.0541	0.397	0.07	0.1	0.44	0.615	-0.08	0.45	0.855	0.93	0.09	0.1	0.393	0.608	-0.06	0.49	0.91	0.96	0.1	0.11	0.369	0.648	0.01	0.51	0.977	0.989	0.08	0.11	0.484	0.802	-0.02	0.54	0.968	0.991	0.07	0.11	0.536	0.828	-0.05	0.55	0.929	0.982
PTK2B	8918_64	3	Protein-tyrosine kinase 2-beta	Q14289	2185	0.5	PASS	0.12	0.05	0.0295	0.0679	0.28	0.15	0.0551	0.141	0.11	0.06	0.05	0.11	0.27	0.16	0.0809	0.196	0.08	0.06	0.213	0.389	0.18	0.16	0.279	0.536	0	0.06	0.992	0.995	-0.02	0.17	0.904	0.967	0.01	0.06	0.892	0.95	0.01	0.17	0.969	0.99	0.77266	0.16	0.09	0.0626	0.191	0.41	0.25	0.104	0.338	0.11	0.09	0.239	0.476	0.26	0.27	0.342	0.658	0.07	0.1	0.485	0.834	0.14	0.28	0.616	0.947	-0.02	0.1	0.836	0.971	-0.12	0.3	0.695	0.988	-0.03	0.1	0.802	0.962	-0.13	0.3	0.675	0.976	0.05	0.1	0.595	0.769	0.1	0.27	0.696	0.86	0.13	0.11	0.219	0.429	0.33	0.29	0.26	0.532	0.08	0.11	0.468	0.702	0.2	0.3	0.516	0.78	0.05	0.11	0.648	0.829	0.12	0.31	0.699	0.879	0.06	0.11	0.586	0.786	0.14	0.31	0.642	0.845	0.14	0.1	0.141	0.309	0.32	0.24	0.177	0.429	0.13	0.1	0.229	0.451	0.3	0.26	0.25	0.542	0.11	0.11	0.321	0.609	0.27	0.27	0.324	0.676	-0.01	0.11	0.955	0.986	-0.01	0.29	0.974	0.992	0.01	0.11	0.958	0.988	0.03	0.29	0.916	0.978
CD44	9283_8	3	CD44 antigen	P16070	960	20	PASS	-0.12	0.05	0.0297	0.0683	-0.19	0.19	0.324	0.482	-0.1	0.06	0.0693	0.139	-0.21	0.21	0.306	0.48	-0.09	0.06	0.121	0.278	-0.17	0.22	0.429	0.663	-0.05	0.06	0.368	0.611	-0.07	0.22	0.757	0.909	-0.05	0.06	0.38	0.635	-0.08	0.22	0.723	0.898	0.354844	-0.05	0.09	0.573	0.755	-0.35	0.32	0.273	0.585	-0.05	0.09	0.616	0.796	-0.33	0.35	0.341	0.658	0.02	0.1	0.874	0.967	-0.1	0.36	0.774	0.975	0.04	0.1	0.706	0.951	-0.07	0.36	0.841	0.992	0.03	0.1	0.764	0.96	-0.12	0.37	0.745	0.988	-0.11	0.1	0.262	0.498	0.19	0.32	0.538	0.765	-0.07	0.1	0.477	0.671	0.18	0.34	0.599	0.797	-0.11	0.11	0.31	0.574	0.11	0.35	0.765	0.908	-0.08	0.11	0.444	0.694	0.16	0.35	0.649	0.856	-0.07	0.11	0.521	0.744	0.2	0.36	0.576	0.814	-0.22	0.1	0.0237	0.102	-0.5	0.4	0.209	0.465	-0.22	0.1	0.0351	0.165	-0.58	0.41	0.155	0.439	-0.19	0.11	0.0785	0.352	-0.54	0.42	0.204	0.583	-0.14	0.11	0.213	0.651	-0.35	0.43	0.418	0.82	-0.13	0.11	0.224	0.665	-0.36	0.43	0.406	0.814
TIE1	2844_53	2	Tyrosine-protein kinase receptor Tie-1, soluble	P35590	7075	0.5	PASS	0.12	0.05	0.0299	0.0686	0.39	0.18	0.0357	0.104	0.05	0.06	0.367	0.488	0.15	0.2	0.451	0.616	0.04	0.06	0.468	0.645	0.13	0.21	0.526	0.741	0.07	0.06	0.245	0.488	0.22	0.21	0.285	0.609	0.08	0.06	0.172	0.428	0.27	0.21	0.203	0.561	0.838706	0.09	0.08	0.291	0.515	0.33	0.3	0.274	0.587	-0.01	0.09	0.903	0.956	-0.04	0.32	0.892	0.97	-0.01	0.1	0.878	0.967	-0.06	0.34	0.854	0.983	-0.01	0.1	0.923	0.986	-0.04	0.35	0.905	0.997	0.01	0.1	0.956	0.989	0.01	0.35	0.978	0.998	0.16	0.1	0.0928	0.283	0.54	0.33	0.107	0.373	0.09	0.1	0.395	0.6	0.28	0.36	0.439	0.678	0.08	0.11	0.451	0.686	0.26	0.37	0.478	0.755	0.08	0.11	0.441	0.691	0.27	0.37	0.471	0.762	0.1	0.11	0.348	0.613	0.34	0.38	0.368	0.682	0.1	0.1	0.295	0.49	0.28	0.33	0.383	0.622	0.09	0.1	0.385	0.602	0.23	0.35	0.518	0.744	0.08	0.11	0.45	0.709	0.2	0.37	0.577	0.819	0.17	0.11	0.131	0.58	0.51	0.38	0.182	0.735	0.18	0.11	0.12	0.566	0.53	0.38	0.168	0.727
XG	8044_90	3	Glycoprotein Xg	P55808	7499	20	PASS	-0.12	0.05	0.0299	0.0687	-0.12	0.11	0.24	0.395	-0.12	0.06	0.0416	0.0951	-0.14	0.11	0.221	0.386	-0.11	0.06	0.0659	0.193	-0.15	0.12	0.225	0.474	-0.07	0.06	0.239	0.48	-0.09	0.12	0.45	0.738	-0.05	0.06	0.401	0.653	-0.06	0.12	0.653	0.869	0.851101	-0.16	0.09	0.0706	0.208	-0.12	0.18	0.495	0.769	-0.2	0.09	0.0318	0.136	-0.22	0.2	0.267	0.593	-0.17	0.1	0.0764	0.442	-0.23	0.21	0.271	0.799	-0.12	0.1	0.239	0.79	-0.12	0.21	0.546	0.973	-0.09	0.1	0.369	0.831	-0.07	0.21	0.747	0.988	-0.1	0.1	0.336	0.562	-0.09	0.18	0.616	0.814	-0.08	0.11	0.426	0.629	-0.11	0.19	0.542	0.754	-0.11	0.11	0.327	0.588	-0.16	0.2	0.408	0.711	-0.09	0.11	0.418	0.674	-0.16	0.2	0.428	0.727	-0.08	0.11	0.49	0.722	-0.14	0.2	0.502	0.774	-0.08	0.1	0.409	0.591	-0.18	0.2	0.346	0.595	-0.04	0.1	0.719	0.842	-0.12	0.21	0.579	0.784	-0.03	0.11	0.79	0.907	-0.08	0.22	0.715	0.88	0.01	0.11	0.926	0.979	0.01	0.23	0.966	0.991	0.03	0.11	0.795	0.934	0.04	0.23	0.877	0.968
ETS2	12350_86	3	Protein C-ets-2	P15036		20	PASS	0.12	0.05	0.0302	0.0693	0.37	0.18	0.0394	0.11	0.11	0.06	0.064	0.131	0.32	0.19	0.0997	0.226	0.14	0.06	0.0168	0.0851	0.43	0.2	0.0315	0.179	0.15	0.06	0.0178	0.138	0.43	0.2	0.0335	0.272	0.14	0.06	0.0251	0.176	0.41	0.21	0.0492	0.346	0.297455	0.03	0.08	0.738	0.863	0.02	0.27	0.934	0.979	0	0.09	0.995	0.997	-0.12	0.29	0.683	0.879	0	0.1	0.974	0.995	-0.16	0.31	0.596	0.943	0	0.1	0.971	0.995	-0.14	0.31	0.656	0.984	-0.01	0.1	0.935	0.984	-0.17	0.31	0.581	0.97	0.15	0.1	0.136	0.343	0.49	0.34	0.151	0.431	0.17	0.11	0.102	0.285	0.59	0.37	0.112	0.361	0.26	0.11	0.0205	0.187	0.91	0.4	0.021	0.268	0.25	0.11	0.0294	0.274	0.86	0.4	0.0316	0.372	0.24	0.11	0.0338	0.299	0.84	0.41	0.0398	0.395	0.21	0.1	0.0278	0.114	0.72	0.33	0.0282	0.156	0.2	0.11	0.054	0.205	0.67	0.36	0.0608	0.282	0.24	0.11	0.0285	0.254	0.79	0.37	0.0346	0.33	0.27	0.11	0.0173	0.393	0.88	0.38	0.0212	0.509	0.27	0.12	0.018	0.404	0.89	0.39	0.0207	0.518
ACOT8	17400_71	3	Acyl-coenzyme A thioesterase 8	O14734	10005	20	PASS	0.12	0.05	0.0302	0.0693	0.15	0.07	0.0378	0.108	0.16	0.06	0.00682	0.0247	0.2	0.08	0.00818	0.0407	0.15	0.06	0.0145	0.0775	0.19	0.08	0.0166	0.123	0.14	0.06	0.02	0.147	0.18	0.08	0.0229	0.238	0.13	0.06	0.0342	0.201	0.17	0.08	0.0394	0.316	0.195952	0.03	0.09	0.756	0.872	0.03	0.11	0.782	0.92	0.06	0.09	0.538	0.742	0.07	0.12	0.544	0.799	0	0.1	0.99	0.998	0	0.13	0.971	0.998	0.02	0.1	0.827	0.971	0.04	0.13	0.786	0.99	0	0.1	0.978	0.995	0.01	0.13	0.946	0.995	0.09	0.1	0.329	0.557	0.12	0.13	0.364	0.635	0.15	0.11	0.16	0.358	0.18	0.14	0.192	0.459	0.15	0.11	0.164	0.426	0.19	0.14	0.189	0.523	0.13	0.11	0.228	0.522	0.16	0.14	0.259	0.607	0.13	0.11	0.227	0.515	0.16	0.14	0.268	0.603	0.25	0.1	0.0114	0.0637	0.31	0.13	0.013	0.0991	0.29	0.11	0.00623	0.0648	0.37	0.14	0.00593	0.0834	0.31	0.11	0.00506	0.121	0.39	0.14	0.00596	0.175	0.3	0.11	0.00735	0.327	0.38	0.15	0.00975	0.437	0.29	0.11	0.0104	0.37	0.37	0.15	0.0129	0.471
NHLRC3	9087_8	3	NHL repeat-containing protein 3	Q5JS37	387921	20	FLAG	-0.11	0.05	0.0303	0.0695	-0.15	0.14	0.262	0.419	-0.17	0.06	0.00282	0.0129	-0.25	0.15	0.0931	0.215	-0.16	0.06	0.00633	0.0449	-0.24	0.15	0.108	0.331	-0.13	0.06	0.0284	0.173	-0.18	0.15	0.228	0.558	-0.13	0.06	0.0265	0.181	-0.19	0.15	0.203	0.561	0.615204	-0.06	0.08	0.453	0.664	0.19	0.2	0.357	0.667	-0.13	0.09	0.144	0.352	0.05	0.22	0.823	0.943	-0.07	0.09	0.448	0.816	0.15	0.22	0.512	0.916	-0.06	0.09	0.51	0.915	0.13	0.22	0.546	0.973	-0.07	0.1	0.448	0.871	0.1	0.22	0.645	0.971	-0.11	0.1	0.242	0.477	-0.38	0.24	0.108	0.373	-0.18	0.11	0.0868	0.263	-0.51	0.27	0.0605	0.27	-0.21	0.11	0.0511	0.266	-0.58	0.27	0.0334	0.304	-0.18	0.11	0.0943	0.378	-0.51	0.27	0.062	0.414	-0.18	0.11	0.0988	0.38	-0.52	0.28	0.0588	0.397	-0.18	0.1	0.0657	0.195	-0.48	0.31	0.118	0.344	-0.21	0.1	0.0446	0.186	-0.52	0.33	0.113	0.379	-0.22	0.11	0.0488	0.303	-0.54	0.35	0.124	0.499	-0.17	0.11	0.118	0.562	-0.43	0.35	0.225	0.74	-0.18	0.11	0.116	0.562	-0.45	0.35	0.208	0.742
ANGPTL7	6371_50	3	Angiopoietin-related protein 7	O43827	10218	20	PASS	-0.12	0.05	0.0304	0.0698	-0.27	0.17	0.117	0.24	-0.07	0.06	0.238	0.357	-0.13	0.18	0.46	0.623	-0.07	0.06	0.263	0.443	-0.1	0.19	0.576	0.777	-0.03	0.06	0.634	0.804	-0.05	0.18	0.796	0.923	-0.02	0.06	0.727	0.866	-0.02	0.18	0.928	0.976	0.614369	-0.16	0.09	0.0545	0.176	-0.64	0.36	0.0762	0.281	-0.16	0.09	0.0764	0.24	-0.62	0.4	0.119	0.394	-0.14	0.1	0.149	0.562	-0.6	0.4	0.129	0.653	-0.09	0.1	0.383	0.868	-0.42	0.4	0.289	0.919	-0.09	0.1	0.34	0.818	-0.41	0.4	0.299	0.906	-0.06	0.1	0.548	0.734	-0.1	0.28	0.72	0.873	0.03	0.1	0.742	0.854	0.15	0.29	0.605	0.801	0.02	0.11	0.879	0.946	0.15	0.3	0.616	0.832	0.05	0.11	0.671	0.842	0.16	0.29	0.576	0.823	0.05	0.11	0.67	0.839	0.16	0.3	0.585	0.819	-0.11	0.1	0.265	0.459	-0.17	0.27	0.533	0.732	-0.06	0.1	0.575	0.749	-0.07	0.27	0.795	0.906	-0.05	0.11	0.64	0.823	0.04	0.29	0.882	0.952	-0.04	0.11	0.734	0.91	0.04	0.29	0.893	0.968	-0.01	0.11	0.931	0.979	0.11	0.29	0.707	0.917
SUOX	18324_61	3	Sulfite oxidase, mitochondrial	P51687	6821	20	PASS	-0.11	0.05	0.0305	0.0698	-0.2	0.17	0.245	0.4	-0.16	0.06	0.00617	0.0231	-0.2	0.19	0.279	0.451	-0.18	0.06	0.00328	0.0283	-0.22	0.19	0.247	0.5	-0.17	0.06	0.00681	0.0876	-0.2	0.19	0.295	0.618	-0.16	0.06	0.00902	0.113	-0.19	0.19	0.327	0.671	0.533921	-0.07	0.08	0.404	0.623	-0.04	0.27	0.871	0.953	-0.09	0.09	0.309	0.554	0.01	0.3	0.974	0.991	-0.12	0.09	0.225	0.657	-0.03	0.31	0.93	0.998	-0.11	0.1	0.248	0.796	-0.03	0.31	0.935	0.999	-0.12	0.1	0.223	0.755	-0.04	0.32	0.888	0.993	-0.21	0.1	0.0333	0.159	-0.59	0.37	0.113	0.381	-0.26	0.11	0.0142	0.102	-0.61	0.38	0.11	0.358	-0.28	0.11	0.0085	0.139	-0.69	0.39	0.0793	0.395	-0.28	0.11	0.0105	0.219	-0.69	0.4	0.0825	0.436	-0.28	0.11	0.011	0.237	-0.7	0.39	0.0775	0.43	-0.08	0.1	0.412	0.594	-0.13	0.28	0.63	0.799	-0.15	0.11	0.164	0.38	-0.14	0.31	0.655	0.83	-0.15	0.11	0.168	0.454	-0.1	0.32	0.76	0.897	-0.12	0.12	0.292	0.699	-0.03	0.33	0.917	0.978	-0.1	0.12	0.387	0.758	0.02	0.33	0.962	0.989
FGF20	2763_66	2	Fibroblast growth factor 20	Q9NP95	26281	20	PASS	-0.12	0.05	0.0305	0.0698	-0.57	0.28	0.0393	0.11	-0.04	0.06	0.517	0.629	-0.26	0.28	0.361	0.533	-0.04	0.06	0.499	0.664	-0.3	0.29	0.306	0.563	-0.02	0.06	0.74	0.866	-0.19	0.29	0.507	0.776	-0.02	0.06	0.756	0.88	-0.19	0.29	0.521	0.801	0.796278	-0.09	0.08	0.306	0.53	-0.32	0.46	0.49	0.766	-0.04	0.09	0.635	0.809	-0.08	0.48	0.861	0.958	-0.02	0.09	0.829	0.956	-0.06	0.5	0.91	0.994	0	0.1	0.97	0.995	0.09	0.51	0.853	0.995	-0.01	0.1	0.907	0.979	0.01	0.52	0.985	0.999	-0.16	0.1	0.094	0.284	-0.72	0.46	0.114	0.384	-0.06	0.1	0.576	0.745	-0.42	0.43	0.326	0.587	-0.09	0.11	0.415	0.657	-0.48	0.46	0.301	0.629	-0.07	0.11	0.522	0.753	-0.41	0.45	0.355	0.677	-0.06	0.11	0.573	0.779	-0.38	0.44	0.388	0.696	-0.08	0.1	0.393	0.578	-0.59	0.55	0.284	0.541	0.01	0.1	0.924	0.957	-0.19	0.56	0.736	0.876	0	0.11	0.98	0.992	-0.24	0.59	0.682	0.866	0.01	0.11	0.927	0.979	-0.2	0.6	0.738	0.923	0.02	0.11	0.85	0.955	-0.13	0.61	0.827	0.955
RIPK2	8993_151	3	Receptor-interacting serine/threonine-protein kinase 2	O43353	8767	20	PASS	0.12	0.06	0.0306	0.07	0.4	0.2	0.0424	0.117	0.13	0.06	0.0272	0.0707	0.45	0.21	0.0285	0.0988	0.13	0.06	0.0341	0.13	0.49	0.21	0.0213	0.144	0.1	0.06	0.123	0.345	0.39	0.22	0.0686	0.354	0.1	0.06	0.124	0.369	0.39	0.22	0.0701	0.391	0.931782	0.13	0.09	0.124	0.303	0.45	0.4	0.257	0.573	0.11	0.09	0.246	0.484	0.35	0.43	0.412	0.715	0.04	0.1	0.7	0.922	0.04	0.44	0.926	0.997	0	0.1	0.979	0.997	-0.1	0.44	0.813	0.992	-0.01	0.1	0.944	0.987	-0.16	0.45	0.722	0.988	0.15	0.1	0.148	0.359	0.51	0.31	0.101	0.363	0.16	0.11	0.137	0.328	0.57	0.33	0.0833	0.318	0.2	0.11	0.0727	0.305	0.69	0.34	0.0442	0.325	0.18	0.11	0.114	0.403	0.64	0.35	0.0659	0.419	0.19	0.12	0.095	0.377	0.68	0.35	0.052	0.397	0.08	0.1	0.384	0.571	0.25	0.32	0.442	0.668	0.13	0.1	0.199	0.418	0.4	0.34	0.232	0.526	0.15	0.11	0.156	0.441	0.54	0.35	0.12	0.496	0.12	0.11	0.294	0.7	0.47	0.36	0.192	0.735	0.11	0.11	0.307	0.711	0.45	0.36	0.215	0.742
SERPINA11	9002_36	3	Serpin A11	Q86U17	256394	0.5	PASS	-0.12	0.06	0.0306	0.07	-0.09	0.09	0.283	0.441	-0.12	0.06	0.0417	0.0953	-0.08	0.09	0.407	0.574	-0.01	0.06	0.817	0.888	0.03	0.1	0.754	0.884	-0.01	0.07	0.887	0.946	0.03	0.1	0.804	0.925	-0.03	0.07	0.642	0.818	-0.02	0.1	0.831	0.937	0.126846	-0.32	0.1	0.000907	0.0104	-0.4	0.19	0.0376	0.182	-0.26	0.1	0.0105	0.0688	-0.32	0.21	0.124	0.401	-0.16	0.11	0.15	0.563	-0.21	0.22	0.343	0.844	-0.11	0.11	0.336	0.86	-0.16	0.22	0.487	0.963	-0.12	0.11	0.275	0.778	-0.18	0.22	0.416	0.935	0	0.1	0.984	0.994	0.04	0.14	0.755	0.886	0	0.11	0.973	0.986	0.05	0.15	0.765	0.896	0.11	0.11	0.343	0.6	0.19	0.17	0.247	0.579	0.08	0.11	0.483	0.723	0.16	0.17	0.34	0.666	0.05	0.12	0.642	0.823	0.11	0.17	0.494	0.768	-0.04	0.1	0.67	0.794	-0.07	0.14	0.62	0.794	-0.09	0.11	0.393	0.608	-0.09	0.15	0.556	0.769	0.01	0.11	0.935	0.971	-0.02	0.16	0.876	0.95	0.02	0.12	0.886	0.964	-0.01	0.16	0.953	0.987	0	0.12	0.968	0.989	-0.05	0.16	0.733	0.924
NMT1	5196_7	3	Glycylpeptide N-tetradecanoyltransferase 1	P30419	4836	20	PASS	0.12	0.05	0.0306	0.07	0.17	0.08	0.0374	0.107	0.14	0.06	0.0183	0.0527	0.2	0.09	0.0258	0.0928	0.12	0.06	0.0453	0.153	0.17	0.09	0.0622	0.254	0.12	0.06	0.0523	0.232	0.18	0.1	0.0659	0.35	0.11	0.06	0.0697	0.29	0.17	0.1	0.0857	0.421	0.311334	0.06	0.08	0.497	0.701	0.08	0.13	0.561	0.817	0.08	0.09	0.405	0.644	0.1	0.14	0.452	0.742	0.04	0.09	0.651	0.906	0.06	0.14	0.7	0.968	0.05	0.1	0.618	0.933	0.07	0.15	0.65	0.98	0.02	0.1	0.807	0.962	0.03	0.15	0.85	0.993	0.07	0.1	0.464	0.673	0.12	0.16	0.443	0.704	0.12	0.11	0.26	0.474	0.2	0.17	0.244	0.515	0.12	0.11	0.283	0.551	0.2	0.18	0.269	0.598	0.12	0.11	0.262	0.545	0.22	0.18	0.238	0.588	0.13	0.11	0.241	0.523	0.23	0.19	0.212	0.56	0.23	0.1	0.0157	0.079	0.36	0.15	0.0184	0.122	0.23	0.1	0.0249	0.14	0.36	0.16	0.0286	0.197	0.22	0.11	0.0354	0.274	0.33	0.17	0.0475	0.379	0.2	0.11	0.0641	0.496	0.3	0.17	0.0857	0.652	0.2	0.11	0.072	0.515	0.29	0.17	0.0961	0.677
ERP29	13728_19	3	Endoplasmic reticulum resident protein 29	P30040	10961	0.5	PASS	0.12	0.05	0.0306	0.07	0.1	0.05	0.0597	0.149	0.13	0.06	0.0194	0.0548	0.11	0.06	0.0455	0.135	0.11	0.06	0.0693	0.198	0.09	0.06	0.14	0.372	0.1	0.06	0.0999	0.315	0.08	0.06	0.18	0.508	0.1	0.06	0.112	0.352	0.08	0.06	0.204	0.561	0.365789	0.03	0.09	0.717	0.852	0.03	0.08	0.734	0.906	0.03	0.09	0.703	0.852	0.04	0.08	0.662	0.867	-0.01	0.1	0.912	0.975	0	0.09	1	1	-0.02	0.1	0.823	0.971	-0.01	0.09	0.919	0.997	-0.04	0.1	0.656	0.936	-0.03	0.09	0.742	0.988	0.18	0.1	0.072	0.244	0.19	0.11	0.079	0.325	0.25	0.11	0.0208	0.121	0.24	0.12	0.0428	0.233	0.23	0.11	0.0396	0.246	0.21	0.12	0.0887	0.404	0.23	0.11	0.038	0.302	0.21	0.12	0.0777	0.431	0.24	0.11	0.0349	0.299	0.22	0.12	0.0639	0.405	0.16	0.1	0.0852	0.23	0.14	0.1	0.157	0.4	0.17	0.1	0.0954	0.281	0.14	0.1	0.161	0.446	0.17	0.11	0.114	0.4	0.14	0.11	0.191	0.571	0.14	0.11	0.191	0.635	0.11	0.11	0.318	0.777	0.14	0.11	0.189	0.632	0.11	0.11	0.335	0.795
METAP2	3170_6	1	Methionine aminopeptidase 2	P50579	10988	20	FLAG	0.11	0.05	0.0307	0.0702	0.09	0.05	0.0847	0.192	0.15	0.06	0.00805	0.0281	0.11	0.05	0.0445	0.133	0.12	0.06	0.0497	0.16	0.08	0.06	0.144	0.378	0.11	0.06	0.0695	0.266	0.07	0.06	0.207	0.534	0.11	0.06	0.0844	0.312	0.07	0.06	0.233	0.588	0.523032	0.18	0.09	0.0366	0.132	0.1	0.07	0.157	0.434	0.22	0.09	0.0166	0.0898	0.14	0.08	0.0766	0.308	0.14	0.1	0.152	0.566	0.07	0.08	0.362	0.85	0.14	0.1	0.16	0.725	0.07	0.08	0.401	0.945	0.12	0.1	0.245	0.761	0.05	0.08	0.53	0.965	0.02	0.1	0.874	0.939	0.02	0.09	0.808	0.911	0.02	0.11	0.834	0.911	0.01	0.1	0.929	0.973	0.04	0.11	0.748	0.884	0.02	0.11	0.825	0.931	0.04	0.11	0.685	0.848	0.03	0.11	0.772	0.911	0.06	0.11	0.588	0.786	0.04	0.11	0.679	0.864	0.14	0.1	0.155	0.326	0.13	0.1	0.219	0.477	0.19	0.1	0.064	0.225	0.17	0.11	0.131	0.404	0.16	0.11	0.144	0.427	0.15	0.12	0.209	0.586	0.13	0.11	0.254	0.674	0.1	0.12	0.386	0.808	0.12	0.11	0.281	0.7	0.1	0.12	0.408	0.814
HERC5	12934_1	3	E3 ISG15--protein ligase HERC5	Q9UII4	51191	0.5	PASS	0.12	0.06	0.031	0.0708	0.18	0.12	0.16	0.3	0.05	0.06	0.361	0.483	0.07	0.14	0.613	0.747	-0.01	0.06	0.822	0.89	-0.06	0.14	0.703	0.856	-0.03	0.06	0.613	0.792	-0.06	0.15	0.673	0.871	-0.02	0.07	0.77	0.889	0	0.15	0.999	1	0.29994	0.12	0.09	0.181	0.384	0.23	0.3	0.438	0.726	0.04	0.09	0.641	0.813	-0.03	0.32	0.934	0.984	-0.01	0.1	0.938	0.982	-0.22	0.34	0.519	0.918	-0.06	0.1	0.575	0.927	-0.35	0.35	0.328	0.936	-0.07	0.1	0.515	0.898	-0.38	0.36	0.289	0.901	0.02	0.1	0.802	0.897	0.01	0.19	0.97	0.986	0.02	0.11	0.882	0.941	-0.01	0.21	0.981	0.993	-0.07	0.11	0.521	0.739	-0.16	0.22	0.479	0.756	-0.06	0.11	0.588	0.799	-0.13	0.22	0.556	0.813	-0.04	0.11	0.718	0.865	-0.07	0.23	0.748	0.895	0.23	0.1	0.0178	0.0856	0.34	0.2	0.0903	0.303	0.13	0.11	0.248	0.471	0.23	0.22	0.296	0.581	0.08	0.12	0.488	0.731	0.22	0.23	0.352	0.697	0.05	0.12	0.679	0.887	0.19	0.24	0.435	0.825	0.08	0.12	0.528	0.826	0.28	0.25	0.257	0.757
KIR2DL5A	8000_17	3	Killer cell immunoglobulin-like receptor 2DL5A	Q8N109	57292	20	PASS	-0.11	0.05	0.031	0.0708	-0.07	0.06	0.185	0.331	-0.12	0.06	0.0331	0.0806	-0.09	0.06	0.132	0.274	-0.1	0.06	0.0939	0.239	-0.07	0.06	0.272	0.527	-0.07	0.06	0.214	0.455	-0.05	0.06	0.412	0.715	-0.07	0.06	0.258	0.518	-0.05	0.06	0.448	0.756	0.632215	-0.17	0.08	0.0513	0.169	-0.17	0.1	0.0849	0.301	-0.2	0.09	0.0306	0.133	-0.21	0.11	0.06	0.269	-0.17	0.09	0.0658	0.421	-0.19	0.11	0.089	0.581	-0.14	0.1	0.146	0.704	-0.17	0.11	0.139	0.8	-0.14	0.1	0.144	0.669	-0.18	0.11	0.12	0.765	-0.08	0.1	0.407	0.623	-0.01	0.09	0.942	0.975	-0.07	0.1	0.494	0.684	0	0.1	0.961	0.986	-0.07	0.11	0.538	0.753	0.01	0.1	0.936	0.974	-0.04	0.11	0.725	0.87	0.03	0.1	0.755	0.904	-0.03	0.11	0.79	0.901	0.04	0.1	0.701	0.873	-0.11	0.1	0.233	0.427	-0.06	0.1	0.577	0.765	-0.12	0.1	0.257	0.481	-0.08	0.11	0.456	0.703	-0.06	0.11	0.547	0.764	-0.04	0.12	0.719	0.882	-0.08	0.11	0.49	0.805	-0.07	0.12	0.582	0.878	-0.06	0.11	0.587	0.848	-0.05	0.12	0.662	0.901
IL4	2906_55	3	Interleukin-4	P05112	3565	20	PASS	0.11	0.05	0.031	0.0708	0.51	0.25	0.0432	0.118	0.17	0.06	0.00377	0.0159	0.8	0.27	0.00349	0.022	0.12	0.06	0.0488	0.158	0.62	0.29	0.032	0.181	0.1	0.06	0.115	0.336	0.54	0.29	0.0674	0.353	0.08	0.06	0.196	0.453	0.48	0.3	0.11	0.454	0.795091	0.07	0.08	0.422	0.638	0.38	0.39	0.328	0.643	0.11	0.09	0.249	0.489	0.7	0.41	0.0913	0.342	0.05	0.1	0.619	0.896	0.54	0.43	0.216	0.771	0.03	0.1	0.748	0.952	0.48	0.44	0.281	0.914	-0.01	0.1	0.943	0.987	0.33	0.46	0.463	0.939	0.14	0.1	0.147	0.358	0.42	0.44	0.337	0.615	0.21	0.11	0.0508	0.196	0.7	0.47	0.143	0.404	0.17	0.11	0.129	0.386	0.54	0.51	0.29	0.616	0.17	0.11	0.12	0.408	0.56	0.51	0.278	0.62	0.17	0.11	0.122	0.406	0.58	0.52	0.267	0.603	0.14	0.1	0.154	0.325	0.81	0.52	0.118	0.344	0.18	0.1	0.0729	0.242	1.04	0.56	0.0653	0.292	0.12	0.11	0.25	0.545	0.68	0.59	0.25	0.621	0.06	0.11	0.612	0.856	0.38	0.61	0.535	0.858	0.04	0.11	0.7	0.896	0.33	0.61	0.592	0.888
ENTPD1	3182_38	2	Ectonucleoside triphosphate diphosphohydrolase 1	P49961	953	20	PASS	0.11	0.05	0.031	0.0708	0.43	0.23	0.0607	0.15	0.08	0.06	0.174	0.28	0.26	0.25	0.296	0.468	0.07	0.06	0.269	0.45	0.21	0.26	0.425	0.661	0.06	0.06	0.346	0.592	0.21	0.26	0.429	0.723	0.06	0.06	0.326	0.586	0.24	0.27	0.373	0.703	0.0739396	0.24	0.09	0.00454	0.0311	0.8	0.37	0.0281	0.151	0.27	0.09	0.00339	0.0345	0.94	0.39	0.0166	0.124	0.25	0.1	0.00938	0.193	0.89	0.41	0.0301	0.422	0.26	0.1	0.0102	0.371	0.94	0.42	0.0262	0.629	0.26	0.1	0.00901	0.401	1	0.43	0.021	0.614	-0.07	0.1	0.451	0.664	-0.14	0.45	0.758	0.887	-0.16	0.11	0.137	0.328	-0.54	0.49	0.276	0.544	-0.13	0.11	0.221	0.489	-0.4	0.5	0.427	0.722	-0.12	0.11	0.257	0.543	-0.35	0.51	0.486	0.771	-0.11	0.11	0.301	0.573	-0.31	0.51	0.538	0.798	0.12	0.1	0.215	0.407	0.38	0.39	0.333	0.586	0.04	0.1	0.72	0.842	0.07	0.43	0.874	0.946	-0.03	0.11	0.791	0.907	-0.21	0.45	0.64	0.847	-0.07	0.11	0.517	0.822	-0.3	0.47	0.528	0.857	-0.08	0.12	0.466	0.797	-0.3	0.48	0.529	0.869
MTIF3	7852_9	3	Translation initiation factor IF-3, mitochondrial	Q9H2K0	219402	20	FLAG	0.12	0.05	0.0311	0.0708	0.1	0.05	0.0462	0.124	0.13	0.06	0.0253	0.0665	0.11	0.05	0.0412	0.126	0.11	0.06	0.0663	0.193	0.09	0.06	0.0899	0.304	0.11	0.06	0.0746	0.275	0.09	0.06	0.1	0.413	0.1	0.06	0.0967	0.33	0.09	0.06	0.132	0.486	0.371158	0.04	0.09	0.618	0.787	0.04	0.08	0.611	0.843	0.06	0.09	0.538	0.742	0.05	0.08	0.516	0.782	0.03	0.09	0.754	0.939	0.03	0.09	0.693	0.968	0.04	0.1	0.717	0.952	0.04	0.09	0.686	0.988	0.01	0.1	0.92	0.983	0.01	0.09	0.884	0.993	0.12	0.1	0.235	0.469	0.14	0.1	0.151	0.431	0.16	0.11	0.145	0.34	0.17	0.11	0.116	0.366	0.14	0.11	0.21	0.478	0.15	0.11	0.167	0.496	0.15	0.11	0.178	0.468	0.16	0.11	0.137	0.498	0.16	0.11	0.16	0.45	0.17	0.11	0.119	0.466	0.2	0.1	0.0342	0.131	0.16	0.1	0.0957	0.313	0.2	0.1	0.0517	0.2	0.16	0.1	0.114	0.38	0.18	0.11	0.0823	0.355	0.15	0.1	0.152	0.53	0.15	0.11	0.163	0.605	0.12	0.11	0.27	0.762	0.15	0.11	0.179	0.63	0.11	0.11	0.309	0.783
BMP3	16748_1	3	Bone morphogenetic protein 3	P12645	651	20	FLAG	0.12	0.05	0.0311	0.071	0.26	0.19	0.171	0.313	0.09	0.06	0.124	0.217	0.17	0.21	0.421	0.589	0.06	0.06	0.304	0.488	0.08	0.21	0.713	0.862	0.03	0.06	0.629	0.802	-0.01	0.22	0.978	0.994	0.03	0.06	0.642	0.818	0	0.22	0.992	0.997	0.792971	0.16	0.09	0.065	0.196	0.3	0.31	0.328	0.643	0.15	0.09	0.0951	0.276	0.3	0.33	0.367	0.677	0.1	0.1	0.312	0.73	0.11	0.36	0.764	0.973	0.07	0.1	0.511	0.915	0.04	0.37	0.923	0.997	0.07	0.1	0.485	0.885	0.07	0.38	0.843	0.993	0.05	0.1	0.597	0.77	0.22	0.36	0.539	0.765	0.01	0.1	0.942	0.972	0.1	0.38	0.803	0.915	-0.01	0.11	0.944	0.977	0.09	0.39	0.811	0.925	-0.02	0.11	0.858	0.94	0.07	0.4	0.867	0.948	-0.02	0.11	0.829	0.926	0.05	0.4	0.894	0.957	0.12	0.1	0.208	0.397	0.24	0.33	0.468	0.683	0.08	0.1	0.455	0.657	0.09	0.36	0.8	0.907	0.06	0.11	0.591	0.792	0.01	0.38	0.98	0.99	0.01	0.11	0.956	0.986	-0.17	0.4	0.673	0.904	0	0.11	0.979	0.994	-0.18	0.4	0.649	0.9
WWC1	18284_77	3	Protein KIBRA	Q8IX03	23286	20	PASS	-0.11	0.05	0.0312	0.071	-0.17	0.09	0.0589	0.147	-0.1	0.06	0.0671	0.136	-0.15	0.09	0.121	0.259	-0.11	0.06	0.0677	0.196	-0.17	0.1	0.0951	0.309	-0.09	0.06	0.145	0.375	-0.14	0.1	0.16	0.49	-0.09	0.06	0.16	0.414	-0.13	0.1	0.204	0.561	0.437824	-0.18	0.09	0.0318	0.119	-0.18	0.15	0.241	0.553	-0.17	0.09	0.0551	0.192	-0.18	0.16	0.244	0.567	-0.18	0.09	0.0548	0.396	-0.25	0.16	0.127	0.653	-0.15	0.1	0.107	0.666	-0.2	0.16	0.225	0.894	-0.15	0.1	0.121	0.65	-0.16	0.17	0.324	0.911	-0.03	0.1	0.771	0.879	0.01	0.14	0.943	0.975	-0.03	0.1	0.786	0.88	0	0.15	0.993	0.997	-0.03	0.11	0.769	0.895	0.03	0.15	0.864	0.95	-0.02	0.11	0.887	0.954	0.04	0.15	0.809	0.923	-0.02	0.11	0.873	0.946	0.04	0.16	0.785	0.913	-0.11	0.1	0.267	0.462	-0.4	0.19	0.0336	0.174	-0.08	0.1	0.431	0.636	-0.31	0.2	0.128	0.402	-0.06	0.11	0.556	0.771	-0.3	0.21	0.138	0.519	-0.06	0.11	0.612	0.857	-0.29	0.21	0.167	0.727	-0.05	0.11	0.66	0.879	-0.29	0.21	0.169	0.727
COX5A	18226_148	3	Cytochrome c oxidase subunit 5A, mitochondrial	P20674	9377	20	PASS	0.11	0.05	0.0314	0.0715	0.11	0.06	0.0417	0.115	0.14	0.06	0.0163	0.0479	0.13	0.06	0.0235	0.0876	0.13	0.06	0.031	0.123	0.12	0.06	0.045	0.215	0.14	0.06	0.0221	0.154	0.13	0.06	0.0388	0.295	0.13	0.06	0.0277	0.183	0.12	0.06	0.0478	0.34	0.41465	0.03	0.08	0.694	0.837	0.03	0.08	0.702	0.892	0.04	0.09	0.656	0.823	0.04	0.09	0.624	0.848	0.01	0.09	0.882	0.967	0.02	0.09	0.848	0.983	0.03	0.1	0.785	0.963	0.03	0.1	0.784	0.99	0.01	0.1	0.946	0.987	0.01	0.1	0.932	0.995	0.14	0.1	0.153	0.366	0.19	0.11	0.0721	0.313	0.19	0.11	0.0801	0.252	0.23	0.12	0.0504	0.25	0.19	0.11	0.084	0.325	0.23	0.12	0.0559	0.352	0.21	0.11	0.0629	0.334	0.24	0.12	0.0424	0.384	0.21	0.11	0.0571	0.326	0.25	0.12	0.036	0.386	0.18	0.1	0.0633	0.191	0.16	0.1	0.126	0.354	0.21	0.1	0.0442	0.186	0.19	0.11	0.0777	0.317	0.2	0.11	0.0554	0.312	0.19	0.11	0.0936	0.462	0.19	0.11	0.0737	0.514	0.17	0.11	0.14	0.708	0.19	0.11	0.0779	0.515	0.16	0.12	0.157	0.721
JUP	16768_3	3	Junction plakoglobin	P14923	3728	20	FLAG	-0.11	0.05	0.0315	0.0717	-0.04	0.07	0.6	0.728	-0.1	0.06	0.0823	0.159	-0.02	0.08	0.795	0.877	-0.09	0.06	0.136	0.297	-0.02	0.08	0.784	0.899	-0.06	0.06	0.361	0.606	-0.01	0.08	0.941	0.979	-0.04	0.06	0.473	0.71	0	0.08	0.972	0.99	0.429848	-0.2	0.09	0.0211	0.0911	-0.17	0.11	0.113	0.358	-0.19	0.09	0.036	0.147	-0.13	0.12	0.271	0.597	-0.16	0.1	0.0867	0.468	-0.12	0.12	0.321	0.833	-0.14	0.1	0.142	0.697	-0.11	0.13	0.391	0.942	-0.15	0.1	0.131	0.665	-0.12	0.13	0.353	0.915	-0.05	0.1	0.613	0.78	0.07	0.12	0.578	0.79	-0.06	0.1	0.588	0.753	0.03	0.14	0.817	0.923	-0.05	0.11	0.611	0.803	0.04	0.14	0.786	0.917	-0.03	0.11	0.761	0.89	0.05	0.14	0.728	0.895	-0.02	0.11	0.879	0.949	0.07	0.14	0.637	0.842	-0.07	0.1	0.479	0.646	0.06	0.15	0.699	0.844	-0.01	0.1	0.918	0.955	0.11	0.17	0.499	0.732	0	0.11	0.986	0.995	0.09	0.17	0.618	0.839	0.06	0.11	0.589	0.849	0.12	0.18	0.507	0.854	0.08	0.11	0.451	0.788	0.15	0.18	0.4	0.813
C1QTNF3	7251_64	3	Complement C1q tumor necrosis factor-related protein 3	Q9BXJ4	114899	0.5	PASS	0.13	0.06	0.0315	0.0717	0.33	0.21	0.109	0.228	0.11	0.06	0.089	0.169	0.32	0.22	0.147	0.294	0.12	0.07	0.0662	0.193	0.37	0.23	0.114	0.341	0.13	0.07	0.0543	0.236	0.4	0.24	0.0952	0.407	0.13	0.07	0.045	0.23	0.42	0.24	0.0817	0.412	0.390848	0.02	0.09	0.851	0.922	0	0.35	0.994	0.997	-0.01	0.09	0.908	0.958	-0.03	0.38	0.932	0.984	-0.04	0.1	0.692	0.92	-0.15	0.4	0.702	0.968	-0.01	0.1	0.918	0.984	-0.06	0.4	0.876	0.996	0	0.1	0.961	0.991	-0.02	0.41	0.961	0.996	0.16	0.1	0.11	0.308	0.52	0.38	0.169	0.452	0.21	0.11	0.052	0.198	0.79	0.41	0.0525	0.254	0.21	0.11	0.0612	0.286	0.82	0.42	0.048	0.333	0.2	0.11	0.0723	0.349	0.79	0.42	0.0608	0.414	0.22	0.12	0.0609	0.331	0.82	0.42	0.0521	0.397	0.24	0.1	0.0211	0.0954	0.62	0.37	0.0941	0.31	0.17	0.11	0.129	0.33	0.37	0.4	0.353	0.623	0.24	0.11	0.0344	0.271	0.66	0.42	0.118	0.496	0.24	0.12	0.0403	0.464	0.69	0.43	0.114	0.686	0.24	0.12	0.0416	0.472	0.67	0.44	0.128	0.694
NUDT9	9482_110	3	ADP-ribose pyrophosphatase, mitochondrial	Q9BW91	53343	0.5	PASS	0.12	0.05	0.0315	0.0717	0.24	0.11	0.0316	0.0943	0.14	0.06	0.0127	0.0396	0.3	0.12	0.0144	0.0614	0.11	0.06	0.0732	0.206	0.23	0.13	0.0771	0.281	0.1	0.06	0.119	0.34	0.2	0.13	0.124	0.445	0.09	0.06	0.134	0.383	0.19	0.13	0.138	0.493	0.532306	0.07	0.09	0.426	0.64	0.14	0.18	0.444	0.73	0.08	0.09	0.366	0.61	0.18	0.19	0.366	0.677	0.03	0.1	0.766	0.942	0.06	0.2	0.757	0.971	0.01	0.1	0.881	0.974	0.04	0.21	0.866	0.996	-0.01	0.1	0.943	0.987	-0.01	0.21	0.963	0.996	0.1	0.1	0.285	0.522	0.25	0.22	0.261	0.553	0.17	0.11	0.108	0.29	0.42	0.24	0.0874	0.324	0.14	0.11	0.22	0.487	0.33	0.25	0.183	0.52	0.13	0.11	0.233	0.526	0.33	0.25	0.195	0.548	0.14	0.11	0.215	0.502	0.34	0.25	0.179	0.53	0.19	0.1	0.0431	0.152	0.38	0.2	0.0516	0.224	0.21	0.1	0.0408	0.177	0.42	0.21	0.0515	0.259	0.2	0.11	0.0613	0.322	0.4	0.22	0.0723	0.435	0.18	0.11	0.11	0.552	0.35	0.23	0.128	0.691	0.18	0.11	0.106	0.555	0.35	0.23	0.124	0.693
TFF2	9191_8	3	Trefoil factor 2	Q03403	7032	20	FLAG	-0.12	0.06	0.0318	0.0722	-0.22	0.1	0.0349	0.102	-0.13	0.06	0.0286	0.0735	-0.22	0.11	0.0484	0.141	-0.03	0.06	0.66	0.786	-0.03	0.12	0.803	0.906	-0.02	0.07	0.737	0.866	-0.02	0.12	0.843	0.941	-0.02	0.07	0.75	0.878	-0.02	0.12	0.845	0.941	0.856815	-0.09	0.09	0.299	0.522	-0.13	0.16	0.43	0.72	-0.08	0.1	0.41	0.648	-0.1	0.17	0.553	0.804	0.07	0.11	0.508	0.846	0.17	0.19	0.372	0.857	0.06	0.11	0.551	0.924	0.16	0.19	0.407	0.945	0.08	0.11	0.476	0.88	0.18	0.19	0.34	0.914	-0.14	0.1	0.146	0.357	-0.33	0.2	0.0909	0.347	-0.19	0.11	0.0833	0.259	-0.4	0.22	0.064	0.277	-0.12	0.11	0.281	0.55	-0.27	0.22	0.223	0.556	-0.13	0.11	0.243	0.531	-0.3	0.22	0.177	0.531	-0.15	0.11	0.188	0.477	-0.33	0.22	0.139	0.488	-0.12	0.1	0.217	0.409	-0.24	0.19	0.224	0.48	-0.14	0.11	0.201	0.421	-0.24	0.21	0.253	0.544	-0.03	0.12	0.82	0.923	-0.02	0.23	0.935	0.976	0.02	0.12	0.853	0.957	0.07	0.23	0.766	0.931	0.03	0.12	0.788	0.931	0.08	0.23	0.723	0.922
TGM1	11242_33	3	Protein-glutamine gamma-glutamyltransferase K	P22735		20	PASS	-0.11	0.05	0.0318	0.0723	-0.08	0.12	0.511	0.66	-0.1	0.06	0.0894	0.169	-0.06	0.13	0.625	0.756	-0.07	0.06	0.234	0.412	-0.04	0.13	0.759	0.886	-0.04	0.06	0.525	0.735	0.02	0.14	0.873	0.956	-0.03	0.06	0.6	0.795	0.03	0.14	0.827	0.937	0.785469	-0.12	0.08	0.151	0.339	-0.15	0.2	0.448	0.734	-0.09	0.09	0.336	0.579	-0.12	0.21	0.579	0.823	-0.05	0.09	0.567	0.874	-0.12	0.22	0.578	0.942	-0.03	0.09	0.768	0.958	-0.08	0.23	0.72	0.99	-0.03	0.1	0.758	0.959	-0.1	0.23	0.654	0.974	-0.07	0.1	0.46	0.67	0.15	0.21	0.471	0.723	-0.08	0.11	0.458	0.656	0.19	0.23	0.397	0.645	-0.07	0.11	0.549	0.762	0.22	0.23	0.335	0.656	-0.04	0.11	0.707	0.86	0.26	0.23	0.265	0.612	-0.02	0.11	0.837	0.931	0.32	0.23	0.167	0.519	-0.15	0.1	0.106	0.263	-0.23	0.22	0.297	0.554	-0.13	0.1	0.196	0.415	-0.26	0.24	0.275	0.563	-0.09	0.11	0.421	0.689	-0.23	0.25	0.345	0.694	-0.05	0.11	0.682	0.889	-0.12	0.25	0.63	0.892	-0.04	0.11	0.716	0.905	-0.14	0.25	0.588	0.887
OLFM4	4769_10	3	Olfactomedin-4	Q6UX06	10562	20	PASS	-0.12	0.05	0.032	0.0726	-0.15	0.19	0.419	0.575	-0.02	0.06	0.787	0.852	0.11	0.2	0.58	0.721	-0.02	0.06	0.748	0.845	0.07	0.2	0.729	0.87	0	0.06	0.992	0.995	0.15	0.21	0.482	0.76	-0.01	0.06	0.815	0.912	0.12	0.21	0.551	0.818	0.700214	-0.11	0.08	0.187	0.39	-0.03	0.31	0.925	0.976	-0.02	0.09	0.866	0.942	0.26	0.33	0.427	0.727	0.03	0.1	0.773	0.942	0.38	0.34	0.269	0.799	0.05	0.1	0.578	0.927	0.48	0.34	0.168	0.834	0.04	0.1	0.664	0.937	0.44	0.35	0.205	0.857	-0.05	0.1	0.603	0.772	0.04	0.32	0.901	0.955	0.05	0.1	0.609	0.768	0.23	0.33	0.487	0.716	0.03	0.11	0.78	0.901	0.11	0.35	0.753	0.905	0.05	0.11	0.664	0.839	0.17	0.35	0.617	0.843	0.03	0.11	0.751	0.88	0.15	0.35	0.66	0.856	-0.17	0.1	0.0699	0.203	-0.61	0.39	0.121	0.346	-0.08	0.1	0.448	0.651	-0.32	0.4	0.42	0.68	-0.1	0.11	0.35	0.636	-0.43	0.4	0.284	0.642	-0.1	0.11	0.378	0.746	-0.44	0.42	0.288	0.766	-0.12	0.11	0.288	0.702	-0.45	0.42	0.284	0.769
NME1	5909_51	3	Nucleoside diphosphate kinase A	P15531	4830	20	PASS	0.11	0.05	0.0321	0.0729	0.18	0.08	0.0203	0.0684	0.15	0.06	0.0112	0.036	0.22	0.08	0.00822	0.0408	0.13	0.06	0.0251	0.109	0.2	0.09	0.0182	0.13	0.15	0.06	0.0132	0.12	0.23	0.09	0.00772	0.146	0.16	0.06	0.00862	0.111	0.25	0.09	0.0042	0.125	0.560595	0.07	0.08	0.429	0.643	0.09	0.12	0.451	0.735	0.07	0.09	0.417	0.653	0.1	0.14	0.474	0.757	0.03	0.09	0.748	0.938	0.04	0.14	0.767	0.973	0.05	0.1	0.578	0.927	0.09	0.14	0.529	0.973	0.03	0.1	0.74	0.953	0.06	0.15	0.662	0.975	0.11	0.1	0.27	0.506	0.18	0.14	0.202	0.491	0.15	0.11	0.148	0.342	0.24	0.15	0.114	0.366	0.14	0.11	0.185	0.448	0.22	0.15	0.156	0.488	0.16	0.11	0.142	0.429	0.24	0.16	0.117	0.474	0.19	0.11	0.0811	0.359	0.3	0.16	0.0643	0.406	0.19	0.1	0.0468	0.159	0.29	0.14	0.0383	0.186	0.25	0.1	0.0166	0.113	0.37	0.15	0.0122	0.125	0.28	0.11	0.00987	0.16	0.41	0.16	0.00817	0.197	0.28	0.11	0.0117	0.362	0.42	0.16	0.00897	0.433	0.3	0.11	0.00731	0.351	0.46	0.16	0.00487	0.364
ATP1B1	13392_13	3	Sodium/potassium-transporting ATPase subunit beta-1	P05026	481	0.5	PASS	0.12	0.06	0.0321	0.0729	0.32	0.14	0.0281	0.086	0.09	0.06	0.155	0.258	0.24	0.15	0.122	0.261	0.08	0.06	0.2	0.371	0.21	0.16	0.188	0.432	0.05	0.07	0.443	0.677	0.14	0.16	0.399	0.708	0.05	0.07	0.448	0.692	0.14	0.16	0.395	0.721	0.337172	0.27	0.09	0.00382	0.0278	0.71	0.25	0.00447	0.0444	0.19	0.1	0.0537	0.189	0.5	0.26	0.0578	0.263	0.15	0.1	0.16	0.583	0.38	0.28	0.173	0.725	0.14	0.11	0.201	0.762	0.36	0.28	0.197	0.871	0.15	0.11	0.171	0.696	0.38	0.28	0.171	0.835	0.04	0.1	0.663	0.816	0.12	0.26	0.658	0.838	0.14	0.11	0.206	0.415	0.36	0.29	0.21	0.48	0.15	0.12	0.205	0.472	0.36	0.29	0.224	0.557	0.14	0.12	0.231	0.524	0.34	0.3	0.248	0.598	0.14	0.12	0.24	0.523	0.34	0.3	0.253	0.594	0.03	0.1	0.754	0.852	0.13	0.24	0.601	0.781	-0.08	0.11	0.489	0.684	-0.14	0.26	0.604	0.799	-0.06	0.12	0.607	0.803	-0.09	0.28	0.751	0.893	-0.17	0.12	0.161	0.604	-0.34	0.29	0.239	0.749	-0.18	0.12	0.148	0.596	-0.34	0.29	0.235	0.747
BTG2	11325_8	3	Protein BTG2	P78543	7832	20	PASS	0.12	0.05	0.0323	0.0732	0.24	0.18	0.188	0.334	0.04	0.06	0.505	0.619	0	0.2	0.994	0.997	0.02	0.06	0.707	0.816	-0.07	0.21	0.73	0.871	0.01	0.06	0.862	0.934	-0.11	0.21	0.597	0.828	0.02	0.06	0.769	0.888	-0.09	0.21	0.685	0.883	0.0325084	0.25	0.09	0.00319	0.0245	0.67	0.29	0.0198	0.123	0.25	0.09	0.00679	0.052	0.7	0.31	0.0231	0.155	0.2	0.1	0.0368	0.335	0.6	0.32	0.0626	0.514	0.18	0.1	0.0713	0.592	0.53	0.33	0.109	0.791	0.19	0.1	0.0576	0.536	0.55	0.34	0.104	0.756	-0.1	0.1	0.29	0.526	-0.48	0.39	0.215	0.505	-0.2	0.1	0.0551	0.205	-0.9	0.43	0.0344	0.211	-0.19	0.11	0.0799	0.321	-0.88	0.43	0.0426	0.321	-0.18	0.11	0.094	0.377	-0.85	0.43	0.0485	0.397	-0.18	0.11	0.101	0.384	-0.83	0.44	0.0572	0.397	0.14	0.1	0.154	0.326	0.2	0.31	0.518	0.722	-0.02	0.1	0.853	0.921	-0.22	0.36	0.543	0.758	-0.06	0.11	0.602	0.799	-0.38	0.37	0.307	0.663	-0.07	0.11	0.55	0.83	-0.39	0.38	0.311	0.775	-0.06	0.11	0.587	0.848	-0.35	0.38	0.353	0.798
GLIPR2	15522_2	3	Golgi-associated plant pathogenesis-related protein 1	Q9H4G4	152007	0.5	PASS	-0.11	0.05	0.0323	0.0733	-0.51	0.22	0.0196	0.0669	-0.1	0.06	0.093	0.175	-0.46	0.24	0.0536	0.15	-0.11	0.06	0.077	0.211	-0.5	0.25	0.0435	0.211	-0.02	0.06	0.746	0.87	-0.15	0.26	0.564	0.81	-0.01	0.06	0.918	0.963	-0.09	0.26	0.727	0.9	0.788183	-0.08	0.08	0.332	0.554	-0.45	0.36	0.212	0.514	-0.06	0.09	0.498	0.714	-0.41	0.39	0.288	0.612	0.01	0.09	0.88	0.967	-0.07	0.4	0.862	0.985	0.08	0.1	0.434	0.89	0.19	0.41	0.65	0.98	0.09	0.1	0.366	0.83	0.23	0.42	0.577	0.97	-0.1	0.1	0.307	0.537	-0.43	0.4	0.289	0.577	-0.04	0.11	0.68	0.818	-0.19	0.44	0.667	0.839	-0.1	0.11	0.353	0.61	-0.42	0.45	0.356	0.672	-0.03	0.11	0.789	0.906	-0.12	0.47	0.803	0.921	-0.01	0.11	0.921	0.968	-0.03	0.47	0.957	0.982	-0.16	0.1	0.0994	0.253	-0.65	0.39	0.101	0.321	-0.19	0.11	0.072	0.24	-0.8	0.43	0.0667	0.294	-0.23	0.11	0.0368	0.279	-0.98	0.46	0.0329	0.321	-0.13	0.12	0.261	0.681	-0.57	0.48	0.237	0.749	-0.12	0.12	0.314	0.713	-0.51	0.48	0.288	0.773
COL3A1	18880_81	3	Collagen Type III	P02461	1281	0.5	PASS	0.12	0.06	0.0323	0.0733	0.46	0.2	0.0234	0.0748	0.04	0.06	0.504	0.619	0.19	0.22	0.386	0.555	-0.03	0.06	0.623	0.76	-0.07	0.23	0.748	0.881	-0.02	0.06	0.73	0.862	-0.04	0.24	0.88	0.956	-0.02	0.07	0.766	0.887	-0.03	0.24	0.891	0.959	0.737667	0.15	0.09	0.0875	0.239	0.52	0.34	0.132	0.392	0.07	0.1	0.49	0.712	0.19	0.37	0.608	0.84	0.06	0.1	0.58	0.879	0.15	0.39	0.704	0.968	0.08	0.1	0.436	0.891	0.24	0.39	0.54	0.973	0.08	0.1	0.437	0.871	0.24	0.4	0.551	0.969	0.16	0.1	0.119	0.317	0.73	0.38	0.0522	0.267	0.07	0.11	0.555	0.729	0.4	0.41	0.332	0.591	-0.03	0.12	0.804	0.914	0.04	0.43	0.919	0.967	-0.04	0.12	0.703	0.859	-0.01	0.43	0.986	0.996	-0.04	0.12	0.743	0.875	0.01	0.44	0.979	0.991	0.04	0.1	0.716	0.824	0.19	0.34	0.565	0.758	-0.03	0.11	0.817	0.902	0.02	0.37	0.947	0.974	-0.12	0.12	0.282	0.575	-0.32	0.4	0.42	0.731	-0.11	0.12	0.354	0.729	-0.26	0.41	0.532	0.858	-0.1	0.12	0.39	0.758	-0.24	0.42	0.573	0.878
SNTB1	9078_207	3	Beta-1-syntrophin	Q13884	6641	20	PASS	0.11	0.05	0.0324	0.0733	0.12	0.06	0.0581	0.146	0.11	0.06	0.0507	0.111	0.11	0.07	0.0908	0.212	0.1	0.06	0.0922	0.237	0.1	0.07	0.16	0.4	0.1	0.06	0.0911	0.3	0.1	0.07	0.162	0.493	0.1	0.06	0.103	0.34	0.1	0.07	0.18	0.538	0.9175	0.1	0.09	0.243	0.459	0.08	0.09	0.394	0.695	0.09	0.09	0.331	0.576	0.08	0.1	0.441	0.736	0.03	0.09	0.735	0.932	0.03	0.1	0.776	0.975	0.04	0.1	0.707	0.952	0.03	0.11	0.775	0.99	0.02	0.1	0.852	0.971	0.01	0.11	0.905	0.993	0.13	0.1	0.194	0.42	0.18	0.13	0.167	0.448	0.13	0.11	0.219	0.429	0.17	0.14	0.212	0.481	0.15	0.11	0.181	0.444	0.18	0.14	0.204	0.54	0.15	0.11	0.163	0.452	0.2	0.14	0.167	0.525	0.17	0.11	0.136	0.42	0.21	0.14	0.138	0.488	0.12	0.1	0.225	0.419	0.14	0.12	0.238	0.496	0.12	0.1	0.24	0.461	0.15	0.13	0.248	0.539	0.13	0.11	0.205	0.504	0.16	0.13	0.239	0.614	0.13	0.11	0.246	0.672	0.13	0.14	0.325	0.778	0.12	0.11	0.258	0.684	0.13	0.14	0.351	0.798
CSNK1D	11289_31	3	Casein kinase I isoform delta	P48730		20	PASS	0.11	0.05	0.0325	0.0736	0.14	0.19	0.445	0.599	0.13	0.06	0.0216	0.059	0.24	0.2	0.234	0.4	0.09	0.06	0.12	0.277	0.17	0.21	0.43	0.663	0.09	0.06	0.154	0.386	0.18	0.21	0.413	0.717	0.08	0.06	0.171	0.426	0.17	0.22	0.432	0.745	0.467891	0.07	0.09	0.407	0.624	0.11	0.29	0.72	0.9	0.08	0.09	0.359	0.603	0.18	0.31	0.556	0.807	0.02	0.1	0.817	0.951	0.06	0.34	0.849	0.983	0.02	0.1	0.875	0.971	0.06	0.34	0.857	0.996	-0.01	0.1	0.9	0.979	-0.03	0.35	0.939	0.995	0.2	0.1	0.0392	0.175	0.57	0.41	0.166	0.447	0.22	0.11	0.0389	0.169	0.64	0.44	0.148	0.409	0.17	0.11	0.115	0.37	0.47	0.46	0.302	0.629	0.17	0.11	0.12	0.408	0.51	0.46	0.271	0.615	0.2	0.11	0.0782	0.356	0.62	0.47	0.183	0.533	0.1	0.1	0.291	0.486	-0.02	0.3	0.939	0.969	0.13	0.1	0.21	0.431	0.13	0.32	0.683	0.848	0.13	0.11	0.241	0.537	0.18	0.34	0.601	0.833	0.12	0.11	0.3	0.701	0.17	0.35	0.635	0.892	0.11	0.11	0.312	0.713	0.15	0.35	0.663	0.901
FMR1	7713_102	3	Fragile X mental retardation protein 1	Q06787	2332	20	PASS	0.12	0.05	0.0328	0.0742	0.16	0.07	0.0294	0.0887	0.12	0.06	0.0362	0.086	0.16	0.08	0.0423	0.129	0.09	0.06	0.148	0.31	0.11	0.08	0.168	0.41	0.09	0.06	0.14	0.369	0.12	0.08	0.157	0.486	0.1	0.06	0.0977	0.332	0.13	0.08	0.11	0.454	0.625829	0.08	0.08	0.322	0.546	0.12	0.12	0.323	0.637	0.09	0.09	0.322	0.566	0.13	0.13	0.329	0.651	0.02	0.09	0.839	0.959	0.02	0.13	0.855	0.984	0.01	0.1	0.899	0.978	0.02	0.14	0.892	0.996	0	0.1	0.991	0.997	0	0.14	0.986	0.999	0.07	0.1	0.46	0.67	0.09	0.13	0.482	0.728	0.08	0.11	0.423	0.626	0.11	0.14	0.426	0.668	0.06	0.11	0.594	0.791	0.08	0.15	0.6	0.826	0.08	0.11	0.483	0.723	0.1	0.15	0.488	0.773	0.12	0.11	0.298	0.57	0.16	0.15	0.297	0.623	0.19	0.1	0.0447	0.155	0.27	0.13	0.0376	0.185	0.2	0.1	0.0566	0.21	0.27	0.14	0.0534	0.262	0.21	0.11	0.0563	0.312	0.27	0.14	0.0615	0.414	0.19	0.11	0.0773	0.517	0.25	0.15	0.085	0.651	0.2	0.11	0.0664	0.508	0.26	0.15	0.0732	0.626
AXIN2	12925_105	3	Axin-2	Q9Y2T1	8313	20	FLAG	0.11	0.05	0.0329	0.0742	0.22	0.14	0.115	0.237	0.07	0.06	0.265	0.385	0.07	0.15	0.635	0.764	0.04	0.06	0.554	0.708	-0.02	0.16	0.911	0.962	0.01	0.06	0.891	0.948	-0.07	0.16	0.672	0.871	0	0.06	0.948	0.979	-0.08	0.17	0.628	0.858	0.990575	0.14	0.08	0.104	0.27	0.16	0.21	0.463	0.743	0.14	0.09	0.123	0.322	0.2	0.23	0.381	0.688	0.07	0.1	0.443	0.813	0	0.24	0.988	1	0.05	0.1	0.597	0.928	0.02	0.25	0.926	0.997	0.05	0.1	0.589	0.919	0.04	0.25	0.868	0.993	0.12	0.1	0.231	0.463	0.42	0.3	0.152	0.432	0.01	0.11	0.958	0.979	0	0.33	0.989	0.997	0.05	0.11	0.624	0.81	0.15	0.34	0.652	0.853	0.04	0.11	0.722	0.87	0.1	0.34	0.77	0.91	0.03	0.11	0.772	0.892	0.06	0.34	0.857	0.942	0.1	0.1	0.311	0.507	0.19	0.25	0.45	0.674	0.02	0.1	0.831	0.909	0	0.28	0.998	0.999	-0.05	0.11	0.649	0.828	-0.2	0.29	0.507	0.78	-0.1	0.11	0.379	0.746	-0.36	0.31	0.242	0.751	-0.11	0.11	0.343	0.732	-0.38	0.31	0.219	0.743
POLI	13536_56	3	DNA polymerase iota	Q9UNA4		20	PASS	-0.11	0.05	0.0329	0.0742	-0.18	0.18	0.316	0.474	-0.07	0.06	0.198	0.309	-0.11	0.18	0.556	0.701	-0.05	0.06	0.391	0.572	-0.07	0.19	0.72	0.865	-0.02	0.06	0.797	0.898	0.01	0.2	0.975	0.992	0	0.06	0.989	0.995	0.04	0.19	0.82	0.935	0.547551	-0.04	0.08	0.666	0.819	-0.04	0.24	0.882	0.959	-0.01	0.09	0.886	0.95	-0.02	0.25	0.932	0.984	0.04	0.09	0.657	0.906	0.06	0.26	0.816	0.978	0.1	0.1	0.312	0.845	0.17	0.27	0.518	0.973	0.13	0.1	0.184	0.72	0.25	0.27	0.366	0.924	-0.16	0.1	0.109	0.306	-0.09	0.33	0.771	0.894	-0.14	0.1	0.179	0.383	-0.14	0.33	0.676	0.843	-0.16	0.11	0.138	0.398	-0.23	0.35	0.509	0.776	-0.14	0.11	0.198	0.491	-0.2	0.34	0.557	0.815	-0.12	0.11	0.271	0.549	-0.16	0.34	0.633	0.841	-0.16	0.1	0.0932	0.244	-0.59	0.4	0.141	0.375	-0.08	0.1	0.441	0.645	-0.29	0.42	0.484	0.722	-0.04	0.11	0.702	0.858	-0.11	0.43	0.799	0.916	-0.02	0.11	0.89	0.965	-0.03	0.45	0.946	0.985	-0.02	0.11	0.884	0.967	-0.04	0.45	0.938	0.985
GCDH	19258_24	3	Glutaryl-CoA dehydrogenase, mitochondrial	Q92947	2639	20	PASS	0.11	0.05	0.0329	0.0742	0.13	0.06	0.0417	0.115	0.16	0.06	0.00647	0.0239	0.17	0.07	0.0111	0.0503	0.15	0.06	0.0105	0.0634	0.16	0.07	0.0183	0.13	0.16	0.06	0.00968	0.101	0.16	0.07	0.0181	0.214	0.15	0.06	0.0121	0.129	0.16	0.07	0.0223	0.252	0.724057	0.09	0.09	0.278	0.502	0.1	0.1	0.282	0.598	0.13	0.09	0.161	0.377	0.14	0.1	0.177	0.479	0.1	0.09	0.303	0.72	0.1	0.11	0.329	0.839	0.1	0.1	0.317	0.85	0.11	0.11	0.335	0.939	0.08	0.1	0.392	0.844	0.09	0.11	0.426	0.938	0.07	0.1	0.483	0.686	0.09	0.12	0.456	0.713	0.14	0.11	0.194	0.402	0.16	0.13	0.204	0.472	0.16	0.11	0.142	0.4	0.18	0.13	0.157	0.49	0.18	0.11	0.107	0.395	0.2	0.13	0.121	0.48	0.19	0.11	0.0946	0.377	0.22	0.13	0.103	0.454	0.17	0.1	0.0804	0.221	0.2	0.11	0.0789	0.282	0.2	0.1	0.0485	0.193	0.24	0.12	0.0503	0.256	0.2	0.11	0.0602	0.32	0.23	0.13	0.0636	0.416	0.19	0.11	0.0813	0.526	0.22	0.13	0.0934	0.662	0.19	0.11	0.0945	0.539	0.21	0.13	0.108	0.687
ST8SIA3	6929_10	3	Sia-alpha-2,3-Gal-beta-1,4-GlcNAc-R:alpha 2,8-sialyltransferase	O43173	51046	20	PASS	-0.11	0.05	0.0331	0.0748	-0.14	0.14	0.332	0.491	-0.08	0.06	0.151	0.252	-0.09	0.15	0.526	0.678	-0.07	0.06	0.247	0.427	-0.07	0.15	0.642	0.819	-0.06	0.06	0.329	0.576	-0.04	0.15	0.801	0.923	-0.07	0.06	0.269	0.529	-0.07	0.16	0.648	0.868	0.69282	-0.09	0.08	0.283	0.509	-0.11	0.23	0.637	0.861	-0.09	0.09	0.335	0.578	-0.06	0.24	0.803	0.933	-0.05	0.09	0.574	0.876	-0.01	0.25	0.973	0.999	-0.03	0.1	0.741	0.952	0.04	0.26	0.879	0.996	-0.05	0.1	0.591	0.92	-0.05	0.27	0.863	0.993	-0.08	0.1	0.418	0.633	-0.05	0.26	0.854	0.931	-0.02	0.11	0.832	0.91	0.06	0.28	0.829	0.927	-0.02	0.11	0.861	0.939	0.01	0.29	0.968	0.988	-0.02	0.11	0.867	0.946	0.03	0.29	0.907	0.965	-0.02	0.11	0.879	0.949	0.05	0.29	0.876	0.949	-0.18	0.1	0.0634	0.191	-0.24	0.24	0.318	0.573	-0.14	0.1	0.19	0.407	-0.24	0.25	0.331	0.609	-0.12	0.11	0.249	0.545	-0.18	0.26	0.498	0.775	-0.13	0.11	0.238	0.669	-0.19	0.27	0.485	0.846	-0.14	0.11	0.225	0.667	-0.22	0.28	0.428	0.824
MANF	9223_11	3	Mesencephalic astrocyte-derived neurotrophic factor	P55145	7873	0.5	PASS	0.11	0.05	0.0332	0.0749	0.09	0.05	0.062	0.152	0.13	0.06	0.0229	0.0618	0.1	0.05	0.0484	0.141	0.1	0.06	0.0863	0.227	0.08	0.05	0.152	0.391	0.09	0.06	0.159	0.393	0.06	0.05	0.236	0.564	0.08	0.06	0.181	0.439	0.06	0.05	0.27	0.626	0.358013	0.03	0.09	0.718	0.852	0.03	0.07	0.669	0.875	0.03	0.09	0.72	0.861	0.04	0.08	0.608	0.84	-0.02	0.1	0.874	0.967	0	0.08	0.963	0.998	-0.04	0.1	0.716	0.952	-0.01	0.08	0.9	0.997	-0.06	0.1	0.568	0.909	-0.03	0.08	0.741	0.988	0.17	0.1	0.0761	0.252	0.16	0.1	0.0935	0.353	0.25	0.11	0.0227	0.127	0.21	0.11	0.0498	0.249	0.22	0.11	0.0449	0.253	0.18	0.11	0.0965	0.416	0.22	0.11	0.0472	0.316	0.18	0.11	0.0866	0.44	0.23	0.11	0.0443	0.31	0.19	0.11	0.0779	0.431	0.17	0.1	0.0767	0.214	0.12	0.09	0.172	0.421	0.17	0.1	0.0948	0.28	0.13	0.1	0.184	0.476	0.16	0.11	0.123	0.406	0.12	0.1	0.229	0.604	0.12	0.11	0.26	0.679	0.08	0.1	0.449	0.829	0.12	0.11	0.263	0.686	0.07	0.1	0.476	0.848
NUP210L	9606_4	3	Nuclear pore membrane glycoprotein 210-like	Q5VU65	91181	20	PASS	-0.11	0.05	0.0332	0.0749	-0.09	0.11	0.388	0.546	-0.06	0.06	0.272	0.392	-0.04	0.11	0.687	0.803	-0.03	0.06	0.593	0.736	0.02	0.11	0.894	0.955	0.05	0.06	0.424	0.661	0.09	0.11	0.446	0.735	0.07	0.06	0.279	0.539	0.11	0.12	0.341	0.679	0.242511	-0.17	0.09	0.0472	0.159	-0.04	0.15	0.767	0.917	-0.13	0.09	0.145	0.353	-0.03	0.16	0.867	0.96	-0.06	0.09	0.5	0.842	0.06	0.16	0.704	0.968	0.02	0.1	0.834	0.971	0.13	0.16	0.419	0.949	0.03	0.1	0.787	0.96	0.14	0.16	0.392	0.928	0.03	0.1	0.763	0.874	0.1	0.22	0.657	0.838	0.11	0.1	0.287	0.502	0.24	0.24	0.315	0.575	0.08	0.11	0.429	0.669	0.18	0.25	0.452	0.74	0.15	0.11	0.179	0.468	0.25	0.25	0.319	0.652	0.18	0.11	0.109	0.391	0.29	0.25	0.251	0.591	-0.19	0.1	0.0548	0.175	-0.28	0.2	0.154	0.396	-0.14	0.1	0.166	0.381	-0.23	0.2	0.245	0.537	-0.07	0.11	0.537	0.76	-0.1	0.2	0.613	0.837	0	0.11	0.997	0.998	-0.04	0.2	0.856	0.958	0.01	0.11	0.907	0.974	-0.02	0.2	0.941	0.985
CHIT1	3600_2	3	Chitotriosidase-1	Q13231	1118	0.5	PASS	-0.11	0.05	0.0332	0.0749	-0.14	0.06	0.0231	0.0741	-0.1	0.06	0.0896	0.169	-0.12	0.07	0.0798	0.195	-0.09	0.06	0.13	0.289	-0.1	0.07	0.151	0.389	-0.11	0.06	0.0807	0.282	-0.11	0.07	0.105	0.421	-0.1	0.06	0.0955	0.329	-0.11	0.07	0.124	0.475	0.0273396	-0.22	0.09	0.00953	0.0523	-0.25	0.1	0.0096	0.0737	-0.29	0.09	0.00201	0.0245	-0.33	0.11	0.00215	0.0356	-0.31	0.1	0.0014	0.0866	-0.35	0.11	0.00173	0.159	-0.31	0.1	0.00215	0.274	-0.34	0.11	0.00296	0.442	-0.29	0.1	0.00456	0.339	-0.31	0.11	0.00625	0.507	-0.19	0.1	0.0496	0.199	-0.24	0.11	0.036	0.218	-0.13	0.11	0.209	0.417	-0.16	0.13	0.2	0.468	-0.09	0.11	0.415	0.658	-0.11	0.13	0.415	0.715	-0.12	0.11	0.303	0.579	-0.14	0.13	0.303	0.64	-0.11	0.11	0.31	0.583	-0.13	0.13	0.317	0.639	0.09	0.1	0.33	0.524	0.08	0.11	0.473	0.687	0.18	0.11	0.0962	0.282	0.17	0.12	0.14	0.418	0.19	0.11	0.104	0.385	0.19	0.12	0.124	0.499	0.17	0.12	0.151	0.592	0.18	0.13	0.149	0.715	0.16	0.12	0.174	0.628	0.18	0.13	0.168	0.727
TLR4 LY96	3647_49	4	Toll-like receptor 4:Lymphocyte antigen 96 complex	O00206 Q9Y6Y9	7099 23643	20	PASS	-0.11	0.05	0.0334	0.0753	-0.29	0.18	0.104	0.221	-0.16	0.06	0.00504	0.0198	-0.46	0.19	0.0178	0.0724	-0.12	0.06	0.042	0.145	-0.34	0.2	0.0914	0.305	-0.07	0.06	0.282	0.528	-0.17	0.21	0.403	0.71	-0.07	0.06	0.255	0.515	-0.19	0.21	0.359	0.694	0.893423	-0.08	0.08	0.32	0.545	-0.16	0.29	0.589	0.833	-0.11	0.09	0.234	0.471	-0.26	0.31	0.389	0.695	-0.03	0.09	0.787	0.942	0	0.32	0.99	1	0.04	0.1	0.67	0.943	0.2	0.34	0.555	0.973	0.04	0.1	0.665	0.937	0.19	0.34	0.573	0.97	-0.14	0.1	0.155	0.368	-0.48	0.33	0.141	0.418	-0.24	0.11	0.0234	0.129	-0.86	0.36	0.0185	0.157	-0.23	0.11	0.0357	0.234	-0.84	0.38	0.027	0.286	-0.2	0.11	0.0735	0.35	-0.73	0.38	0.0572	0.414	-0.2	0.11	0.0752	0.355	-0.73	0.39	0.0581	0.397	-0.12	0.1	0.217	0.409	-0.26	0.32	0.423	0.655	-0.15	0.1	0.145	0.355	-0.36	0.35	0.301	0.585	-0.12	0.11	0.256	0.552	-0.27	0.37	0.462	0.759	-0.06	0.11	0.564	0.837	-0.11	0.37	0.771	0.933	-0.07	0.11	0.514	0.822	-0.14	0.37	0.716	0.918
LILRB2	5091_28	3	Leukocyte immunoglobulin-like receptor subfamily B member 2	Q8N423	10288	0.5	PASS	0.13	0.06	0.0334	0.0753	0.17	0.12	0.135	0.265	0.09	0.06	0.148	0.249	0.09	0.13	0.455	0.619	0.05	0.07	0.482	0.655	0.04	0.13	0.778	0.896	0.07	0.07	0.328	0.576	0.06	0.13	0.639	0.855	0.06	0.07	0.374	0.629	0.05	0.13	0.719	0.896	0.680692	0.15	0.08	0.0824	0.23	0.23	0.21	0.267	0.582	0.14	0.09	0.112	0.304	0.21	0.22	0.334	0.651	0.12	0.09	0.223	0.656	0.18	0.23	0.429	0.88	0.14	0.1	0.145	0.699	0.24	0.23	0.309	0.925	0.13	0.1	0.193	0.731	0.19	0.23	0.411	0.932	0.04	0.1	0.648	0.805	0.04	0.19	0.853	0.93	-0.01	0.1	0.91	0.956	-0.08	0.21	0.699	0.859	-0.05	0.11	0.651	0.823	-0.12	0.22	0.574	0.811	-0.05	0.11	0.629	0.82	-0.14	0.22	0.514	0.792	-0.05	0.11	0.657	0.83	-0.13	0.22	0.538	0.798	0.16	0.1	0.103	0.259	0.34	0.23	0.134	0.365	0.13	0.11	0.233	0.454	0.25	0.25	0.313	0.593	0.06	0.11	0.57	0.779	0.11	0.26	0.678	0.863	0.1	0.11	0.39	0.753	0.19	0.27	0.484	0.846	0.1	0.11	0.394	0.76	0.19	0.27	0.49	0.854
CACNB4	11130_158	3	Voltage-dependent L-type calcium channel subunit beta-4	O00305		20	PASS	0.11	0.05	0.0335	0.0754	0.19	0.09	0.0358	0.104	0.12	0.06	0.0283	0.0728	0.2	0.1	0.0368	0.117	0.09	0.06	0.128	0.286	0.15	0.1	0.139	0.372	0.1	0.06	0.102	0.318	0.16	0.1	0.108	0.425	0.09	0.06	0.121	0.365	0.15	0.1	0.128	0.48	0.533661	0.07	0.08	0.442	0.654	0.12	0.14	0.364	0.671	0.08	0.09	0.397	0.638	0.13	0.15	0.36	0.671	0.04	0.09	0.68	0.916	0.07	0.15	0.616	0.947	0.05	0.1	0.575	0.927	0.1	0.15	0.51	0.971	0.02	0.1	0.803	0.962	0.05	0.15	0.725	0.988	0.08	0.1	0.422	0.637	0.17	0.18	0.344	0.617	0.11	0.11	0.299	0.512	0.21	0.19	0.27	0.539	0.07	0.11	0.543	0.756	0.14	0.2	0.49	0.762	0.08	0.11	0.482	0.723	0.16	0.2	0.412	0.715	0.09	0.11	0.418	0.666	0.19	0.2	0.347	0.665	0.2	0.1	0.04	0.145	0.29	0.16	0.0683	0.263	0.2	0.1	0.0501	0.198	0.3	0.17	0.077	0.316	0.18	0.11	0.0908	0.37	0.27	0.18	0.13	0.511	0.17	0.11	0.118	0.562	0.25	0.18	0.175	0.735	0.17	0.11	0.112	0.562	0.25	0.18	0.17	0.727
GZMK	9545_156	3	Granzyme K	P49863	3003	20	FLAG	0.11	0.05	0.0336	0.0756	0.21	0.11	0.0423	0.116	0.14	0.06	0.0184	0.0527	0.27	0.11	0.0171	0.0704	0.11	0.06	0.0745	0.207	0.22	0.12	0.0638	0.257	0.06	0.06	0.304	0.552	0.13	0.12	0.265	0.59	0.06	0.06	0.305	0.567	0.14	0.12	0.265	0.619	0.241337	0.04	0.08	0.641	0.801	0.05	0.16	0.746	0.909	0.07	0.09	0.417	0.654	0.14	0.18	0.431	0.729	0.01	0.1	0.899	0.969	0.03	0.19	0.879	0.988	-0.03	0.1	0.762	0.956	-0.06	0.19	0.765	0.99	-0.05	0.1	0.625	0.928	-0.09	0.19	0.629	0.97	0.1	0.1	0.318	0.546	0.2	0.19	0.29	0.577	0.07	0.11	0.485	0.677	0.16	0.2	0.415	0.659	0.05	0.11	0.62	0.807	0.14	0.21	0.512	0.777	0.03	0.11	0.775	0.898	0.1	0.21	0.635	0.853	0.05	0.11	0.66	0.833	0.14	0.21	0.519	0.783	0.24	0.1	0.0126	0.0674	0.5	0.21	0.015	0.107	0.3	0.11	0.00424	0.052	0.63	0.22	0.00494	0.0783	0.3	0.11	0.00695	0.141	0.62	0.23	0.00753	0.193	0.23	0.11	0.039	0.464	0.48	0.24	0.0422	0.561	0.23	0.11	0.04	0.472	0.48	0.24	0.0438	0.568
PTH	19640_2	3	Parathyroid Hormone1-34	P01270	5741	20	PASS	-0.11	0.05	0.0336	0.0756	-0.32	0.15	0.036	0.104	-0.09	0.06	0.133	0.23	-0.28	0.16	0.0742	0.186	-0.09	0.06	0.148	0.311	-0.25	0.16	0.115	0.343	-0.08	0.06	0.171	0.406	-0.23	0.16	0.157	0.486	-0.09	0.06	0.139	0.39	-0.24	0.17	0.158	0.515	0.0275494	-0.12	0.08	0.15	0.338	-0.47	0.26	0.0667	0.26	-0.11	0.09	0.211	0.441	-0.48	0.26	0.0679	0.289	-0.12	0.09	0.21	0.646	-0.48	0.27	0.0727	0.542	-0.12	0.1	0.214	0.774	-0.46	0.28	0.101	0.777	-0.14	0.1	0.145	0.669	-0.51	0.29	0.076	0.724	0.08	0.1	0.413	0.629	0.24	0.23	0.296	0.585	0.11	0.11	0.298	0.512	0.18	0.24	0.45	0.685	0.13	0.11	0.219	0.486	0.25	0.25	0.308	0.635	0.12	0.11	0.292	0.571	0.23	0.25	0.371	0.689	0.11	0.11	0.316	0.587	0.24	0.25	0.346	0.664	-0.28	0.1	0.00456	0.0362	-0.86	0.34	0.0128	0.098	-0.23	0.11	0.0305	0.156	-0.68	0.36	0.0627	0.286	-0.24	0.11	0.0316	0.265	-0.63	0.37	0.092	0.461	-0.2	0.11	0.086	0.531	-0.51	0.38	0.177	0.735	-0.19	0.12	0.092	0.539	-0.48	0.38	0.203	0.742
SPG21	11122_97	3	Maspardin	Q9NZD8		20	PASS	0.11	0.05	0.0337	0.0758	0.13	0.07	0.0548	0.141	0.13	0.06	0.0225	0.061	0.15	0.07	0.0361	0.116	0.13	0.06	0.0298	0.119	0.14	0.07	0.0561	0.24	0.14	0.06	0.0198	0.146	0.16	0.08	0.0396	0.298	0.13	0.06	0.0269	0.181	0.15	0.08	0.0498	0.347	0.186464	0.01	0.09	0.941	0.972	0.01	0.1	0.939	0.98	0.04	0.09	0.67	0.831	0.05	0.11	0.642	0.856	0.01	0.09	0.924	0.98	0.02	0.11	0.873	0.987	0.02	0.1	0.812	0.968	0.03	0.12	0.781	0.99	0	0.1	0.976	0.995	0	0.12	0.989	0.999	0.15	0.1	0.115	0.312	0.21	0.13	0.118	0.389	0.19	0.11	0.0815	0.255	0.24	0.14	0.0965	0.337	0.17	0.11	0.125	0.378	0.21	0.15	0.152	0.484	0.19	0.11	0.0819	0.365	0.24	0.15	0.0997	0.453	0.2	0.11	0.0763	0.355	0.25	0.15	0.0883	0.437	0.21	0.1	0.0273	0.113	0.25	0.13	0.0505	0.221	0.2	0.1	0.0493	0.195	0.24	0.13	0.0697	0.3	0.25	0.11	0.0185	0.209	0.29	0.14	0.0352	0.331	0.24	0.11	0.0326	0.449	0.27	0.14	0.0602	0.602	0.24	0.11	0.0321	0.458	0.27	0.14	0.0606	0.599
POLE3	19170_25	3	DNA polymerase epsilon subunit 3	Q9NRF9	54107	20	PASS	0.11	0.05	0.0338	0.0758	0.44	0.25	0.0785	0.181	0.13	0.06	0.0199	0.0559	0.58	0.27	0.0323	0.107	0.14	0.06	0.0148	0.0787	0.65	0.28	0.0206	0.14	0.15	0.06	0.0114	0.111	0.72	0.29	0.0115	0.175	0.14	0.06	0.0182	0.155	0.69	0.29	0.0168	0.228	0.47846	0.05	0.08	0.525	0.722	0.21	0.41	0.601	0.84	0.05	0.09	0.552	0.754	0.33	0.44	0.456	0.745	0.05	0.09	0.624	0.896	0.32	0.47	0.487	0.907	0.05	0.1	0.621	0.933	0.35	0.48	0.46	0.959	0.02	0.1	0.86	0.972	0.22	0.48	0.655	0.974	0.2	0.1	0.0421	0.184	1	0.48	0.0362	0.218	0.3	0.11	0.00474	0.057	1.49	0.52	0.00394	0.073	0.31	0.11	0.00465	0.108	1.54	0.53	0.00367	0.144	0.32	0.11	0.00337	0.17	1.61	0.54	0.00273	0.231	0.33	0.11	0.00328	0.185	1.66	0.55	0.00243	0.247	0.13	0.1	0.19	0.375	0.15	0.43	0.726	0.857	0.1	0.1	0.335	0.561	0.03	0.46	0.954	0.976	0.13	0.11	0.231	0.53	0.16	0.47	0.729	0.885	0.13	0.11	0.254	0.674	0.27	0.49	0.587	0.878	0.13	0.11	0.258	0.684	0.26	0.49	0.592	0.888
STK17B	5249_31	3	Serine/threonine-protein kinase 17B	O94768	9262	0.5	FLAG	0.12	0.05	0.0338	0.0758	0.21	0.13	0.115	0.238	0.09	0.06	0.137	0.235	0.15	0.14	0.295	0.468	0.03	0.06	0.683	0.801	0.03	0.15	0.848	0.931	-0.03	0.06	0.66	0.822	-0.07	0.15	0.665	0.867	-0.04	0.06	0.575	0.779	-0.08	0.15	0.6	0.842	0.435987	0.06	0.09	0.507	0.708	0.04	0.21	0.842	0.943	0	0.09	0.965	0.983	-0.1	0.23	0.666	0.87	-0.06	0.1	0.53	0.857	-0.25	0.24	0.294	0.812	-0.1	0.1	0.296	0.826	-0.31	0.25	0.212	0.888	-0.11	0.1	0.274	0.778	-0.3	0.25	0.228	0.872	0.11	0.1	0.262	0.497	0.23	0.25	0.36	0.634	0.15	0.11	0.151	0.347	0.37	0.27	0.169	0.438	0.09	0.11	0.448	0.685	0.22	0.28	0.435	0.726	0.06	0.11	0.621	0.815	0.16	0.29	0.579	0.825	0.04	0.11	0.723	0.866	0.11	0.29	0.707	0.876	0.22	0.1	0.0274	0.113	0.37	0.22	0.0979	0.317	0.16	0.11	0.121	0.317	0.28	0.24	0.241	0.535	0.12	0.11	0.28	0.573	0.24	0.26	0.347	0.694	0.03	0.12	0.821	0.946	0.07	0.27	0.808	0.943	0.02	0.12	0.883	0.967	0.05	0.27	0.866	0.965
SDHAF2	6420_4	3	Succinate dehydrogenase assembly factor 2, mitochondrial	Q9NX18	54949	0.005	PASS	0.11	0.05	0.0338	0.0759	0.36	0.19	0.0552	0.141	0.13	0.06	0.0301	0.0759	0.4	0.21	0.0537	0.15	0.1	0.06	0.0826	0.221	0.34	0.22	0.112	0.339	0.09	0.06	0.151	0.384	0.28	0.22	0.196	0.525	0.09	0.06	0.125	0.37	0.31	0.22	0.155	0.512	0.236475	0	0.09	0.986	0.994	-0.19	0.36	0.593	0.835	-0.04	0.09	0.659	0.826	-0.39	0.38	0.313	0.637	-0.07	0.1	0.452	0.817	-0.52	0.4	0.199	0.749	-0.08	0.1	0.406	0.878	-0.56	0.41	0.171	0.839	-0.1	0.1	0.335	0.815	-0.61	0.42	0.143	0.794	0.17	0.1	0.0769	0.253	0.55	0.36	0.13	0.404	0.27	0.11	0.012	0.0942	0.92	0.4	0.0208	0.167	0.22	0.11	0.0432	0.251	0.73	0.41	0.076	0.39	0.21	0.11	0.0605	0.329	0.68	0.42	0.102	0.453	0.22	0.11	0.0484	0.32	0.72	0.42	0.0875	0.437	0.19	0.1	0.0488	0.163	0.63	0.28	0.0234	0.14	0.19	0.1	0.0657	0.228	0.67	0.3	0.0256	0.183	0.22	0.11	0.0416	0.292	0.79	0.31	0.0112	0.213	0.19	0.11	0.0853	0.531	0.72	0.32	0.0249	0.509	0.21	0.11	0.0625	0.497	0.76	0.32	0.0183	0.518
NTF4	4146_58	2	Neurotrophin-4	P34130	4909	20	PASS	-0.11	0.05	0.0339	0.076	-0.25	0.16	0.127	0.254	-0.05	0.06	0.417	0.536	-0.06	0.17	0.707	0.817	-0.06	0.06	0.312	0.497	-0.11	0.18	0.548	0.757	-0.02	0.06	0.804	0.903	0	0.18	0.981	0.994	-0.02	0.06	0.778	0.893	-0.02	0.18	0.923	0.973	0.575504	-0.05	0.08	0.533	0.727	-0.02	0.24	0.931	0.978	0.03	0.09	0.736	0.869	0.14	0.25	0.568	0.815	0.06	0.09	0.507	0.845	0.18	0.27	0.508	0.914	0.13	0.1	0.181	0.747	0.36	0.27	0.187	0.862	0.12	0.1	0.216	0.749	0.31	0.28	0.264	0.883	-0.19	0.1	0.0509	0.201	-0.73	0.39	0.0604	0.288	-0.15	0.11	0.161	0.359	-0.53	0.42	0.211	0.481	-0.23	0.11	0.0422	0.249	-0.83	0.45	0.063	0.37	-0.2	0.11	0.083	0.367	-0.73	0.44	0.0979	0.45	-0.2	0.11	0.08	0.357	-0.75	0.44	0.0861	0.436	-0.1	0.1	0.294	0.489	-0.27	0.29	0.341	0.59	-0.04	0.1	0.688	0.822	-0.13	0.3	0.652	0.827	-0.04	0.11	0.686	0.848	-0.11	0.32	0.74	0.889	-0.02	0.11	0.88	0.964	-0.05	0.33	0.875	0.963	-0.01	0.11	0.916	0.977	-0.02	0.33	0.95	0.987
AHSA1	11633_89	3	Activator of 90 kDa heat shock protein ATPase homolog 1	O95433	10598	20	PASS	0.11	0.05	0.0341	0.0764	0.16	0.09	0.0891	0.198	0.12	0.06	0.0387	0.0906	0.17	0.1	0.1	0.227	0.09	0.06	0.115	0.27	0.13	0.1	0.217	0.464	0.09	0.06	0.133	0.363	0.12	0.11	0.277	0.601	0.07	0.06	0.256	0.516	0.07	0.11	0.505	0.793	0.730925	0.12	0.09	0.179	0.382	0.17	0.16	0.277	0.591	0.13	0.09	0.168	0.388	0.2	0.17	0.241	0.564	0.06	0.1	0.543	0.862	0.08	0.17	0.647	0.955	0.08	0.1	0.407	0.879	0.11	0.18	0.547	0.973	0.06	0.1	0.579	0.914	0.06	0.18	0.744	0.988	0.05	0.1	0.614	0.781	0.11	0.17	0.533	0.761	0.04	0.11	0.693	0.826	0.1	0.18	0.599	0.797	0.04	0.11	0.682	0.842	0.12	0.19	0.518	0.781	0.04	0.11	0.738	0.879	0.11	0.19	0.577	0.824	0.02	0.11	0.848	0.934	0.07	0.19	0.712	0.879	0.16	0.1	0.0916	0.241	0.2	0.16	0.217	0.475	0.17	0.1	0.0996	0.288	0.2	0.17	0.252	0.543	0.15	0.11	0.16	0.445	0.16	0.18	0.372	0.708	0.13	0.11	0.239	0.669	0.12	0.19	0.511	0.857	0.11	0.11	0.319	0.717	0.08	0.19	0.679	0.905
FAM20A	6433_57	3	Pseudokinase FAM20A	Q96MK3	54757	20	PASS	0.11	0.05	0.0342	0.0766	0.37	0.19	0.0552	0.141	0.05	0.06	0.385	0.506	0.14	0.21	0.507	0.662	0	0.06	0.961	0.98	-0.02	0.22	0.929	0.971	-0.03	0.06	0.676	0.832	-0.12	0.23	0.609	0.836	-0.04	0.06	0.558	0.767	-0.16	0.23	0.494	0.787	0.5214	0.09	0.09	0.274	0.496	0.23	0.31	0.461	0.741	0.06	0.09	0.537	0.741	0.08	0.33	0.8	0.931	0.02	0.1	0.815	0.951	-0.02	0.34	0.962	0.998	-0.02	0.1	0.872	0.971	-0.14	0.36	0.692	0.988	-0.01	0.1	0.945	0.987	-0.12	0.36	0.741	0.988	0.2	0.1	0.0384	0.173	0.69	0.35	0.0502	0.262	0.11	0.11	0.315	0.529	0.36	0.38	0.352	0.606	0.08	0.11	0.497	0.724	0.25	0.4	0.535	0.792	0.04	0.11	0.739	0.88	0.12	0.4	0.76	0.906	0.01	0.11	0.941	0.975	0.03	0.4	0.944	0.978	0.06	0.1	0.551	0.707	0.24	0.36	0.511	0.717	-0.01	0.11	0.908	0.948	-0.03	0.39	0.932	0.969	-0.11	0.11	0.346	0.631	-0.37	0.42	0.372	0.708	-0.09	0.11	0.435	0.783	-0.32	0.43	0.458	0.836	-0.1	0.12	0.399	0.761	-0.35	0.44	0.418	0.817
ERCC1	12585_39	3	DNA excision repair protein ERCC-1	P07992	2067	20	PASS	0.11	0.05	0.0342	0.0766	0.12	0.16	0.456	0.608	0.11	0.06	0.0493	0.109	0.15	0.17	0.367	0.538	0.1	0.06	0.0953	0.242	0.2	0.18	0.275	0.53	0.09	0.06	0.143	0.372	0.19	0.18	0.296	0.618	0.09	0.06	0.152	0.404	0.19	0.19	0.302	0.653	0.408769	0.05	0.08	0.566	0.75	-0.2	0.28	0.474	0.755	0.05	0.09	0.568	0.764	-0.13	0.3	0.659	0.865	-0.02	0.1	0.841	0.96	-0.28	0.34	0.406	0.871	-0.04	0.1	0.712	0.952	-0.3	0.35	0.402	0.945	-0.07	0.1	0.518	0.9	-0.39	0.37	0.286	0.901	0.11	0.1	0.268	0.505	0.25	0.33	0.45	0.708	0.15	0.1	0.154	0.351	0.35	0.35	0.321	0.581	0.12	0.11	0.256	0.524	0.36	0.38	0.339	0.661	0.13	0.11	0.229	0.524	0.41	0.38	0.28	0.621	0.13	0.11	0.226	0.514	0.38	0.38	0.317	0.639	0.21	0.1	0.0311	0.123	0.32	0.25	0.191	0.445	0.17	0.1	0.106	0.299	0.33	0.26	0.203	0.496	0.23	0.11	0.0374	0.28	0.5	0.27	0.0653	0.417	0.21	0.11	0.0693	0.507	0.43	0.28	0.117	0.691	0.22	0.11	0.0549	0.485	0.46	0.28	0.0927	0.668
SLC26A5	9127_4	3	Prestin	P58743	375611	20	PASS	-0.11	0.05	0.0342	0.0767	-0.25	0.18	0.174	0.317	-0.13	0.06	0.02	0.0561	-0.23	0.2	0.246	0.416	-0.14	0.06	0.0161	0.0828	-0.25	0.2	0.206	0.452	-0.14	0.06	0.0261	0.168	-0.23	0.21	0.271	0.595	-0.13	0.06	0.0361	0.206	-0.19	0.21	0.347	0.684	0.588385	-0.07	0.08	0.389	0.608	0.04	0.27	0.892	0.963	-0.08	0.09	0.36	0.604	0.15	0.28	0.584	0.826	-0.07	0.09	0.436	0.811	0.11	0.3	0.721	0.971	-0.07	0.1	0.444	0.893	0.08	0.31	0.799	0.99	-0.07	0.1	0.475	0.88	0.09	0.3	0.764	0.988	-0.08	0.1	0.408	0.623	-0.1	0.31	0.744	0.88	-0.14	0.11	0.179	0.384	-0.19	0.34	0.576	0.781	-0.19	0.11	0.0911	0.336	-0.25	0.36	0.485	0.759	-0.2	0.11	0.0763	0.354	-0.24	0.35	0.5	0.783	-0.2	0.11	0.0769	0.355	-0.21	0.35	0.557	0.808	-0.2	0.1	0.0416	0.149	-1.1	0.46	0.0177	0.119	-0.2	0.1	0.0589	0.215	-1.11	0.49	0.0223	0.171	-0.19	0.11	0.0737	0.347	-1.13	0.51	0.0279	0.304	-0.15	0.11	0.182	0.629	-0.95	0.53	0.0747	0.629	-0.13	0.11	0.236	0.674	-0.86	0.53	0.102	0.68
LILRA4	8299_66	3	Leukocyte immunoglobulin-like receptor subfamily A member 4	P59901	23547	20	PASS	-0.11	0.05	0.0343	0.0767	-0.3	0.16	0.0575	0.145	-0.15	0.06	0.0118	0.0375	-0.38	0.17	0.0244	0.0896	-0.11	0.06	0.0709	0.201	-0.28	0.18	0.116	0.344	-0.09	0.06	0.144	0.373	-0.21	0.18	0.229	0.558	-0.09	0.06	0.16	0.414	-0.2	0.18	0.254	0.608	0.517668	-0.04	0.09	0.608	0.781	-0.14	0.26	0.592	0.835	-0.05	0.09	0.572	0.766	-0.17	0.28	0.559	0.808	0.01	0.1	0.9	0.969	0.04	0.3	0.902	0.994	0.02	0.1	0.852	0.971	0.06	0.31	0.846	0.992	0.03	0.1	0.763	0.96	0.1	0.31	0.752	0.988	-0.18	0.1	0.0724	0.245	-0.49	0.29	0.0891	0.345	-0.18	0.11	0.0895	0.266	-0.49	0.31	0.115	0.366	-0.14	0.11	0.223	0.491	-0.35	0.32	0.277	0.605	-0.12	0.11	0.272	0.553	-0.31	0.33	0.336	0.661	-0.12	0.11	0.291	0.564	-0.3	0.33	0.356	0.671	-0.12	0.1	0.227	0.421	-0.25	0.26	0.341	0.59	-0.2	0.11	0.0533	0.204	-0.47	0.28	0.0943	0.349	-0.21	0.11	0.0556	0.312	-0.49	0.3	0.098	0.47	-0.18	0.11	0.119	0.562	-0.37	0.3	0.207	0.739	-0.18	0.11	0.126	0.579	-0.36	0.3	0.226	0.746
HPRT1	19290_5	3	Hypoxanthine-guanine phosphoribosyltransferase	P00492	3251	0.5	PASS	0.11	0.05	0.0343	0.0768	0.23	0.11	0.0339	0.0999	0.13	0.06	0.0209	0.0577	0.27	0.12	0.0229	0.0862	0.11	0.06	0.0592	0.181	0.23	0.12	0.065	0.259	0.1	0.06	0.104	0.321	0.2	0.13	0.114	0.434	0.1	0.06	0.122	0.366	0.19	0.13	0.134	0.486	0.685706	0.11	0.09	0.189	0.394	0.23	0.17	0.181	0.472	0.13	0.09	0.171	0.391	0.25	0.19	0.171	0.472	0.07	0.1	0.479	0.83	0.13	0.19	0.49	0.909	0.06	0.1	0.522	0.915	0.12	0.2	0.533	0.973	0.04	0.1	0.676	0.939	0.08	0.2	0.696	0.982	0.06	0.1	0.541	0.729	0.13	0.21	0.539	0.765	0.12	0.11	0.274	0.492	0.24	0.22	0.285	0.55	0.12	0.11	0.301	0.567	0.23	0.23	0.323	0.645	0.11	0.11	0.326	0.6	0.22	0.23	0.348	0.672	0.13	0.11	0.267	0.547	0.25	0.23	0.282	0.612	0.17	0.1	0.0734	0.208	0.36	0.2	0.0733	0.272	0.18	0.1	0.0883	0.27	0.37	0.21	0.0881	0.338	0.19	0.11	0.08	0.355	0.39	0.22	0.0791	0.446	0.15	0.11	0.176	0.622	0.31	0.23	0.17	0.731	0.14	0.11	0.196	0.639	0.3	0.23	0.188	0.74
CSMD1	9598_23	3	CUB and sushi domain-containing protein 1	Q96PZ7	64478	20	PASS	0.11	0.05	0.0345	0.0771	0.33	0.16	0.0385	0.109	0.12	0.06	0.0374	0.088	0.34	0.17	0.0537	0.15	0.07	0.06	0.215	0.391	0.2	0.18	0.265	0.52	0.05	0.06	0.411	0.651	0.13	0.18	0.479	0.756	0.04	0.06	0.493	0.721	0.1	0.18	0.582	0.833	0.818232	0.09	0.09	0.307	0.532	0.23	0.25	0.352	0.664	0.06	0.09	0.494	0.712	0.12	0.27	0.659	0.865	-0.01	0.09	0.921	0.978	-0.07	0.27	0.786	0.975	-0.04	0.1	0.647	0.937	-0.17	0.28	0.54	0.973	-0.08	0.1	0.409	0.854	-0.3	0.29	0.299	0.906	0.15	0.1	0.125	0.326	0.45	0.32	0.154	0.433	0.2	0.11	0.0595	0.216	0.62	0.35	0.0739	0.3	0.17	0.11	0.115	0.369	0.53	0.35	0.136	0.468	0.17	0.11	0.121	0.41	0.52	0.35	0.141	0.501	0.19	0.11	0.0937	0.377	0.57	0.36	0.109	0.46	0.12	0.1	0.194	0.38	0.39	0.29	0.176	0.428	0.15	0.1	0.157	0.371	0.46	0.31	0.143	0.422	0.11	0.11	0.31	0.6	0.34	0.32	0.298	0.653	0.07	0.11	0.527	0.826	0.22	0.33	0.517	0.857	0.06	0.11	0.556	0.835	0.2	0.33	0.545	0.871
SUV420H2	12452_32	3	Histone-lysine N-methyltransferase SUV420H2	Q86Y97		20	PASS	0.11	0.05	0.0348	0.0777	0.22	0.23	0.354	0.515	0.05	0.06	0.389	0.509	0	0.25	1	1	0.01	0.06	0.871	0.92	-0.1	0.27	0.698	0.852	-0.01	0.06	0.845	0.925	-0.15	0.27	0.584	0.823	-0.02	0.06	0.774	0.89	-0.18	0.28	0.504	0.792	0.781854	0.09	0.08	0.301	0.525	0.11	0.37	0.771	0.918	0.05	0.09	0.565	0.762	0.05	0.41	0.896	0.972	0	0.1	0.995	0.999	-0.1	0.43	0.825	0.98	-0.02	0.1	0.832	0.971	-0.11	0.44	0.805	0.991	-0.03	0.1	0.801	0.962	-0.15	0.44	0.732	0.988	0.15	0.1	0.112	0.309	0.68	0.53	0.198	0.486	0.09	0.1	0.388	0.593	0.38	0.57	0.506	0.728	0.05	0.11	0.646	0.821	0.22	0.59	0.702	0.879	0.05	0.11	0.663	0.839	0.22	0.59	0.706	0.883	0.05	0.11	0.665	0.837	0.24	0.6	0.694	0.871	0.1	0.1	0.289	0.484	0.05	0.37	0.899	0.951	0	0.1	0.987	0.992	-0.25	0.4	0.528	0.751	-0.05	0.11	0.65	0.828	-0.33	0.43	0.431	0.742	-0.1	0.12	0.373	0.741	-0.46	0.44	0.297	0.766	-0.12	0.12	0.303	0.71	-0.53	0.45	0.238	0.747
TNFSF18	2708_54	2	Tumor necrosis factor ligand superfamily member 18	Q9UNG2	8995	20	PASS	0.11	0.05	0.0349	0.078	0.52	0.34	0.126	0.252	0.1	0.06	0.0841	0.161	0.55	0.37	0.132	0.275	0.07	0.06	0.269	0.45	0.38	0.38	0.317	0.573	0.06	0.06	0.302	0.55	0.4	0.39	0.304	0.626	0.06	0.06	0.344	0.605	0.38	0.39	0.332	0.675	0.00341542	0.25	0.09	0.00348	0.0259	1.11	0.49	0.0226	0.131	0.28	0.09	0.00268	0.03	1.38	0.52	0.00801	0.0815	0.22	0.1	0.0207	0.273	1.19	0.54	0.0286	0.417	0.22	0.1	0.028	0.488	1.24	0.55	0.0252	0.619	0.21	0.1	0.0331	0.48	1.2	0.56	0.0328	0.645	-0.17	0.1	0.0778	0.254	-1.23	0.71	0.083	0.333	-0.2	0.11	0.0584	0.213	-1.38	0.79	0.0785	0.309	-0.21	0.11	0.0502	0.266	-1.49	0.81	0.0659	0.373	-0.2	0.11	0.0674	0.341	-1.39	0.81	0.0852	0.436	-0.2	0.11	0.0766	0.355	-1.34	0.82	0.101	0.452	0.19	0.1	0.0509	0.168	1.02	0.68	0.13	0.359	0.12	0.1	0.235	0.456	0.7	0.73	0.343	0.617	0.07	0.11	0.497	0.736	0.33	0.77	0.669	0.86	0.07	0.11	0.535	0.828	0.3	0.8	0.705	0.915	0.05	0.11	0.646	0.876	0.24	0.81	0.772	0.939
ABL2	3342_76	4	Abelson tyrosine-protein kinase 2	P42684	27	20	PASS	-0.11	0.05	0.035	0.0781	-0.29	0.17	0.0839	0.191	-0.05	0.06	0.343	0.464	-0.13	0.18	0.477	0.637	-0.07	0.06	0.216	0.392	-0.21	0.19	0.262	0.517	-0.06	0.06	0.292	0.54	-0.19	0.19	0.309	0.631	-0.07	0.06	0.278	0.538	-0.2	0.19	0.31	0.659	0.348309	-0.21	0.09	0.0139	0.0693	-0.5	0.28	0.0719	0.272	-0.15	0.09	0.099	0.282	-0.33	0.29	0.259	0.584	-0.16	0.1	0.0932	0.48	-0.36	0.3	0.236	0.784	-0.15	0.1	0.12	0.679	-0.36	0.3	0.237	0.9	-0.17	0.1	0.0938	0.62	-0.38	0.31	0.218	0.865	-0.04	0.1	0.699	0.838	-0.11	0.3	0.705	0.866	-0.03	0.1	0.803	0.891	-0.13	0.32	0.682	0.846	-0.06	0.11	0.552	0.764	-0.26	0.34	0.441	0.731	-0.06	0.11	0.61	0.808	-0.24	0.35	0.489	0.773	-0.05	0.11	0.629	0.814	-0.25	0.35	0.479	0.756	-0.06	0.09	0.543	0.7	-0.22	0.3	0.467	0.683	0.05	0.1	0.634	0.786	0.12	0.32	0.706	0.861	0.04	0.11	0.688	0.85	0.04	0.33	0.903	0.962	0.05	0.11	0.664	0.88	0.08	0.34	0.817	0.946	0.05	0.11	0.639	0.871	0.1	0.35	0.765	0.936
PLA2G2E	2447_7	4	Group IIE secretory phospholipase A2	Q9NZK7	30814	20	PASS	-0.11	0.05	0.0351	0.0784	-0.44	0.22	0.0447	0.121	-0.06	0.06	0.28	0.401	-0.35	0.23	0.126	0.265	-0.12	0.06	0.0475	0.156	-0.56	0.24	0.0205	0.14	-0.13	0.06	0.0375	0.197	-0.56	0.25	0.0245	0.243	-0.13	0.06	0.0276	0.183	-0.58	0.25	0.0218	0.252	0.754997	-0.07	0.08	0.405	0.623	-0.45	0.35	0.195	0.494	-0.05	0.09	0.583	0.773	-0.34	0.36	0.341	0.658	-0.06	0.09	0.492	0.837	-0.43	0.38	0.251	0.79	-0.07	0.1	0.437	0.891	-0.39	0.38	0.31	0.925	-0.11	0.1	0.276	0.778	-0.44	0.39	0.252	0.883	-0.16	0.1	0.11	0.308	-0.85	0.51	0.092	0.35	-0.11	0.11	0.315	0.529	-0.68	0.52	0.189	0.457	-0.14	0.11	0.189	0.453	-0.87	0.55	0.113	0.436	-0.15	0.11	0.188	0.479	-0.94	0.56	0.095	0.447	-0.15	0.11	0.176	0.465	-0.99	0.57	0.0835	0.435	-0.11	0.1	0.25	0.445	-0.19	0.35	0.58	0.766	-0.03	0.1	0.802	0.893	-0.15	0.37	0.675	0.841	-0.15	0.11	0.157	0.441	-0.55	0.4	0.168	0.549	-0.17	0.11	0.139	0.589	-0.51	0.41	0.21	0.739	-0.16	0.11	0.157	0.605	-0.5	0.41	0.23	0.747
OSCAR	7116_31	3	Osteoclast-associated immunoglobulin-like receptor	Q8IYS5	126014	20	PASS	-0.11	0.05	0.0352	0.0785	-0.65	0.29	0.0269	0.0828	-0.1	0.06	0.073	0.145	-0.57	0.31	0.0676	0.176	-0.11	0.06	0.0663	0.193	-0.52	0.32	0.106	0.328	-0.13	0.06	0.0381	0.199	-0.52	0.34	0.12	0.44	-0.14	0.06	0.0267	0.181	-0.56	0.34	0.0956	0.438	0.0530362	-0.08	0.08	0.374	0.597	-0.24	0.38	0.522	0.788	-0.09	0.09	0.306	0.551	-0.26	0.4	0.515	0.782	-0.1	0.1	0.316	0.735	-0.25	0.42	0.544	0.925	-0.1	0.1	0.32	0.85	-0.18	0.43	0.671	0.988	-0.09	0.1	0.339	0.818	-0.2	0.43	0.636	0.97	0.03	0.1	0.741	0.863	0.08	0.58	0.897	0.954	0.05	0.1	0.613	0.77	0.25	0.63	0.686	0.849	0.02	0.11	0.852	0.934	0.11	0.65	0.87	0.952	0	0.11	0.983	0.993	0.15	0.66	0.825	0.931	-0.03	0.11	0.779	0.895	-0.04	0.67	0.953	0.981	-0.29	0.1	0.00303	0.0274	-2.18	0.7	0.00196	0.0288	-0.26	0.11	0.0137	0.102	-2.05	0.74	0.00567	0.0826	-0.26	0.11	0.0231	0.231	-1.92	0.79	0.0148	0.24	-0.28	0.12	0.0164	0.393	-2.1	0.83	0.0114	0.437	-0.28	0.12	0.0161	0.399	-2.12	0.84	0.0109	0.471
PRKCI	3379_29	1	Protein kinase C iota type	P41743	5584	20	PASS	0.11	0.05	0.0352	0.0786	0.15	0.07	0.0462	0.124	0.15	0.06	0.011	0.0355	0.19	0.08	0.019	0.0754	0.1	0.06	0.0844	0.224	0.14	0.08	0.101	0.322	0.1	0.06	0.0891	0.295	0.14	0.08	0.107	0.424	0.11	0.06	0.0823	0.308	0.14	0.08	0.1	0.444	0.834815	0.11	0.09	0.196	0.402	0.14	0.12	0.226	0.532	0.15	0.09	0.0998	0.284	0.2	0.12	0.113	0.383	0.07	0.1	0.452	0.818	0.1	0.13	0.433	0.884	0.07	0.1	0.467	0.9	0.1	0.13	0.424	0.953	0.05	0.1	0.646	0.934	0.07	0.13	0.6	0.97	0.07	0.1	0.452	0.665	0.11	0.14	0.443	0.704	0.11	0.11	0.304	0.517	0.15	0.16	0.339	0.596	0.1	0.11	0.379	0.631	0.13	0.16	0.413	0.714	0.11	0.11	0.323	0.597	0.15	0.16	0.344	0.669	0.13	0.11	0.23	0.516	0.19	0.16	0.237	0.575	0.16	0.1	0.0989	0.252	0.21	0.14	0.127	0.355	0.18	0.1	0.0748	0.245	0.24	0.15	0.0936	0.349	0.16	0.11	0.131	0.414	0.22	0.15	0.148	0.524	0.14	0.11	0.205	0.64	0.18	0.16	0.241	0.751	0.15	0.11	0.176	0.628	0.2	0.16	0.215	0.742
GDI2	2647_66	2	Rab GDP dissociation inhibitor beta	P50395	2665	0.5	PASS	0.11	0.05	0.0353	0.0788	0.19	0.09	0.0384	0.109	0.14	0.06	0.0181	0.052	0.23	0.1	0.0223	0.0846	0.11	0.06	0.0791	0.214	0.17	0.1	0.097	0.313	0.09	0.06	0.15	0.383	0.14	0.11	0.172	0.501	0.08	0.06	0.193	0.451	0.13	0.11	0.218	0.574	0.264311	0.02	0.09	0.796	0.894	0.03	0.14	0.814	0.934	0.03	0.09	0.772	0.888	0.05	0.15	0.767	0.918	-0.03	0.1	0.782	0.942	-0.04	0.16	0.795	0.977	-0.04	0.1	0.68	0.944	-0.06	0.17	0.703	0.99	-0.08	0.1	0.455	0.874	-0.12	0.17	0.474	0.946	0.17	0.1	0.0839	0.266	0.33	0.19	0.0704	0.311	0.26	0.11	0.0196	0.117	0.48	0.21	0.0198	0.162	0.24	0.11	0.0342	0.23	0.43	0.21	0.0387	0.313	0.23	0.11	0.0392	0.305	0.43	0.21	0.0419	0.384	0.24	0.11	0.0325	0.296	0.45	0.21	0.0325	0.386	0.18	0.1	0.0573	0.18	0.31	0.17	0.0663	0.259	0.19	0.1	0.067	0.229	0.32	0.18	0.0773	0.316	0.17	0.11	0.114	0.401	0.29	0.19	0.127	0.504	0.13	0.11	0.254	0.674	0.2	0.19	0.288	0.766	0.12	0.11	0.268	0.69	0.2	0.19	0.312	0.783
RNASE4	5644_60	3	Ribonuclease 4	P34096	6038	0.5	PASS	0.12	0.05	0.0354	0.0788	0.53	0.28	0.0589	0.147	0.12	0.06	0.0407	0.0936	0.54	0.3	0.0738	0.186	0.03	0.06	0.625	0.761	0.07	0.31	0.812	0.911	0.01	0.06	0.858	0.932	-0.04	0.32	0.91	0.969	0.01	0.06	0.896	0.952	-0.04	0.32	0.893	0.96	0.219811	0.23	0.09	0.00797	0.0461	1.26	0.47	0.00714	0.0608	0.25	0.09	0.0076	0.0559	1.33	0.5	0.00772	0.0791	0.14	0.1	0.162	0.584	0.74	0.52	0.158	0.703	0.12	0.1	0.248	0.796	0.61	0.53	0.254	0.909	0.1	0.1	0.331	0.814	0.52	0.54	0.329	0.913	0.03	0.1	0.793	0.892	0.07	0.5	0.889	0.951	0.02	0.11	0.842	0.917	0.08	0.54	0.884	0.954	-0.05	0.11	0.638	0.817	-0.32	0.56	0.565	0.808	-0.07	0.11	0.539	0.764	-0.4	0.56	0.475	0.765	-0.07	0.11	0.519	0.742	-0.42	0.57	0.463	0.747	0.05	0.1	0.594	0.738	0.11	0.49	0.822	0.913	0.05	0.1	0.647	0.795	0.07	0.54	0.898	0.956	-0.04	0.11	0.731	0.872	-0.36	0.56	0.524	0.79	-0.04	0.11	0.708	0.897	-0.4	0.57	0.485	0.846	-0.03	0.11	0.794	0.934	-0.34	0.58	0.553	0.872
MAP2K4	5242_37	3	Dual specificity mitogen-activated protein kinase kinase 4	P45985	6416	0.5	PASS	-0.12	0.05	0.0354	0.0788	-0.22	0.11	0.0481	0.128	-0.08	0.06	0.154	0.256	-0.15	0.12	0.2	0.36	-0.09	0.06	0.156	0.322	-0.16	0.12	0.191	0.435	-0.1	0.06	0.107	0.325	-0.18	0.12	0.151	0.483	-0.1	0.06	0.105	0.343	-0.18	0.13	0.142	0.497	0.0237347	-0.28	0.09	0.00129	0.013	-0.57	0.17	0.000971	0.0143	-0.25	0.09	0.00708	0.0531	-0.51	0.19	0.00668	0.0724	-0.26	0.1	0.00821	0.191	-0.52	0.19	0.00743	0.23	-0.26	0.1	0.00745	0.346	-0.53	0.2	0.00708	0.466	-0.26	0.1	0.00919	0.401	-0.53	0.2	0.00785	0.507	0.09	0.1	0.369	0.591	0.2	0.2	0.332	0.611	0.12	0.1	0.247	0.461	0.27	0.22	0.217	0.487	0.15	0.11	0.162	0.424	0.33	0.23	0.148	0.48	0.15	0.11	0.152	0.439	0.34	0.23	0.137	0.498	0.16	0.11	0.133	0.416	0.35	0.23	0.122	0.472	-0.07	0.1	0.467	0.637	-0.13	0.21	0.545	0.742	-0.04	0.1	0.709	0.835	-0.07	0.22	0.748	0.884	-0.07	0.11	0.54	0.76	-0.14	0.23	0.536	0.799	-0.13	0.11	0.251	0.673	-0.25	0.24	0.297	0.766	-0.14	0.11	0.197	0.641	-0.29	0.24	0.235	0.747
MARCKSL1	19175_18	3	MARCKS-related protein	P49006	65108	0.5	PASS	-0.11	0.05	0.0354	0.0789	-0.08	0.15	0.578	0.711	-0.03	0.06	0.549	0.659	0.08	0.16	0.597	0.733	0.04	0.06	0.491	0.659	0.25	0.17	0.139	0.372	0.05	0.06	0.421	0.658	0.27	0.17	0.112	0.43	0.04	0.06	0.488	0.719	0.25	0.17	0.145	0.501	0.614619	-0.05	0.08	0.537	0.73	-0.19	0.29	0.522	0.788	-0.01	0.09	0.9	0.954	-0.1	0.32	0.757	0.913	0.03	0.1	0.72	0.929	-0.02	0.33	0.945	0.998	0.04	0.1	0.685	0.946	-0.01	0.33	0.966	0.999	0.04	0.1	0.713	0.947	-0.04	0.33	0.91	0.993	-0.1	0.1	0.305	0.536	0.02	0.25	0.928	0.969	0.01	0.1	0.944	0.972	0.25	0.27	0.352	0.606	0.07	0.11	0.515	0.735	0.39	0.29	0.183	0.52	0.07	0.11	0.501	0.735	0.39	0.3	0.188	0.545	0.07	0.11	0.52	0.742	0.4	0.3	0.183	0.533	-0.18	0.1	0.0572	0.18	-0.12	0.23	0.601	0.781	-0.1	0.1	0.347	0.571	0.03	0.25	0.891	0.953	0.03	0.11	0.796	0.909	0.31	0.27	0.255	0.627	0.05	0.11	0.645	0.871	0.41	0.28	0.151	0.716	0.04	0.12	0.736	0.91	0.36	0.28	0.206	0.742
MDH1	3853_56	1	Malate dehydrogenase, cytoplasmic	P40925	4190	0.5	PASS	0.11	0.05	0.0354	0.0789	0.21	0.1	0.0382	0.108	0.13	0.06	0.0238	0.0636	0.24	0.11	0.0268	0.095	0.09	0.06	0.117	0.272	0.17	0.11	0.13	0.362	0.08	0.06	0.173	0.409	0.15	0.11	0.19	0.517	0.08	0.06	0.217	0.477	0.14	0.12	0.235	0.592	0.207577	0.02	0.09	0.824	0.908	0.02	0.15	0.885	0.96	0.01	0.09	0.906	0.957	0.01	0.16	0.933	0.984	-0.05	0.1	0.636	0.902	-0.09	0.17	0.614	0.947	-0.05	0.1	0.632	0.937	-0.09	0.18	0.613	0.98	-0.08	0.1	0.416	0.858	-0.15	0.18	0.402	0.93	0.19	0.1	0.0526	0.205	0.38	0.2	0.0572	0.28	0.27	0.11	0.0142	0.102	0.52	0.22	0.0183	0.156	0.24	0.11	0.0317	0.224	0.46	0.23	0.0415	0.321	0.24	0.11	0.0329	0.286	0.46	0.23	0.0412	0.384	0.25	0.11	0.0278	0.282	0.48	0.23	0.0329	0.386	0.18	0.1	0.0628	0.191	0.34	0.18	0.0621	0.249	0.19	0.1	0.0645	0.226	0.37	0.2	0.0622	0.285	0.17	0.11	0.124	0.407	0.32	0.21	0.12	0.496	0.12	0.11	0.281	0.693	0.22	0.21	0.287	0.766	0.12	0.11	0.286	0.7	0.22	0.21	0.3	0.778
TNRC6B	9808_41	3	Trinucleotide repeat-containing gene 6B protein	Q9UPQ9	23112	20	PASS	0.11	0.05	0.0355	0.079	0.25	0.13	0.0442	0.12	0.14	0.06	0.0121	0.038	0.32	0.13	0.018	0.0728	0.11	0.06	0.0589	0.181	0.24	0.14	0.0795	0.286	0.1	0.06	0.0923	0.302	0.22	0.14	0.117	0.439	0.11	0.06	0.0781	0.301	0.23	0.14	0.101	0.444	0.812771	0.08	0.09	0.361	0.584	0.16	0.19	0.403	0.7	0.11	0.09	0.245	0.484	0.22	0.21	0.286	0.609	0.05	0.09	0.58	0.879	0.11	0.21	0.61	0.947	0.04	0.1	0.666	0.941	0.1	0.22	0.664	0.986	0.02	0.1	0.807	0.962	0.05	0.22	0.832	0.992	0.12	0.1	0.209	0.436	0.34	0.24	0.155	0.434	0.18	0.11	0.0855	0.262	0.49	0.26	0.061	0.27	0.16	0.11	0.142	0.399	0.42	0.26	0.109	0.432	0.16	0.11	0.131	0.415	0.44	0.27	0.0967	0.448	0.19	0.11	0.079	0.356	0.52	0.27	0.0558	0.397	0.14	0.1	0.153	0.324	0.29	0.22	0.194	0.447	0.15	0.1	0.14	0.348	0.33	0.24	0.164	0.45	0.14	0.11	0.191	0.489	0.29	0.25	0.246	0.616	0.1	0.11	0.361	0.734	0.18	0.26	0.475	0.843	0.11	0.11	0.324	0.723	0.21	0.26	0.425	0.823
KPNA6	13969_24	3	Importin subunit alpha-7	O60684		20	PASS	0.11	0.05	0.0356	0.079	0.13	0.07	0.0544	0.14	0.12	0.06	0.0302	0.076	0.14	0.07	0.05	0.144	0.1	0.06	0.0923	0.237	0.11	0.08	0.131	0.364	0.1	0.06	0.101	0.316	0.11	0.08	0.152	0.483	0.09	0.06	0.142	0.392	0.1	0.08	0.197	0.559	0.560393	0.1	0.09	0.267	0.488	0.1	0.1	0.303	0.617	0.11	0.09	0.252	0.492	0.13	0.11	0.249	0.574	0.05	0.1	0.615	0.895	0.07	0.11	0.562	0.933	0.06	0.1	0.57	0.927	0.07	0.11	0.552	0.973	0.02	0.1	0.825	0.966	0.03	0.12	0.797	0.988	0.06	0.1	0.54	0.729	0.1	0.13	0.475	0.724	0.09	0.11	0.376	0.582	0.12	0.15	0.417	0.661	0.1	0.11	0.385	0.636	0.12	0.15	0.434	0.726	0.1	0.11	0.357	0.625	0.13	0.15	0.378	0.695	0.11	0.11	0.319	0.589	0.15	0.15	0.31	0.634	0.18	0.1	0.0561	0.177	0.21	0.13	0.0993	0.318	0.19	0.1	0.0645	0.226	0.21	0.14	0.117	0.385	0.18	0.11	0.0906	0.37	0.2	0.14	0.153	0.53	0.16	0.11	0.143	0.591	0.16	0.15	0.271	0.762	0.16	0.11	0.155	0.601	0.15	0.15	0.296	0.776
TSSK2	7873_32	3	Testis-specific serine/threonine-protein kinase 2	Q96PF2	23617	20	FLAG	-0.11	0.05	0.0356	0.0791	-0.13	0.15	0.378	0.535	-0.12	0.06	0.0328	0.0804	-0.13	0.16	0.399	0.567	-0.13	0.06	0.0241	0.106	-0.15	0.17	0.36	0.61	-0.12	0.06	0.041	0.205	-0.13	0.17	0.43	0.724	-0.12	0.06	0.0497	0.241	-0.13	0.17	0.449	0.756	0.388518	-0.11	0.08	0.195	0.401	0.11	0.3	0.703	0.893	-0.11	0.09	0.227	0.462	0.15	0.32	0.643	0.856	-0.09	0.09	0.343	0.762	0.2	0.34	0.555	0.931	-0.09	0.1	0.341	0.863	0.13	0.34	0.703	0.99	-0.08	0.1	0.403	0.851	0.19	0.35	0.586	0.97	-0.22	0.1	0.028	0.142	-0.21	0.28	0.455	0.713	-0.25	0.11	0.0168	0.109	-0.26	0.3	0.385	0.635	-0.27	0.11	0.0121	0.159	-0.34	0.31	0.27	0.599	-0.24	0.11	0.0278	0.27	-0.26	0.31	0.41	0.714	-0.23	0.11	0.0375	0.3	-0.21	0.31	0.496	0.769	-0.02	0.1	0.837	0.908	-0.19	0.23	0.394	0.632	-0.01	0.1	0.887	0.937	-0.16	0.24	0.5	0.732	-0.05	0.11	0.676	0.843	-0.15	0.25	0.561	0.811	-0.06	0.11	0.565	0.837	-0.19	0.27	0.482	0.845	-0.07	0.11	0.515	0.823	-0.24	0.27	0.368	0.801
COL6A2	16753_46	3	Collagen alpha-2(VI) chain	P12110	1292	20	PASS	-0.11	0.05	0.0356	0.0791	-0.46	0.29	0.112	0.233	-0.12	0.06	0.0471	0.105	-0.51	0.31	0.0983	0.224	-0.1	0.06	0.115	0.27	-0.42	0.32	0.186	0.43	-0.06	0.06	0.351	0.596	-0.24	0.32	0.443	0.732	-0.06	0.06	0.343	0.604	-0.24	0.32	0.446	0.755	0.921453	-0.14	0.09	0.107	0.275	-0.61	0.49	0.212	0.514	-0.1	0.09	0.267	0.507	-0.38	0.51	0.459	0.747	-0.03	0.1	0.73	0.932	-0.02	0.52	0.964	0.998	0.02	0.1	0.853	0.971	0.22	0.52	0.678	0.988	0.01	0.1	0.923	0.983	0.2	0.52	0.705	0.984	-0.08	0.1	0.437	0.653	-0.27	0.56	0.635	0.827	-0.18	0.11	0.0939	0.272	-1	0.6	0.0991	0.341	-0.19	0.11	0.0834	0.324	-1.13	0.62	0.0663	0.373	-0.18	0.11	0.0992	0.386	-1.07	0.61	0.0797	0.434	-0.18	0.11	0.0948	0.377	-1.09	0.62	0.0766	0.427	-0.11	0.1	0.259	0.454	-0.52	0.48	0.275	0.533	-0.07	0.1	0.508	0.699	-0.37	0.49	0.453	0.702	-0.06	0.11	0.566	0.777	-0.3	0.51	0.555	0.81	0	0.11	0.974	0.991	-0.08	0.51	0.873	0.962	0.01	0.11	0.955	0.987	-0.05	0.52	0.92	0.979
ARF6	12425_104	3	ADP-ribosylation factor 6	P62330	382	20	PASS	0.11	0.05	0.0357	0.0792	0.42	0.2	0.0404	0.113	0.12	0.06	0.0451	0.101	0.44	0.22	0.0448	0.134	0.14	0.06	0.0172	0.0855	0.54	0.23	0.0172	0.125	0.16	0.06	0.0078	0.0935	0.63	0.23	0.00682	0.139	0.14	0.06	0.0224	0.171	0.54	0.23	0.0204	0.245	0.0628088	-0.02	0.08	0.769	0.879	-0.07	0.31	0.831	0.941	-0.01	0.09	0.907	0.957	0	0.33	0.989	0.994	0.03	0.1	0.785	0.942	0.12	0.34	0.715	0.97	0.06	0.1	0.543	0.923	0.25	0.35	0.479	0.963	0.03	0.1	0.776	0.96	0.13	0.35	0.714	0.986	0.23	0.1	0.0239	0.131	0.96	0.43	0.0236	0.176	0.25	0.11	0.0186	0.113	1.11	0.45	0.0144	0.138	0.27	0.11	0.0149	0.167	1.16	0.47	0.0132	0.223	0.28	0.11	0.0142	0.232	1.18	0.47	0.0122	0.3	0.26	0.11	0.0193	0.261	1.14	0.48	0.0169	0.348	0.2	0.1	0.0399	0.145	0.68	0.36	0.0571	0.239	0.16	0.1	0.117	0.315	0.53	0.38	0.165	0.451	0.19	0.11	0.0873	0.365	0.72	0.41	0.0809	0.449	0.2	0.11	0.0833	0.528	0.78	0.42	0.0614	0.603	0.18	0.12	0.119	0.566	0.73	0.43	0.0892	0.664
BLVRA	11382_5	3	Biliverdin reductase A	P53004	644	0.5	PASS	0.11	0.05	0.0358	0.0794	0.12	0.07	0.0777	0.18	0.14	0.06	0.0169	0.0495	0.15	0.08	0.0441	0.132	0.11	0.06	0.0786	0.214	0.11	0.08	0.165	0.406	0.09	0.06	0.14	0.368	0.09	0.08	0.264	0.59	0.09	0.06	0.165	0.418	0.08	0.08	0.299	0.652	0.375623	0.08	0.09	0.357	0.579	0.07	0.1	0.473	0.753	0.1	0.09	0.279	0.52	0.12	0.11	0.282	0.608	0.03	0.1	0.72	0.929	0.04	0.12	0.7	0.968	0.03	0.1	0.763	0.956	0.04	0.12	0.761	0.99	0	0.1	0.973	0.994	0.01	0.12	0.965	0.996	0.07	0.1	0.489	0.689	0.06	0.14	0.648	0.832	0.13	0.11	0.233	0.443	0.11	0.16	0.48	0.711	0.12	0.11	0.283	0.551	0.09	0.16	0.563	0.808	0.11	0.11	0.305	0.58	0.09	0.16	0.56	0.816	0.13	0.11	0.259	0.538	0.12	0.16	0.472	0.752	0.22	0.1	0.0248	0.106	0.27	0.14	0.044	0.203	0.22	0.1	0.0311	0.156	0.28	0.15	0.0564	0.269	0.21	0.11	0.0571	0.312	0.25	0.15	0.0944	0.462	0.16	0.11	0.14	0.591	0.18	0.15	0.228	0.74	0.16	0.11	0.147	0.596	0.18	0.15	0.24	0.748
UGP2	13939_14	3	UTP--glucose-1-phosphate uridylyltransferase	Q16851	7360	20	PASS	0.11	0.05	0.036	0.0799	0.21	0.11	0.0534	0.138	0.11	0.06	0.0416	0.0952	0.21	0.12	0.0795	0.195	0.05	0.06	0.357	0.541	0.08	0.12	0.501	0.72	0.05	0.06	0.432	0.668	0.07	0.12	0.579	0.819	0.05	0.06	0.433	0.679	0.08	0.13	0.501	0.791	0.54998	0.05	0.08	0.578	0.757	0.05	0.19	0.79	0.926	0.05	0.09	0.587	0.775	0.04	0.2	0.85	0.954	0.03	0.09	0.778	0.942	-0.01	0.22	0.967	0.998	0.02	0.1	0.843	0.971	-0.02	0.22	0.916	0.997	0	0.1	0.995	0.999	-0.06	0.23	0.799	0.988	0.1	0.1	0.293	0.527	0.15	0.18	0.413	0.675	0.09	0.1	0.401	0.605	0.12	0.19	0.536	0.751	0	0.11	0.971	0.986	-0.05	0.2	0.789	0.918	0.01	0.11	0.958	0.985	-0.04	0.2	0.853	0.946	0	0.11	0.964	0.984	-0.02	0.21	0.93	0.975	0.21	0.1	0.033	0.128	0.46	0.2	0.0217	0.134	0.24	0.1	0.0227	0.133	0.51	0.22	0.0189	0.16	0.18	0.11	0.106	0.388	0.39	0.23	0.0871	0.459	0.14	0.11	0.216	0.655	0.29	0.23	0.199	0.739	0.15	0.11	0.171	0.623	0.34	0.23	0.145	0.706
RSPO2	8409_3	3	R-spondin-2	Q6UXX9	340419	20	FLAG	0.11	0.05	0.0361	0.08	0.08	0.11	0.45	0.603	0.12	0.06	0.0427	0.0969	0.09	0.11	0.435	0.603	0.13	0.06	0.0276	0.115	0.06	0.12	0.61	0.796	0.13	0.06	0.0295	0.177	0.08	0.12	0.523	0.788	0.13	0.06	0.0319	0.196	0.06	0.12	0.606	0.845	0.110563	0.12	0.09	0.183	0.387	0.09	0.16	0.571	0.823	0.12	0.09	0.197	0.422	0.09	0.17	0.617	0.845	0.11	0.1	0.258	0.684	0.03	0.18	0.882	0.989	0.12	0.1	0.233	0.786	0.04	0.18	0.83	0.992	0.11	0.1	0.277	0.778	0	0.18	0.983	0.999	-0.04	0.1	0.696	0.838	0.12	0.19	0.527	0.756	-0.08	0.11	0.473	0.668	0.08	0.2	0.703	0.861	-0.06	0.11	0.583	0.786	0.01	0.2	0.944	0.978	-0.06	0.11	0.582	0.795	0.04	0.21	0.851	0.945	-0.06	0.11	0.603	0.796	0.03	0.21	0.899	0.959	0.26	0.1	0.00757	0.0494	-0.01	0.22	0.964	0.981	0.3	0.11	0.00426	0.0521	0.08	0.23	0.722	0.868	0.36	0.11	0.00144	0.0791	0.19	0.24	0.432	0.742	0.36	0.12	0.00207	0.211	0.18	0.26	0.49	0.847	0.36	0.12	0.002	0.239	0.21	0.27	0.443	0.832
PCDHGA12	6938_21	3	Protocadherin gamma-A12	O60330	26025	20	PASS	-0.12	0.06	0.0361	0.08	-0.11	0.2	0.576	0.71	-0.11	0.06	0.0727	0.144	-0.09	0.22	0.685	0.802	-0.06	0.06	0.313	0.498	0.08	0.23	0.728	0.869	-0.04	0.06	0.481	0.707	0.19	0.23	0.416	0.717	-0.05	0.06	0.417	0.666	0.22	0.24	0.358	0.693	0.746643	-0.1	0.09	0.279	0.503	-0.06	0.29	0.835	0.942	-0.15	0.1	0.126	0.327	-0.3	0.33	0.352	0.667	-0.09	0.1	0.391	0.789	-0.11	0.33	0.733	0.971	-0.07	0.1	0.472	0.9	-0.01	0.34	0.986	0.999	-0.08	0.1	0.464	0.877	0.02	0.35	0.945	0.995	-0.18	0.1	0.0695	0.24	-0.36	0.44	0.419	0.68	-0.17	0.11	0.118	0.306	-0.2	0.47	0.673	0.842	-0.12	0.11	0.286	0.554	0	0.48	0.992	0.997	-0.12	0.12	0.313	0.586	0.04	0.48	0.927	0.974	-0.13	0.12	0.282	0.558	0.12	0.49	0.802	0.921	-0.07	0.1	0.501	0.666	-0.05	0.35	0.894	0.947	0	0.11	0.985	0.991	0.2	0.37	0.601	0.797	0.03	0.11	0.793	0.909	0.36	0.39	0.354	0.699	0.07	0.11	0.536	0.829	0.54	0.4	0.183	0.735	0.06	0.12	0.599	0.853	0.54	0.41	0.189	0.741
PTCHD3	13517_3	3	Patched domain-containing protein 3	Q3KNS1		20	PASS	-0.11	0.05	0.0362	0.0802	-0.19	0.13	0.144	0.277	-0.19	0.06	0.00119	0.00666	-0.3	0.14	0.0291	0.101	-0.16	0.06	0.00682	0.0471	-0.23	0.14	0.107	0.33	-0.15	0.06	0.0134	0.121	-0.23	0.15	0.12	0.44	-0.15	0.06	0.0135	0.135	-0.24	0.15	0.11	0.454	0.52719	-0.1	0.08	0.235	0.45	-0.2	0.21	0.342	0.656	-0.15	0.09	0.0996	0.283	-0.26	0.23	0.269	0.596	-0.1	0.1	0.271	0.693	-0.2	0.24	0.398	0.867	-0.1	0.1	0.287	0.819	-0.22	0.25	0.38	0.939	-0.12	0.1	0.239	0.761	-0.26	0.26	0.308	0.906	-0.05	0.1	0.593	0.767	-0.2	0.22	0.371	0.639	-0.18	0.11	0.102	0.283	-0.38	0.25	0.132	0.392	-0.18	0.11	0.096	0.341	-0.36	0.25	0.155	0.488	-0.17	0.11	0.122	0.411	-0.33	0.26	0.203	0.554	-0.16	0.11	0.164	0.455	-0.31	0.26	0.232	0.571	-0.19	0.1	0.0452	0.156	-0.16	0.23	0.501	0.71	-0.26	0.1	0.0136	0.102	-0.29	0.25	0.248	0.54	-0.22	0.11	0.0443	0.298	-0.12	0.25	0.645	0.85	-0.2	0.11	0.0659	0.5	-0.16	0.26	0.552	0.866	-0.21	0.11	0.0619	0.495	-0.18	0.26	0.496	0.856
RBKS	19467_3	3	Ribokinase	Q9H477	64080	20	PASS	0.11	0.05	0.0363	0.0803	0.1	0.21	0.635	0.756	0.08	0.06	0.159	0.262	0.1	0.22	0.655	0.778	0.05	0.06	0.404	0.584	0.02	0.24	0.929	0.971	0.04	0.06	0.56	0.755	-0.01	0.24	0.967	0.988	0.03	0.06	0.661	0.83	-0.03	0.25	0.888	0.959	0.443765	0.07	0.08	0.396	0.615	-0.02	0.29	0.95	0.985	0.03	0.09	0.761	0.882	-0.04	0.31	0.909	0.976	0.02	0.1	0.856	0.964	-0.03	0.33	0.926	0.997	0.01	0.1	0.95	0.991	-0.03	0.34	0.928	0.997	-0.02	0.1	0.86	0.972	-0.15	0.36	0.676	0.977	0.08	0.1	0.428	0.642	0.18	0.48	0.709	0.867	0.03	0.11	0.787	0.881	0.09	0.52	0.869	0.946	-0.02	0.11	0.882	0.947	-0.1	0.57	0.856	0.947	-0.02	0.11	0.836	0.932	-0.12	0.57	0.841	0.939	-0.04	0.11	0.727	0.868	-0.18	0.58	0.755	0.898	0.2	0.1	0.0371	0.138	0.19	0.36	0.596	0.778	0.21	0.11	0.0454	0.186	0.27	0.39	0.493	0.728	0.17	0.11	0.133	0.416	0.14	0.42	0.739	0.889	0.14	0.12	0.22	0.66	0.03	0.42	0.941	0.984	0.15	0.12	0.184	0.63	0.11	0.42	0.791	0.945
TMPRSS11D	6547_83	3	Transmembrane protease serine 11D	O60235	9407	20	PASS	0.11	0.05	0.0363	0.0803	0.28	0.23	0.219	0.369	0.09	0.06	0.111	0.2	0.16	0.25	0.527	0.678	0.09	0.06	0.133	0.293	0.19	0.27	0.484	0.707	0.06	0.06	0.329	0.576	0.09	0.27	0.726	0.896	0.06	0.06	0.365	0.624	0.05	0.27	0.849	0.943	0.959599	0.11	0.08	0.204	0.412	0.43	0.35	0.216	0.519	0.07	0.09	0.471	0.699	0.19	0.38	0.618	0.845	0.06	0.09	0.505	0.844	0.25	0.39	0.525	0.92	0.03	0.1	0.728	0.952	0.2	0.4	0.614	0.98	0.02	0.1	0.81	0.962	0.14	0.4	0.733	0.988	0.1	0.1	0.313	0.542	0.15	0.45	0.746	0.88	0.14	0.1	0.17	0.372	0.41	0.49	0.408	0.654	0.13	0.11	0.227	0.495	0.37	0.5	0.46	0.743	0.09	0.11	0.424	0.679	0.15	0.51	0.762	0.906	0.08	0.11	0.473	0.708	0.08	0.52	0.881	0.951	0.13	0.1	0.189	0.373	0.25	0.42	0.549	0.745	0.07	0.1	0.513	0.703	-0.03	0.47	0.944	0.973	0.08	0.11	0.463	0.716	0.02	0.52	0.977	0.989	0.08	0.11	0.467	0.794	0.1	0.54	0.86	0.96	0.09	0.11	0.415	0.766	0.14	0.55	0.801	0.947
LTA4H	3204_2	2	Leukotriene A-4 hydrolase	P09960	4048	20	PASS	0.11	0.05	0.0364	0.0805	0.11	0.07	0.126	0.253	0.13	0.06	0.029	0.074	0.13	0.08	0.0897	0.211	0.11	0.06	0.079	0.214	0.11	0.08	0.167	0.409	0.1	0.06	0.0953	0.306	0.11	0.08	0.201	0.53	0.1	0.06	0.111	0.351	0.1	0.08	0.219	0.575	0.696145	0.08	0.08	0.346	0.569	0.07	0.11	0.484	0.762	0.02	0.09	0.805	0.908	0.01	0.11	0.925	0.981	0.01	0.1	0.902	0.969	0.01	0.12	0.95	0.998	0.01	0.1	0.956	0.992	0.01	0.12	0.958	0.999	0	0.1	0.978	0.995	0.01	0.12	0.955	0.995	0.18	0.1	0.0656	0.233	0.19	0.14	0.155	0.434	0.23	0.11	0.0342	0.16	0.28	0.15	0.0623	0.273	0.21	0.11	0.0641	0.29	0.24	0.15	0.112	0.433	0.19	0.11	0.0928	0.376	0.22	0.15	0.145	0.505	0.18	0.11	0.117	0.401	0.21	0.16	0.178	0.527	0.09	0.1	0.325	0.52	0.1	0.15	0.479	0.692	0.17	0.1	0.0964	0.282	0.2	0.15	0.204	0.496	0.15	0.11	0.177	0.47	0.18	0.16	0.271	0.634	0.16	0.11	0.141	0.591	0.17	0.17	0.321	0.778	0.17	0.11	0.143	0.595	0.17	0.17	0.315	0.783
ATAD2	13043_157	3	ATPase family AAA domain-containing protein 2	Q6PL18	29028	20	PASS	0.11	0.05	0.0366	0.0808	0.29	0.19	0.13	0.258	0.07	0.06	0.212	0.327	0.2	0.21	0.333	0.505	0.03	0.06	0.581	0.727	0.05	0.22	0.828	0.921	0	0.06	0.951	0.975	-0.02	0.23	0.93	0.975	-0.01	0.06	0.89	0.949	-0.05	0.23	0.834	0.938	0.511542	0.11	0.08	0.205	0.413	0.28	0.28	0.321	0.636	0.06	0.09	0.517	0.727	0.18	0.31	0.563	0.811	0.01	0.1	0.89	0.968	0.03	0.33	0.925	0.997	-0.01	0.1	0.907	0.98	0.04	0.34	0.919	0.997	-0.01	0.1	0.892	0.976	0.04	0.35	0.906	0.993	0.19	0.1	0.0484	0.198	0.51	0.33	0.129	0.404	0.18	0.11	0.0904	0.267	0.5	0.36	0.17	0.438	0.17	0.11	0.123	0.377	0.43	0.36	0.238	0.571	0.13	0.11	0.233	0.526	0.34	0.37	0.356	0.677	0.12	0.11	0.277	0.553	0.3	0.37	0.426	0.725	0.03	0.1	0.753	0.852	-0.02	0.41	0.954	0.976	-0.02	0.1	0.817	0.902	-0.22	0.47	0.642	0.82	-0.11	0.11	0.344	0.631	-0.64	0.51	0.205	0.583	-0.14	0.12	0.212	0.649	-0.78	0.53	0.141	0.708	-0.15	0.12	0.204	0.646	-0.8	0.52	0.126	0.694
CBX5	4540_11	2	Chromobox protein homolog 5	P45973	23468	20	FLAG	0.11	0.05	0.0366	0.081	0.34	0.2	0.0832	0.189	0.06	0.06	0.292	0.413	0.13	0.21	0.541	0.689	0.03	0.06	0.603	0.744	0.04	0.23	0.871	0.944	0.01	0.06	0.833	0.92	-0.02	0.23	0.94	0.979	0.01	0.06	0.85	0.928	-0.02	0.23	0.948	0.984	0.153751	0.21	0.09	0.0134	0.0677	0.63	0.31	0.0428	0.198	0.18	0.09	0.0558	0.194	0.49	0.34	0.148	0.437	0.15	0.1	0.121	0.529	0.42	0.35	0.229	0.776	0.12	0.1	0.208	0.77	0.34	0.36	0.35	0.939	0.13	0.1	0.206	0.739	0.34	0.37	0.356	0.918	-0.05	0.1	0.586	0.763	-0.28	0.41	0.489	0.734	-0.11	0.1	0.294	0.509	-0.48	0.45	0.28	0.547	-0.1	0.11	0.334	0.593	-0.45	0.47	0.334	0.654	-0.09	0.11	0.404	0.663	-0.39	0.47	0.414	0.717	-0.09	0.11	0.429	0.674	-0.37	0.48	0.436	0.729	0.14	0.1	0.159	0.331	0.42	0.34	0.216	0.475	0.07	0.1	0.531	0.716	0.14	0.37	0.698	0.856	-0.03	0.11	0.812	0.918	-0.17	0.4	0.671	0.86	-0.08	0.12	0.499	0.81	-0.33	0.42	0.436	0.825	-0.09	0.12	0.451	0.788	-0.32	0.42	0.444	0.833
CARHSP1	12808_103	3	Calcium-regulated heat-stable protein 1	Q9Y2V2	23589	20	PASS	-0.11	0.05	0.0367	0.081	-0.41	0.21	0.0526	0.136	-0.12	0.06	0.0333	0.0811	-0.42	0.23	0.0594	0.162	-0.1	0.06	0.103	0.253	-0.32	0.23	0.167	0.409	-0.08	0.06	0.213	0.454	-0.26	0.23	0.266	0.591	-0.07	0.06	0.233	0.492	-0.27	0.23	0.248	0.602	0.801555	-0.13	0.09	0.134	0.316	-0.26	0.31	0.391	0.693	-0.2	0.09	0.038	0.153	-0.41	0.34	0.23	0.55	-0.15	0.1	0.135	0.549	-0.22	0.34	0.514	0.917	-0.12	0.1	0.23	0.786	-0.16	0.34	0.643	0.98	-0.15	0.1	0.136	0.667	-0.29	0.34	0.396	0.928	-0.13	0.1	0.172	0.391	-0.52	0.42	0.209	0.501	-0.11	0.11	0.301	0.514	-0.42	0.44	0.331	0.59	-0.07	0.11	0.535	0.751	-0.26	0.45	0.561	0.808	-0.05	0.11	0.611	0.809	-0.26	0.44	0.56	0.816	-0.03	0.11	0.768	0.889	-0.2	0.44	0.648	0.848	-0.07	0.1	0.449	0.622	-0.46	0.39	0.244	0.503	-0.05	0.11	0.616	0.774	-0.38	0.42	0.363	0.631	-0.06	0.11	0.601	0.799	-0.39	0.44	0.366	0.704	-0.04	0.11	0.748	0.917	-0.28	0.44	0.521	0.857	-0.02	0.11	0.846	0.953	-0.23	0.45	0.614	0.889
TUFT1	5690_49	3	Tuftelin	Q9NNX1	7286	0.5	PASS	0.11	0.05	0.0367	0.081	0.23	0.14	0.109	0.228	0.13	0.06	0.0239	0.064	0.31	0.16	0.0454	0.135	0.09	0.06	0.142	0.303	0.22	0.16	0.183	0.427	0.05	0.06	0.418	0.658	0.12	0.17	0.492	0.766	0.05	0.06	0.414	0.664	0.13	0.17	0.458	0.763	0.087334	0.11	0.09	0.199	0.406	0.28	0.24	0.238	0.55	0.1	0.09	0.268	0.507	0.29	0.26	0.262	0.588	0.08	0.1	0.411	0.796	0.25	0.27	0.369	0.855	0.03	0.1	0.756	0.954	0.11	0.28	0.692	0.988	0.01	0.1	0.929	0.983	0.07	0.29	0.82	0.989	-0.04	0.1	0.694	0.837	-0.17	0.26	0.512	0.746	0.06	0.11	0.597	0.759	0.1	0.28	0.733	0.878	0	0.11	0.968	0.985	-0.04	0.3	0.907	0.964	0	0.11	0.992	0.996	-0.02	0.3	0.943	0.98	0.01	0.11	0.937	0.974	0	0.3	0.99	0.995	0.26	0.1	0.0077	0.0499	0.56	0.25	0.0268	0.151	0.25	0.11	0.019	0.122	0.57	0.28	0.0376	0.225	0.22	0.11	0.0511	0.306	0.5	0.29	0.0825	0.451	0.12	0.11	0.283	0.694	0.27	0.3	0.374	0.808	0.14	0.12	0.24	0.674	0.31	0.31	0.308	0.783
GMPR2	19446_1	3	GMP reductase 2	Q9P2T1	51292	20	PASS	0.11	0.05	0.0368	0.0812	0.2	0.1	0.0444	0.121	0.13	0.06	0.0242	0.0643	0.23	0.11	0.0295	0.102	0.11	0.06	0.0592	0.181	0.2	0.11	0.0706	0.27	0.1	0.06	0.0882	0.294	0.18	0.11	0.102	0.416	0.1	0.06	0.104	0.341	0.17	0.11	0.119	0.468	0.313926	0.03	0.09	0.74	0.864	0.04	0.15	0.769	0.918	0.03	0.09	0.763	0.883	0.05	0.16	0.756	0.913	0	0.1	0.986	0.997	0.01	0.17	0.972	0.999	0.01	0.1	0.948	0.99	0.01	0.17	0.951	0.999	-0.03	0.1	0.778	0.96	-0.05	0.17	0.775	0.988	0.19	0.1	0.0553	0.211	0.39	0.2	0.0478	0.255	0.26	0.11	0.02	0.118	0.5	0.22	0.0196	0.162	0.23	0.11	0.0354	0.234	0.46	0.22	0.0366	0.309	0.22	0.11	0.0465	0.313	0.44	0.22	0.0449	0.39	0.25	0.11	0.0292	0.285	0.49	0.22	0.0278	0.375	0.16	0.1	0.0956	0.248	0.28	0.18	0.129	0.357	0.18	0.1	0.084	0.261	0.3	0.19	0.121	0.391	0.18	0.11	0.0986	0.381	0.3	0.2	0.136	0.515	0.14	0.11	0.19	0.635	0.24	0.2	0.247	0.754	0.15	0.11	0.186	0.632	0.24	0.21	0.247	0.752
SPACA5	6494_60	3	Sperm acrosome-associated protein 5	Q96QH8	389852	20	PASS	-0.11	0.05	0.0368	0.0813	-0.5	0.19	0.00785	0.0337	-0.07	0.06	0.194	0.304	-0.41	0.2	0.0354	0.114	-0.07	0.06	0.236	0.415	-0.38	0.21	0.0615	0.253	-0.08	0.06	0.211	0.453	-0.35	0.21	0.0932	0.404	-0.09	0.06	0.157	0.41	-0.37	0.21	0.0802	0.408	0.858437	-0.14	0.08	0.111	0.28	-0.61	0.3	0.0386	0.185	-0.07	0.09	0.42	0.656	-0.44	0.3	0.147	0.435	-0.07	0.1	0.475	0.83	-0.37	0.32	0.24	0.786	-0.05	0.1	0.593	0.928	-0.28	0.32	0.381	0.939	-0.07	0.1	0.458	0.875	-0.33	0.33	0.31	0.906	-0.08	0.1	0.434	0.649	-0.49	0.38	0.2	0.489	-0.07	0.1	0.478	0.671	-0.51	0.4	0.201	0.47	-0.05	0.11	0.666	0.832	-0.41	0.42	0.33	0.651	-0.06	0.11	0.6	0.804	-0.42	0.42	0.32	0.652	-0.06	0.11	0.589	0.787	-0.4	0.42	0.346	0.664	-0.11	0.1	0.241	0.435	-0.29	0.29	0.331	0.584	-0.08	0.1	0.464	0.664	-0.22	0.32	0.502	0.733	-0.1	0.11	0.368	0.647	-0.28	0.34	0.413	0.729	-0.12	0.11	0.291	0.698	-0.28	0.37	0.445	0.828	-0.13	0.11	0.268	0.69	-0.28	0.36	0.432	0.824
PDGFRB	3459_49	2	Platelet-derived growth factor receptor beta	P09619	5159	20	PASS	-0.11	0.05	0.0369	0.0814	-0.12	0.09	0.196	0.344	-0.15	0.06	0.0118	0.0375	-0.2	0.1	0.0475	0.139	-0.12	0.06	0.0524	0.166	-0.15	0.11	0.147	0.384	-0.07	0.06	0.253	0.495	-0.07	0.11	0.503	0.773	-0.07	0.06	0.24	0.499	-0.08	0.11	0.473	0.774	0.889184	-0.15	0.09	0.0791	0.224	-0.13	0.14	0.34	0.655	-0.17	0.09	0.0619	0.209	-0.18	0.15	0.228	0.547	-0.13	0.1	0.184	0.615	-0.12	0.16	0.449	0.887	-0.06	0.1	0.515	0.915	-0.01	0.16	0.966	0.999	-0.07	0.1	0.487	0.886	-0.02	0.16	0.908	0.993	-0.12	0.1	0.197	0.424	-0.18	0.19	0.347	0.62	-0.18	0.11	0.0854	0.262	-0.29	0.2	0.15	0.412	-0.16	0.11	0.139	0.398	-0.26	0.21	0.208	0.544	-0.14	0.11	0.201	0.495	-0.23	0.21	0.276	0.618	-0.14	0.11	0.223	0.511	-0.21	0.21	0.317	0.639	-0.07	0.1	0.468	0.637	-0.08	0.18	0.649	0.812	-0.1	0.1	0.336	0.562	-0.16	0.19	0.407	0.668	-0.08	0.11	0.455	0.712	-0.14	0.2	0.484	0.77	-0.03	0.11	0.785	0.932	-0.04	0.21	0.828	0.95	-0.04	0.11	0.722	0.907	-0.07	0.21	0.752	0.933
PCDHGC5	7983_1	3	Protocadherin gamma-C5	Q9Y5F6	56097	20	PASS	-0.11	0.05	0.0371	0.0817	-0.52	0.27	0.0528	0.137	-0.1	0.06	0.0894	0.169	-0.57	0.28	0.0465	0.137	-0.11	0.06	0.0751	0.208	-0.67	0.29	0.0188	0.132	-0.13	0.06	0.0318	0.182	-0.71	0.29	0.0162	0.203	-0.12	0.06	0.0434	0.224	-0.65	0.3	0.027	0.274	0.48495	-0.09	0.08	0.291	0.515	-0.63	0.46	0.169	0.453	-0.08	0.09	0.352	0.596	-0.69	0.48	0.153	0.446	-0.06	0.09	0.511	0.847	-0.65	0.47	0.171	0.719	-0.09	0.1	0.365	0.867	-0.74	0.48	0.122	0.797	-0.07	0.1	0.442	0.871	-0.66	0.48	0.17	0.834	-0.05	0.1	0.61	0.778	-0.04	0.37	0.915	0.961	-0.08	0.1	0.444	0.644	-0.25	0.4	0.537	0.751	-0.09	0.11	0.41	0.655	-0.35	0.42	0.4	0.706	-0.1	0.11	0.355	0.623	-0.31	0.42	0.465	0.758	-0.1	0.11	0.344	0.61	-0.29	0.43	0.501	0.773	-0.19	0.1	0.0439	0.153	-1.18	0.6	0.051	0.223	-0.13	0.1	0.218	0.439	-0.95	0.63	0.131	0.405	-0.16	0.11	0.134	0.418	-1.17	0.63	0.0629	0.414	-0.21	0.11	0.0617	0.492	-1.31	0.67	0.0493	0.583	-0.2	0.11	0.0773	0.515	-1.22	0.67	0.0676	0.613
CFL1	4203_50	2	Cofilin-1	P23528	1072	0.5	PASS	0.11	0.05	0.0372	0.0819	0.21	0.1	0.0351	0.103	0.14	0.06	0.0192	0.0546	0.25	0.11	0.0213	0.082	0.12	0.06	0.0484	0.158	0.22	0.11	0.0541	0.236	0.08	0.06	0.198	0.435	0.15	0.12	0.208	0.534	0.08	0.06	0.201	0.459	0.15	0.12	0.207	0.564	0.693952	0.13	0.09	0.124	0.302	0.24	0.16	0.129	0.387	0.14	0.09	0.126	0.326	0.26	0.17	0.132	0.412	0.08	0.1	0.386	0.787	0.15	0.18	0.389	0.864	0.05	0.1	0.65	0.937	0.09	0.19	0.64	0.98	0.03	0.1	0.733	0.95	0.07	0.19	0.72	0.988	0.03	0.1	0.757	0.87	0.08	0.19	0.666	0.843	0.13	0.11	0.24	0.451	0.28	0.21	0.196	0.464	0.13	0.11	0.251	0.519	0.28	0.22	0.201	0.535	0.12	0.11	0.308	0.583	0.26	0.22	0.251	0.6	0.12	0.11	0.277	0.553	0.27	0.22	0.221	0.568	0.15	0.1	0.108	0.266	0.29	0.18	0.0967	0.316	0.14	0.1	0.187	0.405	0.26	0.19	0.164	0.45	0.14	0.11	0.183	0.478	0.27	0.2	0.164	0.544	0.08	0.11	0.496	0.809	0.15	0.2	0.458	0.836	0.08	0.11	0.5	0.816	0.15	0.2	0.461	0.841
DEFB128	6360_7	3	Beta-defensin 128	Q7Z7B8	245939	20	PASS	0.11	0.05	0.0372	0.0819	0.24	0.19	0.213	0.363	0.07	0.06	0.252	0.373	0.12	0.21	0.58	0.721	0.03	0.06	0.648	0.778	0.03	0.22	0.879	0.947	0	0.06	0.937	0.97	0.01	0.23	0.957	0.984	0	0.06	0.995	0.997	0.01	0.23	0.97	0.99	0.949649	0.14	0.09	0.0944	0.252	0.43	0.34	0.207	0.509	0.13	0.09	0.151	0.363	0.43	0.37	0.236	0.556	0.06	0.1	0.556	0.869	0.23	0.39	0.559	0.932	0.02	0.1	0.852	0.971	0.15	0.4	0.715	0.99	0.01	0.1	0.891	0.976	0.14	0.41	0.734	0.988	0.09	0.1	0.337	0.563	0.06	0.33	0.853	0.93	0.04	0.1	0.674	0.813	0.01	0.35	0.975	0.991	0.05	0.11	0.628	0.811	0.07	0.37	0.842	0.939	0.03	0.11	0.763	0.892	0.05	0.37	0.89	0.956	0.03	0.11	0.798	0.906	0.03	0.38	0.944	0.978	0.09	0.1	0.355	0.544	0.24	0.33	0.478	0.691	0	0.1	0.976	0.986	-0.05	0.36	0.901	0.956	-0.04	0.11	0.688	0.85	-0.2	0.4	0.622	0.841	-0.04	0.11	0.714	0.9	-0.15	0.42	0.719	0.918	-0.04	0.11	0.706	0.899	-0.11	0.41	0.785	0.943
PDXK	11098_1	3	Pyridoxal kinase	O00764	8566	20	FLAG	0.11	0.05	0.0372	0.0819	0.34	0.2	0.0878	0.196	0.07	0.06	0.259	0.38	0.18	0.22	0.4	0.568	0.03	0.06	0.68	0.799	0.02	0.23	0.913	0.963	0	0.06	0.953	0.976	-0.04	0.23	0.847	0.944	-0.01	0.06	0.9	0.953	-0.08	0.23	0.737	0.902	0.363502	0.04	0.09	0.645	0.804	0.08	0.32	0.805	0.932	-0.02	0.09	0.844	0.93	-0.11	0.36	0.751	0.911	-0.04	0.1	0.683	0.916	-0.22	0.37	0.557	0.931	-0.06	0.1	0.531	0.919	-0.29	0.38	0.44	0.958	-0.08	0.1	0.419	0.858	-0.36	0.39	0.35	0.914	0.09	0.1	0.365	0.588	0.26	0.36	0.478	0.724	-0.04	0.11	0.726	0.845	-0.2	0.39	0.607	0.801	-0.08	0.11	0.456	0.69	-0.36	0.4	0.368	0.682	-0.1	0.11	0.376	0.638	-0.4	0.41	0.326	0.654	-0.1	0.11	0.378	0.634	-0.38	0.41	0.354	0.67	0.22	0.1	0.0257	0.109	0.77	0.37	0.0367	0.183	0.27	0.11	0.0151	0.107	0.92	0.4	0.0215	0.17	0.21	0.12	0.0713	0.342	0.75	0.43	0.0826	0.451	0.19	0.12	0.112	0.557	0.64	0.44	0.143	0.711	0.17	0.12	0.151	0.599	0.58	0.44	0.184	0.737
CYR61	6264_9	3	Protein CYR61	O00622	3491	20	PASS	0.11	0.05	0.0373	0.082	0.08	0.14	0.576	0.71	0.06	0.06	0.264	0.385	-0.02	0.15	0.907	0.947	-0.01	0.06	0.897	0.937	-0.11	0.16	0.495	0.715	-0.02	0.06	0.736	0.865	-0.14	0.17	0.416	0.717	-0.04	0.06	0.524	0.745	-0.17	0.17	0.302	0.653	0.630654	0.1	0.08	0.243	0.459	0.1	0.23	0.659	0.872	0.05	0.09	0.571	0.765	-0.06	0.25	0.811	0.938	0.03	0.1	0.727	0.93	0	0.27	0.996	1	0.02	0.1	0.855	0.971	-0.02	0.28	0.95	0.999	0.01	0.1	0.955	0.989	-0.03	0.28	0.921	0.994	0.18	0.1	0.0645	0.231	0.15	0.26	0.561	0.779	0.06	0.11	0.597	0.759	-0.08	0.29	0.789	0.909	-0.03	0.11	0.809	0.916	-0.23	0.32	0.481	0.756	-0.03	0.12	0.788	0.906	-0.23	0.32	0.478	0.766	-0.06	0.12	0.583	0.785	-0.33	0.33	0.314	0.638	0.06	0.1	0.504	0.668	0	0.23	0.983	0.992	0.09	0.1	0.41	0.619	0.07	0.25	0.772	0.894	-0.04	0.11	0.713	0.864	-0.12	0.28	0.676	0.862	-0.07	0.12	0.569	0.839	-0.18	0.28	0.523	0.857	-0.08	0.12	0.496	0.815	-0.19	0.28	0.489	0.854
PRMT3	12696_166	3	Protein arginine N-methyltransferase 3	O60678	10196	20	FLAG	0.11	0.05	0.0374	0.0821	0.22	0.1	0.023	0.0739	0.12	0.06	0.0341	0.0825	0.23	0.1	0.023	0.0865	0.09	0.06	0.121	0.278	0.21	0.11	0.0587	0.247	0.1	0.06	0.104	0.32	0.21	0.11	0.0552	0.33	0.1	0.06	0.0876	0.315	0.22	0.11	0.0455	0.335	0.123789	0.11	0.08	0.187	0.391	0.22	0.16	0.162	0.442	0.11	0.09	0.221	0.453	0.22	0.17	0.198	0.509	0.08	0.09	0.401	0.795	0.16	0.18	0.35	0.848	0.06	0.1	0.504	0.915	0.13	0.18	0.475	0.963	0.06	0.1	0.516	0.899	0.14	0.18	0.456	0.939	-0.03	0.1	0.761	0.873	-0.02	0.17	0.893	0.953	0	0.11	0.981	0.989	0.05	0.19	0.779	0.905	-0.02	0.11	0.871	0.943	0.06	0.2	0.781	0.916	0.01	0.11	0.95	0.981	0.1	0.2	0.632	0.852	0.02	0.11	0.831	0.926	0.13	0.2	0.53	0.793	0.26	0.1	0.00827	0.0519	0.5	0.18	0.00532	0.0558	0.28	0.1	0.00839	0.0767	0.52	0.19	0.00722	0.0931	0.24	0.11	0.0316	0.265	0.47	0.2	0.0197	0.267	0.25	0.11	0.0297	0.444	0.49	0.21	0.0196	0.509	0.25	0.11	0.0302	0.457	0.48	0.21	0.022	0.519
APEX1	9849_13	3	DNA-(apurinic or apyrimidinic site) lyase	P27695	328	20	PASS	0.11	0.05	0.0374	0.0822	0.25	0.12	0.0414	0.115	0.14	0.06	0.0137	0.0419	0.31	0.13	0.0178	0.0724	0.1	0.06	0.0885	0.23	0.23	0.14	0.0943	0.308	0.07	0.06	0.226	0.468	0.17	0.14	0.237	0.566	0.06	0.06	0.345	0.605	0.13	0.14	0.353	0.69	0.258163	0.03	0.09	0.765	0.877	0.05	0.18	0.776	0.919	0.08	0.09	0.403	0.643	0.15	0.2	0.438	0.736	0.03	0.1	0.758	0.941	0.05	0.21	0.804	0.978	0.01	0.1	0.91	0.98	0.01	0.21	0.962	0.999	-0.02	0.1	0.815	0.963	-0.07	0.22	0.765	0.988	0.16	0.1	0.109	0.306	0.4	0.24	0.0929	0.353	0.19	0.11	0.085	0.262	0.44	0.26	0.0887	0.325	0.14	0.11	0.209	0.477	0.35	0.27	0.194	0.526	0.13	0.11	0.243	0.531	0.33	0.27	0.223	0.571	0.13	0.11	0.267	0.547	0.32	0.28	0.25	0.591	0.2	0.1	0.0398	0.145	0.45	0.24	0.0575	0.24	0.21	0.11	0.0452	0.186	0.49	0.25	0.0552	0.267	0.18	0.11	0.105	0.385	0.42	0.26	0.115	0.495	0.11	0.11	0.339	0.719	0.25	0.27	0.362	0.8	0.1	0.11	0.395	0.76	0.23	0.27	0.406	0.814
EGF	5509_7	3	Epidermal growth factor	P01133	1950	0.5	FLAG	0.11	0.05	0.0375	0.0823	0.12	0.06	0.0438	0.12	0.15	0.06	0.01	0.0332	0.16	0.07	0.0136	0.0587	0.14	0.06	0.0212	0.0972	0.15	0.07	0.0279	0.168	0.12	0.06	0.0415	0.207	0.13	0.07	0.0519	0.323	0.11	0.06	0.0862	0.314	0.11	0.07	0.11	0.454	0.354938	0.01	0.09	0.868	0.931	0.02	0.11	0.873	0.953	0.02	0.09	0.796	0.902	0.03	0.11	0.79	0.928	-0.03	0.1	0.75	0.938	-0.03	0.12	0.785	0.975	-0.03	0.1	0.739	0.952	-0.03	0.12	0.789	0.99	-0.05	0.1	0.588	0.919	-0.06	0.12	0.633	0.97	0.18	0.1	0.0754	0.251	0.2	0.11	0.0734	0.316	0.25	0.11	0.0239	0.13	0.27	0.12	0.0272	0.189	0.26	0.11	0.0194	0.183	0.28	0.12	0.0206	0.267	0.25	0.11	0.0277	0.27	0.27	0.12	0.0306	0.372	0.23	0.11	0.0417	0.305	0.25	0.12	0.0456	0.397	0.17	0.1	0.07	0.203	0.17	0.1	0.111	0.335	0.22	0.1	0.0345	0.164	0.21	0.11	0.0614	0.283	0.22	0.11	0.0449	0.298	0.2	0.12	0.083	0.451	0.21	0.11	0.0652	0.5	0.18	0.12	0.125	0.691	0.19	0.11	0.0979	0.542	0.16	0.12	0.186	0.738
NRG1	9178_30	3	Neuregulin-1	Q02297	3084	20	PASS	-0.11	0.05	0.0376	0.0826	-0.14	0.13	0.264	0.422	-0.1	0.06	0.0682	0.138	-0.11	0.14	0.424	0.592	-0.1	0.06	0.0766	0.21	-0.1	0.14	0.457	0.688	-0.08	0.06	0.155	0.388	-0.07	0.14	0.643	0.856	-0.09	0.06	0.147	0.395	-0.07	0.14	0.637	0.864	0.946294	-0.12	0.08	0.148	0.335	-0.13	0.18	0.478	0.758	-0.12	0.09	0.191	0.416	-0.05	0.2	0.795	0.929	-0.09	0.09	0.362	0.777	0.01	0.2	0.961	0.998	-0.04	0.1	0.662	0.939	0.1	0.2	0.634	0.98	-0.06	0.1	0.536	0.905	0.07	0.21	0.746	0.988	-0.09	0.1	0.348	0.574	-0.18	0.27	0.489	0.734	-0.1	0.1	0.35	0.561	-0.22	0.28	0.43	0.673	-0.08	0.11	0.447	0.684	-0.15	0.3	0.605	0.828	-0.08	0.11	0.441	0.691	-0.16	0.29	0.59	0.83	-0.07	0.11	0.52	0.743	-0.12	0.29	0.67	0.861	-0.1	0.1	0.284	0.479	-0.12	0.23	0.606	0.785	-0.08	0.11	0.455	0.657	-0.09	0.25	0.715	0.867	-0.12	0.11	0.281	0.573	-0.2	0.26	0.443	0.75	-0.11	0.11	0.332	0.715	-0.2	0.26	0.455	0.834	-0.11	0.11	0.334	0.729	-0.18	0.26	0.495	0.855
MMEL1	3627_71	4	Membrane metallo-endopeptidase-like 1	Q495T6	79258	20	PASS	0.11	0.05	0.0378	0.0829	0.23	0.16	0.144	0.277	0.12	0.06	0.0377	0.0887	0.23	0.17	0.177	0.332	0.08	0.06	0.191	0.361	0.16	0.18	0.364	0.612	0.04	0.06	0.479	0.705	0.07	0.18	0.711	0.887	0.04	0.06	0.482	0.716	0.08	0.18	0.662	0.873	0.780218	0.08	0.08	0.35	0.574	0.19	0.24	0.413	0.708	0.1	0.09	0.294	0.538	0.22	0.25	0.379	0.687	0.02	0.1	0.834	0.958	0.08	0.27	0.756	0.971	-0.02	0.1	0.847	0.971	-0.01	0.28	0.973	0.999	-0.04	0.1	0.683	0.939	-0.03	0.28	0.904	0.993	0.15	0.1	0.126	0.327	0.54	0.37	0.143	0.419	0.16	0.11	0.131	0.32	0.55	0.41	0.181	0.449	0.12	0.11	0.289	0.556	0.42	0.42	0.318	0.642	0.1	0.11	0.364	0.629	0.36	0.42	0.396	0.702	0.1	0.11	0.355	0.618	0.36	0.42	0.385	0.694	0.13	0.1	0.183	0.366	0.11	0.26	0.678	0.833	0.13	0.1	0.215	0.436	0.1	0.28	0.719	0.868	0.13	0.11	0.227	0.526	0.15	0.3	0.609	0.836	0.08	0.11	0.467	0.794	0.03	0.32	0.934	0.982	0.1	0.11	0.404	0.762	0.06	0.32	0.853	0.962
MGAT4A	9392_43	3	Alpha-1,3-mannosyl-glycoprotein 4-beta-N-acetylglucosaminyltransferase A	Q9UM21	11320	20	FLAG	0.11	0.05	0.0378	0.083	0.22	0.16	0.181	0.325	0.02	0.06	0.746	0.824	-0.04	0.18	0.809	0.885	0	0.06	0.97	0.985	-0.07	0.19	0.725	0.868	-0.01	0.06	0.852	0.929	-0.06	0.2	0.774	0.916	-0.02	0.06	0.719	0.862	-0.1	0.2	0.614	0.851	0.730438	0.11	0.08	0.173	0.371	0.27	0.28	0.338	0.653	0.06	0.09	0.523	0.731	0.11	0.3	0.715	0.89	0.03	0.1	0.763	0.941	0.06	0.32	0.849	0.983	0	0.1	0.968	0.995	0	0.34	0.995	1	0	0.1	0.988	0.996	0	0.34	0.989	0.999	0.05	0.1	0.611	0.779	-0.14	0.3	0.651	0.834	-0.06	0.11	0.594	0.758	-0.38	0.35	0.284	0.549	-0.05	0.11	0.644	0.82	-0.37	0.38	0.331	0.651	-0.05	0.11	0.643	0.827	-0.35	0.38	0.353	0.676	-0.06	0.11	0.582	0.784	-0.4	0.38	0.298	0.623	0.16	0.1	0.107	0.263	0.44	0.28	0.114	0.339	0.02	0.11	0.818	0.902	0.05	0.31	0.861	0.94	-0.03	0.11	0.796	0.909	-0.03	0.32	0.934	0.976	-0.03	0.12	0.826	0.947	0.07	0.33	0.824	0.949	-0.05	0.12	0.697	0.895	0.01	0.33	0.966	0.989
PLXNA1	9005_16	3	Plexin-A1	Q9UIW2	5361	20	PASS	-0.11	0.05	0.0379	0.0832	-0.28	0.15	0.068	0.163	-0.17	0.06	0.0039	0.0163	-0.42	0.17	0.0111	0.0504	-0.11	0.06	0.0717	0.202	-0.26	0.17	0.133	0.366	-0.04	0.06	0.533	0.74	-0.06	0.18	0.732	0.898	-0.03	0.06	0.61	0.8	-0.04	0.18	0.811	0.929	0.9351	-0.14	0.09	0.119	0.294	-0.32	0.25	0.208	0.511	-0.16	0.09	0.0963	0.278	-0.38	0.27	0.169	0.47	-0.04	0.1	0.706	0.925	-0.02	0.29	0.934	0.998	0.04	0.1	0.71	0.952	0.21	0.3	0.496	0.963	0.06	0.11	0.596	0.921	0.26	0.31	0.404	0.93	-0.1	0.1	0.305	0.536	-0.28	0.26	0.285	0.572	-0.26	0.11	0.0183	0.112	-0.66	0.3	0.0289	0.194	-0.23	0.11	0.0416	0.248	-0.59	0.31	0.0573	0.358	-0.19	0.12	0.0958	0.379	-0.48	0.31	0.128	0.488	-0.17	0.12	0.136	0.42	-0.43	0.31	0.177	0.527	-0.09	0.1	0.333	0.526	-0.24	0.27	0.385	0.625	-0.12	0.11	0.267	0.492	-0.3	0.3	0.322	0.601	-0.09	0.11	0.427	0.692	-0.23	0.31	0.473	0.767	0	0.12	0.968	0.989	0.02	0.32	0.947	0.985	-0.01	0.12	0.961	0.989	-0.01	0.33	0.965	0.989
GGA3	11683_19	3	ADP-ribosylation factor-binding protein GGA3	Q9NZ52		20	PASS	0.11	0.05	0.038	0.0834	0.11	0.06	0.0639	0.156	0.14	0.06	0.0139	0.0424	0.14	0.06	0.0307	0.104	0.11	0.06	0.0581	0.179	0.11	0.06	0.0851	0.296	0.1	0.06	0.0828	0.286	0.1	0.07	0.113	0.431	0.1	0.06	0.11	0.351	0.1	0.07	0.144	0.501	0.402883	0.03	0.09	0.683	0.83	0.04	0.09	0.661	0.873	0.06	0.09	0.518	0.727	0.07	0.09	0.487	0.766	0.01	0.09	0.927	0.98	0.02	0.1	0.813	0.978	0	0.1	0.993	0.999	0.01	0.1	0.896	0.996	-0.03	0.1	0.796	0.96	-0.01	0.1	0.913	0.994	0.15	0.1	0.129	0.333	0.19	0.12	0.0992	0.361	0.21	0.11	0.052	0.198	0.24	0.13	0.0587	0.267	0.18	0.11	0.0938	0.338	0.21	0.13	0.102	0.421	0.19	0.11	0.0872	0.37	0.23	0.13	0.0843	0.436	0.19	0.11	0.0857	0.365	0.23	0.13	0.075	0.425	0.17	0.1	0.0712	0.205	0.15	0.11	0.178	0.431	0.2	0.1	0.0549	0.207	0.17	0.12	0.14	0.418	0.2	0.11	0.0662	0.334	0.18	0.12	0.139	0.519	0.16	0.11	0.129	0.576	0.14	0.12	0.258	0.759	0.16	0.11	0.141	0.595	0.13	0.12	0.291	0.774
CCNA1	15319_226	3	Cyclin-A1	P78396	8900	20	PASS	-0.11	0.05	0.0382	0.0837	-0.47	0.25	0.065	0.158	-0.05	0.06	0.374	0.495	-0.25	0.27	0.34	0.512	-0.05	0.06	0.397	0.578	-0.21	0.27	0.443	0.675	-0.04	0.06	0.486	0.709	-0.14	0.28	0.612	0.837	-0.06	0.06	0.362	0.623	-0.2	0.29	0.492	0.785	0.326315	-0.19	0.09	0.0258	0.104	-0.62	0.39	0.118	0.367	-0.12	0.09	0.207	0.435	-0.27	0.42	0.523	0.787	-0.09	0.1	0.332	0.751	-0.14	0.43	0.749	0.971	-0.07	0.1	0.462	0.898	-0.05	0.44	0.908	0.997	-0.08	0.1	0.387	0.842	-0.12	0.45	0.793	0.988	-0.1	0.1	0.284	0.521	-0.57	0.49	0.242	0.534	-0.1	0.1	0.347	0.558	-0.62	0.5	0.215	0.484	-0.12	0.11	0.259	0.528	-0.69	0.52	0.187	0.522	-0.13	0.11	0.233	0.526	-0.69	0.53	0.192	0.546	-0.14	0.11	0.205	0.491	-0.72	0.53	0.175	0.523	0	0.09	0.988	0.993	-0.13	0.46	0.78	0.888	0.09	0.1	0.385	0.602	0.14	0.49	0.776	0.897	0.1	0.11	0.346	0.632	0.27	0.51	0.595	0.83	0.12	0.11	0.281	0.693	0.43	0.53	0.419	0.82	0.1	0.11	0.349	0.733	0.39	0.54	0.47	0.845
TOM1L2	19356_20	3	TOM1-like protein 2	Q6ZVM7		20	FLAG	0.11	0.05	0.0383	0.0838	0.36	0.16	0.0282	0.086	0.06	0.06	0.275	0.395	0.2	0.18	0.271	0.443	0.05	0.06	0.385	0.565	0.16	0.19	0.407	0.646	0.04	0.06	0.523	0.734	0.11	0.19	0.56	0.808	0.05	0.06	0.446	0.691	0.14	0.19	0.475	0.775	0.173693	0.21	0.09	0.0143	0.0705	0.65	0.26	0.0129	0.0914	0.19	0.09	0.0417	0.163	0.59	0.29	0.0402	0.212	0.14	0.1	0.137	0.55	0.43	0.3	0.151	0.691	0.13	0.1	0.207	0.77	0.37	0.31	0.233	0.9	0.14	0.1	0.177	0.706	0.4	0.31	0.199	0.855	-0.04	0.1	0.714	0.848	-0.11	0.31	0.725	0.875	-0.08	0.1	0.462	0.66	-0.23	0.34	0.496	0.72	-0.06	0.11	0.611	0.803	-0.16	0.35	0.654	0.854	-0.05	0.11	0.641	0.825	-0.14	0.35	0.684	0.873	-0.04	0.11	0.715	0.864	-0.11	0.36	0.762	0.9	0.12	0.1	0.201	0.388	0.4	0.3	0.193	0.446	0.03	0.1	0.759	0.868	0.1	0.33	0.761	0.891	0.01	0.11	0.934	0.971	0.02	0.35	0.944	0.979	-0.01	0.11	0.933	0.981	-0.04	0.36	0.916	0.978	-0.01	0.11	0.958	0.988	-0.03	0.36	0.934	0.983
HSD17B11	17397_8	3	Estradiol 17-beta-dehydrogenase 11	Q8NBQ5	51170	20	PASS	-0.11	0.05	0.0383	0.0838	-0.39	0.23	0.0903	0.2	-0.06	0.06	0.333	0.454	-0.24	0.25	0.322	0.494	-0.06	0.06	0.344	0.528	-0.19	0.26	0.454	0.685	-0.03	0.06	0.656	0.818	-0.08	0.26	0.757	0.909	-0.03	0.06	0.667	0.832	-0.08	0.26	0.763	0.911	0.579947	-0.07	0.08	0.39	0.609	-0.4	0.38	0.286	0.601	0.01	0.09	0.935	0.969	-0.1	0.39	0.788	0.927	0.04	0.09	0.656	0.906	0.09	0.41	0.825	0.98	0.08	0.1	0.402	0.873	0.16	0.41	0.692	0.988	0.08	0.1	0.428	0.866	0.05	0.41	0.898	0.993	-0.2	0.1	0.0399	0.177	-0.65	0.46	0.157	0.436	-0.17	0.11	0.11	0.294	-0.44	0.49	0.364	0.615	-0.19	0.11	0.0833	0.324	-0.51	0.51	0.321	0.644	-0.18	0.11	0.111	0.399	-0.45	0.51	0.372	0.69	-0.17	0.11	0.134	0.417	-0.38	0.51	0.461	0.746	-0.07	0.1	0.482	0.648	-0.16	0.38	0.674	0.832	-0.02	0.1	0.855	0.922	-0.25	0.42	0.554	0.767	-0.03	0.11	0.809	0.916	-0.19	0.44	0.67	0.86	0.01	0.11	0.933	0.981	0.03	0.45	0.956	0.988	0.01	0.11	0.943	0.985	0.06	0.46	0.9	0.972
TIRAP	9839_148	3	Toll/interleukin-1 receptor domain-containing adapter protein	P58753	114609	20	PASS	0.11	0.05	0.0385	0.0843	0.15	0.08	0.0538	0.139	0.14	0.06	0.0157	0.0467	0.18	0.08	0.0294	0.101	0.13	0.06	0.0313	0.123	0.16	0.08	0.0617	0.253	0.11	0.06	0.0567	0.24	0.14	0.08	0.0976	0.408	0.11	0.06	0.0624	0.273	0.14	0.09	0.109	0.454	0.881882	0.12	0.09	0.172	0.37	0.13	0.11	0.251	0.567	0.16	0.09	0.0926	0.272	0.18	0.12	0.15	0.443	0.12	0.1	0.202	0.64	0.14	0.13	0.284	0.804	0.1	0.1	0.293	0.824	0.11	0.13	0.383	0.939	0.09	0.1	0.378	0.838	0.09	0.13	0.502	0.954	0.14	0.1	0.14	0.349	0.23	0.15	0.125	0.399	0.18	0.11	0.0975	0.277	0.28	0.16	0.091	0.329	0.19	0.11	0.0869	0.328	0.28	0.17	0.1	0.421	0.19	0.11	0.0844	0.367	0.28	0.17	0.0928	0.443	0.2	0.11	0.0803	0.357	0.3	0.17	0.0797	0.431	0.08	0.1	0.433	0.609	0.1	0.14	0.447	0.671	0.09	0.1	0.362	0.583	0.12	0.14	0.393	0.657	0.09	0.11	0.414	0.685	0.12	0.15	0.444	0.75	0.06	0.11	0.579	0.843	0.08	0.15	0.621	0.887	0.06	0.11	0.564	0.837	0.08	0.16	0.621	0.89
SMAD4	12022_12	3	Mothers against decapentaplegic homolog 4	Q13485	4089	20	PASS	0.11	0.05	0.0386	0.0843	0.16	0.08	0.0519	0.135	0.14	0.06	0.0173	0.0504	0.2	0.09	0.0259	0.0928	0.1	0.06	0.0817	0.219	0.15	0.09	0.107	0.33	0.09	0.06	0.153	0.386	0.13	0.1	0.182	0.511	0.07	0.06	0.25	0.51	0.1	0.1	0.285	0.64	0.449063	0.09	0.09	0.308	0.533	0.11	0.13	0.377	0.68	0.12	0.09	0.185	0.408	0.16	0.13	0.239	0.56	0.07	0.1	0.444	0.813	0.09	0.14	0.515	0.917	0.06	0.1	0.573	0.927	0.07	0.14	0.64	0.98	0.03	0.1	0.777	0.96	0.03	0.15	0.857	0.993	0.21	0.1	0.0352	0.165	0.37	0.17	0.0332	0.207	0.21	0.11	0.0495	0.192	0.37	0.19	0.0517	0.252	0.19	0.11	0.0959	0.341	0.32	0.19	0.0996	0.421	0.19	0.11	0.0932	0.377	0.32	0.19	0.0943	0.446	0.17	0.11	0.127	0.408	0.3	0.19	0.122	0.472	0.06	0.1	0.538	0.696	0.09	0.15	0.542	0.739	0.1	0.1	0.339	0.564	0.16	0.17	0.326	0.606	0.08	0.11	0.485	0.731	0.13	0.18	0.453	0.756	0.03	0.11	0.795	0.936	0.06	0.18	0.745	0.926	0.02	0.11	0.861	0.96	0.04	0.18	0.818	0.952
AK2	11368_32	3	Adenylate kinase 2, mitochondrial	P54819	204	20	FLAG	-0.11	0.05	0.0387	0.0845	-0.11	0.09	0.214	0.364	-0.11	0.06	0.0623	0.129	-0.08	0.09	0.384	0.553	-0.09	0.06	0.109	0.261	-0.07	0.09	0.487	0.709	-0.08	0.06	0.192	0.43	-0.05	0.1	0.632	0.849	-0.09	0.06	0.137	0.388	-0.06	0.1	0.555	0.818	0.631942	-0.17	0.09	0.0499	0.166	-0.18	0.12	0.157	0.434	-0.16	0.09	0.0758	0.239	-0.16	0.13	0.238	0.559	-0.16	0.1	0.0889	0.47	-0.15	0.14	0.261	0.796	-0.15	0.1	0.134	0.694	-0.15	0.14	0.292	0.92	-0.18	0.1	0.0689	0.565	-0.18	0.14	0.202	0.855	-0.05	0.1	0.607	0.776	0.01	0.16	0.932	0.971	-0.06	0.11	0.574	0.743	0.01	0.18	0.945	0.979	-0.05	0.11	0.612	0.804	0.01	0.18	0.941	0.977	-0.02	0.11	0.819	0.922	0.06	0.18	0.721	0.89	-0.01	0.11	0.953	0.98	0.1	0.18	0.604	0.827	-0.09	0.1	0.353	0.543	-0.1	0.17	0.561	0.755	-0.07	0.1	0.522	0.709	-0.02	0.18	0.919	0.964	-0.02	0.11	0.827	0.926	0.04	0.19	0.816	0.924	-0.04	0.11	0.714	0.9	0.01	0.2	0.945	0.985	-0.06	0.11	0.58	0.845	-0.02	0.2	0.917	0.979
IL20RA	5085_18	3	Interleukin-20 receptor subunit alpha	Q9UHF4	53832	20	PASS	-0.11	0.05	0.0387	0.0845	-0.08	0.24	0.732	0.828	-0.05	0.06	0.37	0.491	0.05	0.25	0.839	0.904	-0.01	0.06	0.812	0.885	0.17	0.26	0.52	0.735	0.04	0.06	0.56	0.756	0.34	0.26	0.197	0.525	0.03	0.06	0.661	0.83	0.31	0.26	0.247	0.602	0.596467	-0.03	0.08	0.742	0.865	0.04	0.49	0.935	0.979	0.01	0.09	0.878	0.947	0.37	0.52	0.472	0.755	0.07	0.09	0.49	0.836	0.56	0.55	0.304	0.823	0.15	0.1	0.135	0.694	0.88	0.55	0.108	0.791	0.13	0.1	0.177	0.706	0.8	0.55	0.143	0.794	-0.13	0.1	0.173	0.393	0.26	0.36	0.463	0.716	-0.07	0.1	0.504	0.692	0.36	0.38	0.347	0.602	-0.02	0.11	0.835	0.928	0.47	0.39	0.222	0.556	0.01	0.11	0.938	0.977	0.55	0.39	0.152	0.513	0	0.11	0.98	0.992	0.53	0.39	0.174	0.523	-0.18	0.1	0.0627	0.191	-0.5	0.42	0.24	0.498	-0.11	0.1	0.302	0.526	-0.44	0.42	0.292	0.578	-0.1	0.11	0.372	0.651	-0.41	0.45	0.368	0.706	-0.07	0.11	0.537	0.829	-0.33	0.47	0.49	0.847	-0.07	0.11	0.524	0.826	-0.33	0.48	0.483	0.851
RNF13	8087_250	3	E3 ubiquitin-protein ligase RNF13	O43567	11342	20	FLAG	-0.11	0.05	0.0387	0.0845	-0.4	0.23	0.0814	0.186	-0.15	0.06	0.0128	0.0398	-0.47	0.24	0.0498	0.143	-0.13	0.06	0.0282	0.116	-0.45	0.25	0.068	0.264	-0.12	0.06	0.0557	0.238	-0.4	0.25	0.108	0.425	-0.12	0.06	0.0452	0.23	-0.41	0.25	0.0976	0.44	0.551401	-0.08	0.08	0.364	0.587	-0.28	0.45	0.53	0.794	-0.13	0.09	0.169	0.388	-0.41	0.48	0.395	0.701	-0.09	0.1	0.337	0.758	-0.21	0.5	0.67	0.965	-0.07	0.1	0.467	0.9	-0.13	0.51	0.791	0.99	-0.08	0.1	0.404	0.852	-0.13	0.51	0.793	0.988	-0.06	0.1	0.506	0.7	-0.21	0.29	0.474	0.724	-0.13	0.11	0.208	0.416	-0.4	0.32	0.213	0.481	-0.13	0.11	0.217	0.484	-0.4	0.32	0.216	0.551	-0.12	0.11	0.262	0.545	-0.38	0.33	0.243	0.592	-0.13	0.11	0.24	0.523	-0.43	0.33	0.19	0.539	-0.2	0.1	0.0429	0.151	-0.97	0.49	0.0487	0.216	-0.18	0.1	0.0889	0.27	-0.87	0.5	0.0832	0.327	-0.17	0.11	0.127	0.41	-0.89	0.52	0.0867	0.458	-0.16	0.11	0.152	0.593	-0.82	0.54	0.129	0.691	-0.16	0.11	0.158	0.606	-0.79	0.54	0.143	0.705
CHI3L1	11104_13	3	Chitinase-3-like protein 1	P36222	1116	0.5	PASS	0.11	0.06	0.0388	0.0847	0.09	0.05	0.0668	0.161	0.11	0.06	0.0583	0.123	0.08	0.05	0.102	0.229	0.08	0.06	0.188	0.36	0.06	0.05	0.254	0.509	0.03	0.06	0.628	0.801	0.02	0.05	0.734	0.899	0.02	0.06	0.713	0.859	0.01	0.05	0.81	0.929	0.641665	0.03	0.09	0.697	0.839	0.03	0.08	0.73	0.905	0.05	0.09	0.601	0.786	0.04	0.08	0.651	0.861	0.01	0.1	0.902	0.97	0.01	0.09	0.94	0.998	-0.04	0.1	0.718	0.952	-0.03	0.09	0.718	0.99	-0.04	0.1	0.67	0.938	-0.04	0.09	0.673	0.975	0.16	0.1	0.106	0.302	0.11	0.08	0.142	0.419	0.1	0.11	0.35	0.561	0.06	0.08	0.453	0.687	0.08	0.11	0.481	0.714	0.04	0.09	0.61	0.83	0.05	0.11	0.676	0.843	0.02	0.09	0.817	0.926	0.03	0.11	0.757	0.884	0.01	0.09	0.884	0.952	0.15	0.1	0.118	0.28	0.12	0.09	0.178	0.43	0.21	0.11	0.0583	0.214	0.16	0.1	0.0903	0.341	0.17	0.11	0.13	0.413	0.13	0.1	0.186	0.566	0.1	0.12	0.371	0.741	0.07	0.1	0.483	0.846	0.1	0.12	0.402	0.761	0.07	0.1	0.523	0.865
HSP90AB1	5467_15	3	Heat shock protein HSP 90-beta	P08238	3326	0.5	PASS	0.11	0.05	0.0389	0.0849	0.17	0.08	0.0504	0.132	0.13	0.06	0.0265	0.0692	0.19	0.09	0.0369	0.117	0.09	0.06	0.116	0.272	0.14	0.09	0.145	0.381	0.08	0.06	0.163	0.399	0.13	0.1	0.187	0.517	0.08	0.06	0.218	0.479	0.11	0.1	0.249	0.604	0.10085	-0.01	0.09	0.924	0.964	0	0.13	0.989	0.996	-0.01	0.09	0.947	0.977	0.01	0.13	0.945	0.986	-0.05	0.1	0.572	0.876	-0.06	0.14	0.682	0.967	-0.07	0.1	0.505	0.915	-0.07	0.14	0.626	0.98	-0.09	0.1	0.356	0.827	-0.11	0.15	0.445	0.939	0.22	0.1	0.0235	0.13	0.38	0.17	0.0298	0.197	0.29	0.11	0.00806	0.0755	0.46	0.19	0.0165	0.148	0.26	0.11	0.0229	0.198	0.39	0.19	0.042	0.321	0.26	0.11	0.0207	0.246	0.41	0.19	0.0341	0.374	0.26	0.11	0.0208	0.269	0.42	0.19	0.0311	0.383	0.17	0.1	0.0723	0.206	0.26	0.16	0.1	0.32	0.18	0.1	0.071	0.238	0.28	0.17	0.0958	0.352	0.17	0.11	0.109	0.392	0.26	0.17	0.137	0.515	0.13	0.11	0.232	0.669	0.19	0.18	0.282	0.765	0.12	0.11	0.269	0.691	0.17	0.18	0.329	0.792
ANKRD54	18404_22	3	Ankyrin repeat domain-containing protein 54	Q6NXT1	129138	20	PASS	0.11	0.05	0.0389	0.0849	0.29	0.21	0.162	0.301	0.16	0.06	0.00517	0.0202	0.45	0.22	0.0434	0.131	0.15	0.06	0.0124	0.0708	0.43	0.23	0.0626	0.255	0.13	0.06	0.0425	0.209	0.35	0.24	0.14	0.471	0.13	0.06	0.034	0.201	0.38	0.24	0.109	0.454	0.469805	0.21	0.09	0.0176	0.0806	0.53	0.32	0.0983	0.328	0.23	0.09	0.0155	0.0863	0.58	0.34	0.0893	0.337	0.14	0.1	0.143	0.555	0.28	0.36	0.443	0.885	0.14	0.1	0.157	0.721	0.29	0.37	0.424	0.953	0.14	0.1	0.18	0.711	0.27	0.37	0.472	0.946	0.03	0.1	0.749	0.866	-0.08	0.42	0.849	0.928	0.1	0.11	0.381	0.587	0.1	0.45	0.818	0.924	0.13	0.11	0.238	0.506	0.32	0.47	0.489	0.761	0.12	0.11	0.309	0.583	0.26	0.48	0.59	0.83	0.13	0.12	0.252	0.533	0.32	0.48	0.507	0.776	0.04	0.1	0.706	0.819	0.31	0.37	0.397	0.634	0.12	0.11	0.254	0.478	0.59	0.38	0.124	0.395	0.14	0.11	0.223	0.523	0.65	0.4	0.109	0.49	0.08	0.12	0.504	0.814	0.46	0.42	0.276	0.764	0.09	0.12	0.45	0.788	0.53	0.43	0.215	0.742
EPHA7	15580_2	3	Ephrin type-A receptor 7	Q15375	2045	20	PASS	-0.11	0.05	0.039	0.0849	-0.15	0.18	0.41	0.568	-0.08	0.06	0.17	0.275	-0.08	0.18	0.673	0.795	-0.06	0.06	0.314	0.499	-0.07	0.19	0.72	0.865	-0.05	0.06	0.392	0.631	-0.08	0.19	0.675	0.873	-0.05	0.06	0.446	0.691	-0.05	0.19	0.79	0.921	0.83773	-0.08	0.09	0.38	0.602	0.07	0.21	0.748	0.909	-0.05	0.09	0.607	0.791	0.14	0.23	0.545	0.8	0	0.09	0.988	0.998	0.2	0.23	0.388	0.864	0.03	0.1	0.787	0.964	0.22	0.23	0.354	0.939	0.05	0.1	0.632	0.93	0.25	0.23	0.273	0.89	-0.12	0.1	0.212	0.44	-0.53	0.37	0.151	0.431	-0.11	0.11	0.286	0.501	-0.5	0.38	0.191	0.459	-0.13	0.11	0.228	0.497	-0.59	0.38	0.128	0.457	-0.14	0.11	0.19	0.482	-0.66	0.39	0.0928	0.443	-0.14	0.11	0.199	0.488	-0.62	0.39	0.115	0.464	-0.14	0.1	0.133	0.3	-0.36	0.46	0.439	0.667	-0.08	0.1	0.408	0.618	-0.15	0.48	0.763	0.891	-0.05	0.11	0.656	0.832	0	0.5	0.998	1	-0.04	0.11	0.739	0.912	0	0.5	1	1	-0.04	0.11	0.705	0.899	-0.02	0.5	0.975	0.99
PCBD2	6899_37	3	Pterin-4-alpha-carbinolamine dehydratase 2	Q9H0N5	84105	20	FLAG	0.11	0.06	0.0391	0.0851	0.17	0.09	0.0644	0.157	0.15	0.06	0.0119	0.0376	0.23	0.1	0.0222	0.0843	0.13	0.06	0.0328	0.127	0.2	0.1	0.0522	0.232	0.1	0.06	0.098	0.311	0.15	0.1	0.144	0.477	0.1	0.06	0.108	0.348	0.15	0.11	0.159	0.516	0.404624	0.09	0.09	0.301	0.526	0.12	0.14	0.375	0.679	0.11	0.09	0.256	0.496	0.15	0.15	0.3	0.623	0.05	0.1	0.602	0.888	0.07	0.16	0.661	0.959	0.04	0.1	0.67	0.943	0.06	0.16	0.718	0.99	0.01	0.1	0.89	0.976	0.01	0.16	0.948	0.995	0.05	0.1	0.621	0.785	0.06	0.17	0.739	0.878	0.1	0.11	0.345	0.557	0.13	0.19	0.498	0.722	0.11	0.11	0.306	0.573	0.15	0.19	0.431	0.723	0.09	0.11	0.42	0.675	0.1	0.19	0.585	0.828	0.11	0.11	0.347	0.612	0.13	0.2	0.491	0.766	0.22	0.1	0.034	0.13	0.38	0.18	0.0359	0.18	0.27	0.11	0.0149	0.106	0.47	0.2	0.016	0.144	0.26	0.12	0.027	0.248	0.45	0.2	0.0265	0.3	0.21	0.12	0.0826	0.526	0.36	0.21	0.0833	0.649	0.21	0.12	0.0739	0.515	0.37	0.21	0.0773	0.631
DSC1	10882_12	3	Desmocollin-1	Q08554	1823	20	PASS	0.11	0.05	0.0392	0.0853	0.24	0.21	0.252	0.407	0.12	0.06	0.0405	0.0933	0.27	0.23	0.237	0.404	0.08	0.06	0.182	0.351	0.16	0.24	0.501	0.72	0.06	0.06	0.355	0.6	0.08	0.25	0.741	0.901	0.05	0.06	0.373	0.629	0.06	0.25	0.801	0.925	0.490651	0.07	0.08	0.386	0.607	0.06	0.36	0.86	0.949	0.11	0.09	0.213	0.444	0.25	0.39	0.519	0.783	0.04	0.1	0.683	0.916	0.05	0.41	0.911	0.994	0	0.1	0.986	0.998	-0.11	0.41	0.782	0.99	-0.02	0.1	0.857	0.972	-0.18	0.42	0.662	0.975	0.06	0.1	0.554	0.737	0.15	0.42	0.72	0.872	0.04	0.1	0.703	0.832	0.08	0.47	0.866	0.946	0.03	0.11	0.791	0.907	0.02	0.49	0.969	0.988	0.03	0.11	0.751	0.886	0.02	0.49	0.96	0.988	0.03	0.11	0.788	0.9	-0.02	0.49	0.96	0.983	0.2	0.1	0.035	0.132	0.59	0.33	0.0779	0.28	0.19	0.1	0.0629	0.223	0.61	0.36	0.0875	0.337	0.18	0.11	0.111	0.395	0.58	0.38	0.128	0.505	0.14	0.11	0.236	0.669	0.49	0.39	0.208	0.739	0.15	0.12	0.189	0.632	0.52	0.39	0.187	0.738
MMP8	9172_69	3	Neutrophil collagenase	P22894	4317	20	PASS	0.11	0.05	0.0392	0.0853	0.19	0.14	0.17	0.311	0.1	0.06	0.0781	0.153	0.17	0.15	0.265	0.436	0.06	0.06	0.294	0.477	0.05	0.16	0.736	0.874	-0.01	0.06	0.931	0.968	-0.1	0.17	0.559	0.807	0	0.06	0.949	0.979	-0.08	0.17	0.612	0.85	0.0295003	0.29	0.09	0.00111	0.0121	0.66	0.24	0.00544	0.0501	0.3	0.09	0.00168	0.022	0.7	0.25	0.0057	0.0654	0.23	0.1	0.0204	0.271	0.54	0.26	0.039	0.464	0.17	0.1	0.0913	0.634	0.42	0.27	0.114	0.797	0.18	0.1	0.0786	0.586	0.45	0.27	0.0967	0.747	-0.07	0.1	0.442	0.657	-0.24	0.28	0.391	0.654	-0.1	0.11	0.318	0.532	-0.34	0.3	0.269	0.539	-0.15	0.11	0.179	0.441	-0.49	0.32	0.121	0.448	-0.2	0.11	0.0716	0.348	-0.62	0.33	0.0562	0.414	-0.21	0.11	0.0681	0.347	-0.61	0.33	0.0679	0.412	0.06	0.1	0.511	0.672	0.06	0.24	0.805	0.902	0.05	0.1	0.655	0.8	0.01	0.26	0.972	0.985	0.04	0.11	0.685	0.848	-0.09	0.28	0.743	0.889	-0.03	0.11	0.765	0.923	-0.26	0.28	0.358	0.798	-0.03	0.11	0.763	0.921	-0.26	0.28	0.348	0.798
THSD7A	9600_55	3	Thrombospondin type-1 domain-containing protein 7A	Q9UPZ6	221981	20	PASS	-0.11	0.05	0.0392	0.0853	-0.08	0.12	0.518	0.666	-0.07	0.06	0.247	0.367	-0.03	0.13	0.815	0.889	-0.04	0.06	0.464	0.642	0.04	0.13	0.729	0.87	-0.02	0.06	0.716	0.854	0.06	0.13	0.67	0.871	-0.03	0.06	0.654	0.826	0.05	0.13	0.727	0.9	0.145484	0.01	0.08	0.903	0.953	0.1	0.16	0.556	0.814	0.06	0.09	0.48	0.705	0.18	0.17	0.298	0.621	0.12	0.09	0.203	0.641	0.3	0.18	0.0966	0.599	0.14	0.1	0.153	0.712	0.32	0.19	0.0835	0.736	0.13	0.1	0.171	0.696	0.29	0.19	0.126	0.772	-0.12	0.1	0.206	0.432	0.02	0.23	0.931	0.97	-0.1	0.1	0.34	0.552	-0.02	0.24	0.937	0.976	-0.06	0.11	0.544	0.757	0.07	0.25	0.786	0.917	-0.06	0.11	0.568	0.788	0.04	0.24	0.854	0.946	-0.07	0.11	0.546	0.761	0.05	0.25	0.84	0.935	-0.24	0.1	0.0139	0.0726	-0.7	0.32	0.0292	0.159	-0.19	0.1	0.0672	0.23	-0.66	0.33	0.0498	0.254	-0.21	0.11	0.05	0.304	-0.7	0.35	0.0441	0.369	-0.16	0.11	0.146	0.591	-0.61	0.34	0.0759	0.632	-0.17	0.11	0.13	0.586	-0.63	0.35	0.0754	0.629
IMPDH1	5229_90	3	Inosine-5'-monophosphate dehydrogenase 1	P20839	3614	20	PASS	0.11	0.05	0.0392	0.0853	0.17	0.08	0.0314	0.0938	0.14	0.06	0.0171	0.0498	0.21	0.09	0.0149	0.0631	0.11	0.06	0.076	0.21	0.17	0.09	0.057	0.243	0.09	0.06	0.136	0.365	0.15	0.09	0.0964	0.408	0.09	0.06	0.158	0.412	0.15	0.09	0.109	0.454	0.522189	0.08	0.09	0.324	0.548	0.11	0.13	0.404	0.7	0.11	0.09	0.244	0.483	0.14	0.14	0.33	0.651	0.06	0.1	0.552	0.867	0.07	0.15	0.641	0.953	0.04	0.1	0.701	0.95	0.04	0.15	0.787	0.99	0.03	0.1	0.788	0.96	0.03	0.16	0.854	0.993	0.05	0.1	0.594	0.768	0.1	0.16	0.535	0.762	0.08	0.1	0.47	0.666	0.14	0.17	0.395	0.644	0.04	0.11	0.697	0.852	0.1	0.18	0.558	0.805	0.05	0.11	0.679	0.844	0.11	0.18	0.534	0.802	0.05	0.11	0.68	0.844	0.1	0.18	0.558	0.808	0.19	0.1	0.044	0.153	0.31	0.14	0.0253	0.146	0.23	0.1	0.0293	0.153	0.35	0.15	0.0181	0.157	0.22	0.11	0.0434	0.295	0.34	0.16	0.0293	0.31	0.18	0.11	0.0975	0.538	0.31	0.16	0.0572	0.598	0.18	0.11	0.105	0.553	0.3	0.16	0.0613	0.599
ABHD10	17370_186	3	Mycophenolic acid acyl-glucuronide esterase, mitochondrial	Q9NUJ1	55347	20	PASS	0.11	0.05	0.0394	0.0855	0.11	0.06	0.0716	0.169	0.14	0.06	0.0152	0.0454	0.13	0.06	0.0321	0.107	0.13	0.06	0.0237	0.105	0.12	0.06	0.0539	0.236	0.14	0.06	0.018	0.139	0.13	0.07	0.0479	0.313	0.14	0.06	0.0226	0.172	0.12	0.07	0.0598	0.37	0.367651	0.02	0.08	0.771	0.881	0.03	0.09	0.742	0.907	0.05	0.09	0.615	0.796	0.06	0.1	0.552	0.803	0.02	0.09	0.796	0.948	0.03	0.1	0.76	0.972	0.03	0.1	0.732	0.952	0.04	0.1	0.726	0.99	0.01	0.1	0.917	0.983	0.01	0.1	0.909	0.993	0.13	0.1	0.17	0.389	0.16	0.11	0.162	0.444	0.2	0.11	0.0662	0.226	0.21	0.12	0.0866	0.323	0.2	0.11	0.0746	0.309	0.21	0.13	0.102	0.421	0.21	0.11	0.0538	0.322	0.23	0.13	0.0756	0.427	0.22	0.11	0.0481	0.32	0.24	0.13	0.0654	0.407	0.19	0.1	0.0509	0.168	0.17	0.11	0.113	0.337	0.21	0.1	0.0421	0.18	0.19	0.11	0.088	0.338	0.22	0.11	0.0368	0.279	0.2	0.12	0.0836	0.452	0.21	0.11	0.0553	0.485	0.18	0.12	0.128	0.691	0.21	0.11	0.0553	0.485	0.18	0.12	0.137	0.702
SHMT1	12334_25	3	Serine hydroxymethyltransferase, cytosolic	P34896	6470	20	PASS	0.11	0.05	0.0397	0.0862	0.1	0.05	0.0446	0.121	0.12	0.06	0.0326	0.0804	0.11	0.05	0.0364	0.116	0.12	0.06	0.0346	0.131	0.11	0.05	0.0428	0.21	0.12	0.06	0.0557	0.238	0.1	0.06	0.0676	0.353	0.11	0.06	0.075	0.296	0.09	0.06	0.0939	0.436	0.262076	0.22	0.09	0.0102	0.055	0.19	0.08	0.0116	0.0844	0.27	0.09	0.00417	0.0389	0.23	0.08	0.00513	0.0621	0.25	0.1	0.009	0.193	0.22	0.09	0.0108	0.276	0.25	0.1	0.0122	0.388	0.22	0.09	0.015	0.567	0.24	0.1	0.0181	0.419	0.21	0.09	0.0228	0.619	0.03	0.1	0.732	0.859	0.04	0.09	0.63	0.824	0.03	0.1	0.807	0.892	0.04	0.1	0.705	0.862	0.03	0.11	0.813	0.918	0.04	0.1	0.719	0.888	0.02	0.11	0.823	0.924	0.04	0.1	0.734	0.896	0.02	0.11	0.869	0.945	0.03	0.1	0.786	0.913	0.03	0.09	0.758	0.856	0.02	0.09	0.797	0.897	0.03	0.1	0.797	0.889	0.02	0.1	0.82	0.917	0.05	0.11	0.663	0.837	0.04	0.1	0.677	0.863	0.03	0.11	0.805	0.942	0.02	0.1	0.832	0.952	0.02	0.11	0.84	0.95	0.02	0.1	0.867	0.965
P4HB	4278_14	3	Protein disulfide-isomerase	P07237	5034	20	PASS	-0.11	0.05	0.0398	0.0865	-0.24	0.2	0.225	0.377	-0.14	0.06	0.0173	0.0501	-0.37	0.21	0.0786	0.193	-0.14	0.06	0.0182	0.0885	-0.35	0.21	0.105	0.328	-0.14	0.06	0.0163	0.132	-0.33	0.22	0.124	0.445	-0.15	0.06	0.0112	0.126	-0.37	0.22	0.0898	0.43	0.752275	-0.15	0.08	0.078	0.222	-0.48	0.35	0.178	0.466	-0.2	0.09	0.0304	0.133	-0.75	0.39	0.0519	0.248	-0.18	0.09	0.0629	0.419	-0.71	0.38	0.0607	0.512	-0.18	0.1	0.0631	0.57	-0.7	0.38	0.0657	0.714	-0.21	0.1	0.0307	0.48	-0.87	0.4	0.0283	0.645	-0.13	0.1	0.192	0.417	0.19	0.29	0.525	0.756	-0.16	0.1	0.123	0.31	0.08	0.31	0.783	0.906	-0.2	0.11	0.063	0.29	0.08	0.32	0.805	0.923	-0.21	0.11	0.0587	0.326	0.08	0.31	0.792	0.917	-0.21	0.11	0.0591	0.329	0.07	0.32	0.823	0.928	-0.05	0.09	0.579	0.729	-0.51	0.39	0.197	0.45	-0.05	0.1	0.623	0.779	-0.52	0.41	0.201	0.494	-0.03	0.11	0.749	0.882	-0.4	0.42	0.335	0.684	-0.04	0.11	0.694	0.891	-0.39	0.43	0.361	0.799	-0.04	0.11	0.725	0.908	-0.38	0.43	0.385	0.809
DBI	16919_1	3	Acyl-CoA-binding protein	P07108	1622	0.5	PASS	0.11	0.05	0.0398	0.0865	0.16	0.08	0.038	0.108	0.14	0.06	0.0196	0.0551	0.19	0.08	0.0243	0.0896	0.1	0.06	0.0973	0.245	0.14	0.09	0.117	0.344	0.09	0.06	0.133	0.363	0.13	0.09	0.152	0.483	0.09	0.06	0.158	0.411	0.12	0.09	0.186	0.546	0.498321	0.06	0.09	0.507	0.708	0.07	0.12	0.56	0.816	0.06	0.09	0.483	0.709	0.08	0.13	0.521	0.785	0.01	0.1	0.923	0.979	0.01	0.13	0.965	0.998	0	0.1	0.961	0.993	0	0.14	0.988	0.999	-0.02	0.1	0.853	0.972	-0.03	0.14	0.821	0.99	0.11	0.1	0.243	0.477	0.2	0.16	0.209	0.501	0.19	0.11	0.0776	0.248	0.31	0.17	0.0768	0.306	0.16	0.11	0.148	0.41	0.26	0.18	0.15	0.482	0.16	0.11	0.148	0.434	0.26	0.18	0.143	0.502	0.17	0.11	0.136	0.42	0.27	0.18	0.129	0.477	0.18	0.1	0.0557	0.177	0.27	0.14	0.0606	0.246	0.19	0.1	0.0626	0.222	0.28	0.15	0.0678	0.296	0.17	0.11	0.118	0.402	0.24	0.16	0.124	0.499	0.14	0.11	0.19	0.635	0.2	0.16	0.215	0.739	0.14	0.11	0.194	0.639	0.2	0.16	0.231	0.747
OLR1	16049_43	3	Oxidized low-density lipoprotein receptor 1	P78380	4973	20	FLAG	0.11	0.05	0.0399	0.0866	0.11	0.06	0.0521	0.136	0.11	0.06	0.0587	0.124	0.11	0.06	0.0757	0.188	0.12	0.06	0.0526	0.167	0.12	0.07	0.0673	0.263	0.08	0.06	0.178	0.414	0.09	0.07	0.199	0.528	0.08	0.06	0.163	0.418	0.09	0.07	0.181	0.538	0.301229	0.15	0.08	0.0696	0.206	0.17	0.1	0.091	0.314	0.19	0.09	0.0426	0.164	0.2	0.11	0.0562	0.26	0.21	0.1	0.0278	0.3	0.23	0.11	0.0388	0.464	0.17	0.1	0.0898	0.629	0.18	0.11	0.11	0.791	0.16	0.1	0.106	0.636	0.17	0.12	0.13	0.774	0.19	0.1	0.055	0.21	0.2	0.11	0.071	0.312	0.2	0.11	0.0624	0.22	0.21	0.12	0.0754	0.304	0.21	0.11	0.0535	0.273	0.22	0.12	0.0734	0.385	0.18	0.11	0.107	0.395	0.18	0.12	0.141	0.501	0.18	0.11	0.111	0.393	0.18	0.13	0.146	0.496	-0.01	0.1	0.914	0.956	-0.01	0.1	0.905	0.952	-0.05	0.1	0.593	0.76	-0.06	0.11	0.574	0.782	-0.07	0.11	0.485	0.73	-0.07	0.11	0.499	0.776	-0.09	0.11	0.426	0.781	-0.08	0.11	0.471	0.841	-0.08	0.11	0.482	0.807	-0.07	0.12	0.536	0.869
LAMC2	9580_5	3	Laminin subunit gamma-2	Q13753	3918	20	PASS	-0.11	0.05	0.0401	0.0869	-0.23	0.12	0.0567	0.143	-0.11	0.06	0.0493	0.109	-0.24	0.13	0.0632	0.168	-0.08	0.06	0.157	0.323	-0.18	0.13	0.178	0.422	-0.05	0.06	0.433	0.668	-0.11	0.14	0.437	0.729	-0.04	0.06	0.47	0.707	-0.1	0.14	0.488	0.785	0.169846	0	0.08	0.988	0.995	0.04	0.18	0.81	0.933	0.02	0.09	0.813	0.913	0.08	0.19	0.673	0.872	0.11	0.1	0.242	0.672	0.27	0.2	0.181	0.736	0.14	0.1	0.145	0.701	0.32	0.2	0.113	0.796	0.16	0.1	0.105	0.636	0.36	0.21	0.0827	0.728	-0.19	0.1	0.048	0.197	-0.51	0.25	0.0395	0.229	-0.27	0.11	0.0121	0.0945	-0.71	0.27	0.00937	0.112	-0.25	0.11	0.0227	0.197	-0.67	0.28	0.0144	0.227	-0.23	0.11	0.0412	0.307	-0.61	0.28	0.0269	0.368	-0.24	0.11	0.034	0.299	-0.63	0.28	0.0242	0.375	-0.18	0.1	0.0648	0.193	-0.39	0.23	0.0809	0.287	-0.15	0.1	0.143	0.352	-0.33	0.24	0.176	0.465	-0.17	0.11	0.121	0.404	-0.38	0.25	0.137	0.515	-0.12	0.11	0.281	0.693	-0.28	0.26	0.278	0.765	-0.12	0.11	0.3	0.709	-0.27	0.26	0.296	0.776
RAB5A	17205_21	3	Ras-related protein Rab-5A	P20339	5868	20	PASS	0.11	0.05	0.0401	0.0869	0.15	0.07	0.0519	0.135	0.13	0.06	0.0194	0.0548	0.18	0.08	0.0264	0.0939	0.1	0.06	0.0897	0.232	0.13	0.08	0.102	0.322	0.1	0.06	0.0979	0.311	0.13	0.08	0.121	0.442	0.09	0.06	0.123	0.369	0.12	0.08	0.149	0.507	0.677917	0.06	0.09	0.455	0.665	0.08	0.11	0.485	0.762	0.07	0.09	0.454	0.684	0.09	0.12	0.476	0.757	0.01	0.1	0.912	0.975	0.02	0.13	0.896	0.994	0.01	0.1	0.93	0.986	0.02	0.13	0.905	0.997	-0.02	0.1	0.865	0.975	-0.01	0.13	0.917	0.994	0.16	0.1	0.111	0.309	0.22	0.14	0.125	0.399	0.21	0.11	0.0504	0.195	0.3	0.16	0.0604	0.27	0.19	0.11	0.0799	0.321	0.27	0.16	0.0954	0.415	0.21	0.11	0.0632	0.334	0.28	0.16	0.0794	0.434	0.22	0.11	0.0528	0.322	0.3	0.16	0.066	0.407	0.12	0.1	0.2	0.387	0.18	0.14	0.189	0.442	0.16	0.1	0.124	0.322	0.23	0.15	0.125	0.397	0.14	0.11	0.19	0.487	0.2	0.15	0.182	0.564	0.12	0.11	0.294	0.7	0.16	0.16	0.318	0.777	0.11	0.11	0.327	0.725	0.14	0.16	0.362	0.801
LCAT	15413_3	3	Phosphatidylcholine-sterol acyltransferase	P04180	3931	0.5	PASS	0.11	0.05	0.0401	0.0869	0.25	0.14	0.0661	0.159	0.11	0.06	0.0641	0.132	0.22	0.15	0.137	0.281	0.07	0.06	0.262	0.442	0.14	0.16	0.362	0.611	0.04	0.06	0.509	0.725	0.1	0.16	0.545	0.797	0.03	0.06	0.62	0.806	0.08	0.16	0.623	0.857	0.0977016	-0.02	0.09	0.852	0.922	-0.03	0.2	0.877	0.956	-0.04	0.09	0.631	0.806	-0.12	0.22	0.583	0.824	-0.07	0.1	0.436	0.811	-0.15	0.23	0.514	0.917	-0.1	0.1	0.318	0.85	-0.19	0.24	0.437	0.957	-0.12	0.1	0.238	0.761	-0.23	0.24	0.34	0.914	0.26	0.1	0.0101	0.0797	0.6	0.27	0.0279	0.191	0.32	0.11	0.0033	0.0482	0.76	0.31	0.0133	0.132	0.24	0.11	0.0328	0.226	0.53	0.32	0.0953	0.415	0.22	0.11	0.0506	0.318	0.5	0.32	0.12	0.48	0.21	0.11	0.0691	0.347	0.47	0.32	0.147	0.498	0.15	0.1	0.109	0.266	0.41	0.26	0.117	0.343	0.13	0.1	0.189	0.406	0.36	0.28	0.208	0.499	0.13	0.11	0.216	0.515	0.37	0.29	0.213	0.589	0.09	0.11	0.409	0.767	0.29	0.3	0.339	0.784	0.09	0.11	0.434	0.776	0.29	0.3	0.336	0.795
GORAB	7247_1	3	RAB6-interacting golgin	Q5T7V8	92344	20	PASS	-0.11	0.05	0.0403	0.0872	-0.31	0.22	0.161	0.3	-0.11	0.06	0.0554	0.118	-0.27	0.24	0.255	0.425	-0.11	0.06	0.0711	0.201	-0.2	0.25	0.409	0.647	-0.09	0.06	0.121	0.343	-0.18	0.25	0.466	0.746	-0.08	0.06	0.18	0.438	-0.12	0.25	0.625	0.857	0.557299	-0.05	0.08	0.54	0.73	-0.17	0.34	0.606	0.842	-0.01	0.09	0.92	0.963	-0.01	0.36	0.971	0.99	-0.04	0.09	0.656	0.906	-0.14	0.37	0.697	0.968	-0.02	0.1	0.847	0.971	-0.06	0.38	0.883	0.996	0	0.1	0.985	0.996	0.02	0.39	0.949	0.995	-0.14	0.1	0.138	0.347	-0.43	0.49	0.377	0.645	-0.18	0.1	0.0884	0.265	-0.55	0.52	0.289	0.553	-0.18	0.11	0.0957	0.34	-0.51	0.53	0.336	0.657	-0.18	0.11	0.104	0.392	-0.53	0.53	0.324	0.654	-0.18	0.11	0.107	0.39	-0.5	0.54	0.36	0.675	-0.15	0.1	0.11	0.267	-0.44	0.37	0.235	0.492	-0.18	0.1	0.0844	0.262	-0.42	0.4	0.296	0.581	-0.14	0.11	0.221	0.521	-0.14	0.42	0.742	0.889	-0.12	0.11	0.274	0.688	-0.16	0.43	0.71	0.915	-0.11	0.11	0.336	0.729	-0.11	0.43	0.791	0.945
SNRPD2	17823_40	3	Small nuclear ribonucleoprotein Sm D2	P62316	6633	20	FLAG	0.11	0.05	0.0403	0.0873	0.23	0.11	0.0455	0.123	0.13	0.06	0.0294	0.0746	0.25	0.12	0.0403	0.124	0.08	0.06	0.159	0.324	0.17	0.13	0.191	0.435	0.06	0.06	0.306	0.554	0.13	0.13	0.326	0.649	0.06	0.06	0.31	0.572	0.13	0.13	0.328	0.672	0.386874	0.03	0.09	0.713	0.849	0.09	0.18	0.61	0.843	0.05	0.09	0.586	0.774	0.13	0.19	0.504	0.777	-0.01	0.09	0.889	0.968	0.01	0.2	0.976	1	-0.03	0.1	0.724	0.952	-0.03	0.2	0.874	0.996	-0.05	0.1	0.622	0.926	-0.06	0.21	0.77	0.988	0.14	0.1	0.152	0.365	0.27	0.22	0.211	0.503	0.2	0.11	0.0574	0.21	0.41	0.24	0.0843	0.32	0.17	0.11	0.133	0.389	0.32	0.24	0.187	0.521	0.16	0.11	0.139	0.426	0.33	0.25	0.185	0.542	0.17	0.11	0.129	0.412	0.34	0.25	0.173	0.523	0.19	0.1	0.0491	0.164	0.38	0.21	0.0676	0.262	0.17	0.1	0.095	0.28	0.32	0.22	0.142	0.42	0.15	0.11	0.151	0.436	0.27	0.23	0.233	0.607	0.1	0.11	0.36	0.734	0.17	0.23	0.479	0.844	0.11	0.11	0.334	0.729	0.18	0.24	0.457	0.841
SH3GLB1	16859_100	3	Endophilin-B1	Q9Y371	51100	20	PASS	0.11	0.05	0.0404	0.0874	0.15	0.13	0.24	0.395	0.07	0.06	0.212	0.326	0.06	0.14	0.677	0.797	0.04	0.06	0.501	0.666	-0.01	0.15	0.951	0.98	0.02	0.06	0.722	0.856	-0.06	0.15	0.708	0.887	0.03	0.06	0.617	0.803	-0.05	0.15	0.761	0.91	0.101847	0.03	0.09	0.745	0.865	0.08	0.21	0.686	0.882	0	0.09	0.963	0.983	0.04	0.23	0.852	0.955	-0.03	0.1	0.755	0.94	-0.01	0.24	0.963	0.998	-0.03	0.1	0.732	0.952	0.01	0.24	0.974	0.999	-0.04	0.1	0.67	0.938	-0.01	0.24	0.962	0.996	0.05	0.1	0.597	0.77	0.08	0.26	0.74	0.878	0.05	0.1	0.65	0.8	0.06	0.28	0.833	0.929	0.01	0.11	0.926	0.971	-0.04	0.28	0.897	0.958	-0.01	0.11	0.948	0.98	-0.1	0.29	0.732	0.896	0.01	0.11	0.942	0.975	-0.1	0.3	0.732	0.888	0.28	0.1	0.0049	0.038	0.28	0.22	0.2	0.455	0.18	0.1	0.0801	0.254	0.09	0.24	0.713	0.865	0.17	0.11	0.121	0.404	0.03	0.25	0.9	0.961	0.13	0.11	0.241	0.669	-0.09	0.26	0.735	0.923	0.15	0.11	0.179	0.63	-0.04	0.26	0.879	0.968
NMS	9503_1	3	Neuromedin-S	Q5H8A3	129521	0.005	FLAG	-0.11	0.05	0.0404	0.0874	-0.44	0.28	0.124	0.251	-0.12	0.06	0.0347	0.0836	-0.45	0.31	0.148	0.295	-0.06	0.06	0.288	0.47	-0.16	0.31	0.597	0.79	-0.03	0.06	0.623	0.798	-0.03	0.31	0.936	0.978	-0.03	0.06	0.603	0.796	-0.06	0.31	0.855	0.947	0.340365	-0.08	0.09	0.366	0.588	-0.52	0.47	0.274	0.587	-0.13	0.09	0.166	0.384	-0.77	0.52	0.134	0.415	-0.09	0.1	0.376	0.783	-0.54	0.53	0.313	0.829	-0.06	0.1	0.564	0.927	-0.38	0.53	0.474	0.963	-0.04	0.1	0.672	0.938	-0.3	0.54	0.581	0.97	-0.03	0.1	0.737	0.861	-0.12	0.51	0.817	0.915	0.02	0.11	0.837	0.912	0.19	0.54	0.723	0.876	0.06	0.11	0.599	0.795	0.25	0.54	0.637	0.846	0.09	0.11	0.437	0.688	0.36	0.54	0.506	0.786	0.06	0.11	0.596	0.791	0.2	0.55	0.723	0.885	-0.24	0.1	0.0131	0.0696	-0.53	0.49	0.274	0.531	-0.27	0.11	0.0119	0.0943	-0.57	0.53	0.284	0.57	-0.15	0.11	0.175	0.468	0.01	0.54	0.988	0.994	-0.11	0.11	0.317	0.706	0.14	0.55	0.805	0.942	-0.11	0.11	0.325	0.723	0.11	0.55	0.838	0.957
NOV	2737_22	2	Protein NOV homolog	P48745	4856	20	PASS	0.11	0.05	0.0404	0.0874	0.11	0.24	0.658	0.772	0.11	0.06	0.0562	0.12	0.08	0.27	0.763	0.856	0.07	0.06	0.275	0.457	-0.1	0.28	0.733	0.872	0.04	0.06	0.546	0.748	-0.17	0.29	0.544	0.797	0.03	0.06	0.648	0.822	-0.21	0.29	0.468	0.772	0.133385	0.18	0.09	0.0318	0.119	0.44	0.38	0.246	0.56	0.2	0.09	0.0282	0.127	0.45	0.42	0.283	0.608	0.12	0.1	0.201	0.639	0.15	0.43	0.725	0.971	0.1	0.1	0.29	0.82	0.12	0.44	0.788	0.99	0.09	0.1	0.393	0.844	0.01	0.45	0.978	0.998	-0.05	0.1	0.594	0.768	-0.69	0.46	0.139	0.416	-0.03	0.1	0.739	0.852	-0.61	0.49	0.215	0.484	-0.05	0.11	0.65	0.822	-0.68	0.52	0.191	0.526	-0.06	0.11	0.6	0.804	-0.7	0.53	0.187	0.544	-0.05	0.11	0.619	0.806	-0.67	0.53	0.206	0.552	0.17	0.1	0.0756	0.211	0.53	0.51	0.298	0.554	0.13	0.1	0.206	0.426	0.37	0.55	0.499	0.732	0.07	0.11	0.51	0.742	0.02	0.59	0.971	0.988	0.01	0.11	0.92	0.977	-0.21	0.61	0.734	0.923	0	0.11	0.986	0.996	-0.25	0.62	0.688	0.911
LYZL2	6377_54	3	Lysozyme-like protein 2	Q7Z4W2	119180	20	PASS	0.11	0.05	0.0405	0.0874	0.21	0.13	0.104	0.22	0.12	0.06	0.0366	0.0866	0.22	0.14	0.104	0.232	0.1	0.06	0.0951	0.242	0.18	0.14	0.216	0.462	0.09	0.06	0.139	0.368	0.17	0.15	0.255	0.583	0.07	0.06	0.257	0.517	0.12	0.15	0.402	0.725	0.832649	0.07	0.09	0.386	0.607	0.18	0.21	0.406	0.702	0.07	0.09	0.468	0.695	0.16	0.23	0.487	0.767	0.01	0.1	0.878	0.967	0.03	0.24	0.906	0.994	0.02	0.1	0.814	0.969	0.06	0.25	0.792	0.99	0	0.1	0.964	0.991	0.01	0.25	0.979	0.998	0.14	0.1	0.163	0.379	0.34	0.24	0.163	0.444	0.18	0.1	0.089	0.265	0.45	0.26	0.0799	0.312	0.16	0.11	0.14	0.398	0.39	0.26	0.142	0.475	0.15	0.11	0.152	0.439	0.38	0.27	0.151	0.513	0.13	0.11	0.219	0.507	0.33	0.27	0.21	0.557	0.13	0.1	0.168	0.344	0.15	0.22	0.487	0.699	0.14	0.1	0.173	0.39	0.12	0.24	0.622	0.807	0.16	0.11	0.146	0.431	0.18	0.24	0.455	0.756	0.11	0.11	0.315	0.706	0.09	0.26	0.713	0.916	0.1	0.11	0.389	0.758	0.06	0.26	0.815	0.951
SULT2B1	17209_27	3	Sulfotransferase family cytosolic 2B member 1	O00204	6820	20	PASS	0.11	0.05	0.0406	0.0877	0.36	0.25	0.138	0.268	0.04	0.06	0.492	0.608	0.05	0.27	0.85	0.911	0.02	0.06	0.783	0.863	0.02	0.28	0.947	0.979	0.01	0.06	0.813	0.908	0.02	0.29	0.937	0.978	0.02	0.06	0.689	0.845	0.06	0.29	0.824	0.936	0.150384	0.16	0.08	0.0565	0.18	0.67	0.38	0.0774	0.284	0.12	0.09	0.178	0.401	0.5	0.41	0.22	0.536	0.09	0.1	0.349	0.765	0.47	0.43	0.274	0.8	0.08	0.1	0.388	0.869	0.45	0.43	0.291	0.919	0.09	0.1	0.336	0.815	0.49	0.43	0.258	0.883	-0.05	0.1	0.591	0.766	-0.3	0.5	0.545	0.768	-0.12	0.11	0.266	0.482	-0.59	0.56	0.292	0.556	-0.11	0.11	0.305	0.57	-0.47	0.58	0.415	0.715	-0.11	0.11	0.318	0.591	-0.48	0.58	0.415	0.717	-0.1	0.11	0.346	0.611	-0.46	0.59	0.43	0.726	0.19	0.1	0.0513	0.168	0.49	0.44	0.273	0.53	0.07	0.1	0.486	0.682	-0.05	0.49	0.912	0.96	0	0.11	0.967	0.986	-0.32	0.52	0.545	0.804	0.01	0.11	0.922	0.977	-0.27	0.53	0.605	0.884	0.03	0.11	0.818	0.943	-0.21	0.54	0.697	0.913
PIK3CG	3391_10	2	Phosphatidylinositol 4,5-bisphosphate 3-kinase catalytic subunit gamma isoform	P48736	5294	20	FLAG	0.11	0.05	0.0406	0.0877	0.2	0.11	0.0612	0.151	0.11	0.06	0.0521	0.113	0.2	0.12	0.0908	0.212	0.09	0.06	0.158	0.323	0.13	0.12	0.274	0.53	0.07	0.06	0.237	0.479	0.09	0.12	0.439	0.73	0.08	0.06	0.192	0.449	0.11	0.12	0.377	0.705	0.0348001	0.26	0.09	0.00247	0.0204	0.42	0.16	0.00832	0.0666	0.31	0.09	0.000963	0.015	0.5	0.17	0.00362	0.05	0.23	0.1	0.0173	0.249	0.36	0.18	0.0428	0.475	0.21	0.1	0.0334	0.497	0.31	0.18	0.0848	0.736	0.22	0.1	0.0328	0.48	0.31	0.18	0.0881	0.731	-0.09	0.1	0.344	0.57	-0.23	0.21	0.265	0.556	-0.1	0.11	0.339	0.551	-0.26	0.23	0.25	0.521	-0.09	0.11	0.426	0.667	-0.25	0.24	0.297	0.624	-0.07	0.11	0.533	0.761	-0.21	0.24	0.368	0.687	-0.06	0.11	0.61	0.8	-0.19	0.24	0.438	0.73	0.1	0.1	0.279	0.474	0.22	0.21	0.295	0.552	0.05	0.1	0.607	0.769	0.11	0.22	0.617	0.805	0.03	0.11	0.785	0.903	0.05	0.24	0.842	0.937	-0.01	0.11	0.942	0.983	-0.05	0.24	0.833	0.953	0	0.11	0.998	0.999	-0.03	0.24	0.892	0.971
CREB3L4	11308_8	3	Cyclic AMP-responsive element-binding protein 3-like protein 4	Q8TEY5		20	PASS	-0.11	0.05	0.0407	0.0877	-0.67	0.27	0.0113	0.0442	-0.13	0.06	0.029	0.0741	-0.74	0.28	0.00896	0.0435	-0.12	0.06	0.0414	0.144	-0.72	0.3	0.0146	0.115	-0.17	0.06	0.0061	0.0829	-0.94	0.31	0.00215	0.0791	-0.18	0.06	0.00404	0.0753	-0.99	0.31	0.00137	0.0674	0.709238	-0.09	0.09	0.292	0.515	-0.57	0.46	0.216	0.519	-0.08	0.09	0.384	0.627	-0.49	0.5	0.32	0.643	-0.06	0.1	0.518	0.852	-0.39	0.52	0.445	0.886	-0.11	0.1	0.251	0.8	-0.67	0.54	0.215	0.889	-0.12	0.1	0.237	0.76	-0.7	0.54	0.199	0.855	-0.18	0.1	0.0667	0.234	-0.95	0.44	0.031	0.2	-0.25	0.11	0.0212	0.122	-1.22	0.48	0.0113	0.121	-0.24	0.11	0.0292	0.218	-1.17	0.5	0.0185	0.254	-0.29	0.11	0.0115	0.223	-1.35	0.51	0.00814	0.282	-0.28	0.11	0.0128	0.244	-1.34	0.51	0.00904	0.321	-0.05	0.1	0.604	0.744	-0.42	0.48	0.381	0.621	-0.04	0.1	0.681	0.818	-0.47	0.52	0.361	0.63	-0.05	0.11	0.616	0.808	-0.57	0.55	0.301	0.656	-0.08	0.11	0.445	0.785	-0.71	0.57	0.21	0.739	-0.11	0.11	0.336	0.729	-0.83	0.57	0.146	0.706
UBE2D4	13475_10	3	Ubiquitin-conjugating enzyme E2 D4	Q9Y2X8		20	PASS	-0.11	0.05	0.0407	0.0877	-0.11	0.07	0.109	0.228	-0.07	0.06	0.229	0.348	-0.07	0.08	0.379	0.549	-0.03	0.06	0.67	0.793	-0.02	0.08	0.848	0.931	0	0.06	0.974	0.987	0.01	0.08	0.88	0.956	-0.01	0.06	0.888	0.947	0.01	0.08	0.949	0.984	0.955727	-0.1	0.09	0.238	0.454	-0.08	0.1	0.437	0.725	-0.03	0.09	0.77	0.888	0	0.11	0.996	0.998	-0.01	0.1	0.91	0.974	0.01	0.12	0.921	0.997	0.01	0.1	0.899	0.978	0.03	0.12	0.782	0.99	-0.01	0.1	0.932	0.984	0.01	0.12	0.939	0.995	-0.12	0.1	0.222	0.452	-0.11	0.13	0.412	0.674	-0.12	0.11	0.243	0.455	-0.13	0.15	0.367	0.618	-0.09	0.11	0.393	0.639	-0.09	0.15	0.537	0.793	-0.06	0.11	0.603	0.805	-0.05	0.15	0.763	0.907	-0.03	0.11	0.77	0.891	-0.01	0.16	0.938	0.975	-0.12	0.1	0.195	0.381	-0.18	0.14	0.204	0.459	-0.09	0.1	0.378	0.596	-0.12	0.15	0.42	0.68	0.01	0.11	0.911	0.962	0.02	0.16	0.882	0.952	0.01	0.11	0.938	0.982	0.02	0.17	0.894	0.968	-0.01	0.11	0.921	0.979	-0.01	0.17	0.968	0.989
DCUN1D2	19511_8	3	DCN1-like protein 2	Q6PH85	55208	20	PASS	-0.11	0.05	0.0407	0.0877	-0.3	0.17	0.084	0.191	-0.09	0.06	0.117	0.208	-0.28	0.18	0.13	0.271	-0.08	0.06	0.164	0.33	-0.23	0.19	0.221	0.469	-0.06	0.06	0.347	0.592	-0.19	0.19	0.308	0.63	-0.06	0.06	0.325	0.585	-0.2	0.19	0.299	0.652	0.0975343	-0.22	0.09	0.0103	0.0553	-0.6	0.29	0.0387	0.186	-0.22	0.09	0.0145	0.0823	-0.66	0.3	0.0308	0.185	-0.15	0.09	0.121	0.529	-0.5	0.3	0.097	0.599	-0.13	0.1	0.19	0.756	-0.46	0.3	0.122	0.797	-0.15	0.1	0.132	0.665	-0.52	0.31	0.0928	0.738	0.03	0.1	0.722	0.853	0.13	0.33	0.684	0.855	0.02	0.11	0.85	0.921	0.13	0.36	0.732	0.878	-0.02	0.11	0.848	0.933	0.08	0.38	0.833	0.934	-0.01	0.11	0.957	0.985	0.11	0.39	0.771	0.911	0	0.11	0.97	0.987	0.15	0.39	0.707	0.876	-0.13	0.1	0.181	0.363	-0.26	0.29	0.372	0.614	-0.04	0.1	0.676	0.816	-0.14	0.3	0.641	0.82	-0.04	0.11	0.728	0.87	-0.09	0.32	0.788	0.912	0	0.11	0.976	0.991	-0.06	0.32	0.848	0.956	0	0.11	0.965	0.989	-0.05	0.32	0.88	0.968
LY9	3324_51	1	T-lymphocyte surface antigen Ly-9	Q9HBG7	4063	20	PASS	-0.11	0.05	0.0409	0.0882	-0.25	0.13	0.0522	0.136	-0.15	0.06	0.011	0.0354	-0.33	0.14	0.0178	0.0724	-0.13	0.06	0.0425	0.146	-0.26	0.14	0.0731	0.275	-0.08	0.06	0.221	0.463	-0.15	0.15	0.309	0.63	-0.07	0.06	0.279	0.539	-0.13	0.15	0.381	0.708	0.706499	-0.15	0.09	0.0779	0.222	-0.37	0.22	0.09	0.313	-0.19	0.09	0.0435	0.166	-0.46	0.23	0.0515	0.246	-0.13	0.1	0.192	0.629	-0.3	0.24	0.221	0.776	-0.08	0.1	0.456	0.897	-0.17	0.25	0.503	0.966	-0.06	0.1	0.556	0.909	-0.13	0.26	0.611	0.97	-0.14	0.1	0.172	0.391	-0.31	0.24	0.195	0.483	-0.25	0.11	0.0208	0.121	-0.58	0.26	0.026	0.185	-0.25	0.11	0.027	0.213	-0.6	0.27	0.0293	0.292	-0.23	0.12	0.044	0.311	-0.55	0.27	0.0466	0.392	-0.22	0.12	0.0559	0.326	-0.52	0.28	0.0596	0.399	-0.03	0.1	0.765	0.861	-0.08	0.2	0.697	0.844	-0.01	0.1	0.939	0.966	0	0.22	0.997	0.998	0.02	0.11	0.883	0.951	0.08	0.23	0.723	0.884	0.09	0.11	0.439	0.783	0.22	0.23	0.348	0.79	0.09	0.11	0.416	0.766	0.23	0.24	0.332	0.795
RNF43	14120_2	3	E3 ubiquitin-protein ligase RNF43	Q68DV7	54894	20	PASS	0.11	0.05	0.0409	0.0882	0.15	0.16	0.341	0.501	0.06	0.06	0.275	0.395	0	0.17	0.997	0.999	0.03	0.06	0.602	0.744	-0.08	0.18	0.667	0.831	-0.01	0.06	0.862	0.934	-0.18	0.18	0.337	0.658	-0.01	0.06	0.841	0.925	-0.15	0.19	0.426	0.741	0.523605	0.19	0.08	0.0244	0.1	0.27	0.29	0.348	0.661	0.16	0.09	0.0836	0.256	0.17	0.31	0.591	0.83	0.08	0.1	0.388	0.788	-0.06	0.33	0.866	0.986	0.04	0.1	0.679	0.944	-0.15	0.34	0.662	0.986	0.03	0.1	0.755	0.957	-0.16	0.34	0.647	0.971	0.05	0.1	0.571	0.752	0.15	0.29	0.604	0.806	0.01	0.1	0.886	0.944	-0.01	0.32	0.984	0.995	0.02	0.11	0.887	0.947	-0.02	0.32	0.96	0.984	-0.01	0.11	0.948	0.98	-0.07	0.32	0.829	0.932	0	0.11	0.984	0.994	-0.01	0.33	0.971	0.986	0.05	0.1	0.618	0.755	0.05	0.25	0.835	0.919	-0.02	0.1	0.831	0.909	-0.1	0.27	0.719	0.868	-0.05	0.11	0.632	0.818	-0.2	0.3	0.493	0.774	-0.11	0.12	0.341	0.722	-0.35	0.31	0.258	0.759	-0.11	0.12	0.325	0.723	-0.32	0.31	0.296	0.776
NXF1	12453_161	3	Nuclear RNA export factor 1	Q9UBU9		20	PASS	0.11	0.05	0.041	0.0883	0.22	0.17	0.195	0.343	0.16	0.06	0.00665	0.0243	0.4	0.19	0.0338	0.11	0.14	0.06	0.0198	0.0926	0.36	0.19	0.0642	0.258	0.14	0.06	0.0268	0.17	0.35	0.2	0.0765	0.37	0.13	0.06	0.0295	0.19	0.36	0.2	0.0732	0.396	0.141289	0.01	0.09	0.951	0.977	-0.07	0.28	0.8	0.93	0.07	0.09	0.459	0.688	0.16	0.3	0.596	0.832	0.02	0.1	0.847	0.961	0.02	0.32	0.945	0.998	0.02	0.1	0.839	0.971	0.05	0.33	0.876	0.996	-0.01	0.1	0.94	0.985	-0.03	0.34	0.939	0.995	0.24	0.1	0.0161	0.104	0.6	0.33	0.07	0.31	0.29	0.11	0.00768	0.0741	0.78	0.36	0.0314	0.2	0.29	0.11	0.00974	0.145	0.78	0.37	0.0355	0.306	0.3	0.11	0.00877	0.207	0.81	0.38	0.0301	0.372	0.31	0.11	0.00635	0.22	0.88	0.38	0.0208	0.371	0.14	0.1	0.151	0.322	0.25	0.3	0.395	0.632	0.18	0.1	0.089	0.27	0.38	0.32	0.226	0.519	0.18	0.11	0.105	0.385	0.4	0.33	0.232	0.605	0.15	0.11	0.185	0.632	0.29	0.34	0.394	0.812	0.15	0.11	0.174	0.628	0.31	0.34	0.366	0.801
IQCF1	7991_54	3	IQ domain-containing protein F1	Q8N6M8	132141	20	FLAG	0.11	0.05	0.0411	0.0884	0.3	0.17	0.0739	0.174	0.02	0.06	0.7	0.785	0.07	0.18	0.716	0.822	-0.03	0.06	0.628	0.764	-0.06	0.19	0.759	0.886	-0.08	0.06	0.214	0.455	-0.17	0.2	0.378	0.688	-0.07	0.06	0.241	0.5	-0.16	0.2	0.431	0.744	0.168988	0.02	0.09	0.818	0.906	0.04	0.26	0.88	0.958	-0.06	0.09	0.548	0.75	-0.12	0.28	0.661	0.866	-0.12	0.1	0.216	0.65	-0.24	0.3	0.412	0.873	-0.19	0.1	0.0629	0.569	-0.4	0.31	0.195	0.871	-0.2	0.1	0.0548	0.529	-0.4	0.31	0.201	0.855	0.1	0.1	0.287	0.523	0.15	0.31	0.624	0.82	0.01	0.1	0.913	0.957	-0.15	0.33	0.655	0.831	-0.02	0.11	0.85	0.934	-0.24	0.34	0.478	0.755	-0.05	0.11	0.628	0.819	-0.31	0.35	0.374	0.692	-0.05	0.11	0.681	0.845	-0.28	0.35	0.419	0.722	0.25	0.1	0.0113	0.0632	0.83	0.32	0.00998	0.0839	0.16	0.11	0.14	0.348	0.59	0.35	0.0939	0.349	0.09	0.11	0.433	0.695	0.42	0.37	0.259	0.63	0.05	0.11	0.647	0.872	0.3	0.37	0.418	0.82	0.06	0.11	0.616	0.861	0.31	0.37	0.411	0.814
NDUFV2	7748_11	3	NADH dehydrogenase [ubiquinone] flavoprotein 2, mitochondrial	P19404	4729	20	PASS	0.11	0.05	0.0411	0.0885	0.18	0.09	0.0529	0.137	0.12	0.06	0.0308	0.077	0.2	0.1	0.0451	0.134	0.11	0.06	0.0598	0.182	0.18	0.1	0.0857	0.297	0.12	0.06	0.0495	0.225	0.19	0.11	0.073	0.362	0.12	0.06	0.0507	0.243	0.19	0.11	0.0726	0.395	0.281081	0.03	0.08	0.759	0.873	0.03	0.15	0.847	0.945	0.05	0.09	0.582	0.773	0.07	0.16	0.671	0.871	0.02	0.1	0.865	0.966	0.01	0.17	0.945	0.998	0.03	0.1	0.747	0.952	0.04	0.17	0.82	0.992	0.02	0.1	0.851	0.971	0.02	0.18	0.918	0.994	0.1	0.1	0.288	0.524	0.19	0.18	0.276	0.564	0.12	0.1	0.243	0.455	0.22	0.19	0.244	0.513	0.13	0.11	0.247	0.516	0.23	0.2	0.246	0.578	0.14	0.11	0.21	0.505	0.25	0.2	0.215	0.563	0.15	0.11	0.191	0.479	0.26	0.2	0.188	0.538	0.23	0.1	0.0169	0.0828	0.37	0.17	0.0264	0.15	0.23	0.1	0.0232	0.135	0.37	0.18	0.0362	0.221	0.23	0.11	0.0305	0.263	0.37	0.19	0.0502	0.382	0.22	0.11	0.0431	0.466	0.34	0.19	0.0776	0.634	0.23	0.11	0.041	0.472	0.34	0.19	0.0771	0.631
CSMD2	9971_5	3	CUB and sushi domain-containing protein 2	Q7Z408	114784	20	PASS	0.11	0.05	0.0412	0.0885	0.27	0.14	0.0487	0.129	0.15	0.06	0.0104	0.0341	0.37	0.15	0.013	0.0565	0.12	0.06	0.0377	0.137	0.31	0.15	0.0374	0.196	0.13	0.06	0.0267	0.17	0.34	0.15	0.0272	0.252	0.14	0.06	0.0238	0.174	0.34	0.15	0.0258	0.27	0.297147	0.03	0.08	0.744	0.865	0.04	0.22	0.841	0.943	0.06	0.09	0.518	0.727	0.12	0.24	0.604	0.838	0	0.09	0.98	0.996	-0.03	0.24	0.904	0.994	0.01	0.1	0.917	0.984	-0.01	0.25	0.984	0.999	-0.01	0.1	0.918	0.983	-0.06	0.25	0.812	0.989	0.1	0.1	0.285	0.521	0.31	0.25	0.214	0.503	0.18	0.11	0.0868	0.263	0.53	0.28	0.0589	0.267	0.16	0.11	0.133	0.389	0.47	0.28	0.097	0.416	0.18	0.11	0.111	0.398	0.5	0.29	0.0806	0.435	0.21	0.11	0.0613	0.331	0.6	0.29	0.0419	0.395	0.23	0.1	0.0181	0.0862	0.51	0.25	0.039	0.188	0.24	0.1	0.0198	0.125	0.55	0.26	0.0322	0.209	0.26	0.11	0.0143	0.184	0.62	0.27	0.02	0.268	0.27	0.11	0.0153	0.389	0.63	0.27	0.0199	0.509	0.26	0.11	0.0164	0.4	0.61	0.27	0.0246	0.519
TRIB2	12363_70	3	Tribbles homolog 2	Q92519	28951	20	PASS	0.11	0.05	0.0412	0.0885	0.37	0.23	0.112	0.233	0.09	0.06	0.13	0.225	0.29	0.25	0.252	0.423	0.06	0.06	0.28	0.461	0.25	0.26	0.34	0.594	0.04	0.06	0.458	0.69	0.18	0.26	0.503	0.773	0.04	0.06	0.563	0.771	0.15	0.27	0.577	0.832	0.280655	0.02	0.09	0.801	0.896	0.1	0.39	0.804	0.932	-0.05	0.09	0.567	0.763	-0.2	0.42	0.638	0.854	-0.07	0.1	0.494	0.838	-0.12	0.45	0.792	0.976	-0.08	0.1	0.397	0.871	-0.22	0.45	0.633	0.98	-0.12	0.1	0.243	0.761	-0.31	0.47	0.515	0.96	0.22	0.1	0.0291	0.146	1.14	0.53	0.03	0.198	0.29	0.11	0.00739	0.073	1.51	0.58	0.00894	0.109	0.27	0.11	0.0154	0.168	1.33	0.59	0.0238	0.272	0.25	0.11	0.0213	0.246	1.28	0.59	0.0296	0.372	0.25	0.11	0.0243	0.277	1.24	0.59	0.0372	0.389	0.12	0.1	0.191	0.375	0.22	0.36	0.536	0.736	0.09	0.1	0.367	0.587	0.14	0.39	0.717	0.868	0.06	0.11	0.596	0.796	0.07	0.4	0.859	0.944	0.02	0.11	0.856	0.957	-0.03	0.41	0.94	0.984	0.02	0.11	0.826	0.945	-0.02	0.41	0.956	0.989
PRKCQ	3817_18	1	Protein kinase C theta type	Q04759	5588	20	PASS	0.11	0.05	0.0413	0.0887	0.1	0.05	0.0574	0.145	0.15	0.06	0.00988	0.0328	0.14	0.06	0.0173	0.0712	0.11	0.06	0.0613	0.185	0.1	0.06	0.0846	0.295	0.11	0.06	0.0821	0.285	0.1	0.06	0.106	0.421	0.11	0.06	0.0704	0.29	0.1	0.06	0.0887	0.427	0.945417	0.14	0.09	0.106	0.274	0.12	0.08	0.125	0.382	0.17	0.09	0.0633	0.212	0.16	0.09	0.0689	0.291	0.09	0.1	0.325	0.744	0.09	0.09	0.312	0.829	0.09	0.1	0.373	0.868	0.09	0.09	0.352	0.939	0.08	0.1	0.426	0.865	0.08	0.09	0.396	0.928	0.08	0.1	0.427	0.642	0.07	0.1	0.476	0.724	0.14	0.11	0.189	0.397	0.12	0.11	0.274	0.542	0.12	0.11	0.264	0.534	0.1	0.11	0.355	0.672	0.14	0.11	0.21	0.505	0.12	0.11	0.288	0.629	0.16	0.11	0.144	0.431	0.15	0.11	0.201	0.548	0.1	0.1	0.293	0.488	0.1	0.1	0.314	0.568	0.13	0.1	0.193	0.41	0.14	0.11	0.201	0.494	0.13	0.11	0.214	0.513	0.14	0.11	0.229	0.604	0.09	0.11	0.394	0.755	0.1	0.12	0.392	0.811	0.1	0.11	0.389	0.758	0.1	0.12	0.382	0.807
RAB1B	19278_19	3	Ras-related protein Rab-1B	Q9H0U4	81876	0.5	PASS	0.11	0.05	0.0414	0.0888	0.08	0.04	0.0527	0.137	0.14	0.06	0.0183	0.0527	0.1	0.05	0.0325	0.108	0.11	0.06	0.0573	0.177	0.08	0.05	0.0933	0.306	0.11	0.06	0.07	0.267	0.08	0.05	0.112	0.43	0.11	0.06	0.0756	0.296	0.08	0.05	0.127	0.479	0.516895	0.04	0.09	0.637	0.799	0.03	0.07	0.599	0.84	0.06	0.09	0.499	0.715	0.05	0.07	0.449	0.74	0.01	0.1	0.898	0.969	0.02	0.07	0.817	0.978	0.01	0.1	0.954	0.992	0.01	0.08	0.872	0.996	-0.02	0.1	0.878	0.976	-0.01	0.08	0.941	0.995	0.14	0.1	0.146	0.357	0.13	0.09	0.135	0.412	0.22	0.11	0.0469	0.185	0.17	0.1	0.0709	0.295	0.21	0.11	0.0651	0.292	0.16	0.1	0.102	0.421	0.21	0.11	0.0576	0.325	0.17	0.1	0.0846	0.436	0.22	0.11	0.0484	0.32	0.18	0.1	0.0673	0.409	0.16	0.1	0.091	0.24	0.12	0.08	0.13	0.358	0.16	0.1	0.109	0.303	0.12	0.08	0.148	0.43	0.16	0.11	0.126	0.409	0.12	0.09	0.169	0.549	0.14	0.11	0.194	0.638	0.1	0.09	0.267	0.762	0.14	0.11	0.193	0.636	0.1	0.09	0.28	0.766
LANCL2	12628_31	3	LanC-like protein 2	Q9NS86		20	FLAG	0.11	0.05	0.0414	0.0888	0.1	0.06	0.0969	0.211	0.14	0.06	0.0203	0.0565	0.13	0.07	0.0621	0.166	0.09	0.06	0.116	0.272	0.09	0.07	0.21	0.456	0.09	0.06	0.159	0.393	0.07	0.07	0.295	0.618	0.09	0.06	0.155	0.407	0.08	0.07	0.281	0.635	0.426489	0.19	0.09	0.0285	0.112	0.18	0.09	0.0554	0.232	0.22	0.1	0.022	0.108	0.21	0.1	0.0311	0.186	0.12	0.1	0.212	0.646	0.13	0.1	0.219	0.775	0.13	0.1	0.198	0.76	0.13	0.1	0.229	0.898	0.11	0.1	0.288	0.783	0.1	0.11	0.321	0.91	-0.01	0.1	0.9	0.952	-0.03	0.12	0.78	0.896	0	0.11	0.964	0.982	-0.05	0.13	0.697	0.857	0.01	0.11	0.959	0.982	-0.04	0.13	0.778	0.915	0.01	0.11	0.959	0.985	-0.03	0.13	0.8	0.92	0.03	0.11	0.774	0.892	0	0.13	0.996	0.997	0.11	0.1	0.247	0.442	0.11	0.12	0.362	0.607	0.16	0.1	0.133	0.337	0.15	0.13	0.245	0.536	0.14	0.11	0.208	0.506	0.14	0.14	0.323	0.676	0.1	0.11	0.359	0.733	0.08	0.14	0.561	0.869	0.11	0.11	0.351	0.733	0.09	0.14	0.538	0.869
CTBP1	11217_16	3	C-terminal-binding protein 1	Q13363	1487	20	PASS	0.11	0.05	0.0414	0.0888	0.17	0.08	0.0374	0.107	0.14	0.06	0.0185	0.053	0.21	0.09	0.0205	0.0798	0.12	0.06	0.0449	0.152	0.18	0.09	0.0524	0.232	0.13	0.06	0.0331	0.185	0.19	0.09	0.0411	0.3	0.13	0.06	0.039	0.212	0.19	0.1	0.0474	0.339	0.986477	0.13	0.09	0.13	0.311	0.19	0.13	0.137	0.401	0.15	0.09	0.108	0.298	0.22	0.14	0.117	0.391	0.08	0.1	0.385	0.787	0.12	0.14	0.401	0.868	0.1	0.1	0.332	0.857	0.14	0.15	0.354	0.939	0.08	0.1	0.428	0.866	0.11	0.15	0.45	0.939	0.09	0.1	0.349	0.575	0.15	0.16	0.36	0.633	0.13	0.11	0.229	0.439	0.2	0.18	0.262	0.532	0.14	0.11	0.21	0.478	0.21	0.18	0.253	0.585	0.16	0.11	0.146	0.433	0.25	0.18	0.176	0.53	0.18	0.11	0.114	0.396	0.28	0.18	0.136	0.486	0.11	0.1	0.258	0.453	0.18	0.15	0.225	0.481	0.14	0.1	0.17	0.386	0.23	0.16	0.162	0.448	0.16	0.11	0.147	0.431	0.25	0.17	0.144	0.523	0.14	0.11	0.2	0.638	0.22	0.17	0.21	0.739	0.13	0.11	0.239	0.674	0.2	0.17	0.248	0.752
CSTL1	6368_9	3	Cystatin-like 1	Q9H114	128817	20	FLAG	0.11	0.05	0.0414	0.0888	0.1	0.06	0.0845	0.191	0.13	0.06	0.0257	0.0673	0.12	0.06	0.0565	0.156	0.11	0.06	0.0703	0.2	0.1	0.07	0.135	0.369	0.09	0.06	0.123	0.346	0.09	0.07	0.194	0.521	0.08	0.06	0.169	0.423	0.08	0.07	0.26	0.615	0.764472	0.09	0.09	0.268	0.489	0.08	0.09	0.356	0.667	0.13	0.09	0.164	0.381	0.12	0.1	0.22	0.536	0.08	0.1	0.426	0.805	0.07	0.1	0.483	0.904	0.07	0.1	0.505	0.915	0.06	0.1	0.569	0.975	0.05	0.1	0.641	0.933	0.04	0.1	0.732	0.988	0.08	0.1	0.388	0.605	0.1	0.11	0.365	0.636	0.1	0.11	0.346	0.557	0.11	0.12	0.369	0.62	0.09	0.11	0.393	0.639	0.1	0.13	0.447	0.736	0.08	0.11	0.48	0.723	0.08	0.13	0.513	0.792	0.08	0.11	0.497	0.726	0.08	0.13	0.512	0.778	0.16	0.1	0.104	0.26	0.13	0.11	0.224	0.48	0.17	0.1	0.109	0.304	0.14	0.11	0.211	0.504	0.16	0.11	0.143	0.425	0.14	0.12	0.241	0.615	0.16	0.11	0.154	0.594	0.15	0.12	0.239	0.749	0.15	0.11	0.18	0.63	0.13	0.12	0.277	0.766
MAP1LC3A	17781_191	3	Microtubule-associated proteins 1A/1B light chain 3A	Q9H492	84557	20	FLAG	-0.11	0.05	0.0415	0.089	-0.23	0.11	0.047	0.126	-0.09	0.06	0.112	0.202	-0.19	0.12	0.132	0.273	-0.09	0.06	0.124	0.283	-0.18	0.13	0.149	0.385	-0.05	0.06	0.367	0.611	-0.11	0.13	0.414	0.717	-0.07	0.06	0.256	0.516	-0.14	0.13	0.302	0.653	0.533018	-0.19	0.09	0.0272	0.108	-0.37	0.18	0.0363	0.178	-0.16	0.09	0.0805	0.249	-0.31	0.19	0.103	0.366	-0.16	0.1	0.105	0.497	-0.29	0.2	0.139	0.673	-0.12	0.1	0.213	0.774	-0.22	0.2	0.271	0.912	-0.16	0.1	0.113	0.645	-0.29	0.21	0.159	0.819	-0.05	0.1	0.573	0.754	-0.13	0.22	0.552	0.772	-0.03	0.11	0.79	0.882	-0.07	0.25	0.769	0.899	-0.01	0.11	0.905	0.961	-0.04	0.26	0.876	0.952	0.02	0.11	0.887	0.954	0.03	0.26	0.901	0.962	0.03	0.11	0.822	0.921	0.05	0.26	0.835	0.933	-0.05	0.1	0.617	0.754	-0.1	0.21	0.633	0.8	-0.05	0.1	0.603	0.766	-0.09	0.22	0.689	0.851	-0.07	0.11	0.503	0.738	-0.13	0.23	0.586	0.825	-0.03	0.11	0.782	0.929	-0.04	0.24	0.851	0.956	-0.05	0.11	0.659	0.879	-0.08	0.24	0.722	0.922
LYSMD4	9106_87	3	LysM and putative peptidoglycan-binding domain-containing protein 4	Q5XG99	145748	20	PASS	0.11	0.05	0.0415	0.089	0.1	0.19	0.583	0.714	0.07	0.06	0.219	0.336	0.04	0.2	0.833	0.901	0.04	0.06	0.494	0.661	0.04	0.21	0.84	0.927	0.04	0.06	0.49	0.711	0.05	0.21	0.823	0.933	0.04	0.06	0.513	0.737	0.06	0.21	0.778	0.915	0.144049	0.05	0.09	0.561	0.747	-0.06	0.34	0.848	0.945	0.02	0.09	0.839	0.929	-0.01	0.37	0.978	0.993	-0.01	0.1	0.94	0.983	-0.04	0.39	0.928	0.997	0.01	0.1	0.934	0.987	0.07	0.39	0.853	0.995	0	0.1	0.962	0.991	0.04	0.39	0.911	0.993	0.27	0.1	0.00652	0.0603	0.42	0.26	0.0994	0.361	0.22	0.11	0.0406	0.173	0.36	0.27	0.192	0.46	0.14	0.11	0.186	0.449	0.31	0.28	0.268	0.596	0.12	0.11	0.289	0.567	0.24	0.28	0.405	0.709	0.12	0.11	0.297	0.57	0.28	0.29	0.322	0.642	0.02	0.1	0.816	0.893	-0.3	0.4	0.456	0.677	-0.01	0.1	0.921	0.956	-0.45	0.43	0.293	0.579	0.02	0.11	0.861	0.943	-0.26	0.45	0.557	0.81	0.03	0.11	0.775	0.927	-0.21	0.45	0.636	0.892	0.04	0.11	0.733	0.91	-0.19	0.45	0.678	0.905
ERMAP	8631_13	3	Erythroid membrane-associated protein	Q96PL5	114625	20	PASS	-0.11	0.05	0.0417	0.0892	-0.14	0.13	0.288	0.447	-0.11	0.06	0.052	0.113	-0.11	0.14	0.443	0.609	-0.06	0.06	0.311	0.496	-0.03	0.14	0.825	0.919	-0.06	0.06	0.359	0.605	-0.04	0.14	0.795	0.923	-0.06	0.06	0.323	0.584	-0.06	0.14	0.661	0.873	0.414264	-0.09	0.08	0.268	0.489	-0.17	0.19	0.379	0.683	-0.13	0.09	0.154	0.367	-0.18	0.21	0.393	0.699	-0.02	0.1	0.856	0.964	-0.03	0.21	0.871	0.987	-0.03	0.1	0.782	0.961	-0.07	0.21	0.734	0.99	-0.03	0.1	0.727	0.95	-0.08	0.21	0.699	0.984	-0.05	0.1	0.623	0.786	-0.09	0.23	0.712	0.867	-0.03	0.11	0.774	0.873	0	0.25	0.994	0.997	-0.03	0.11	0.797	0.91	-0.01	0.26	0.958	0.984	-0.03	0.11	0.758	0.89	-0.05	0.26	0.846	0.942	-0.04	0.11	0.72	0.865	-0.1	0.26	0.707	0.877	-0.2	0.1	0.0365	0.136	-0.14	0.26	0.602	0.782	-0.18	0.11	0.084	0.261	-0.12	0.27	0.663	0.833	-0.12	0.11	0.298	0.591	0.01	0.29	0.961	0.985	-0.09	0.11	0.42	0.777	0.1	0.29	0.728	0.92	-0.09	0.11	0.43	0.773	0.1	0.3	0.744	0.928
TYK2	5260_80	3	Non-receptor tyrosine-protein kinase TYK2	P29597	7297	20	PASS	0.11	0.05	0.0418	0.0894	0.25	0.12	0.0411	0.114	0.11	0.06	0.0492	0.109	0.23	0.13	0.0721	0.183	0.09	0.06	0.119	0.275	0.21	0.13	0.124	0.353	0.09	0.06	0.15	0.382	0.19	0.14	0.157	0.486	0.08	0.06	0.17	0.425	0.18	0.14	0.178	0.537	0.0513183	-0.04	0.09	0.643	0.802	-0.11	0.19	0.568	0.821	-0.06	0.09	0.544	0.747	-0.16	0.2	0.428	0.727	-0.09	0.09	0.342	0.762	-0.2	0.21	0.331	0.84	-0.09	0.1	0.334	0.86	-0.2	0.22	0.362	0.939	-0.14	0.1	0.164	0.695	-0.3	0.22	0.171	0.835	0.22	0.1	0.0224	0.126	0.57	0.23	0.0148	0.133	0.26	0.11	0.0163	0.107	0.62	0.26	0.0158	0.145	0.22	0.11	0.0415	0.248	0.54	0.26	0.0379	0.311	0.22	0.11	0.0412	0.307	0.53	0.26	0.0414	0.384	0.24	0.11	0.0295	0.286	0.58	0.27	0.0275	0.375	0.21	0.1	0.0307	0.122	0.46	0.23	0.0435	0.201	0.22	0.1	0.0335	0.162	0.48	0.24	0.047	0.248	0.23	0.11	0.0277	0.25	0.54	0.25	0.032	0.318	0.21	0.11	0.0555	0.485	0.47	0.26	0.0684	0.611	0.22	0.11	0.0432	0.472	0.5	0.26	0.0544	0.576
STIM1	9271_101	3	Stromal interaction molecule 1	Q13586	6786	20	FLAG	0.11	0.05	0.042	0.0899	0.34	0.18	0.0524	0.136	0.04	0.06	0.442	0.562	0.12	0.19	0.54	0.689	0.02	0.06	0.687	0.804	0.04	0.2	0.861	0.939	0.02	0.06	0.79	0.893	0.02	0.2	0.939	0.979	0.02	0.06	0.736	0.87	0.03	0.21	0.88	0.958	0.313949	0.22	0.09	0.0102	0.0552	0.63	0.27	0.0216	0.128	0.21	0.09	0.0229	0.111	0.61	0.29	0.0355	0.201	0.15	0.1	0.116	0.518	0.46	0.31	0.139	0.672	0.14	0.1	0.151	0.709	0.43	0.32	0.169	0.834	0.15	0.1	0.128	0.663	0.46	0.32	0.147	0.8	0.01	0.1	0.955	0.98	0	0.35	0.996	0.997	-0.11	0.1	0.298	0.512	-0.44	0.38	0.241	0.51	-0.09	0.11	0.378	0.631	-0.43	0.39	0.275	0.604	-0.09	0.11	0.389	0.65	-0.42	0.4	0.293	0.633	-0.09	0.11	0.408	0.658	-0.42	0.4	0.299	0.623	0.07	0.1	0.472	0.64	0.2	0.32	0.525	0.725	-0.02	0.1	0.83	0.908	-0.1	0.34	0.765	0.891	-0.06	0.11	0.572	0.78	-0.24	0.36	0.505	0.779	-0.07	0.11	0.532	0.826	-0.27	0.38	0.477	0.843	-0.07	0.11	0.534	0.827	-0.26	0.38	0.487	0.853
PEX5	5915_58	3	Peroxisomal targeting signal 1 receptor	P50542	5830	20	PASS	-0.11	0.05	0.042	0.0899	-0.17	0.13	0.188	0.334	-0.12	0.06	0.0343	0.0828	-0.2	0.14	0.158	0.309	-0.08	0.06	0.191	0.361	-0.13	0.14	0.367	0.614	-0.06	0.06	0.31	0.557	-0.1	0.15	0.518	0.786	-0.06	0.06	0.317	0.578	-0.08	0.15	0.577	0.832	0.0233181	-0.01	0.08	0.867	0.931	0.05	0.2	0.8	0.93	-0.01	0.09	0.883	0.949	0.15	0.22	0.502	0.776	0.07	0.1	0.44	0.813	0.27	0.23	0.231	0.776	0.13	0.1	0.202	0.765	0.36	0.23	0.119	0.797	0.14	0.1	0.152	0.676	0.39	0.23	0.0986	0.75	0.02	0.1	0.812	0.902	0.14	0.25	0.568	0.784	-0.04	0.1	0.678	0.817	0	0.27	0.99	0.997	-0.01	0.11	0.892	0.95	0.09	0.28	0.753	0.905	-0.01	0.11	0.898	0.957	0.12	0.28	0.673	0.867	-0.01	0.11	0.94	0.975	0.15	0.29	0.601	0.826	-0.33	0.1	0.000759	0.0109	-0.74	0.27	0.00591	0.0597	-0.31	0.1	0.00273	0.039	-0.76	0.27	0.00566	0.0826	-0.27	0.11	0.0109	0.166	-0.71	0.27	0.00932	0.201	-0.28	0.11	0.0101	0.344	-0.77	0.28	0.00663	0.396	-0.3	0.11	0.00755	0.351	-0.77	0.28	0.00691	0.434
LYG1	9243_10	3	Lysozyme g-like protein 1	Q8N1E2	129530	20	PASS	-0.11	0.05	0.0421	0.09	-0.08	0.06	0.178	0.322	-0.12	0.06	0.0387	0.0906	-0.07	0.06	0.291	0.462	-0.12	0.06	0.0458	0.153	-0.06	0.07	0.389	0.63	-0.13	0.06	0.0369	0.196	-0.07	0.07	0.336	0.657	-0.13	0.06	0.0356	0.205	-0.07	0.07	0.28	0.633	0.380949	-0.14	0.08	0.0919	0.248	-0.06	0.09	0.501	0.772	-0.16	0.09	0.0805	0.249	-0.07	0.1	0.466	0.752	-0.15	0.09	0.114	0.517	-0.07	0.11	0.534	0.922	-0.15	0.1	0.124	0.684	-0.06	0.11	0.565	0.975	-0.15	0.1	0.132	0.665	-0.06	0.11	0.602	0.97	0	0.1	0.97	0.987	-0.01	0.1	0.939	0.974	-0.03	0.1	0.804	0.891	-0.01	0.11	0.917	0.968	-0.04	0.11	0.678	0.839	-0.01	0.11	0.916	0.966	-0.07	0.11	0.523	0.753	-0.04	0.11	0.737	0.896	-0.08	0.11	0.445	0.689	-0.05	0.11	0.656	0.853	-0.17	0.1	0.0688	0.2	-0.22	0.13	0.0761	0.276	-0.17	0.11	0.112	0.307	-0.16	0.13	0.218	0.51	-0.16	0.11	0.151	0.436	-0.14	0.14	0.295	0.652	-0.15	0.11	0.181	0.629	-0.13	0.14	0.364	0.8	-0.14	0.11	0.201	0.642	-0.14	0.14	0.299	0.778
MZF1	14662_6	3	Myeloid zinc finger 1	P28698		20	PASS	-0.11	0.05	0.0422	0.0902	-0.34	0.18	0.0609	0.15	-0.13	0.06	0.0296	0.0749	-0.41	0.2	0.0414	0.127	-0.11	0.06	0.075	0.208	-0.37	0.21	0.0742	0.276	-0.07	0.06	0.236	0.479	-0.26	0.21	0.209	0.535	-0.08	0.06	0.186	0.444	-0.29	0.21	0.166	0.526	0.232198	-0.02	0.08	0.795	0.893	-0.06	0.3	0.851	0.946	0.03	0.09	0.743	0.873	0.1	0.33	0.773	0.92	0.09	0.1	0.366	0.779	0.3	0.35	0.382	0.864	0.12	0.1	0.232	0.786	0.4	0.35	0.261	0.909	0.13	0.1	0.208	0.743	0.42	0.36	0.246	0.882	-0.23	0.1	0.0168	0.106	-0.76	0.35	0.0314	0.201	-0.29	0.11	0.00793	0.0752	-0.93	0.39	0.0161	0.145	-0.28	0.11	0.0126	0.16	-0.91	0.39	0.02	0.265	-0.26	0.11	0.0211	0.246	-0.85	0.39	0.0308	0.372	-0.27	0.11	0.0163	0.25	-0.88	0.4	0.0262	0.375	-0.1	0.1	0.307	0.502	-0.32	0.31	0.309	0.565	-0.16	0.1	0.119	0.316	-0.54	0.34	0.114	0.38	-0.17	0.11	0.127	0.41	-0.6	0.36	0.0932	0.461	-0.11	0.11	0.309	0.705	-0.45	0.37	0.219	0.739	-0.13	0.11	0.245	0.674	-0.5	0.37	0.172	0.727
A4GNT	10835_25	3	Alpha-1,4-N-acetylglucosaminyltransferase	Q9UNA3	51146	20	FLAG	-0.11	0.05	0.0427	0.0912	0.01	0.06	0.82	0.886	-0.1	0.06	0.073	0.145	0.03	0.06	0.62	0.753	-0.08	0.06	0.198	0.37	0.05	0.06	0.441	0.673	-0.06	0.06	0.312	0.559	0.05	0.07	0.424	0.721	-0.06	0.06	0.333	0.594	0.05	0.07	0.477	0.776	0.180283	-0.15	0.08	0.083	0.23	-0.03	0.1	0.732	0.905	-0.13	0.09	0.153	0.364	0.03	0.11	0.797	0.929	-0.05	0.09	0.617	0.896	0.1	0.11	0.378	0.861	-0.03	0.1	0.751	0.953	0.12	0.11	0.291	0.919	-0.03	0.1	0.755	0.957	0.11	0.11	0.342	0.914	0.03	0.1	0.773	0.88	0.1	0.1	0.32	0.604	0.01	0.1	0.912	0.957	0.07	0.11	0.503	0.727	0.02	0.1	0.857	0.938	0.07	0.11	0.518	0.781	0.03	0.11	0.74	0.88	0.07	0.11	0.523	0.797	0.04	0.11	0.705	0.858	0.07	0.11	0.517	0.781	-0.21	0.1	0.0328	0.127	-0.03	0.11	0.781	0.888	-0.19	0.1	0.0617	0.22	-0.01	0.12	0.919	0.963	-0.19	0.11	0.0739	0.347	-0.01	0.12	0.936	0.976	-0.2	0.11	0.0698	0.507	-0.03	0.13	0.787	0.936	-0.2	0.11	0.0745	0.515	-0.04	0.13	0.728	0.924
MOBKL3	19332_1	3	MOB-like protein phocein	Q9Y3A3	25843	0.5	PASS	0.11	0.05	0.0427	0.0912	0.23	0.12	0.0532	0.138	0.13	0.06	0.0219	0.0595	0.28	0.13	0.0293	0.101	0.11	0.06	0.0592	0.181	0.23	0.13	0.0758	0.28	0.08	0.06	0.162	0.398	0.17	0.13	0.197	0.525	0.08	0.06	0.162	0.417	0.18	0.13	0.189	0.553	0.348965	0.03	0.09	0.726	0.855	0.03	0.19	0.89	0.962	0.03	0.09	0.778	0.892	0.02	0.2	0.934	0.984	-0.02	0.09	0.859	0.966	-0.08	0.21	0.698	0.968	-0.05	0.1	0.59	0.928	-0.17	0.22	0.442	0.958	-0.07	0.1	0.458	0.875	-0.21	0.22	0.347	0.914	0.16	0.1	0.0928	0.283	0.35	0.22	0.115	0.386	0.25	0.11	0.0211	0.122	0.58	0.25	0.0211	0.168	0.24	0.11	0.0318	0.225	0.56	0.26	0.0299	0.293	0.24	0.11	0.0352	0.292	0.55	0.26	0.034	0.374	0.25	0.11	0.0277	0.282	0.57	0.26	0.029	0.375	0.18	0.1	0.0629	0.191	0.38	0.21	0.064	0.252	0.2	0.1	0.0578	0.213	0.41	0.22	0.0657	0.292	0.19	0.11	0.0708	0.342	0.41	0.23	0.0787	0.446	0.14	0.11	0.187	0.635	0.3	0.24	0.198	0.739	0.15	0.11	0.175	0.628	0.32	0.24	0.179	0.735
TNFRSF17	2665_26	2	Tumor necrosis factor receptor superfamily member 17	Q02223	608	0.5	PASS	-0.11	0.05	0.0428	0.0912	-0.36	0.19	0.0552	0.141	-0.08	0.06	0.171	0.277	-0.28	0.2	0.164	0.316	-0.02	0.06	0.714	0.821	-0.08	0.21	0.7	0.853	0.03	0.06	0.623	0.798	0.1	0.21	0.648	0.859	0.03	0.06	0.68	0.839	0.08	0.21	0.711	0.892	0.518004	-0.06	0.08	0.493	0.697	-0.22	0.29	0.441	0.728	-0.06	0.09	0.49	0.712	-0.25	0.31	0.41	0.714	0.01	0.09	0.934	0.981	0	0.32	0.998	1	0.07	0.1	0.44	0.892	0.22	0.33	0.495	0.963	0.07	0.1	0.505	0.894	0.19	0.33	0.57	0.969	-0.2	0.1	0.0403	0.178	-0.73	0.35	0.039	0.228	-0.13	0.11	0.224	0.433	-0.47	0.38	0.218	0.487	-0.07	0.11	0.509	0.731	-0.27	0.4	0.49	0.762	-0.04	0.11	0.698	0.856	-0.16	0.4	0.68	0.872	-0.05	0.11	0.648	0.826	-0.2	0.4	0.625	0.837	-0.07	0.1	0.432	0.609	-0.16	0.35	0.644	0.808	-0.05	0.1	0.655	0.8	-0.05	0.38	0.896	0.955	0.02	0.11	0.867	0.946	0.14	0.39	0.717	0.881	0.07	0.11	0.538	0.83	0.31	0.4	0.449	0.829	0.08	0.11	0.486	0.81	0.33	0.41	0.422	0.82
DEFB4A	13397_88	3	Beta-defensin 4A	O15263	100289462	20	FLAG	0.11	0.05	0.0428	0.0912	0.09	0.05	0.0446	0.121	0.08	0.06	0.181	0.289	0.06	0.05	0.2	0.36	0.02	0.06	0.699	0.812	0.02	0.05	0.725	0.868	0.01	0.06	0.928	0.968	0	0.05	0.964	0.987	0.02	0.06	0.779	0.893	0.01	0.05	0.815	0.932	0.396758	0.05	0.09	0.536	0.729	0.04	0.07	0.593	0.835	0.03	0.09	0.74	0.872	0.02	0.08	0.79	0.927	0.02	0.1	0.806	0.948	0.02	0.08	0.839	0.981	0.02	0.1	0.849	0.971	0.01	0.08	0.886	0.996	0.04	0.1	0.699	0.941	0.03	0.08	0.744	0.988	0.21	0.1	0.035	0.164	0.18	0.08	0.0302	0.198	0.13	0.11	0.243	0.455	0.11	0.09	0.226	0.497	0.04	0.11	0.747	0.884	0.03	0.09	0.722	0.89	0.04	0.11	0.733	0.875	0.03	0.09	0.713	0.886	0.04	0.12	0.709	0.861	0.04	0.1	0.69	0.868	0.09	0.1	0.338	0.529	0.08	0.08	0.356	0.603	0.11	0.1	0.282	0.508	0.09	0.09	0.306	0.59	0.07	0.11	0.545	0.763	0.05	0.1	0.574	0.818	-0.02	0.11	0.836	0.949	-0.02	0.1	0.806	0.942	-0.01	0.11	0.924	0.979	-0.01	0.1	0.89	0.97
FIG4	6948_82	3	Polyphosphoinositide phosphatase	Q92562	9896	20	PASS	-0.11	0.05	0.0429	0.0915	-0.07	0.08	0.382	0.539	-0.07	0.06	0.242	0.361	-0.07	0.08	0.409	0.576	-0.06	0.06	0.309	0.493	-0.06	0.09	0.46	0.69	-0.04	0.06	0.478	0.704	-0.06	0.09	0.522	0.788	-0.03	0.06	0.667	0.833	-0.04	0.09	0.643	0.866	0.440725	-0.11	0.08	0.199	0.406	-0.02	0.11	0.884	0.96	-0.06	0.09	0.492	0.712	-0.01	0.12	0.935	0.984	-0.01	0.09	0.881	0.967	0.02	0.12	0.903	0.994	0	0.09	0.995	0.999	0.01	0.12	0.959	0.999	0.01	0.1	0.904	0.979	0.02	0.12	0.879	0.993	-0.02	0.1	0.856	0.928	-0.08	0.16	0.614	0.813	-0.01	0.1	0.957	0.978	-0.1	0.18	0.582	0.786	-0.01	0.11	0.921	0.969	-0.1	0.19	0.577	0.813	0	0.11	0.971	0.989	-0.08	0.19	0.659	0.861	0.02	0.11	0.84	0.931	-0.06	0.19	0.744	0.893	-0.18	0.1	0.056	0.177	-0.13	0.15	0.403	0.637	-0.12	0.1	0.241	0.462	-0.12	0.16	0.43	0.686	-0.13	0.11	0.205	0.504	-0.13	0.16	0.42	0.731	-0.12	0.11	0.267	0.687	-0.13	0.17	0.429	0.824	-0.1	0.11	0.373	0.75	-0.11	0.17	0.497	0.856
TERF1	10049_112	3	Telomeric repeat-binding factor 1	P54274	7013	20	PASS	-0.11	0.05	0.043	0.0917	-0.66	0.33	0.0472	0.126	-0.02	0.06	0.677	0.768	-0.29	0.34	0.398	0.565	-0.01	0.06	0.86	0.914	-0.18	0.35	0.606	0.794	-0.02	0.06	0.776	0.886	-0.15	0.36	0.674	0.871	-0.03	0.06	0.609	0.8	-0.21	0.36	0.554	0.818	0.104654	-0.22	0.09	0.00923	0.0514	-1.77	0.64	0.00572	0.0517	-0.16	0.09	0.0835	0.256	-1.35	0.65	0.0369	0.204	-0.13	0.1	0.176	0.607	-1.16	0.66	0.0773	0.553	-0.12	0.1	0.226	0.786	-1.03	0.66	0.118	0.797	-0.13	0.1	0.185	0.721	-1.12	0.66	0.0929	0.738	0.04	0.1	0.707	0.844	0.27	0.69	0.699	0.862	0.12	0.1	0.248	0.462	0.77	0.73	0.294	0.557	0.14	0.11	0.19	0.455	1.03	0.78	0.184	0.52	0.12	0.11	0.261	0.544	0.95	0.79	0.228	0.578	0.11	0.11	0.302	0.573	0.94	0.79	0.235	0.574	-0.12	0.1	0.207	0.396	-0.28	0.48	0.564	0.758	-0.01	0.1	0.933	0.962	-0.05	0.49	0.924	0.966	-0.01	0.11	0.892	0.955	-0.05	0.5	0.924	0.971	-0.02	0.11	0.863	0.958	-0.01	0.52	0.981	0.993	-0.04	0.11	0.733	0.91	-0.04	0.54	0.933	0.983
LILRA2	15614_168	3	Leukocyte immunoglobulin-like receptor subfamily A member 2	Q8N149	11027	20	PASS	-0.11	0.05	0.0431	0.0917	-0.15	0.07	0.0277	0.0851	-0.08	0.06	0.157	0.26	-0.12	0.07	0.101	0.229	-0.08	0.06	0.152	0.315	-0.12	0.08	0.104	0.326	-0.06	0.06	0.361	0.606	-0.1	0.08	0.206	0.533	-0.04	0.06	0.5	0.726	-0.08	0.08	0.308	0.658	0.441454	-0.05	0.08	0.539	0.73	-0.08	0.09	0.401	0.697	0	0.09	0.963	0.983	-0.04	0.1	0.689	0.88	0.04	0.1	0.649	0.906	0.01	0.1	0.957	0.998	0.07	0.1	0.469	0.9	0.03	0.11	0.785	0.99	0.09	0.1	0.339	0.818	0.05	0.11	0.629	0.97	-0.19	0.1	0.0509	0.201	-0.31	0.16	0.0559	0.277	-0.21	0.11	0.0463	0.184	-0.34	0.18	0.0569	0.264	-0.27	0.11	0.014	0.163	-0.44	0.19	0.0223	0.27	-0.25	0.11	0.0241	0.259	-0.41	0.19	0.0318	0.372	-0.24	0.11	0.0308	0.29	-0.39	0.19	0.042	0.395	-0.12	0.1	0.207	0.396	-0.18	0.13	0.151	0.392	-0.09	0.1	0.383	0.6	-0.12	0.14	0.37	0.639	-0.1	0.11	0.336	0.624	-0.16	0.14	0.279	0.638	-0.07	0.11	0.558	0.833	-0.12	0.15	0.41	0.816	-0.06	0.11	0.621	0.862	-0.11	0.15	0.462	0.841
ADGRG5	4551_72	3	Adhesion G-protein coupled receptor G5	Q8IZF4	221188	20	FLAG	-0.11	0.05	0.0431	0.0918	-0.41	0.2	0.0344	0.101	-0.08	0.06	0.147	0.248	-0.31	0.21	0.133	0.276	-0.13	0.06	0.0371	0.136	-0.4	0.22	0.0696	0.268	-0.14	0.06	0.0236	0.16	-0.42	0.23	0.0686	0.354	-0.15	0.06	0.0138	0.136	-0.46	0.23	0.0501	0.347	0.225815	-0.02	0.08	0.822	0.907	-0.05	0.3	0.859	0.948	-0.01	0.09	0.911	0.959	-0.01	0.31	0.964	0.989	-0.06	0.1	0.552	0.866	-0.09	0.33	0.78	0.975	-0.09	0.1	0.362	0.866	-0.16	0.35	0.635	0.98	-0.11	0.1	0.268	0.778	-0.22	0.35	0.527	0.965	-0.25	0.1	0.0123	0.0889	-0.93	0.42	0.0282	0.192	-0.24	0.11	0.0271	0.139	-0.88	0.46	0.0582	0.266	-0.29	0.11	0.00888	0.141	-1.1	0.49	0.0252	0.277	-0.27	0.11	0.0148	0.233	-1.01	0.49	0.039	0.381	-0.29	0.11	0.0124	0.244	-1.08	0.5	0.0324	0.386	-0.1	0.1	0.319	0.515	-0.51	0.33	0.124	0.352	-0.04	0.1	0.68	0.818	-0.33	0.35	0.346	0.618	-0.08	0.11	0.498	0.736	-0.37	0.39	0.332	0.682	-0.1	0.11	0.407	0.765	-0.37	0.41	0.362	0.8	-0.11	0.12	0.347	0.733	-0.39	0.41	0.338	0.796
PLXDC1	9235_3	3	Plexin domain-containing protein 1	Q8IUK5	57125	0.5	PASS	-0.11	0.06	0.0434	0.0923	0.03	0.05	0.476	0.627	-0.06	0.06	0.328	0.45	0.06	0.05	0.229	0.394	-0.02	0.06	0.73	0.833	0.08	0.05	0.115	0.342	0.02	0.06	0.803	0.903	0.09	0.05	0.0966	0.408	0.01	0.06	0.929	0.968	0.08	0.05	0.144	0.501	0.878156	-0.07	0.08	0.408	0.625	0	0.13	0.998	0.999	-0.06	0.09	0.494	0.712	-0.01	0.14	0.937	0.984	-0.02	0.1	0.84	0.959	-0.01	0.15	0.925	0.997	0.04	0.1	0.713	0.952	0.01	0.15	0.95	0.999	0.03	0.1	0.742	0.953	-0.02	0.15	0.887	0.993	-0.08	0.1	0.383	0.601	0.06	0.07	0.437	0.7	-0.03	0.1	0.792	0.883	0.09	0.08	0.253	0.524	-0.02	0.11	0.884	0.947	0.1	0.08	0.213	0.549	-0.01	0.11	0.936	0.977	0.1	0.08	0.257	0.606	-0.01	0.11	0.913	0.964	0.1	0.08	0.257	0.598	-0.15	0.1	0.125	0.29	0.03	0.07	0.663	0.824	-0.05	0.1	0.601	0.765	0.06	0.08	0.421	0.681	0.01	0.11	0.915	0.965	0.11	0.08	0.178	0.561	0.06	0.12	0.592	0.85	0.14	0.09	0.107	0.676	0.04	0.12	0.734	0.91	0.12	0.09	0.148	0.706
MAN1B1	7071_23	4	Endoplasmic reticulum mannosyl-oligosaccharide 1,2-alpha-mannosidase	Q9UKM7	11253	20	PASS	-0.11	0.05	0.0434	0.0923	-0.47	0.3	0.119	0.243	-0.16	0.06	0.00622	0.0232	-0.7	0.33	0.0345	0.112	-0.16	0.06	0.00757	0.0508	-0.69	0.34	0.0428	0.21	-0.13	0.06	0.0331	0.185	-0.56	0.34	0.0999	0.412	-0.13	0.06	0.0378	0.209	-0.54	0.34	0.108	0.454	0.53266	-0.1	0.09	0.248	0.466	-0.49	0.56	0.382	0.686	-0.16	0.09	0.0917	0.27	-0.92	0.61	0.135	0.415	-0.1	0.1	0.288	0.706	-0.57	0.63	0.362	0.85	-0.08	0.1	0.432	0.889	-0.4	0.64	0.527	0.973	-0.09	0.1	0.35	0.824	-0.44	0.64	0.493	0.951	-0.18	0.1	0.0625	0.227	-0.98	0.56	0.0808	0.329	-0.2	0.11	0.0608	0.218	-0.99	0.6	0.102	0.346	-0.25	0.11	0.0251	0.207	-1.21	0.63	0.0541	0.348	-0.22	0.11	0.0441	0.312	-1.1	0.61	0.0731	0.422	-0.22	0.11	0.0488	0.32	-1.1	0.6	0.0667	0.408	-0.03	0.1	0.765	0.861	-0.09	0.47	0.841	0.922	-0.1	0.11	0.343	0.568	-0.31	0.51	0.539	0.757	-0.11	0.11	0.342	0.629	-0.3	0.54	0.572	0.817	-0.07	0.11	0.524	0.826	-0.19	0.53	0.716	0.918	-0.06	0.11	0.624	0.863	-0.13	0.53	0.814	0.951
PUS1	11201_19	3	tRNA pseudouridine synthase A, mitochondrial	Q9Y606		20	PASS	0.11	0.05	0.0435	0.0924	0.3	0.13	0.0207	0.0694	0.1	0.06	0.0856	0.164	0.25	0.14	0.066	0.173	0.08	0.06	0.17	0.338	0.2	0.14	0.152	0.39	0.08	0.06	0.16	0.394	0.22	0.14	0.122	0.442	0.08	0.06	0.186	0.444	0.21	0.14	0.15	0.507	0.102658	-0.02	0.08	0.833	0.914	0	0.22	0.989	0.996	0.01	0.09	0.928	0.965	0.05	0.23	0.845	0.951	0	0.09	0.986	0.997	0.01	0.25	0.982	1	0	0.1	0.997	1	0	0.25	0.995	1	-0.03	0.1	0.782	0.96	-0.07	0.26	0.786	0.988	0.22	0.1	0.0237	0.13	0.49	0.22	0.025	0.182	0.18	0.1	0.0823	0.256	0.4	0.24	0.0886	0.325	0.16	0.11	0.126	0.379	0.35	0.24	0.14	0.473	0.17	0.11	0.114	0.403	0.38	0.24	0.111	0.467	0.17	0.11	0.107	0.39	0.38	0.24	0.105	0.454	0.17	0.1	0.0751	0.211	0.4	0.22	0.0691	0.264	0.15	0.1	0.141	0.348	0.35	0.24	0.151	0.432	0.13	0.11	0.241	0.537	0.31	0.25	0.212	0.589	0.11	0.11	0.291	0.698	0.3	0.25	0.225	0.74	0.12	0.11	0.277	0.699	0.3	0.25	0.225	0.746
FBXL4	11416_23	3	F-box/LRR-repeat protein 4	Q9UKA2	26235	0.5	PASS	-0.11	0.05	0.0435	0.0924	-0.4	0.23	0.0858	0.193	-0.08	0.06	0.148	0.248	-0.3	0.25	0.234	0.401	-0.07	0.06	0.272	0.453	-0.21	0.26	0.416	0.654	-0.05	0.06	0.385	0.626	-0.17	0.26	0.508	0.777	-0.06	0.06	0.36	0.621	-0.17	0.26	0.517	0.799	0.134883	-0.23	0.09	0.0068	0.0415	-1.05	0.4	0.00925	0.0721	-0.26	0.09	0.00528	0.0444	-1.16	0.44	0.00751	0.0776	-0.2	0.1	0.0435	0.36	-0.86	0.45	0.056	0.507	-0.19	0.1	0.0535	0.546	-0.85	0.45	0.0625	0.71	-0.21	0.1	0.0344	0.48	-0.92	0.46	0.0453	0.667	-0.04	0.1	0.649	0.805	-0.1	0.44	0.819	0.916	0.1	0.11	0.346	0.557	0.51	0.47	0.287	0.552	0.07	0.11	0.53	0.747	0.37	0.49	0.455	0.742	0.09	0.11	0.416	0.674	0.44	0.49	0.372	0.69	0.09	0.11	0.392	0.645	0.46	0.5	0.357	0.672	-0.01	0.1	0.908	0.952	0.02	0.37	0.956	0.977	-0.03	0.1	0.765	0.872	-0.02	0.4	0.958	0.977	0.01	0.11	0.904	0.96	0.16	0.42	0.705	0.874	0	0.11	0.987	0.994	0.11	0.43	0.79	0.937	0	0.11	1	1	0.15	0.43	0.727	0.924
HAMP	3504_58	2	Hepcidin	P81172	57817	0.5	PASS	0.12	0.06	0.0437	0.0928	0.09	0.05	0.0505	0.133	0.15	0.07	0.0226	0.0611	0.11	0.05	0.0253	0.0913	0.09	0.07	0.18	0.349	0.06	0.05	0.249	0.503	0.04	0.07	0.616	0.793	0.02	0.05	0.741	0.901	0.06	0.07	0.387	0.641	0.03	0.06	0.533	0.809	0.94603	0.1	0.1	0.286	0.511	0.12	0.08	0.146	0.417	0.1	0.1	0.314	0.558	0.12	0.09	0.168	0.468	0.05	0.11	0.647	0.906	0.08	0.09	0.401	0.868	-0.02	0.11	0.837	0.971	0.01	0.09	0.909	0.997	0	0.11	0.978	0.995	0.02	0.1	0.857	0.993	0.09	0.11	0.373	0.595	0.06	0.08	0.442	0.702	0.16	0.11	0.156	0.353	0.12	0.09	0.182	0.451	0.1	0.12	0.38	0.632	0.06	0.09	0.52	0.783	0.08	0.12	0.516	0.747	0.04	0.1	0.715	0.887	0.1	0.12	0.388	0.643	0.05	0.1	0.574	0.812	0.16	0.11	0.143	0.312	0.1	0.08	0.228	0.484	0.2	0.12	0.106	0.298	0.11	0.09	0.217	0.508	0.12	0.13	0.33	0.619	0.05	0.09	0.57	0.816	0.07	0.13	0.583	0.845	0.02	0.09	0.839	0.955	0.1	0.13	0.433	0.775	0.04	0.1	0.666	0.901
CAPG	4968_50	1	Macrophage-capping protein	P40121	822	20	FLAG	-0.11	0.06	0.0438	0.0929	-0.13	0.11	0.231	0.384	-0.09	0.06	0.117	0.209	-0.1	0.11	0.394	0.562	-0.11	0.06	0.0646	0.191	-0.12	0.12	0.321	0.578	-0.11	0.06	0.0746	0.275	-0.12	0.12	0.304	0.626	-0.1	0.06	0.112	0.352	-0.09	0.12	0.426	0.741	0.805072	-0.11	0.09	0.241	0.458	-0.07	0.17	0.674	0.876	-0.06	0.1	0.514	0.724	-0.02	0.18	0.898	0.973	-0.03	0.1	0.759	0.941	0.05	0.19	0.784	0.975	-0.05	0.1	0.635	0.937	0.01	0.19	0.939	0.999	-0.05	0.1	0.663	0.936	0.03	0.19	0.881	0.993	-0.17	0.1	0.0884	0.273	-0.34	0.21	0.1	0.363	-0.19	0.11	0.078	0.248	-0.36	0.22	0.108	0.355	-0.24	0.11	0.0283	0.216	-0.47	0.24	0.0456	0.329	-0.24	0.11	0.0308	0.28	-0.47	0.24	0.047	0.392	-0.23	0.11	0.0462	0.316	-0.44	0.24	0.0666	0.408	-0.07	0.1	0.498	0.663	-0.03	0.18	0.86	0.931	-0.04	0.11	0.722	0.843	0.03	0.19	0.875	0.946	-0.08	0.11	0.491	0.732	-0.02	0.2	0.923	0.971	-0.06	0.12	0.636	0.865	0	0.2	0.983	0.994	-0.04	0.12	0.713	0.903	0.03	0.21	0.895	0.972
UBE2E1	14326_4	3	Ubiquitin-conjugating enzyme E2 E1	P51965	7324	20	PASS	0.11	0.05	0.0439	0.0931	0.2	0.1	0.0362	0.104	0.12	0.06	0.0306	0.0766	0.23	0.1	0.0251	0.091	0.07	0.06	0.25	0.429	0.14	0.11	0.188	0.432	0.06	0.06	0.346	0.592	0.12	0.11	0.263	0.589	0.05	0.06	0.424	0.67	0.11	0.11	0.332	0.675	0.247	0.02	0.09	0.838	0.916	0.06	0.14	0.671	0.875	0.01	0.09	0.88	0.948	0.06	0.15	0.695	0.881	-0.06	0.1	0.549	0.864	-0.05	0.16	0.759	0.972	-0.05	0.1	0.583	0.927	-0.04	0.17	0.792	0.99	-0.09	0.1	0.393	0.844	-0.1	0.17	0.569	0.969	0.14	0.1	0.146	0.357	0.27	0.19	0.157	0.436	0.19	0.11	0.0714	0.237	0.37	0.21	0.0851	0.322	0.14	0.11	0.2	0.466	0.28	0.22	0.207	0.541	0.13	0.11	0.235	0.526	0.27	0.22	0.223	0.571	0.14	0.11	0.214	0.501	0.29	0.22	0.199	0.547	0.21	0.1	0.0331	0.128	0.35	0.18	0.0434	0.201	0.22	0.1	0.0292	0.153	0.39	0.19	0.0345	0.215	0.18	0.11	0.096	0.378	0.32	0.19	0.0978	0.469	0.14	0.11	0.2	0.638	0.24	0.2	0.214	0.739	0.14	0.11	0.21	0.653	0.24	0.2	0.233	0.747
IFNA5	6210_100	3	Interferon alpha-5	P01569	3442	20	PASS	0.11	0.05	0.044	0.0933	0.32	0.23	0.168	0.309	0.07	0.06	0.215	0.33	0.22	0.25	0.37	0.541	0.08	0.06	0.194	0.366	0.26	0.26	0.318	0.575	0.06	0.06	0.331	0.578	0.24	0.27	0.384	0.694	0.06	0.06	0.308	0.57	0.24	0.27	0.384	0.711	0.172291	0.23	0.09	0.0063	0.0395	0.73	0.36	0.045	0.205	0.23	0.09	0.0111	0.0715	0.82	0.38	0.0305	0.184	0.21	0.1	0.0306	0.312	0.79	0.41	0.052	0.502	0.21	0.1	0.0382	0.511	0.84	0.42	0.0467	0.686	0.22	0.1	0.0309	0.48	0.9	0.43	0.0368	0.667	0.02	0.1	0.863	0.933	0.35	0.5	0.489	0.734	-0.01	0.1	0.915	0.958	0.3	0.54	0.583	0.787	0.03	0.11	0.808	0.916	0.55	0.57	0.337	0.658	0.01	0.11	0.917	0.967	0.5	0.58	0.393	0.701	0.01	0.11	0.936	0.974	0.46	0.59	0.432	0.727	0.04	0.09	0.665	0.791	-0.22	0.4	0.583	0.767	-0.05	0.1	0.624	0.779	-0.55	0.45	0.219	0.512	-0.06	0.11	0.567	0.778	-0.59	0.47	0.205	0.583	-0.09	0.11	0.428	0.781	-0.65	0.49	0.182	0.735	-0.08	0.11	0.453	0.789	-0.64	0.48	0.185	0.737
CD109	3290_50	2	CD109 antigen	Q6YHK3	135228	0.5	PASS	-0.11	0.05	0.044	0.0933	-0.38	0.18	0.0362	0.104	-0.12	0.06	0.0322	0.0796	-0.44	0.2	0.0239	0.0886	-0.07	0.06	0.217	0.393	-0.26	0.2	0.194	0.437	0	0.06	0.985	0.993	-0.05	0.21	0.815	0.931	0.01	0.06	0.868	0.938	-0.01	0.21	0.948	0.984	0.820644	-0.15	0.09	0.074	0.215	-0.57	0.31	0.0667	0.26	-0.2	0.09	0.0324	0.138	-0.72	0.33	0.0296	0.181	-0.1	0.1	0.312	0.73	-0.35	0.34	0.301	0.82	-0.01	0.1	0.921	0.985	-0.08	0.36	0.822	0.992	-0.01	0.1	0.914	0.983	-0.09	0.37	0.811	0.989	-0.11	0.1	0.267	0.505	-0.51	0.35	0.143	0.419	-0.12	0.11	0.276	0.493	-0.55	0.38	0.146	0.409	-0.1	0.11	0.364	0.62	-0.47	0.39	0.225	0.558	-0.05	0.11	0.639	0.824	-0.33	0.39	0.395	0.702	-0.04	0.11	0.742	0.875	-0.28	0.39	0.478	0.756	-0.05	0.1	0.599	0.741	-0.12	0.3	0.701	0.844	-0.04	0.11	0.736	0.853	-0.1	0.33	0.756	0.889	0.01	0.11	0.927	0.969	0.04	0.34	0.898	0.96	0.08	0.12	0.478	0.8	0.24	0.36	0.5	0.852	0.1	0.12	0.389	0.758	0.3	0.37	0.412	0.814
SPR	9287_6	3	Sepiapterin reductase	P35270	6697	20	PASS	-0.11	0.05	0.044	0.0933	-0.44	0.25	0.0849	0.192	-0.13	0.06	0.0194	0.0548	-0.42	0.27	0.121	0.258	-0.13	0.06	0.0344	0.13	-0.39	0.28	0.157	0.395	-0.08	0.06	0.179	0.414	-0.26	0.28	0.346	0.665	-0.08	0.06	0.215	0.476	-0.28	0.28	0.313	0.661	0.519664	-0.14	0.09	0.106	0.274	-0.78	0.45	0.0863	0.305	-0.18	0.09	0.05	0.181	-0.87	0.48	0.0693	0.292	-0.11	0.1	0.236	0.663	-0.64	0.48	0.18	0.735	-0.08	0.1	0.424	0.885	-0.52	0.49	0.28	0.913	-0.1	0.1	0.304	0.798	-0.63	0.48	0.192	0.855	-0.15	0.1	0.114	0.311	-0.69	0.52	0.18	0.467	-0.18	0.11	0.0869	0.263	-0.78	0.56	0.167	0.436	-0.19	0.11	0.0701	0.3	-0.83	0.58	0.152	0.484	-0.15	0.11	0.172	0.463	-0.66	0.57	0.249	0.599	-0.13	0.11	0.253	0.535	-0.57	0.56	0.307	0.632	-0.02	0.1	0.81	0.89	0.02	0.39	0.967	0.982	-0.03	0.11	0.785	0.885	0.19	0.42	0.643	0.821	-0.05	0.11	0.68	0.845	0.14	0.44	0.753	0.894	-0.02	0.11	0.847	0.954	0.21	0.45	0.635	0.892	-0.01	0.11	0.932	0.98	0.2	0.45	0.659	0.901
DNAJA2	11582_63	3	DnaJ homolog subfamily A member 2	O60884	10294	20	PASS	0.11	0.05	0.044	0.0933	0.24	0.11	0.0237	0.0755	0.13	0.06	0.0242	0.0643	0.29	0.11	0.0117	0.0524	0.13	0.06	0.028	0.116	0.29	0.12	0.0146	0.115	0.13	0.06	0.0261	0.168	0.3	0.12	0.0136	0.187	0.13	0.06	0.032	0.196	0.29	0.12	0.016	0.222	0.271742	0.04	0.09	0.6	0.774	0.11	0.17	0.489	0.766	0.04	0.09	0.646	0.816	0.11	0.18	0.544	0.799	0	0.09	0.959	0.99	0.04	0.18	0.821	0.979	0.01	0.1	0.889	0.976	0.06	0.19	0.754	0.99	-0.01	0.1	0.916	0.983	0.01	0.19	0.948	0.995	0.23	0.1	0.0181	0.111	0.51	0.2	0.0106	0.11	0.31	0.11	0.0043	0.0555	0.66	0.22	0.00235	0.0525	0.31	0.11	0.00458	0.107	0.68	0.22	0.00256	0.13	0.33	0.11	0.00313	0.168	0.7	0.23	0.00187	0.216	0.36	0.11	0.00177	0.159	0.77	0.23	0.000835	0.221	0.08	0.1	0.392	0.577	0.17	0.2	0.403	0.637	0.1	0.1	0.329	0.556	0.2	0.21	0.347	0.618	0.14	0.11	0.196	0.493	0.27	0.22	0.218	0.593	0.12	0.11	0.284	0.695	0.22	0.23	0.335	0.784	0.11	0.11	0.329	0.727	0.2	0.23	0.389	0.809
S100A12	5852_6	3	Protein S100-A12	P80511	6283	20	PASS	0.11	0.05	0.0443	0.0938	0.18	0.11	0.0941	0.206	0.13	0.06	0.0256	0.0672	0.24	0.12	0.0415	0.127	0.06	0.06	0.354	0.538	0.12	0.12	0.347	0.598	0.03	0.06	0.632	0.803	0.06	0.13	0.653	0.861	0	0.06	0.973	0.989	0.01	0.13	0.95	0.984	0.425033	0.19	0.09	0.0245	0.101	0.39	0.18	0.027	0.147	0.25	0.09	0.00914	0.0632	0.48	0.19	0.0118	0.0992	0.16	0.1	0.118	0.523	0.33	0.21	0.109	0.622	0.14	0.1	0.171	0.744	0.31	0.21	0.139	0.8	0.12	0.1	0.253	0.77	0.27	0.21	0.2	0.855	0.03	0.1	0.736	0.861	0.04	0.2	0.827	0.918	0.02	0.1	0.836	0.912	0.01	0.22	0.947	0.979	-0.04	0.11	0.686	0.845	-0.1	0.23	0.662	0.861	-0.06	0.11	0.606	0.806	-0.14	0.23	0.549	0.809	-0.09	0.11	0.411	0.661	-0.2	0.24	0.393	0.701	0.07	0.1	0.473	0.64	0.05	0.19	0.783	0.888	0.09	0.11	0.404	0.615	0.14	0.22	0.511	0.74	0	0.11	0.972	0.988	0.01	0.23	0.972	0.988	-0.04	0.12	0.707	0.897	-0.1	0.23	0.685	0.91	-0.07	0.12	0.53	0.826	-0.15	0.24	0.52	0.862
PDYN	19638_9	3	Dynorphin A (1-17)	P01213		20	PASS	0.11	0.05	0.0443	0.0938	0.3	0.16	0.0575	0.145	0.13	0.06	0.0285	0.0732	0.35	0.17	0.0409	0.126	0.13	0.06	0.0262	0.112	0.37	0.17	0.0358	0.192	0.12	0.06	0.0401	0.203	0.34	0.18	0.0564	0.33	0.12	0.06	0.0525	0.247	0.32	0.18	0.0716	0.395	0.0120995	-0.07	0.08	0.437	0.65	-0.2	0.25	0.431	0.72	-0.06	0.09	0.489	0.712	-0.2	0.27	0.466	0.752	-0.09	0.09	0.364	0.778	-0.25	0.28	0.378	0.861	-0.12	0.1	0.216	0.774	-0.35	0.29	0.222	0.894	-0.15	0.1	0.128	0.663	-0.45	0.29	0.126	0.772	0.32	0.1	0.00136	0.0218	0.97	0.29	0.001	0.0226	0.37	0.11	0.0007	0.0193	1.12	0.32	0.000441	0.0182	0.37	0.11	0.000805	0.062	1.11	0.33	0.000704	0.082	0.38	0.11	0.000622	0.137	1.14	0.33	0.00058	0.173	0.38	0.11	0.0007	0.157	1.15	0.33	0.000561	0.221	0.11	0.1	0.262	0.457	0.3	0.29	0.296	0.553	0.13	0.1	0.215	0.436	0.36	0.31	0.255	0.547	0.17	0.11	0.116	0.401	0.49	0.33	0.137	0.515	0.16	0.11	0.156	0.596	0.46	0.34	0.178	0.735	0.16	0.11	0.145	0.595	0.47	0.34	0.165	0.725
LRRC3	6917_49	3	Leucine-rich repeat-containing protein 3	Q9BY71	81543	20	PASS	-0.11	0.05	0.0444	0.0939	-0.12	0.11	0.293	0.451	-0.12	0.06	0.0411	0.0943	-0.12	0.12	0.32	0.493	-0.1	0.06	0.1	0.249	-0.1	0.13	0.425	0.661	-0.1	0.06	0.113	0.333	-0.09	0.13	0.49	0.764	-0.09	0.06	0.138	0.389	-0.1	0.13	0.454	0.761	0.34484	-0.18	0.09	0.0346	0.127	-0.42	0.21	0.0466	0.21	-0.23	0.09	0.0122	0.0759	-0.51	0.22	0.0198	0.14	-0.2	0.1	0.033	0.321	-0.44	0.23	0.0515	0.5	-0.2	0.1	0.0369	0.506	-0.42	0.23	0.0645	0.713	-0.2	0.1	0.0435	0.504	-0.42	0.23	0.0708	0.707	-0.11	0.1	0.242	0.477	-0.19	0.22	0.383	0.649	-0.07	0.11	0.514	0.7	0.02	0.23	0.932	0.974	-0.08	0.11	0.469	0.702	-0.03	0.24	0.909	0.965	-0.08	0.11	0.484	0.724	-0.04	0.24	0.861	0.947	-0.07	0.11	0.541	0.759	-0.04	0.24	0.858	0.943	-0.01	0.09	0.923	0.958	0.17	0.17	0.323	0.577	-0.02	0.1	0.845	0.917	0.13	0.18	0.475	0.715	0.03	0.11	0.79	0.907	0.18	0.19	0.351	0.697	0.03	0.11	0.814	0.942	0.22	0.21	0.297	0.766	0.03	0.11	0.779	0.928	0.2	0.21	0.332	0.794
CCDC64	11158_40	3	Bicaudal D-related protein 1	Q6ZP65		20	PASS	-0.11	0.06	0.0444	0.094	-0.16	0.19	0.415	0.572	-0.05	0.06	0.355	0.476	-0.08	0.2	0.684	0.802	-0.05	0.06	0.455	0.633	-0.05	0.21	0.803	0.906	-0.04	0.06	0.531	0.739	0	0.21	0.989	0.996	-0.04	0.06	0.5	0.726	-0.01	0.21	0.96	0.987	0.243101	0.01	0.09	0.904	0.954	0.14	0.34	0.687	0.882	0.08	0.09	0.38	0.623	0.33	0.37	0.375	0.685	0.14	0.1	0.154	0.571	0.46	0.4	0.246	0.787	0.16	0.1	0.108	0.668	0.59	0.4	0.136	0.8	0.15	0.1	0.125	0.661	0.55	0.41	0.18	0.844	-0.23	0.1	0.019	0.114	-0.57	0.34	0.0949	0.356	-0.22	0.11	0.0378	0.167	-0.58	0.34	0.089	0.325	-0.24	0.11	0.0306	0.221	-0.58	0.34	0.0883	0.404	-0.24	0.11	0.0297	0.274	-0.6	0.36	0.0903	0.443	-0.25	0.11	0.024	0.276	-0.64	0.38	0.0874	0.437	-0.14	0.1	0.163	0.336	0.02	0.37	0.963	0.981	-0.05	0.1	0.6	0.764	0.15	0.4	0.701	0.857	-0.07	0.11	0.51	0.742	0.18	0.42	0.672	0.86	-0.07	0.11	0.565	0.837	0.23	0.41	0.576	0.874	-0.06	0.11	0.61	0.859	0.27	0.41	0.511	0.859
SPTLC1	7886_26	3	Serine palmitoyltransferase 1	O15269	10558	20	FLAG	0.11	0.05	0.0445	0.094	0.15	0.11	0.166	0.306	0.1	0.06	0.0669	0.136	0.15	0.11	0.199	0.359	0.01	0.06	0.861	0.914	0	0.12	0.967	0.986	0.01	0.06	0.897	0.95	0.01	0.12	0.943	0.979	0.01	0.06	0.843	0.925	0.03	0.12	0.827	0.937	0.189294	-0.02	0.08	0.85	0.922	-0.14	0.2	0.488	0.766	-0.08	0.09	0.364	0.608	-0.31	0.22	0.15	0.441	-0.18	0.1	0.0637	0.419	-0.49	0.24	0.0379	0.461	-0.2	0.1	0.0421	0.517	-0.53	0.24	0.0319	0.652	-0.25	0.1	0.0164	0.419	-0.62	0.25	0.0137	0.565	0.17	0.1	0.0825	0.262	0.27	0.17	0.118	0.389	0.19	0.11	0.0701	0.234	0.34	0.18	0.0683	0.288	0.11	0.11	0.3	0.566	0.23	0.19	0.241	0.575	0.14	0.11	0.22	0.516	0.27	0.19	0.171	0.529	0.16	0.11	0.154	0.442	0.32	0.2	0.106	0.456	0.2	0.1	0.0385	0.142	0.26	0.18	0.139	0.373	0.26	0.1	0.0116	0.0927	0.35	0.19	0.0638	0.289	0.17	0.11	0.118	0.402	0.21	0.21	0.316	0.672	0.15	0.12	0.194	0.638	0.18	0.21	0.38	0.808	0.17	0.12	0.143	0.595	0.22	0.21	0.299	0.778
VSNL1	13522_20	3	Visinin-like protein 1	P62760	7447	20	FLAG	-0.11	0.05	0.0446	0.0941	-0.23	0.12	0.0572	0.145	-0.12	0.06	0.0386	0.0905	-0.24	0.13	0.0633	0.168	-0.09	0.06	0.14	0.3	-0.17	0.13	0.194	0.437	-0.05	0.06	0.439	0.675	-0.11	0.13	0.409	0.713	-0.03	0.06	0.626	0.809	-0.09	0.13	0.495	0.787	0.420754	-0.02	0.08	0.855	0.923	0.03	0.19	0.891	0.962	-0.04	0.09	0.68	0.836	-0.01	0.2	0.944	0.986	0.03	0.09	0.72	0.929	0.12	0.2	0.564	0.934	0.08	0.1	0.4	0.872	0.18	0.2	0.388	0.941	0.09	0.1	0.369	0.831	0.18	0.21	0.386	0.927	-0.13	0.1	0.166	0.383	-0.33	0.22	0.125	0.399	-0.18	0.1	0.0872	0.264	-0.43	0.24	0.0683	0.288	-0.17	0.11	0.108	0.358	-0.43	0.25	0.0818	0.395	-0.15	0.11	0.172	0.463	-0.38	0.25	0.117	0.474	-0.14	0.11	0.202	0.489	-0.38	0.25	0.124	0.473	-0.18	0.1	0.0545	0.175	-0.5	0.25	0.0471	0.212	-0.15	0.1	0.15	0.361	-0.39	0.27	0.144	0.423	-0.12	0.11	0.266	0.56	-0.31	0.28	0.268	0.634	-0.08	0.11	0.491	0.805	-0.22	0.28	0.427	0.824	-0.04	0.11	0.696	0.895	-0.16	0.28	0.559	0.874
PSIP1	17176_13	3	PC4 and SFRS1-interacting protein	O75475	11168	20	PASS	0.11	0.06	0.0448	0.0946	0.33	0.16	0.0359	0.104	0.13	0.06	0.0328	0.0804	0.38	0.17	0.0248	0.0904	0.1	0.06	0.125	0.284	0.29	0.17	0.0956	0.31	0.06	0.06	0.372	0.616	0.18	0.18	0.3	0.622	0.05	0.06	0.484	0.717	0.15	0.18	0.401	0.724	0.192688	0.05	0.09	0.578	0.757	0.15	0.23	0.517	0.785	0.05	0.1	0.575	0.768	0.17	0.25	0.49	0.77	0.01	0.1	0.938	0.982	0.06	0.27	0.824	0.98	-0.01	0.1	0.89	0.976	0	0.27	0.997	1	-0.06	0.11	0.597	0.921	-0.11	0.28	0.699	0.984	0.07	0.1	0.511	0.704	0.2	0.3	0.496	0.738	0.08	0.11	0.457	0.655	0.23	0.32	0.483	0.713	0.06	0.11	0.589	0.789	0.18	0.33	0.589	0.82	0.03	0.12	0.804	0.914	0.09	0.33	0.799	0.92	0.04	0.12	0.734	0.871	0.11	0.34	0.739	0.891	0.26	0.1	0.0137	0.0723	0.77	0.3	0.0116	0.0915	0.3	0.11	0.00751	0.0723	0.89	0.33	0.00689	0.0912	0.26	0.12	0.0264	0.246	0.77	0.34	0.0217	0.272	0.2	0.12	0.0912	0.538	0.59	0.34	0.084	0.649	0.19	0.12	0.105	0.553	0.57	0.35	0.0976	0.677
PCDHB2	10748_216	3	Protocadherin beta-2	Q9Y5E7	56133	20	PASS	-0.11	0.05	0.0449	0.0949	-0.19	0.15	0.222	0.374	-0.17	0.06	0.00419	0.0172	-0.26	0.17	0.117	0.254	-0.14	0.06	0.0164	0.0837	-0.27	0.17	0.122	0.351	-0.13	0.06	0.0315	0.182	-0.26	0.17	0.143	0.475	-0.13	0.06	0.039	0.212	-0.24	0.17	0.172	0.532	0.452607	-0.03	0.08	0.721	0.853	-0.18	0.21	0.395	0.696	-0.04	0.09	0.645	0.816	-0.18	0.24	0.454	0.743	0	0.1	0.969	0.994	-0.11	0.25	0.664	0.961	0.02	0.1	0.848	0.971	-0.05	0.25	0.842	0.992	0.03	0.1	0.749	0.954	-0.03	0.26	0.904	0.993	-0.19	0.1	0.0497	0.199	-0.24	0.3	0.424	0.686	-0.23	0.11	0.0333	0.157	-0.19	0.31	0.535	0.75	-0.23	0.11	0.0355	0.234	-0.26	0.31	0.405	0.709	-0.22	0.11	0.0453	0.313	-0.26	0.31	0.403	0.708	-0.21	0.11	0.0518	0.322	-0.26	0.31	0.413	0.715	-0.12	0.1	0.205	0.394	-0.16	0.31	0.596	0.778	-0.28	0.11	0.00899	0.0805	-0.52	0.34	0.125	0.397	-0.27	0.11	0.0177	0.206	-0.56	0.36	0.117	0.496	-0.27	0.11	0.0189	0.406	-0.64	0.36	0.0776	0.634	-0.27	0.12	0.0185	0.406	-0.6	0.36	0.0998	0.677
HTRA2	3317_33	1	Serine protease HTRA2, mitochondrial	O43464	27429	20	FLAG	0.11	0.05	0.0451	0.0952	0.19	0.1	0.0463	0.124	0.13	0.06	0.0195	0.055	0.23	0.1	0.0265	0.0939	0.13	0.06	0.0332	0.127	0.21	0.11	0.0459	0.217	0.13	0.06	0.0342	0.189	0.22	0.11	0.0479	0.313	0.13	0.06	0.034	0.201	0.22	0.11	0.0506	0.347	0.187489	0	0.09	0.989	0.995	0.01	0.16	0.943	0.982	0.01	0.09	0.942	0.974	0.02	0.17	0.88	0.967	-0.01	0.09	0.954	0.988	0	0.17	0.984	1	-0.01	0.1	0.945	0.99	0	0.18	0.983	0.999	-0.03	0.1	0.771	0.96	-0.04	0.18	0.809	0.989	0.12	0.1	0.204	0.43	0.24	0.18	0.186	0.474	0.19	0.11	0.0793	0.25	0.35	0.2	0.0826	0.316	0.19	0.11	0.0928	0.337	0.34	0.21	0.0991	0.42	0.2	0.11	0.0776	0.357	0.36	0.21	0.0814	0.435	0.22	0.11	0.0567	0.326	0.4	0.21	0.0606	0.403	0.23	0.1	0.018	0.0861	0.39	0.17	0.0256	0.147	0.25	0.1	0.0144	0.104	0.42	0.19	0.0221	0.171	0.25	0.11	0.0184	0.208	0.42	0.19	0.0302	0.314	0.24	0.11	0.0306	0.444	0.38	0.2	0.0534	0.591	0.25	0.11	0.0257	0.433	0.39	0.2	0.048	0.568
FUT2	9121_28	3	Galactoside 2-alpha-L-fucosyltransferase 2	Q10981	2524	20	PASS	-0.11	0.05	0.0455	0.0959	-0.28	0.32	0.381	0.539	-0.08	0.06	0.181	0.289	-0.2	0.33	0.546	0.693	-0.05	0.06	0.362	0.545	-0.02	0.35	0.959	0.983	-0.07	0.06	0.221	0.462	-0.09	0.36	0.8	0.923	-0.07	0.06	0.239	0.498	-0.07	0.36	0.839	0.94	0.113001	0.02	0.08	0.852	0.922	0.18	0.4	0.66	0.872	0.07	0.09	0.439	0.67	0.32	0.42	0.444	0.737	0.12	0.1	0.227	0.659	0.5	0.45	0.265	0.796	0.07	0.1	0.475	0.9	0.3	0.46	0.518	0.973	0.09	0.1	0.392	0.844	0.42	0.48	0.384	0.927	-0.11	0.1	0.247	0.482	-0.31	0.63	0.623	0.82	-0.1	0.1	0.333	0.547	-0.35	0.67	0.598	0.796	-0.09	0.11	0.396	0.642	-0.14	0.7	0.836	0.935	-0.09	0.11	0.401	0.661	-0.09	0.69	0.902	0.962	-0.11	0.11	0.322	0.591	-0.25	0.7	0.72	0.883	-0.26	0.1	0.00759	0.0494	-1.88	0.85	0.0265	0.15	-0.26	0.11	0.0154	0.109	-1.87	0.86	0.0292	0.199	-0.25	0.11	0.0249	0.241	-1.76	0.9	0.0492	0.379	-0.26	0.11	0.0234	0.439	-1.73	0.95	0.0676	0.611	-0.25	0.12	0.0297	0.455	-1.68	0.95	0.078	0.633
UAP1	13580_2	3	UDP-N-acetylhexosamine pyrophosphorylase	Q16222	6675	20	PASS	0.11	0.05	0.0456	0.0961	0.3	0.16	0.0637	0.155	0.02	0.06	0.766	0.84	0.06	0.17	0.745	0.843	-0.03	0.06	0.642	0.775	-0.01	0.18	0.943	0.975	-0.05	0.06	0.384	0.625	-0.05	0.19	0.785	0.92	-0.07	0.06	0.281	0.54	-0.07	0.19	0.7	0.888	0.938893	0.14	0.09	0.104	0.27	0.56	0.29	0.0525	0.225	0.04	0.09	0.696	0.847	0.23	0.31	0.456	0.745	-0.03	0.1	0.733	0.932	0.11	0.33	0.727	0.971	-0.07	0.1	0.506	0.915	0.04	0.33	0.902	0.997	-0.1	0.1	0.345	0.823	-0.06	0.34	0.861	0.993	0.09	0.1	0.353	0.58	0.09	0.32	0.774	0.895	-0.04	0.11	0.715	0.838	-0.27	0.35	0.45	0.685	-0.05	0.11	0.628	0.812	-0.28	0.36	0.445	0.734	-0.08	0.11	0.497	0.732	-0.33	0.37	0.371	0.689	-0.07	0.11	0.525	0.746	-0.27	0.37	0.475	0.753	0.09	0.1	0.372	0.559	0.18	0.25	0.462	0.68	0.04	0.1	0.687	0.821	0.08	0.27	0.78	0.899	-0.01	0.11	0.926	0.968	-0.01	0.28	0.961	0.985	-0.02	0.11	0.878	0.963	0	0.3	0.988	0.996	-0.03	0.11	0.791	0.932	-0.02	0.3	0.947	0.987
NNAT	9374_24	3	Neuronatin	Q16517	4826	20	FLAG	0.11	0.05	0.0457	0.0963	0.16	0.08	0.0445	0.121	0.08	0.06	0.181	0.289	0.11	0.08	0.178	0.333	0.08	0.06	0.181	0.351	0.12	0.09	0.185	0.429	0.05	0.06	0.392	0.631	0.08	0.09	0.371	0.682	0.05	0.06	0.371	0.629	0.08	0.09	0.362	0.695	0.391428	0.16	0.08	0.061	0.189	0.22	0.12	0.0594	0.242	0.15	0.09	0.0904	0.268	0.22	0.13	0.0826	0.322	0.17	0.1	0.0687	0.426	0.25	0.13	0.0635	0.517	0.14	0.1	0.15	0.708	0.21	0.14	0.13	0.8	0.14	0.1	0.168	0.695	0.19	0.14	0.157	0.815	0.14	0.1	0.143	0.352	0.26	0.16	0.103	0.366	0.13	0.11	0.224	0.433	0.24	0.17	0.165	0.434	0.15	0.11	0.177	0.439	0.27	0.18	0.136	0.468	0.11	0.11	0.3	0.577	0.21	0.18	0.244	0.594	0.11	0.11	0.315	0.587	0.2	0.18	0.267	0.603	0	0.09	0.981	0.989	-0.02	0.14	0.908	0.953	-0.07	0.1	0.471	0.669	-0.12	0.15	0.417	0.677	-0.11	0.11	0.3	0.594	-0.17	0.15	0.263	0.634	-0.11	0.11	0.306	0.705	-0.17	0.16	0.285	0.766	-0.1	0.11	0.359	0.737	-0.15	0.16	0.334	0.795
LILRB4	6453_70	3	Leukocyte immunoglobulin-like receptor subfamily B member 4	Q8NHJ6	11006	0.5	PASS	0.11	0.05	0.0457	0.0963	0.3	0.16	0.0624	0.153	0.11	0.06	0.0506	0.111	0.31	0.17	0.0747	0.187	0.09	0.06	0.158	0.323	0.23	0.18	0.197	0.44	0.1	0.06	0.122	0.345	0.25	0.18	0.167	0.495	0.1	0.06	0.117	0.36	0.27	0.19	0.143	0.5	0.0686904	-0.05	0.09	0.58	0.758	-0.08	0.26	0.769	0.918	-0.04	0.09	0.662	0.827	-0.09	0.28	0.747	0.907	-0.11	0.1	0.245	0.676	-0.3	0.3	0.317	0.832	-0.13	0.1	0.2	0.762	-0.36	0.31	0.235	0.9	-0.14	0.1	0.172	0.698	-0.38	0.31	0.226	0.869	0.23	0.1	0.0202	0.118	0.6	0.29	0.0395	0.229	0.27	0.11	0.0128	0.0979	0.72	0.32	0.0246	0.18	0.26	0.11	0.0192	0.183	0.71	0.33	0.0316	0.299	0.28	0.11	0.013	0.228	0.77	0.33	0.0218	0.355	0.27	0.11	0.0162	0.25	0.74	0.34	0.0272	0.375	0.17	0.1	0.0793	0.219	0.48	0.28	0.0871	0.298	0.16	0.1	0.138	0.345	0.48	0.31	0.116	0.382	0.17	0.11	0.128	0.411	0.51	0.32	0.112	0.492	0.19	0.11	0.0983	0.539	0.55	0.32	0.0908	0.658	0.2	0.11	0.0797	0.518	0.6	0.33	0.0678	0.613
PROC	2961_1	2	Vitamin K-dependent protein C	P04070	5624	0.5	PASS	-0.11	0.05	0.0458	0.0963	-0.54	0.24	0.0255	0.0797	-0.13	0.06	0.024	0.0641	-0.63	0.26	0.016	0.0669	-0.08	0.06	0.159	0.324	-0.41	0.27	0.125	0.354	-0.11	0.06	0.0646	0.254	-0.54	0.27	0.0475	0.313	-0.11	0.06	0.0638	0.276	-0.55	0.28	0.0487	0.344	0.423337	-0.2	0.09	0.0221	0.0942	-0.91	0.4	0.0212	0.127	-0.2	0.09	0.0274	0.125	-0.9	0.42	0.0313	0.187	-0.13	0.09	0.182	0.611	-0.55	0.43	0.203	0.753	-0.16	0.1	0.101	0.651	-0.7	0.44	0.111	0.793	-0.16	0.1	0.103	0.636	-0.69	0.44	0.116	0.762	-0.02	0.1	0.815	0.904	-0.13	0.43	0.763	0.89	-0.05	0.1	0.663	0.808	-0.23	0.47	0.617	0.807	0	0.11	0.969	0.985	-0.02	0.49	0.972	0.988	-0.01	0.11	0.904	0.96	-0.1	0.49	0.842	0.939	0	0.11	0.986	0.994	-0.03	0.5	0.959	0.983	-0.07	0.1	0.478	0.645	-0.45	0.44	0.309	0.565	-0.11	0.1	0.266	0.492	-0.65	0.48	0.174	0.465	-0.09	0.11	0.422	0.69	-0.5	0.5	0.32	0.674	-0.12	0.11	0.262	0.681	-0.69	0.51	0.179	0.735	-0.14	0.11	0.217	0.662	-0.76	0.52	0.142	0.705
FAM134B	8556_5	3	Protein FAM134B	Q9H6L5	54463	20	PASS	0.11	0.05	0.0458	0.0963	0.16	0.11	0.175	0.318	0.09	0.06	0.0973	0.18	0.13	0.12	0.295	0.467	0.12	0.06	0.0474	0.156	0.21	0.13	0.101	0.321	0.13	0.06	0.0302	0.179	0.25	0.13	0.0578	0.33	0.14	0.06	0.0247	0.176	0.27	0.14	0.0494	0.346	0.216383	0.01	0.08	0.938	0.971	-0.1	0.17	0.546	0.806	0	0.09	0.965	0.983	-0.1	0.18	0.573	0.817	0.05	0.1	0.636	0.902	0.01	0.19	0.946	0.998	0.04	0.1	0.69	0.946	-0.01	0.2	0.967	0.999	0.06	0.1	0.575	0.912	0.02	0.2	0.934	0.995	0.21	0.1	0.031	0.15	0.5	0.22	0.0211	0.165	0.12	0.11	0.257	0.472	0.33	0.23	0.158	0.426	0.16	0.11	0.152	0.412	0.43	0.25	0.0831	0.395	0.15	0.11	0.166	0.457	0.44	0.25	0.0801	0.434	0.14	0.11	0.207	0.493	0.42	0.26	0.103	0.454	0.13	0.1	0.185	0.368	0.3	0.25	0.234	0.491	0.19	0.1	0.0661	0.228	0.39	0.27	0.152	0.433	0.17	0.11	0.123	0.406	0.4	0.28	0.155	0.53	0.25	0.12	0.0307	0.444	0.65	0.29	0.027	0.51	0.27	0.12	0.0224	0.433	0.7	0.3	0.0185	0.518
TMEM57	12367_52	3	Macoilin	Q8N5G2		20	PASS	-0.11	0.05	0.0458	0.0964	-0.1	0.1	0.348	0.509	-0.11	0.06	0.0605	0.126	-0.09	0.11	0.386	0.555	-0.11	0.06	0.0773	0.212	-0.11	0.11	0.323	0.579	-0.07	0.06	0.277	0.522	-0.06	0.11	0.619	0.842	-0.04	0.06	0.508	0.732	0	0.11	0.978	0.993	0.328389	-0.11	0.08	0.2	0.407	-0.25	0.23	0.26	0.576	-0.13	0.09	0.17	0.39	-0.24	0.25	0.325	0.647	-0.12	0.09	0.205	0.644	-0.23	0.25	0.353	0.848	-0.07	0.1	0.455	0.897	-0.13	0.25	0.603	0.98	-0.07	0.1	0.447	0.871	-0.14	0.25	0.578	0.97	-0.2	0.1	0.0382	0.173	-0.22	0.17	0.207	0.498	-0.19	0.1	0.0638	0.223	-0.21	0.18	0.246	0.517	-0.2	0.11	0.064	0.29	-0.26	0.18	0.154	0.488	-0.17	0.11	0.124	0.411	-0.21	0.19	0.251	0.6	-0.11	0.11	0.308	0.58	-0.13	0.19	0.503	0.774	0	0.1	0.996	0.998	0.05	0.16	0.76	0.879	0.01	0.1	0.917	0.954	0.06	0.17	0.717	0.868	0.03	0.11	0.801	0.91	0.09	0.18	0.612	0.837	0.05	0.11	0.622	0.86	0.1	0.18	0.588	0.878	0.07	0.11	0.535	0.828	0.13	0.18	0.457	0.841
CDC42BPB	3629_60	4	Serine/threonine-protein kinase MRCK beta	Q9Y5S2	9578	20	PASS	0.11	0.05	0.0458	0.0964	0.25	0.12	0.0345	0.101	0.14	0.06	0.0127	0.0397	0.33	0.13	0.0117	0.0524	0.1	0.06	0.111	0.265	0.23	0.13	0.0905	0.305	0.08	0.06	0.187	0.424	0.19	0.14	0.164	0.493	0.08	0.06	0.192	0.45	0.19	0.14	0.173	0.532	0.504193	0.07	0.08	0.438	0.65	0.16	0.18	0.351	0.663	0.12	0.09	0.173	0.393	0.27	0.19	0.15	0.442	0.04	0.1	0.688	0.918	0.11	0.2	0.587	0.943	0.01	0.1	0.892	0.977	0.06	0.2	0.753	0.99	0	0.1	0.98	0.995	0.03	0.2	0.885	0.993	0.07	0.1	0.474	0.681	0.15	0.24	0.543	0.767	0.11	0.11	0.321	0.535	0.25	0.27	0.362	0.613	0.07	0.11	0.505	0.728	0.16	0.28	0.566	0.81	0.08	0.11	0.438	0.689	0.18	0.28	0.505	0.786	0.1	0.11	0.384	0.64	0.21	0.28	0.452	0.741	0.2	0.1	0.0428	0.151	0.47	0.22	0.0337	0.174	0.21	0.1	0.0465	0.189	0.5	0.24	0.0355	0.218	0.19	0.11	0.0813	0.355	0.47	0.25	0.0565	0.405	0.15	0.11	0.171	0.613	0.38	0.25	0.136	0.7	0.15	0.11	0.167	0.617	0.38	0.25	0.132	0.698
MEOX2	18259_15	3	Homeobox protein MOX-2	P50222	4223	20	PASS	0.11	0.05	0.0461	0.097	0.02	0.13	0.897	0.938	0.05	0.06	0.355	0.476	-0.11	0.14	0.406	0.573	-0.01	0.06	0.884	0.929	-0.27	0.15	0.0756	0.279	-0.04	0.06	0.478	0.704	-0.32	0.15	0.0345	0.277	-0.05	0.06	0.4	0.651	-0.32	0.15	0.0319	0.294	0.898428	0.11	0.09	0.198	0.404	0.15	0.25	0.558	0.815	0.09	0.09	0.31	0.555	0.1	0.27	0.723	0.896	0.05	0.1	0.581	0.879	-0.02	0.29	0.955	0.998	0.03	0.1	0.783	0.961	-0.08	0.29	0.78	0.99	0.02	0.1	0.81	0.962	-0.04	0.29	0.898	0.993	0.09	0.1	0.366	0.588	-0.13	0.22	0.558	0.776	0.03	0.1	0.742	0.854	-0.25	0.23	0.275	0.544	-0.01	0.11	0.925	0.971	-0.37	0.25	0.13	0.461	-0.04	0.11	0.751	0.886	-0.4	0.25	0.112	0.467	-0.05	0.11	0.679	0.844	-0.42	0.25	0.0841	0.435	0.13	0.1	0.185	0.368	0.06	0.21	0.78	0.888	0.03	0.1	0.78	0.881	-0.12	0.23	0.6	0.796	-0.09	0.11	0.414	0.684	-0.36	0.25	0.146	0.524	-0.15	0.12	0.207	0.642	-0.45	0.26	0.0789	0.637	-0.16	0.12	0.173	0.627	-0.46	0.26	0.0743	0.628
HOMER2	12685_57	3	Homer protein homolog 2	Q9NSB8		20	PASS	0.11	0.05	0.0462	0.097	0.13	0.06	0.042	0.116	0.12	0.06	0.0397	0.0919	0.14	0.07	0.0397	0.123	0.1	0.06	0.0851	0.225	0.12	0.07	0.0923	0.306	0.11	0.06	0.0691	0.265	0.12	0.07	0.0736	0.362	0.11	0.06	0.0756	0.296	0.12	0.07	0.0822	0.413	0.278126	0.06	0.08	0.46	0.669	0.07	0.1	0.466	0.746	0.05	0.09	0.565	0.762	0.06	0.11	0.551	0.803	0	0.09	0.997	0.999	0	0.11	0.989	1	0.01	0.1	0.885	0.975	0.02	0.11	0.86	0.996	-0.01	0.1	0.948	0.987	-0.01	0.11	0.959	0.995	0.04	0.1	0.687	0.833	0.07	0.11	0.54	0.766	0.08	0.11	0.434	0.634	0.11	0.12	0.346	0.602	0.09	0.11	0.397	0.642	0.12	0.12	0.332	0.652	0.1	0.11	0.366	0.631	0.13	0.12	0.298	0.637	0.12	0.11	0.289	0.564	0.15	0.13	0.23	0.571	0.23	0.1	0.0182	0.0864	0.27	0.12	0.0202	0.128	0.24	0.1	0.0205	0.128	0.28	0.12	0.0222	0.171	0.24	0.11	0.0249	0.241	0.28	0.13	0.0269	0.301	0.23	0.11	0.0321	0.444	0.28	0.13	0.035	0.542	0.23	0.11	0.0389	0.472	0.27	0.13	0.0423	0.564
LRRC3B	18947_3	3	Leucine-rich repeat-containing protein 3B	Q96PB8		20	PASS	0.11	0.05	0.0465	0.0975	0.17	0.12	0.146	0.28	0.06	0.06	0.281	0.402	0.11	0.13	0.422	0.59	0.04	0.06	0.457	0.635	0.09	0.14	0.527	0.741	0	0.06	0.986	0.993	0.05	0.14	0.74	0.901	0.01	0.06	0.922	0.965	0.08	0.14	0.542	0.815	0.0403912	0.07	0.09	0.44	0.652	0.18	0.21	0.389	0.691	0.01	0.09	0.917	0.962	0.12	0.23	0.602	0.836	-0.02	0.1	0.86	0.966	0.12	0.24	0.619	0.947	-0.07	0.1	0.469	0.9	0.05	0.24	0.844	0.992	-0.09	0.1	0.393	0.844	0.07	0.25	0.789	0.988	-0.04	0.1	0.661	0.814	-0.11	0.24	0.642	0.83	-0.13	0.11	0.231	0.44	-0.25	0.27	0.35	0.605	-0.12	0.11	0.255	0.523	-0.25	0.27	0.353	0.67	-0.15	0.11	0.16	0.448	-0.28	0.27	0.305	0.642	-0.14	0.11	0.221	0.509	-0.23	0.27	0.405	0.708	0.3	0.1	0.0024	0.0233	0.34	0.19	0.0715	0.268	0.31	0.11	0.00372	0.0481	0.35	0.21	0.101	0.358	0.29	0.11	0.0103	0.164	0.33	0.22	0.136	0.515	0.26	0.11	0.0251	0.439	0.31	0.23	0.169	0.731	0.27	0.12	0.0216	0.427	0.36	0.23	0.123	0.693
FLT4	16035_8	3	Vascular endothelial growth factor receptor 3	P35916	2324	20	PASS	-0.11	0.06	0.0465	0.0976	-0.12	0.1	0.233	0.388	-0.11	0.06	0.0672	0.136	-0.09	0.11	0.374	0.544	-0.04	0.06	0.569	0.719	0.01	0.11	0.929	0.971	-0.01	0.06	0.922	0.964	0.05	0.12	0.667	0.868	-0.02	0.06	0.805	0.906	0.03	0.12	0.796	0.924	0.737881	-0.15	0.08	0.0753	0.218	-0.28	0.18	0.13	0.388	-0.15	0.09	0.103	0.29	-0.28	0.2	0.152	0.445	-0.08	0.1	0.38	0.785	-0.18	0.21	0.388	0.864	-0.05	0.1	0.618	0.933	-0.13	0.21	0.539	0.973	-0.05	0.1	0.599	0.922	-0.15	0.21	0.464	0.939	-0.03	0.1	0.742	0.863	-0.02	0.18	0.911	0.96	-0.06	0.1	0.571	0.741	-0.02	0.19	0.91	0.964	0	0.11	0.988	0.993	0.06	0.2	0.755	0.905	0	0.11	0.986	0.993	0.05	0.2	0.799	0.919	0	0.11	0.994	0.997	0.06	0.2	0.777	0.909	-0.12	0.1	0.194	0.38	-0.08	0.17	0.643	0.807	-0.1	0.1	0.337	0.563	-0.03	0.18	0.844	0.932	0	0.11	1	1	0.12	0.19	0.546	0.804	0.06	0.11	0.606	0.855	0.22	0.2	0.273	0.764	0.04	0.11	0.739	0.912	0.19	0.2	0.355	0.798
CASQ2	19291_2	3	Calsequestrin-2	O14958	845	20	PASS	-0.11	0.05	0.0466	0.0977	-0.07	0.15	0.645	0.763	-0.12	0.06	0.0423	0.0961	-0.1	0.16	0.545	0.692	-0.08	0.06	0.182	0.351	-0.04	0.17	0.813	0.911	-0.06	0.06	0.305	0.552	-0.02	0.17	0.89	0.961	-0.08	0.06	0.207	0.467	-0.04	0.17	0.823	0.936	0.0238106	-0.08	0.08	0.323	0.548	0.12	0.21	0.571	0.823	-0.09	0.09	0.307	0.552	0.17	0.23	0.459	0.747	-0.08	0.1	0.406	0.795	0.17	0.24	0.492	0.909	-0.07	0.1	0.474	0.9	0.18	0.25	0.471	0.962	-0.08	0.1	0.435	0.87	0.19	0.25	0.441	0.938	0.05	0.1	0.576	0.756	0.12	0.26	0.643	0.83	0	0.1	0.967	0.982	-0.08	0.28	0.781	0.905	0.04	0.11	0.69	0.848	-0.01	0.3	0.969	0.988	0.05	0.11	0.63	0.821	-0.01	0.3	0.968	0.991	0.03	0.11	0.803	0.909	-0.05	0.31	0.86	0.944	-0.31	0.1	0.00204	0.0211	-0.76	0.37	0.0397	0.19	-0.26	0.1	0.0128	0.0981	-0.65	0.37	0.0773	0.316	-0.2	0.11	0.0666	0.334	-0.49	0.38	0.19	0.571	-0.17	0.11	0.127	0.573	-0.43	0.38	0.265	0.761	-0.18	0.11	0.106	0.555	-0.46	0.39	0.235	0.747
CRLF1	14747_9	3	Cytokine receptor-like factor 1	O75462		20	PASS	-0.11	0.05	0.0467	0.0979	-0.28	0.14	0.036	0.104	-0.1	0.06	0.0855	0.164	-0.25	0.14	0.0845	0.203	-0.07	0.06	0.237	0.415	-0.17	0.15	0.24	0.491	-0.04	0.06	0.542	0.745	-0.1	0.15	0.493	0.766	-0.04	0.06	0.542	0.756	-0.1	0.15	0.508	0.795	0.925731	-0.09	0.09	0.302	0.526	-0.09	0.21	0.671	0.875	-0.13	0.1	0.164	0.381	-0.15	0.23	0.503	0.776	-0.05	0.1	0.603	0.888	0.02	0.23	0.935	0.998	-0.02	0.1	0.849	0.971	0.08	0.23	0.734	0.99	-0.01	0.1	0.887	0.976	0.08	0.23	0.713	0.986	-0.14	0.1	0.175	0.395	-0.6	0.28	0.0327	0.205	-0.12	0.11	0.269	0.486	-0.52	0.3	0.0831	0.317	-0.12	0.11	0.285	0.553	-0.52	0.32	0.0982	0.419	-0.09	0.11	0.421	0.677	-0.46	0.32	0.149	0.511	-0.11	0.12	0.365	0.624	-0.47	0.32	0.141	0.491	-0.1	0.1	0.328	0.522	-0.26	0.23	0.256	0.514	-0.04	0.11	0.695	0.825	-0.15	0.24	0.532	0.753	-0.02	0.11	0.833	0.93	-0.1	0.25	0.703	0.874	0.01	0.11	0.953	0.986	-0.03	0.25	0.903	0.972	0.02	0.11	0.859	0.96	-0.01	0.25	0.968	0.989
INTS3	11934_9	3	Integrator complex subunit 3	Q68E01	65123	20	PASS	-0.1	0.05	0.0468	0.098	-0.16	0.15	0.301	0.458	-0.12	0.06	0.0327	0.0804	-0.25	0.16	0.131	0.273	-0.09	0.06	0.142	0.303	-0.22	0.17	0.194	0.437	-0.08	0.06	0.156	0.389	-0.22	0.18	0.203	0.532	-0.08	0.06	0.187	0.445	-0.22	0.18	0.21	0.565	0.38637	-0.06	0.08	0.474	0.682	0.06	0.19	0.755	0.911	-0.12	0.09	0.17	0.39	-0.09	0.21	0.654	0.863	-0.07	0.09	0.434	0.81	-0.04	0.22	0.87	0.986	-0.06	0.1	0.506	0.915	-0.02	0.23	0.928	0.997	-0.08	0.1	0.441	0.871	-0.03	0.24	0.915	0.994	-0.21	0.1	0.0292	0.146	-0.51	0.34	0.131	0.406	-0.23	0.1	0.0301	0.149	-0.62	0.35	0.077	0.306	-0.19	0.11	0.0745	0.309	-0.62	0.35	0.0793	0.395	-0.19	0.11	0.0778	0.357	-0.62	0.36	0.0836	0.436	-0.17	0.11	0.113	0.395	-0.58	0.35	0.0924	0.442	-0.06	0.09	0.52	0.679	-0.35	0.38	0.366	0.61	-0.02	0.1	0.879	0.931	-0.2	0.41	0.635	0.815	0.02	0.11	0.851	0.937	-0.07	0.43	0.879	0.951	0.01	0.11	0.907	0.97	-0.08	0.45	0.865	0.961	0.02	0.11	0.841	0.95	-0.07	0.45	0.868	0.965
MACROD1	13653_335	3	O-acetyl-ADP-ribose deacetylase MACROD1	Q9BQ69		20	PASS	0.11	0.05	0.0469	0.0983	0.34	0.2	0.0904	0.201	0.08	0.06	0.185	0.293	0.25	0.22	0.248	0.418	0.07	0.06	0.243	0.421	0.25	0.23	0.263	0.518	0.05	0.06	0.379	0.621	0.22	0.23	0.349	0.667	0.06	0.06	0.373	0.629	0.23	0.23	0.321	0.666	0.00895369	0.26	0.09	0.00301	0.0235	0.9	0.32	0.00444	0.0443	0.26	0.09	0.00609	0.0489	0.86	0.34	0.0111	0.0975	0.25	0.1	0.0112	0.203	0.92	0.35	0.00808	0.243	0.24	0.1	0.0153	0.429	0.94	0.35	0.00708	0.466	0.24	0.1	0.0181	0.419	0.92	0.36	0.00929	0.516	-0.16	0.1	0.108	0.305	-0.66	0.44	0.135	0.41	-0.19	0.11	0.0651	0.224	-0.83	0.47	0.0805	0.313	-0.17	0.11	0.109	0.361	-0.72	0.48	0.136	0.468	-0.19	0.11	0.0867	0.37	-0.79	0.48	0.104	0.454	-0.18	0.11	0.0941	0.377	-0.77	0.49	0.117	0.464	0.14	0.1	0.14	0.309	0.33	0.36	0.359	0.606	0.08	0.1	0.448	0.651	0.25	0.39	0.528	0.751	0.04	0.11	0.73	0.871	0.12	0.42	0.783	0.908	0.02	0.11	0.891	0.965	0.09	0.44	0.843	0.955	0.02	0.12	0.832	0.948	0.14	0.44	0.746	0.93
RLN2	6621_10	3	Prorelaxin H2	P04090	6019	20	PASS	0.11	0.05	0.047	0.0983	0.22	0.18	0.235	0.389	0.09	0.06	0.138	0.236	0.16	0.2	0.412	0.579	0.07	0.06	0.224	0.401	0.19	0.21	0.351	0.603	0.01	0.06	0.844	0.925	0.02	0.22	0.934	0.977	0.01	0.06	0.854	0.929	0.02	0.22	0.944	0.984	0.631508	0.14	0.08	0.107	0.274	0.12	0.27	0.674	0.876	0.14	0.09	0.133	0.337	0.13	0.29	0.652	0.862	0.13	0.1	0.173	0.603	0.22	0.31	0.474	0.9	0.06	0.1	0.544	0.923	0.01	0.33	0.982	0.999	0.05	0.1	0.625	0.928	-0.01	0.34	0.985	0.999	0.03	0.1	0.788	0.888	0.15	0.34	0.67	0.845	0.05	0.1	0.605	0.765	0.24	0.37	0.518	0.738	0.04	0.11	0.725	0.871	0.24	0.37	0.512	0.777	0.01	0.11	0.925	0.971	0.18	0.38	0.635	0.853	0.02	0.11	0.883	0.951	0.2	0.39	0.608	0.829	0.15	0.1	0.12	0.282	0.44	0.35	0.209	0.464	0.05	0.11	0.619	0.776	0.14	0.39	0.709	0.863	0.01	0.11	0.909	0.961	0.08	0.41	0.837	0.934	-0.07	0.12	0.534	0.827	-0.21	0.44	0.635	0.892	-0.07	0.12	0.548	0.833	-0.22	0.44	0.61	0.889
CA5B	17673_34	3	Carbonic anhydrase 5B, mitochondrial	Q9Y2D0	11238	20	FLAG	0.11	0.05	0.0471	0.0987	0.35	0.17	0.0425	0.117	0.11	0.06	0.0686	0.138	0.33	0.19	0.0798	0.195	0.07	0.06	0.261	0.441	0.21	0.19	0.265	0.52	0.06	0.06	0.342	0.588	0.2	0.2	0.297	0.619	0.06	0.06	0.362	0.623	0.19	0.2	0.348	0.685	0.839207	0.15	0.08	0.0751	0.218	0.45	0.26	0.0821	0.295	0.16	0.09	0.089	0.265	0.48	0.28	0.0861	0.331	0.14	0.1	0.156	0.576	0.48	0.29	0.0959	0.599	0.11	0.1	0.235	0.786	0.45	0.29	0.126	0.797	0.1	0.1	0.296	0.79	0.38	0.3	0.198	0.855	0.06	0.1	0.531	0.722	0.29	0.34	0.397	0.66	0.05	0.1	0.645	0.796	0.22	0.36	0.538	0.751	0.01	0.11	0.936	0.974	0.08	0.37	0.823	0.931	0	0.11	0.968	0.987	0.06	0.37	0.871	0.949	0.02	0.11	0.888	0.954	0.09	0.38	0.818	0.926	0.09	0.1	0.364	0.551	0.24	0.32	0.442	0.668	0.09	0.1	0.383	0.6	0.23	0.34	0.49	0.725	0.03	0.11	0.766	0.892	0.03	0.36	0.943	0.978	0.04	0.11	0.742	0.913	0.06	0.37	0.88	0.965	0.03	0.11	0.759	0.92	0.04	0.37	0.903	0.973
BMPR1B	10550_37	3	Bone morphogenetic protein receptor type-1B	O00238	658	20	PASS	0.11	0.05	0.0472	0.0987	0.26	0.19	0.179	0.323	0.05	0.06	0.442	0.562	0.14	0.21	0.497	0.654	0	0.06	0.98	0.989	-0.04	0.21	0.87	0.944	-0.02	0.06	0.802	0.902	-0.08	0.22	0.725	0.896	-0.01	0.06	0.847	0.926	-0.07	0.22	0.76	0.91	0.892702	0.08	0.08	0.335	0.558	0.33	0.41	0.419	0.711	0	0.09	0.975	0.99	-0.06	0.46	0.896	0.972	-0.06	0.1	0.525	0.853	-0.29	0.47	0.538	0.923	-0.09	0.1	0.336	0.86	-0.46	0.48	0.336	0.939	-0.09	0.1	0.373	0.835	-0.44	0.48	0.361	0.918	0.09	0.1	0.337	0.563	0.24	0.32	0.453	0.71	0.08	0.11	0.447	0.647	0.29	0.34	0.396	0.644	0.06	0.11	0.56	0.77	0.08	0.36	0.82	0.93	0.06	0.11	0.572	0.79	0.09	0.36	0.791	0.917	0.07	0.11	0.514	0.739	0.11	0.36	0.753	0.896	0.14	0.1	0.134	0.302	0.2	0.28	0.476	0.69	0.06	0.1	0.559	0.737	0.17	0.3	0.568	0.778	0	0.11	0.983	0.994	0.04	0.31	0.903	0.962	-0.01	0.11	0.922	0.977	0.01	0.32	0.979	0.993	-0.02	0.11	0.863	0.961	-0.01	0.32	0.987	0.995
PPP1R14A	19117_3	3	Protein phosphatase 1 regulatory subunit 14A	Q96A00	94274	20	FLAG	0.11	0.05	0.0472	0.0987	0.09	0.05	0.0948	0.207	0.11	0.06	0.0595	0.125	0.1	0.06	0.083	0.2	0.11	0.06	0.0643	0.191	0.1	0.06	0.101	0.321	0.1	0.06	0.0954	0.306	0.09	0.06	0.14	0.471	0.08	0.06	0.167	0.421	0.07	0.06	0.226	0.58	0.903157	0.09	0.08	0.289	0.513	0.07	0.08	0.429	0.719	0.1	0.09	0.29	0.534	0.09	0.09	0.311	0.636	0.08	0.09	0.409	0.795	0.06	0.09	0.489	0.909	0.08	0.1	0.41	0.881	0.05	0.09	0.565	0.975	0.05	0.1	0.591	0.92	0.03	0.1	0.747	0.988	0.09	0.1	0.351	0.578	0.13	0.1	0.211	0.503	0.07	0.1	0.49	0.681	0.12	0.11	0.292	0.556	0.11	0.11	0.298	0.564	0.15	0.12	0.193	0.526	0.1	0.11	0.336	0.608	0.15	0.12	0.18	0.537	0.09	0.11	0.391	0.645	0.15	0.12	0.199	0.547	0.14	0.1	0.15	0.322	0.1	0.1	0.343	0.592	0.16	0.1	0.128	0.329	0.11	0.11	0.301	0.584	0.14	0.11	0.181	0.476	0.1	0.11	0.366	0.704	0.13	0.11	0.255	0.675	0.08	0.12	0.503	0.854	0.11	0.11	0.312	0.713	0.06	0.12	0.614	0.889
CNPY4	15465_79	3	Protein canopy homolog 4	Q8N129	245812	0.5	PASS	0.11	0.05	0.0472	0.0987	0.12	0.06	0.0508	0.133	0.13	0.06	0.0256	0.0672	0.14	0.06	0.0331	0.109	0.11	0.06	0.0546	0.171	0.12	0.07	0.0785	0.285	0.1	0.06	0.101	0.317	0.1	0.07	0.129	0.455	0.09	0.06	0.135	0.385	0.09	0.07	0.168	0.531	0.168427	0	0.09	0.993	0.997	0	0.09	0.986	0.995	0.02	0.09	0.839	0.929	0.02	0.09	0.796	0.929	-0.01	0.09	0.907	0.972	-0.01	0.1	0.956	0.998	-0.03	0.1	0.772	0.958	-0.02	0.1	0.845	0.992	-0.05	0.1	0.626	0.928	-0.04	0.1	0.681	0.978	0.21	0.1	0.0362	0.168	0.25	0.12	0.0374	0.222	0.28	0.11	0.0111	0.0905	0.32	0.13	0.0161	0.145	0.27	0.11	0.0152	0.168	0.3	0.14	0.0253	0.277	0.27	0.11	0.0171	0.241	0.3	0.14	0.0262	0.366	0.26	0.11	0.0211	0.27	0.3	0.14	0.0289	0.375	0.17	0.1	0.0816	0.224	0.18	0.11	0.0942	0.31	0.17	0.1	0.103	0.295	0.18	0.12	0.124	0.395	0.17	0.11	0.121	0.404	0.17	0.12	0.154	0.53	0.13	0.11	0.23	0.669	0.13	0.12	0.291	0.766	0.13	0.11	0.241	0.674	0.13	0.12	0.31	0.783
FANCF	11336_9	3	Fanconi anemia group F protein	Q9NPI8		20	PASS	-0.11	0.05	0.0474	0.099	-0.21	0.19	0.275	0.433	-0.09	0.06	0.119	0.211	-0.11	0.2	0.569	0.713	-0.1	0.06	0.0957	0.242	-0.13	0.21	0.536	0.748	-0.07	0.06	0.224	0.466	-0.05	0.21	0.823	0.933	-0.06	0.06	0.336	0.596	0	0.21	0.996	0.999	0.700454	-0.08	0.08	0.355	0.578	-0.06	0.35	0.864	0.95	-0.08	0.09	0.382	0.625	0.01	0.38	0.985	0.994	-0.03	0.09	0.721	0.929	0.14	0.39	0.711	0.97	0.01	0.1	0.888	0.976	0.3	0.39	0.451	0.958	0.03	0.1	0.792	0.96	0.31	0.4	0.443	0.938	-0.07	0.1	0.456	0.668	-0.12	0.24	0.613	0.812	-0.07	0.1	0.518	0.703	-0.08	0.25	0.735	0.879	-0.12	0.11	0.259	0.528	-0.18	0.26	0.478	0.755	-0.1	0.11	0.349	0.618	-0.13	0.26	0.617	0.843	-0.09	0.11	0.425	0.671	-0.08	0.27	0.755	0.898	-0.16	0.1	0.104	0.26	-0.62	0.46	0.175	0.426	-0.11	0.1	0.288	0.513	-0.36	0.47	0.45	0.699	-0.11	0.11	0.303	0.595	-0.25	0.52	0.636	0.847	-0.13	0.11	0.254	0.674	-0.32	0.52	0.534	0.858	-0.11	0.11	0.312	0.713	-0.27	0.52	0.601	0.889
PRG3	9015_1	3	Proteoglycan 3	Q9Y2Y8	10394	20	PASS	-0.11	0.05	0.0475	0.0992	-0.22	0.11	0.0455	0.123	-0.08	0.06	0.142	0.241	-0.19	0.12	0.108	0.238	-0.07	0.06	0.238	0.416	-0.16	0.12	0.185	0.429	-0.04	0.06	0.484	0.709	-0.11	0.12	0.367	0.681	-0.04	0.06	0.462	0.702	-0.12	0.12	0.326	0.671	0.690568	-0.04	0.08	0.596	0.771	-0.11	0.18	0.54	0.803	-0.06	0.09	0.51	0.721	-0.14	0.19	0.451	0.742	-0.01	0.1	0.907	0.972	-0.05	0.2	0.809	0.978	0.02	0.1	0.874	0.971	0	0.2	0.996	1	0.02	0.1	0.83	0.968	0.01	0.2	0.976	0.998	-0.15	0.1	0.113	0.31	-0.3	0.19	0.114	0.384	-0.11	0.1	0.286	0.501	-0.22	0.2	0.282	0.548	-0.08	0.11	0.456	0.689	-0.14	0.21	0.491	0.762	-0.07	0.11	0.514	0.745	-0.12	0.21	0.553	0.812	-0.08	0.11	0.491	0.723	-0.13	0.21	0.531	0.793	-0.13	0.1	0.186	0.369	-0.27	0.2	0.183	0.437	-0.08	0.1	0.439	0.643	-0.21	0.21	0.321	0.601	-0.11	0.11	0.286	0.579	-0.32	0.22	0.146	0.524	-0.07	0.11	0.544	0.83	-0.25	0.22	0.275	0.764	-0.07	0.11	0.532	0.827	-0.27	0.23	0.242	0.749
FAM151A	7856_51	3	Protein FAM151A	Q8WW52	338094	20	PASS	0.11	0.06	0.0476	0.0993	0.14	0.07	0.0643	0.156	0.08	0.06	0.223	0.341	0.08	0.08	0.329	0.501	0.04	0.06	0.498	0.663	0.04	0.08	0.625	0.808	-0.01	0.07	0.913	0.96	-0.03	0.09	0.737	0.9	0	0.07	0.95	0.979	-0.02	0.09	0.829	0.937	0.076407	0.3	0.09	0.00107	0.0118	0.43	0.13	0.00074	0.0116	0.18	0.1	0.066	0.218	0.26	0.14	0.0606	0.27	0.18	0.11	0.0935	0.48	0.24	0.15	0.102	0.606	0.14	0.11	0.19	0.756	0.19	0.15	0.212	0.888	0.16	0.11	0.152	0.676	0.2	0.15	0.174	0.838	0.03	0.1	0.747	0.865	-0.02	0.15	0.907	0.959	0.07	0.11	0.503	0.692	0.01	0.17	0.932	0.974	0.03	0.12	0.779	0.901	-0.05	0.17	0.77	0.91	-0.03	0.12	0.796	0.91	-0.16	0.18	0.386	0.698	0	0.12	0.972	0.988	-0.13	0.18	0.479	0.756	-0.04	0.1	0.705	0.818	-0.02	0.12	0.831	0.917	-0.06	0.11	0.6	0.764	-0.05	0.13	0.677	0.843	-0.1	0.12	0.371	0.649	-0.1	0.14	0.458	0.759	-0.14	0.12	0.237	0.669	-0.15	0.14	0.296	0.766	-0.14	0.12	0.246	0.674	-0.14	0.14	0.308	0.783
EMILIN3	8773_172	3	EMILIN-3	Q9NT22	90187	20	FLAG	-0.11	0.06	0.0476	0.0993	-0.23	0.16	0.163	0.302	-0.14	0.06	0.0232	0.0623	-0.29	0.18	0.101	0.228	-0.08	0.06	0.23	0.407	-0.13	0.18	0.467	0.694	-0.05	0.06	0.397	0.636	-0.07	0.19	0.721	0.895	-0.05	0.07	0.4	0.652	-0.07	0.19	0.723	0.898	0.658459	-0.06	0.09	0.493	0.697	-0.02	0.24	0.927	0.976	-0.09	0.09	0.327	0.572	-0.09	0.26	0.728	0.898	-0.05	0.1	0.623	0.896	-0.02	0.26	0.934	0.998	-0.01	0.1	0.889	0.976	0.08	0.27	0.775	0.99	-0.01	0.1	0.955	0.989	0.1	0.27	0.726	0.988	-0.22	0.11	0.0368	0.169	-0.58	0.32	0.0678	0.304	-0.27	0.12	0.0213	0.123	-0.7	0.34	0.0425	0.232	-0.2	0.12	0.0949	0.339	-0.49	0.35	0.164	0.493	-0.19	0.12	0.111	0.398	-0.47	0.35	0.181	0.537	-0.2	0.12	0.102	0.385	-0.49	0.36	0.171	0.523	-0.09	0.1	0.396	0.58	-0.21	0.32	0.507	0.714	-0.09	0.11	0.405	0.616	-0.26	0.35	0.462	0.706	-0.03	0.12	0.783	0.902	-0.08	0.37	0.839	0.936	0	0.12	0.998	0.998	0.04	0.39	0.925	0.979	0	0.12	0.99	0.997	0.03	0.39	0.93	0.982
ICAM2	5486_73	3	Intercellular adhesion molecule 2	P13598	3384	0.5	FLAG	0.11	0.05	0.0477	0.0996	0.35	0.2	0.0813	0.186	0.09	0.06	0.123	0.217	0.28	0.22	0.193	0.352	0.06	0.06	0.355	0.539	0.15	0.23	0.509	0.725	0.02	0.06	0.77	0.884	0	0.23	0.989	0.996	0.02	0.06	0.703	0.852	0.03	0.23	0.91	0.968	0.0329499	0.07	0.09	0.382	0.603	0.25	0.32	0.436	0.724	0.03	0.09	0.755	0.879	0.09	0.34	0.79	0.927	-0.04	0.1	0.699	0.922	-0.15	0.36	0.678	0.967	-0.07	0.1	0.473	0.9	-0.28	0.37	0.447	0.958	-0.08	0.1	0.407	0.853	-0.33	0.38	0.388	0.928	-0.04	0.1	0.661	0.814	-0.28	0.38	0.464	0.717	-0.01	0.11	0.901	0.952	-0.21	0.41	0.608	0.801	-0.06	0.11	0.605	0.8	-0.38	0.42	0.376	0.688	-0.05	0.11	0.622	0.815	-0.39	0.43	0.363	0.682	-0.04	0.11	0.737	0.873	-0.33	0.43	0.448	0.738	0.31	0.1	0.00173	0.0192	1.11	0.37	0.00273	0.0365	0.3	0.11	0.00531	0.0591	1.09	0.4	0.00677	0.0904	0.32	0.11	0.00428	0.112	1.14	0.42	0.00647	0.181	0.23	0.12	0.0484	0.469	0.8	0.43	0.0649	0.605	0.24	0.12	0.0408	0.472	0.83	0.43	0.0548	0.577
MDM1	7898_29	3	Nuclear protein MDM1	Q8TC05	56890	20	PASS	0.11	0.05	0.0479	0.1	0.22	0.15	0.128	0.255	0.13	0.06	0.0247	0.0655	0.28	0.16	0.0734	0.185	0.12	0.06	0.0383	0.138	0.25	0.16	0.12	0.348	0.12	0.06	0.0507	0.227	0.25	0.17	0.133	0.457	0.13	0.06	0.0327	0.198	0.3	0.17	0.0726	0.395	0.458497	0.06	0.08	0.512	0.712	0.09	0.27	0.755	0.911	0.05	0.09	0.6	0.785	0.07	0.3	0.821	0.942	0	0.09	0.971	0.995	-0.11	0.31	0.718	0.971	-0.01	0.1	0.954	0.992	-0.13	0.31	0.674	0.988	-0.02	0.1	0.877	0.976	-0.15	0.32	0.643	0.971	0.07	0.1	0.475	0.682	0.08	0.25	0.751	0.883	0.11	0.1	0.284	0.501	0.16	0.27	0.553	0.765	0.13	0.11	0.241	0.509	0.18	0.28	0.524	0.785	0.13	0.11	0.241	0.53	0.18	0.28	0.518	0.794	0.16	0.11	0.144	0.431	0.27	0.28	0.335	0.656	0.21	0.1	0.0322	0.126	0.48	0.25	0.0525	0.226	0.25	0.1	0.015	0.107	0.61	0.27	0.0224	0.171	0.28	0.11	0.0105	0.166	0.68	0.28	0.0147	0.239	0.27	0.11	0.0151	0.387	0.68	0.28	0.0167	0.509	0.28	0.11	0.0123	0.385	0.71	0.28	0.0114	0.471
ST8SIA4	7038_45	3	CMP-N-acetylneuraminate-poly-alpha-2,8-sialyltransferase	Q92187	7903	20	FLAG	-0.11	0.05	0.048	0.1	-0.11	0.07	0.117	0.24	-0.14	0.06	0.0182	0.0523	-0.13	0.08	0.0861	0.206	-0.14	0.06	0.0264	0.112	-0.13	0.08	0.112	0.339	-0.13	0.06	0.0315	0.182	-0.13	0.08	0.124	0.445	-0.13	0.06	0.0344	0.202	-0.13	0.08	0.117	0.466	0.886435	-0.14	0.09	0.102	0.266	-0.18	0.12	0.129	0.388	-0.14	0.09	0.125	0.326	-0.14	0.13	0.255	0.58	-0.08	0.1	0.392	0.79	-0.08	0.13	0.509	0.915	-0.08	0.1	0.432	0.889	-0.07	0.13	0.596	0.98	-0.08	0.1	0.408	0.854	-0.08	0.13	0.562	0.969	-0.09	0.1	0.354	0.581	-0.11	0.15	0.466	0.719	-0.14	0.11	0.182	0.387	-0.16	0.16	0.32	0.581	-0.18	0.11	0.114	0.368	-0.19	0.17	0.252	0.584	-0.18	0.11	0.108	0.397	-0.19	0.17	0.259	0.607	-0.18	0.11	0.118	0.402	-0.18	0.17	0.289	0.617	-0.08	0.1	0.385	0.571	-0.05	0.1	0.596	0.778	-0.13	0.1	0.208	0.427	-0.1	0.12	0.387	0.652	-0.15	0.11	0.162	0.446	-0.13	0.13	0.321	0.675	-0.15	0.11	0.167	0.608	-0.15	0.13	0.257	0.759	-0.15	0.11	0.191	0.633	-0.16	0.13	0.242	0.749
CRIPT	19294_26	3	Cysteine-rich PDZ-binding protein	Q9P021	9419	20	PASS	0.11	0.05	0.048	0.1	0.33	0.18	0.0601	0.149	0.1	0.06	0.0822	0.159	0.31	0.19	0.107	0.237	0.08	0.06	0.197	0.368	0.21	0.2	0.282	0.538	0.07	0.06	0.266	0.51	0.18	0.2	0.361	0.678	0.07	0.06	0.289	0.549	0.17	0.2	0.406	0.727	0.108898	0.23	0.09	0.00681	0.0415	0.62	0.27	0.0195	0.121	0.3	0.09	0.00123	0.0179	0.81	0.29	0.0049	0.0605	0.23	0.1	0.02	0.268	0.58	0.3	0.0531	0.502	0.21	0.1	0.0312	0.49	0.53	0.3	0.079	0.731	0.22	0.1	0.0306	0.48	0.53	0.31	0.0861	0.731	-0.07	0.1	0.493	0.692	-0.16	0.34	0.647	0.832	-0.08	0.1	0.419	0.621	-0.22	0.37	0.56	0.77	-0.07	0.11	0.537	0.753	-0.17	0.38	0.644	0.85	-0.05	0.11	0.619	0.813	-0.13	0.38	0.74	0.897	-0.05	0.11	0.653	0.828	-0.1	0.39	0.794	0.918	0.1	0.1	0.293	0.488	0.29	0.34	0.392	0.63	0.01	0.1	0.928	0.959	-0.02	0.37	0.954	0.976	-0.02	0.11	0.83	0.928	-0.17	0.39	0.672	0.86	-0.05	0.11	0.68	0.888	-0.25	0.41	0.536	0.859	-0.06	0.11	0.591	0.85	-0.32	0.41	0.439	0.83
CRABP2	11696_7	3	Cellular retinoic acid-binding protein 2	P29373	1382	20	PASS	0.11	0.05	0.048	0.1	0.23	0.12	0.0592	0.148	0.05	0.06	0.406	0.525	0.1	0.13	0.468	0.63	-0.04	0.06	0.513	0.676	-0.1	0.14	0.486	0.708	-0.06	0.06	0.374	0.616	-0.14	0.14	0.337	0.658	-0.05	0.06	0.416	0.666	-0.13	0.14	0.381	0.708	0.617045	0.17	0.09	0.0483	0.162	0.39	0.21	0.0614	0.247	0.14	0.09	0.138	0.345	0.31	0.23	0.17	0.471	0.08	0.1	0.431	0.807	0.17	0.24	0.474	0.9	0.06	0.1	0.564	0.927	0.12	0.24	0.607	0.98	0.08	0.1	0.454	0.873	0.16	0.24	0.496	0.952	0.03	0.1	0.745	0.865	0.06	0.22	0.792	0.903	-0.1	0.11	0.354	0.565	-0.26	0.25	0.297	0.559	-0.22	0.11	0.0567	0.276	-0.54	0.27	0.0452	0.327	-0.23	0.11	0.044	0.312	-0.57	0.27	0.0323	0.373	-0.23	0.12	0.0508	0.321	-0.56	0.27	0.0403	0.395	0.1	0.1	0.284	0.479	0.21	0.22	0.33	0.584	0.08	0.11	0.457	0.658	0.15	0.23	0.517	0.744	-0.04	0.11	0.745	0.878	-0.09	0.24	0.713	0.88	-0.03	0.11	0.758	0.92	-0.09	0.25	0.718	0.918	-0.04	0.11	0.718	0.905	-0.1	0.25	0.68	0.906
C16orf54	12394_53	3	Transmembrane protein C16orf54	Q6UWD8	283897	20	PASS	-0.11	0.05	0.0481	0.1	-0.23	0.11	0.0331	0.0979	-0.08	0.06	0.192	0.302	-0.18	0.11	0.105	0.235	-0.07	0.06	0.236	0.415	-0.18	0.12	0.113	0.34	-0.03	0.06	0.674	0.832	-0.14	0.12	0.234	0.561	-0.04	0.06	0.551	0.761	-0.13	0.12	0.252	0.606	0.344028	-0.16	0.08	0.0616	0.19	-0.42	0.21	0.0485	0.215	-0.13	0.09	0.141	0.347	-0.36	0.22	0.106	0.368	-0.11	0.1	0.252	0.682	-0.37	0.23	0.114	0.632	-0.08	0.1	0.41	0.881	-0.34	0.23	0.141	0.803	-0.1	0.1	0.325	0.813	-0.35	0.24	0.139	0.786	-0.01	0.1	0.941	0.973	-0.05	0.15	0.708	0.866	0.02	0.1	0.837	0.913	-0.03	0.16	0.853	0.939	0.02	0.11	0.84	0.929	-0.02	0.16	0.903	0.962	0.05	0.11	0.61	0.808	0.01	0.16	0.953	0.987	0.04	0.11	0.686	0.847	0.03	0.16	0.842	0.937	-0.15	0.1	0.128	0.293	-0.34	0.22	0.114	0.339	-0.11	0.1	0.293	0.517	-0.29	0.23	0.209	0.501	-0.12	0.11	0.281	0.574	-0.29	0.23	0.199	0.577	-0.06	0.11	0.603	0.854	-0.23	0.23	0.311	0.775	-0.06	0.11	0.562	0.836	-0.24	0.23	0.291	0.774
PLA1A	9518_95	3	Phospholipase A1 member A	Q53H76	51365	20	FLAG	0.1	0.05	0.0483	0.1	0.01	0.09	0.882	0.928	0.14	0.06	0.0155	0.046	0.02	0.1	0.841	0.904	0.11	0.06	0.0631	0.188	-0.03	0.1	0.733	0.872	0.12	0.06	0.0485	0.224	-0.03	0.1	0.764	0.912	0.12	0.06	0.0381	0.21	-0.01	0.1	0.906	0.966	0.470566	0.03	0.08	0.706	0.844	-0.04	0.14	0.764	0.915	0.08	0.09	0.365	0.609	0.01	0.15	0.955	0.988	0.06	0.09	0.553	0.867	-0.01	0.15	0.931	0.998	0.07	0.1	0.451	0.894	-0.02	0.15	0.895	0.996	0.06	0.1	0.551	0.908	-0.02	0.16	0.876	0.993	0.15	0.1	0.119	0.317	0.1	0.15	0.5	0.739	0.14	0.11	0.175	0.377	0.03	0.17	0.866	0.946	0.1	0.11	0.363	0.62	-0.08	0.18	0.664	0.861	0.09	0.11	0.386	0.647	-0.09	0.18	0.622	0.846	0.12	0.11	0.279	0.556	-0.06	0.18	0.741	0.892	0.17	0.1	0.082	0.224	-0.01	0.17	0.964	0.981	0.22	0.1	0.03	0.154	0.04	0.18	0.846	0.933	0.21	0.11	0.0547	0.31	0	0.19	0.991	0.997	0.23	0.11	0.0412	0.466	0.06	0.2	0.783	0.935	0.24	0.11	0.0328	0.46	0.08	0.2	0.674	0.904
RECQL	11431_235	3	ATP-dependent DNA helicase Q1	P46063		20	FLAG	0.11	0.05	0.0485	0.101	0.2	0.09	0.0357	0.104	0.14	0.06	0.0143	0.0434	0.25	0.1	0.0129	0.0562	0.08	0.06	0.18	0.349	0.15	0.11	0.147	0.384	0.05	0.06	0.415	0.654	0.1	0.11	0.363	0.679	0.05	0.06	0.458	0.7	0.09	0.11	0.418	0.736	0.20471	0.02	0.09	0.792	0.892	0.05	0.14	0.718	0.899	0.07	0.09	0.422	0.656	0.13	0.15	0.389	0.695	0	0.1	0.977	0.995	0.01	0.16	0.971	0.998	-0.03	0.1	0.765	0.956	-0.04	0.16	0.804	0.991	-0.06	0.1	0.537	0.905	-0.1	0.17	0.563	0.969	0.1	0.1	0.295	0.527	0.21	0.19	0.264	0.554	0.14	0.11	0.205	0.414	0.26	0.21	0.199	0.466	0.06	0.11	0.594	0.792	0.12	0.21	0.564	0.808	0.05	0.11	0.634	0.822	0.11	0.21	0.595	0.835	0.06	0.11	0.592	0.788	0.13	0.22	0.563	0.81	0.23	0.1	0.0177	0.0852	0.43	0.18	0.0166	0.113	0.25	0.11	0.016	0.111	0.46	0.19	0.0152	0.14	0.23	0.11	0.0374	0.28	0.42	0.2	0.0326	0.319	0.16	0.11	0.153	0.593	0.29	0.2	0.147	0.713	0.17	0.11	0.132	0.586	0.3	0.2	0.134	0.699
GMPS	18184_28	3	GMP synthase [glutamine-hydrolyzing]	P49915	8833	20	FLAG	0.11	0.05	0.0485	0.101	0.07	0.05	0.159	0.299	0.16	0.06	0.00611	0.023	0.11	0.06	0.0416	0.127	0.13	0.06	0.0276	0.115	0.09	0.06	0.115	0.342	0.12	0.06	0.042	0.208	0.08	0.06	0.153	0.483	0.1	0.06	0.0922	0.323	0.06	0.06	0.276	0.631	0.954551	0.12	0.09	0.158	0.349	0.1	0.08	0.237	0.547	0.18	0.09	0.0498	0.18	0.15	0.09	0.0869	0.333	0.11	0.1	0.27	0.693	0.09	0.09	0.33	0.839	0.12	0.1	0.239	0.79	0.1	0.09	0.295	0.92	0.09	0.1	0.388	0.842	0.07	0.09	0.446	0.939	0.07	0.1	0.469	0.678	0.06	0.1	0.551	0.771	0.1	0.11	0.327	0.542	0.08	0.11	0.44	0.679	0.14	0.11	0.215	0.482	0.11	0.11	0.326	0.646	0.13	0.11	0.24	0.53	0.1	0.11	0.346	0.67	0.12	0.11	0.269	0.548	0.1	0.11	0.369	0.682	0.12	0.1	0.194	0.38	0.06	0.09	0.519	0.722	0.19	0.1	0.0695	0.235	0.09	0.1	0.331	0.608	0.15	0.11	0.158	0.442	0.06	0.1	0.54	0.8	0.13	0.11	0.231	0.669	0.04	0.1	0.712	0.916	0.11	0.11	0.311	0.713	0.01	0.1	0.892	0.971
ACOT13	17675_17	3	Acyl-coenzyme A thioesterase 13	Q9NPJ3	55856	20	PASS	0.1	0.05	0.0486	0.101	0.1	0.06	0.0887	0.198	0.12	0.06	0.033	0.0806	0.12	0.06	0.0492	0.142	0.11	0.06	0.0535	0.169	0.12	0.06	0.0685	0.265	0.11	0.06	0.0595	0.246	0.11	0.07	0.0823	0.383	0.11	0.06	0.0782	0.301	0.11	0.07	0.101	0.444	0.217216	0	0.09	0.983	0.993	0.01	0.09	0.921	0.974	0.01	0.09	0.887	0.95	0.03	0.09	0.777	0.922	-0.01	0.09	0.897	0.969	0	0.1	0.978	1	-0.01	0.1	0.896	0.978	-0.01	0.1	0.944	0.999	-0.04	0.1	0.703	0.943	-0.03	0.1	0.78	0.988	0.17	0.1	0.0745	0.249	0.22	0.12	0.0545	0.273	0.22	0.11	0.0388	0.169	0.26	0.13	0.0388	0.224	0.23	0.11	0.0414	0.247	0.26	0.13	0.0427	0.321	0.23	0.11	0.0422	0.307	0.27	0.13	0.0374	0.38	0.24	0.11	0.0319	0.294	0.28	0.13	0.0284	0.375	0.17	0.1	0.0734	0.208	0.14	0.11	0.235	0.492	0.18	0.1	0.0732	0.243	0.17	0.12	0.161	0.446	0.19	0.11	0.0697	0.341	0.18	0.12	0.135	0.515	0.18	0.11	0.0949	0.538	0.16	0.13	0.197	0.739	0.17	0.11	0.116	0.562	0.15	0.13	0.236	0.747
MYB	11618_83	3	Transcriptional activator Myb	P10242	4602	20	FLAG	-0.1	0.05	0.0486	0.101	-0.19	0.21	0.376	0.534	-0.16	0.06	0.00522	0.0203	-0.37	0.23	0.0972	0.223	-0.19	0.06	0.00143	0.0161	-0.42	0.24	0.0738	0.276	-0.2	0.06	0.00101	0.032	-0.37	0.24	0.125	0.448	-0.2	0.06	0.00118	0.0407	-0.4	0.25	0.109	0.454	0.635575	-0.16	0.09	0.0662	0.199	-0.08	0.34	0.817	0.935	-0.25	0.09	0.0072	0.0537	-0.37	0.37	0.318	0.643	-0.28	0.1	0.00421	0.142	-0.46	0.38	0.228	0.776	-0.3	0.1	0.00226	0.276	-0.47	0.39	0.228	0.895	-0.31	0.1	0.00208	0.282	-0.56	0.4	0.162	0.819	-0.1	0.1	0.285	0.521	-0.15	0.35	0.661	0.841	-0.11	0.1	0.277	0.493	-0.17	0.37	0.654	0.83	-0.16	0.11	0.125	0.378	-0.26	0.38	0.489	0.761	-0.16	0.11	0.143	0.43	-0.18	0.39	0.64	0.853	-0.15	0.11	0.169	0.459	-0.15	0.39	0.711	0.879	-0.04	0.1	0.698	0.814	-0.37	0.41	0.371	0.613	-0.09	0.1	0.389	0.605	-0.62	0.43	0.154	0.437	-0.09	0.11	0.392	0.669	-0.59	0.47	0.21	0.587	-0.11	0.11	0.333	0.716	-0.56	0.49	0.253	0.758	-0.11	0.11	0.342	0.732	-0.57	0.49	0.246	0.752
CHMP2A	17728_61	3	Charged multivesicular body protein 2a	O43633	27243	0.5	PASS	0.11	0.05	0.0487	0.101	0.1	0.06	0.0674	0.162	0.13	0.06	0.0192	0.0546	0.13	0.06	0.0342	0.111	0.11	0.06	0.0753	0.208	0.1	0.06	0.115	0.343	0.08	0.06	0.177	0.413	0.08	0.06	0.233	0.56	0.08	0.06	0.207	0.467	0.07	0.06	0.278	0.633	0.339553	0.03	0.09	0.756	0.872	0.03	0.08	0.756	0.911	0.03	0.09	0.743	0.873	0.03	0.09	0.711	0.89	-0.02	0.1	0.824	0.954	-0.01	0.09	0.895	0.993	-0.04	0.1	0.675	0.943	-0.03	0.1	0.769	0.99	-0.07	0.1	0.503	0.894	-0.06	0.1	0.575	0.97	0.16	0.1	0.107	0.302	0.18	0.11	0.113	0.382	0.25	0.11	0.0215	0.123	0.27	0.13	0.0354	0.213	0.23	0.11	0.0402	0.246	0.24	0.13	0.0667	0.373	0.22	0.11	0.049	0.316	0.23	0.13	0.072	0.422	0.23	0.11	0.045	0.311	0.24	0.13	0.063	0.404	0.16	0.1	0.0971	0.249	0.16	0.1	0.123	0.35	0.18	0.1	0.073	0.243	0.18	0.11	0.103	0.361	0.18	0.11	0.0991	0.381	0.17	0.12	0.131	0.511	0.12	0.11	0.283	0.694	0.11	0.12	0.359	0.798	0.12	0.11	0.289	0.702	0.1	0.12	0.379	0.806
CAPN2	14684_17	3	Calpain-2 catalytic subunit	P17655	824	20	FLAG	-0.11	0.06	0.0487	0.101	-0.19	0.12	0.114	0.236	-0.14	0.06	0.0187	0.0534	-0.24	0.13	0.0618	0.166	-0.15	0.06	0.0187	0.0895	-0.26	0.13	0.0555	0.239	-0.1	0.06	0.107	0.325	-0.16	0.14	0.241	0.571	-0.1	0.06	0.112	0.352	-0.16	0.14	0.248	0.602	0.405488	-0.19	0.09	0.0297	0.114	-0.39	0.19	0.0447	0.204	-0.24	0.1	0.0137	0.0798	-0.47	0.2	0.0224	0.151	-0.14	0.1	0.162	0.584	-0.26	0.21	0.216	0.771	-0.12	0.1	0.259	0.805	-0.21	0.22	0.33	0.938	-0.12	0.1	0.242	0.761	-0.23	0.22	0.303	0.906	-0.02	0.1	0.875	0.939	0.05	0.22	0.833	0.919	-0.03	0.11	0.753	0.861	0.02	0.24	0.931	0.974	-0.09	0.11	0.411	0.655	-0.13	0.24	0.573	0.811	-0.06	0.11	0.573	0.79	-0.07	0.24	0.762	0.906	-0.06	0.11	0.61	0.8	-0.07	0.24	0.786	0.913	-0.11	0.1	0.27	0.465	-0.17	0.23	0.447	0.671	-0.13	0.11	0.219	0.44	-0.2	0.25	0.429	0.686	-0.2	0.12	0.086	0.362	-0.33	0.26	0.215	0.59	-0.12	0.12	0.317	0.706	-0.15	0.27	0.585	0.878	-0.12	0.12	0.339	0.731	-0.14	0.27	0.617	0.889
PDZD7	12391_27	3	PDZ domain-containing protein 7	Q9H5P4		20	FLAG	0.1	0.05	0.0488	0.101	0.27	0.14	0.0533	0.138	0.1	0.06	0.0748	0.148	0.26	0.15	0.084	0.202	0.09	0.06	0.123	0.281	0.27	0.15	0.0784	0.285	0.07	0.06	0.269	0.513	0.23	0.16	0.145	0.477	0.06	0.06	0.288	0.548	0.23	0.16	0.154	0.511	0.413065	0.12	0.08	0.145	0.332	0.39	0.24	0.107	0.345	0.16	0.09	0.0901	0.267	0.46	0.26	0.0847	0.327	0.14	0.1	0.149	0.562	0.45	0.27	0.102	0.606	0.11	0.1	0.262	0.808	0.38	0.28	0.166	0.834	0.11	0.1	0.266	0.778	0.37	0.28	0.189	0.852	0.19	0.1	0.0483	0.197	0.5	0.26	0.0551	0.275	0.19	0.11	0.0767	0.246	0.49	0.29	0.0884	0.325	0.21	0.11	0.0532	0.272	0.57	0.3	0.0577	0.36	0.19	0.11	0.089	0.373	0.53	0.3	0.0846	0.436	0.18	0.11	0.0986	0.38	0.52	0.31	0.0898	0.439	0.02	0.09	0.803	0.885	-0.01	0.22	0.949	0.973	-0.02	0.1	0.868	0.927	-0.06	0.24	0.819	0.917	-0.06	0.11	0.563	0.775	-0.07	0.26	0.787	0.911	-0.08	0.11	0.493	0.807	-0.09	0.26	0.718	0.918	-0.08	0.11	0.472	0.8	-0.1	0.26	0.713	0.918
UBXN2B	18435_40	3	UBX domain-containing protein 2B	Q14CS0	137886	20	FLAG	0.1	0.05	0.0489	0.101	0.18	0.09	0.0632	0.155	0.13	0.06	0.021	0.0578	0.22	0.1	0.0329	0.108	0.11	0.06	0.0642	0.19	0.18	0.11	0.0889	0.303	0.12	0.06	0.0541	0.236	0.2	0.11	0.0688	0.354	0.11	0.06	0.0595	0.266	0.2	0.11	0.0718	0.395	0.266091	0.03	0.09	0.716	0.851	0.03	0.15	0.844	0.943	0.05	0.09	0.562	0.761	0.06	0.16	0.686	0.88	0.03	0.09	0.775	0.942	0.02	0.17	0.894	0.993	0.03	0.1	0.733	0.952	0.04	0.17	0.833	0.992	0.01	0.1	0.941	0.985	-0.01	0.18	0.956	0.995	0.24	0.1	0.0157	0.103	0.42	0.18	0.0175	0.147	0.32	0.11	0.00295	0.0452	0.58	0.19	0.00285	0.0591	0.3	0.11	0.00723	0.128	0.53	0.2	0.007	0.167	0.31	0.11	0.00572	0.187	0.56	0.2	0.00506	0.268	0.32	0.11	0.00516	0.21	0.58	0.2	0.00413	0.269	0.1	0.1	0.313	0.508	0.14	0.17	0.41	0.643	0.09	0.1	0.399	0.612	0.11	0.18	0.55	0.764	0.07	0.11	0.529	0.756	0.08	0.19	0.68	0.865	0.06	0.11	0.58	0.844	0.06	0.19	0.757	0.929	0.07	0.11	0.508	0.82	0.08	0.19	0.675	0.904
GDA	12667_2	3	Guanine deaminase	Q9Y2T3	9615	0.5	PASS	0.11	0.05	0.0494	0.102	0.27	0.2	0.178	0.322	0.09	0.06	0.135	0.232	0.2	0.21	0.348	0.521	0.07	0.06	0.248	0.427	0.16	0.23	0.478	0.702	0.03	0.06	0.601	0.784	0.05	0.23	0.814	0.931	0.03	0.06	0.684	0.842	0.03	0.23	0.886	0.958	0.168142	-0.02	0.09	0.812	0.903	-0.17	0.36	0.645	0.866	-0.06	0.09	0.553	0.754	-0.29	0.4	0.464	0.751	-0.05	0.1	0.598	0.886	-0.28	0.42	0.504	0.914	-0.08	0.1	0.438	0.891	-0.39	0.43	0.361	0.939	-0.09	0.1	0.371	0.834	-0.44	0.43	0.309	0.906	0.24	0.1	0.0162	0.104	0.76	0.33	0.0234	0.175	0.26	0.11	0.0145	0.102	0.78	0.37	0.0321	0.202	0.22	0.11	0.0495	0.264	0.67	0.37	0.0711	0.38	0.2	0.11	0.0835	0.367	0.62	0.37	0.0939	0.445	0.18	0.11	0.105	0.389	0.58	0.37	0.116	0.464	0.13	0.1	0.171	0.349	0.17	0.34	0.619	0.794	0.09	0.1	0.378	0.596	0.04	0.36	0.912	0.96	0.1	0.11	0.356	0.64	0.09	0.39	0.826	0.928	0.03	0.12	0.83	0.948	-0.13	0.41	0.75	0.926	0.03	0.12	0.815	0.942	-0.12	0.41	0.776	0.94
LMAN2L	8013_9	3	VIP36-like protein	Q9H0V9	81562	20	PASS	0.11	0.05	0.0495	0.102	0.14	0.07	0.0565	0.143	0.12	0.06	0.0319	0.0792	0.16	0.08	0.0377	0.119	0.1	0.06	0.0818	0.219	0.14	0.08	0.0942	0.308	0.12	0.06	0.0542	0.236	0.15	0.08	0.0685	0.354	0.12	0.06	0.0424	0.222	0.16	0.08	0.0595	0.37	0.565886	0.05	0.09	0.552	0.738	0.08	0.12	0.484	0.762	0.06	0.09	0.521	0.729	0.1	0.12	0.437	0.734	0.03	0.09	0.786	0.942	0.05	0.13	0.688	0.968	0.04	0.1	0.717	0.952	0.06	0.13	0.625	0.98	0.02	0.1	0.806	0.962	0.05	0.13	0.73	0.988	0.12	0.1	0.242	0.476	0.16	0.14	0.243	0.534	0.15	0.11	0.168	0.369	0.2	0.15	0.191	0.459	0.13	0.11	0.225	0.494	0.18	0.15	0.239	0.573	0.15	0.11	0.176	0.465	0.21	0.16	0.183	0.54	0.17	0.11	0.132	0.415	0.24	0.16	0.131	0.48	0.17	0.1	0.0767	0.214	0.21	0.13	0.117	0.343	0.19	0.1	0.0606	0.218	0.25	0.14	0.0784	0.318	0.18	0.11	0.0825	0.355	0.23	0.15	0.11	0.492	0.19	0.11	0.0813	0.526	0.23	0.15	0.126	0.691	0.2	0.11	0.0682	0.511	0.24	0.15	0.117	0.688
HTR2A	13556_28	3	5-hydroxytryptamine receptor 2A	P28223	3356	20	PASS	0.11	0.05	0.0495	0.103	0.32	0.2	0.115	0.238	0.13	0.06	0.0204	0.0567	0.43	0.22	0.0452	0.134	0.1	0.06	0.0886	0.23	0.3	0.22	0.182	0.426	0.09	0.06	0.132	0.361	0.26	0.23	0.248	0.578	0.07	0.06	0.225	0.483	0.2	0.23	0.388	0.714	0.553653	0.05	0.09	0.543	0.731	0.17	0.33	0.605	0.842	0.07	0.09	0.444	0.673	0.22	0.35	0.525	0.788	0.01	0.09	0.951	0.988	-0.05	0.36	0.881	0.988	-0.01	0.1	0.957	0.992	-0.12	0.36	0.75	0.99	-0.04	0.1	0.679	0.939	-0.24	0.37	0.523	0.962	0.19	0.1	0.0586	0.218	0.37	0.36	0.308	0.593	0.23	0.11	0.0354	0.162	0.52	0.39	0.182	0.451	0.21	0.11	0.0562	0.275	0.46	0.4	0.255	0.586	0.21	0.11	0.0641	0.335	0.45	0.4	0.268	0.613	0.2	0.11	0.066	0.345	0.44	0.41	0.282	0.612	0.12	0.1	0.229	0.423	0.43	0.35	0.226	0.481	0.16	0.1	0.128	0.329	0.6	0.38	0.112	0.376	0.15	0.11	0.171	0.46	0.59	0.39	0.134	0.514	0.13	0.11	0.242	0.669	0.57	0.4	0.158	0.724	0.12	0.11	0.303	0.71	0.51	0.41	0.209	0.742
IL1F10	17356_34	3	Interleukin-1 family member 10	Q8WWZ1	84639	20	PASS	-0.1	0.05	0.0495	0.103	-0.04	0.12	0.752	0.843	-0.11	0.06	0.0585	0.123	-0.01	0.13	0.962	0.98	-0.08	0.06	0.158	0.323	0.05	0.13	0.711	0.86	-0.11	0.06	0.0839	0.288	0.03	0.13	0.81	0.929	-0.09	0.06	0.124	0.369	0.07	0.14	0.625	0.857	0.788561	-0.14	0.08	0.0867	0.238	-0.31	0.21	0.135	0.398	-0.15	0.09	0.0943	0.275	-0.29	0.23	0.201	0.513	-0.13	0.1	0.177	0.608	-0.22	0.24	0.349	0.848	-0.15	0.1	0.126	0.684	-0.21	0.24	0.37	0.939	-0.13	0.1	0.184	0.719	-0.18	0.24	0.46	0.939	-0.09	0.1	0.372	0.594	0.09	0.25	0.722	0.874	-0.04	0.11	0.701	0.831	0.26	0.26	0.318	0.577	-0.04	0.11	0.703	0.857	0.3	0.27	0.267	0.596	-0.05	0.11	0.648	0.829	0.29	0.27	0.288	0.629	-0.04	0.11	0.716	0.864	0.34	0.28	0.224	0.568	-0.08	0.1	0.407	0.59	0.1	0.18	0.584	0.768	-0.13	0.1	0.208	0.427	0.05	0.2	0.8	0.907	-0.09	0.11	0.427	0.691	0.09	0.21	0.655	0.853	-0.12	0.11	0.277	0.69	0.04	0.22	0.842	0.955	-0.11	0.11	0.313	0.713	0.08	0.22	0.731	0.924
FAM150B	6284_7	3	ALK and LTK ligand 2	Q6UX46	285016	20	FLAG	0.1	0.05	0.0495	0.103	0.18	0.09	0.0466	0.125	0.12	0.06	0.0348	0.0838	0.21	0.1	0.0346	0.112	0.09	0.06	0.134	0.294	0.16	0.1	0.123	0.352	0.08	0.06	0.172	0.408	0.14	0.1	0.162	0.493	0.07	0.06	0.225	0.483	0.13	0.1	0.216	0.571	0.618411	0.07	0.09	0.44	0.653	0.11	0.14	0.398	0.696	0.07	0.09	0.431	0.664	0.13	0.14	0.364	0.675	0.02	0.1	0.815	0.951	0.06	0.15	0.679	0.967	0.02	0.1	0.863	0.971	0.05	0.16	0.732	0.99	-0.02	0.1	0.88	0.976	0	0.16	0.983	0.999	0.09	0.1	0.362	0.586	0.21	0.18	0.263	0.554	0.11	0.11	0.292	0.508	0.23	0.2	0.246	0.517	0.08	0.11	0.445	0.682	0.18	0.21	0.383	0.693	0.09	0.11	0.408	0.667	0.2	0.21	0.339	0.665	0.1	0.11	0.368	0.626	0.22	0.21	0.301	0.625	0.18	0.1	0.0677	0.198	0.28	0.17	0.102	0.322	0.21	0.1	0.0433	0.184	0.33	0.18	0.065	0.292	0.2	0.11	0.056	0.312	0.32	0.19	0.091	0.461	0.17	0.11	0.112	0.557	0.26	0.19	0.183	0.735	0.17	0.11	0.125	0.578	0.24	0.19	0.209	0.742
NT5DC3	9126_171	3	5'-nucleotidase domain-containing protein 3	Q86UY8	51559	20	FLAG	0.1	0.05	0.0497	0.103	0.09	0.05	0.0547	0.141	0.12	0.06	0.0346	0.0832	0.1	0.05	0.0478	0.14	0.12	0.06	0.0361	0.134	0.1	0.05	0.0602	0.251	0.13	0.06	0.0278	0.172	0.1	0.05	0.045	0.309	0.12	0.06	0.0386	0.211	0.1	0.05	0.0604	0.37	0.04002	0.08	0.08	0.324	0.548	0.07	0.07	0.31	0.624	0.09	0.09	0.306	0.551	0.08	0.08	0.302	0.625	0.09	0.09	0.322	0.739	0.08	0.08	0.327	0.837	0.09	0.1	0.335	0.86	0.08	0.08	0.326	0.934	0.08	0.1	0.438	0.871	0.06	0.08	0.437	0.938	-0.05	0.1	0.617	0.782	-0.07	0.09	0.395	0.657	-0.03	0.1	0.763	0.869	-0.06	0.09	0.494	0.719	-0.04	0.11	0.742	0.88	-0.07	0.1	0.452	0.74	-0.01	0.11	0.896	0.957	-0.05	0.1	0.585	0.828	-0.01	0.11	0.918	0.967	-0.05	0.1	0.596	0.822	0.29	0.1	0.00253	0.0242	0.27	0.09	0.00142	0.0226	0.32	0.1	0.00208	0.0317	0.29	0.09	0.0014	0.0324	0.33	0.11	0.00196	0.0875	0.3	0.1	0.00152	0.104	0.33	0.11	0.00246	0.239	0.3	0.1	0.00205	0.302	0.32	0.11	0.00336	0.29	0.3	0.1	0.00263	0.351
MMP12	4496_60	2	Macrophage metalloelastase	P39900	4321	20	PASS	-0.11	0.06	0.0497	0.103	-0.2	0.11	0.0866	0.194	-0.09	0.06	0.146	0.246	-0.14	0.12	0.274	0.446	-0.02	0.07	0.819	0.889	0.03	0.13	0.844	0.929	-0.02	0.07	0.786	0.891	0.01	0.13	0.922	0.973	-0.03	0.07	0.699	0.85	0	0.13	0.998	0.999	0.574577	-0.03	0.09	0.756	0.872	-0.02	0.18	0.921	0.974	-0.05	0.1	0.607	0.791	-0.05	0.2	0.814	0.94	0.03	0.11	0.783	0.942	0.11	0.21	0.592	0.943	0.03	0.11	0.779	0.961	0.11	0.21	0.612	0.98	0.02	0.11	0.82	0.965	0.1	0.21	0.64	0.971	-0.18	0.1	0.0824	0.262	-0.37	0.21	0.0799	0.327	-0.16	0.11	0.141	0.334	-0.31	0.23	0.181	0.448	-0.13	0.12	0.273	0.542	-0.22	0.24	0.378	0.689	-0.13	0.12	0.256	0.543	-0.23	0.24	0.342	0.668	-0.14	0.12	0.219	0.507	-0.26	0.25	0.301	0.625	-0.14	0.1	0.185	0.368	-0.25	0.2	0.205	0.459	-0.05	0.11	0.635	0.786	-0.09	0.22	0.699	0.857	0.07	0.12	0.589	0.791	0.15	0.24	0.522	0.789	0.07	0.12	0.587	0.849	0.15	0.24	0.533	0.858	0.06	0.12	0.607	0.858	0.14	0.24	0.554	0.872
PCDHB7	8071_114	3	Protocadherin beta-7	Q9Y5E2	56129	20	FLAG	0.1	0.05	0.0499	0.103	0.19	0.12	0.103	0.22	0.08	0.06	0.184	0.292	0.13	0.13	0.301	0.474	0.06	0.06	0.287	0.469	0.1	0.13	0.427	0.661	0.03	0.06	0.633	0.803	0.05	0.13	0.709	0.887	0.04	0.06	0.54	0.755	0.07	0.14	0.593	0.839	0.0966787	0.05	0.08	0.569	0.752	0.16	0.19	0.408	0.704	0.01	0.09	0.87	0.944	0.09	0.2	0.664	0.868	-0.02	0.09	0.824	0.954	0.02	0.21	0.937	0.998	-0.06	0.1	0.516	0.915	-0.05	0.22	0.805	0.991	-0.05	0.1	0.581	0.915	-0.04	0.22	0.859	0.993	0.28	0.1	0.00453	0.047	0.56	0.23	0.0154	0.136	0.25	0.11	0.0163	0.107	0.49	0.25	0.0467	0.241	0.27	0.11	0.0124	0.16	0.53	0.25	0.0352	0.306	0.24	0.11	0.028	0.271	0.47	0.25	0.0651	0.419	0.25	0.11	0.0224	0.27	0.5	0.26	0.0483	0.397	0.01	0.09	0.887	0.939	-0.07	0.21	0.742	0.867	-0.01	0.1	0.921	0.956	-0.11	0.23	0.621	0.807	-0.04	0.11	0.726	0.87	-0.17	0.23	0.468	0.764	-0.06	0.11	0.611	0.856	-0.18	0.24	0.459	0.836	-0.05	0.11	0.635	0.869	-0.16	0.24	0.502	0.857
C1orf162	6896_3	3	Transmembrane protein C1orf162	Q8NEQ5	128346	20	FLAG	0.11	0.06	0.0499	0.103	0.11	0.05	0.0327	0.0969	0.08	0.06	0.172	0.278	0.09	0.05	0.108	0.239	0.03	0.06	0.667	0.79	0.05	0.06	0.412	0.65	0	0.06	0.972	0.986	0.03	0.06	0.651	0.86	0.01	0.06	0.918	0.963	0.03	0.06	0.626	0.857	0.0481463	0.26	0.09	0.00459	0.0313	0.28	0.11	0.00705	0.0604	0.21	0.1	0.0268	0.124	0.24	0.11	0.0371	0.204	0.11	0.1	0.286	0.706	0.11	0.12	0.357	0.848	0.07	0.1	0.469	0.9	0.07	0.12	0.551	0.973	0.07	0.1	0.479	0.882	0.07	0.12	0.575	0.97	-0.01	0.1	0.914	0.96	0.04	0.08	0.658	0.838	-0.05	0.1	0.619	0.774	0.02	0.08	0.823	0.924	-0.11	0.11	0.32	0.583	-0.01	0.09	0.866	0.951	-0.13	0.11	0.248	0.535	-0.03	0.09	0.708	0.884	-0.11	0.11	0.31	0.584	-0.02	0.09	0.798	0.919	0.06	0.1	0.506	0.67	0.06	0.09	0.448	0.671	0.07	0.1	0.508	0.699	0.07	0.09	0.442	0.693	0.04	0.11	0.692	0.852	0.06	0.1	0.497	0.775	0.04	0.11	0.736	0.911	0.07	0.1	0.496	0.851	0.03	0.11	0.781	0.928	0.06	0.1	0.538	0.869
JARID2	12623_84	3	Protein Jumonji	Q92833		20	FLAG	-0.1	0.05	0.0499	0.103	-0.38	0.2	0.06	0.149	-0.12	0.06	0.0331	0.0806	-0.47	0.22	0.0332	0.109	-0.12	0.06	0.0452	0.152	-0.46	0.22	0.0395	0.201	-0.13	0.06	0.0368	0.196	-0.47	0.23	0.0368	0.286	-0.12	0.06	0.0445	0.228	-0.47	0.23	0.0358	0.305	0.842506	-0.14	0.08	0.0902	0.244	-0.57	0.35	0.104	0.338	-0.13	0.09	0.159	0.374	-0.6	0.37	0.104	0.366	-0.12	0.09	0.187	0.62	-0.6	0.37	0.108	0.62	-0.14	0.1	0.137	0.695	-0.64	0.38	0.094	0.761	-0.14	0.1	0.137	0.667	-0.63	0.38	0.0991	0.75	-0.07	0.1	0.477	0.682	-0.29	0.37	0.444	0.705	-0.08	0.11	0.422	0.625	-0.32	0.4	0.421	0.664	-0.11	0.11	0.311	0.574	-0.44	0.41	0.288	0.614	-0.11	0.11	0.305	0.58	-0.44	0.41	0.278	0.62	-0.13	0.11	0.25	0.532	-0.53	0.41	0.199	0.547	-0.08	0.1	0.396	0.58	-0.3	0.33	0.369	0.611	-0.14	0.1	0.164	0.38	-0.43	0.37	0.245	0.537	-0.11	0.11	0.321	0.609	-0.29	0.37	0.441	0.747	-0.11	0.11	0.311	0.706	-0.3	0.39	0.443	0.827	-0.09	0.11	0.409	0.764	-0.24	0.39	0.534	0.869
PABPC3	10447_18	3	Polyadenylate-binding protein 3	Q9H361	5042	20	PASS	0.1	0.05	0.05	0.103	0.23	0.11	0.0339	0.0998	0.11	0.06	0.0465	0.104	0.24	0.11	0.0396	0.123	0.07	0.06	0.238	0.416	0.15	0.12	0.216	0.462	0.07	0.06	0.272	0.517	0.15	0.12	0.23	0.558	0.05	0.06	0.382	0.635	0.13	0.12	0.296	0.652	0.337311	0.04	0.09	0.655	0.812	0.06	0.16	0.699	0.891	0.05	0.09	0.575	0.768	0.09	0.17	0.593	0.83	-0.01	0.1	0.933	0.981	0	0.18	0.99	1	-0.01	0.1	0.905	0.98	-0.01	0.18	0.965	0.999	-0.04	0.1	0.686	0.939	-0.06	0.19	0.757	0.988	0.1	0.1	0.3	0.533	0.23	0.22	0.304	0.591	0.11	0.11	0.287	0.502	0.25	0.24	0.301	0.562	0.11	0.11	0.334	0.593	0.23	0.25	0.353	0.67	0.12	0.11	0.284	0.563	0.27	0.25	0.277	0.619	0.11	0.11	0.34	0.608	0.25	0.25	0.312	0.638	0.22	0.1	0.0255	0.108	0.48	0.19	0.0127	0.098	0.23	0.1	0.0278	0.149	0.48	0.21	0.0225	0.171	0.16	0.11	0.131	0.413	0.34	0.22	0.12	0.496	0.13	0.11	0.228	0.666	0.28	0.22	0.21	0.739	0.13	0.11	0.237	0.674	0.29	0.22	0.201	0.742
CCDC80	3234_23	2	Coiled-coil domain-containing protein 80	Q76M96	151887	0.5	PASS	0.11	0.05	0.0501	0.103	0.48	0.24	0.0466	0.125	0.09	0.06	0.126	0.22	0.38	0.26	0.146	0.292	-0.02	0.06	0.69	0.806	-0.11	0.28	0.68	0.841	-0.02	0.06	0.748	0.872	-0.09	0.28	0.741	0.901	-0.02	0.06	0.755	0.88	-0.08	0.28	0.767	0.911	0.380948	0.04	0.09	0.62	0.788	0.24	0.38	0.526	0.791	0.05	0.1	0.618	0.797	0.25	0.41	0.531	0.791	-0.06	0.1	0.534	0.859	-0.22	0.43	0.61	0.947	-0.06	0.1	0.592	0.928	-0.18	0.44	0.689	0.988	-0.06	0.1	0.563	0.909	-0.18	0.44	0.679	0.978	0.2	0.1	0.0379	0.173	0.99	0.47	0.0371	0.221	0.17	0.11	0.121	0.308	0.77	0.52	0.14	0.401	0.03	0.11	0.777	0.9	0.13	0.55	0.811	0.925	0.02	0.11	0.839	0.933	0.09	0.55	0.873	0.949	0.04	0.11	0.75	0.88	0.16	0.55	0.776	0.908	0.11	0.1	0.279	0.474	0.4	0.44	0.357	0.603	0.09	0.11	0.392	0.608	0.33	0.47	0.493	0.727	-0.02	0.11	0.866	0.945	-0.15	0.51	0.77	0.903	0	0.12	0.97	0.989	-0.06	0.53	0.911	0.975	-0.01	0.12	0.963	0.989	-0.07	0.53	0.9	0.972
ABHD14A	5715_4	3	Protein ABHD14A	Q9BUJ0	25864	20	PASS	0.1	0.05	0.0503	0.104	0.22	0.11	0.0481	0.128	0.13	0.06	0.0241	0.0641	0.27	0.12	0.0252	0.091	0.06	0.06	0.289	0.47	0.14	0.13	0.265	0.52	0.04	0.06	0.521	0.733	0.09	0.13	0.495	0.768	0.03	0.06	0.593	0.79	0.07	0.13	0.565	0.823	0.561252	0.07	0.09	0.426	0.64	0.13	0.17	0.461	0.742	0.1	0.09	0.29	0.534	0.19	0.18	0.301	0.624	0.02	0.1	0.809	0.948	0.05	0.19	0.805	0.978	0	0.1	0.989	0.999	0.01	0.2	0.978	0.999	-0.03	0.1	0.77	0.96	-0.06	0.2	0.777	0.988	0.09	0.1	0.374	0.595	0.2	0.22	0.349	0.621	0.12	0.11	0.277	0.493	0.26	0.24	0.276	0.544	0.04	0.11	0.716	0.865	0.1	0.25	0.686	0.87	0.04	0.11	0.752	0.886	0.09	0.25	0.715	0.887	0.05	0.11	0.688	0.848	0.11	0.25	0.661	0.856	0.19	0.1	0.0554	0.177	0.38	0.21	0.0659	0.258	0.21	0.11	0.0472	0.191	0.43	0.22	0.0537	0.262	0.16	0.11	0.151	0.436	0.33	0.23	0.158	0.535	0.1	0.11	0.362	0.736	0.2	0.24	0.395	0.813	0.1	0.11	0.372	0.749	0.2	0.24	0.403	0.813
PTX3	6447_73	3	Pentraxin-related protein PTX3	P26022	5806	20	PASS	0.1	0.05	0.0503	0.104	0.57	0.29	0.049	0.13	0.1	0.06	0.0799	0.155	0.64	0.31	0.0434	0.131	0.07	0.06	0.226	0.403	0.56	0.33	0.0926	0.306	0.06	0.06	0.347	0.592	0.49	0.34	0.149	0.483	0.06	0.06	0.372	0.629	0.48	0.34	0.163	0.523	0.0296053	0.24	0.09	0.00481	0.0325	1.16	0.4	0.00417	0.0424	0.25	0.09	0.00893	0.0625	1.29	0.45	0.00446	0.0566	0.21	0.1	0.0299	0.307	1.25	0.48	0.00907	0.254	0.2	0.1	0.0514	0.535	1.19	0.5	0.0161	0.575	0.2	0.1	0.0487	0.527	1.18	0.5	0.0175	0.605	-0.12	0.1	0.219	0.451	-0.43	0.62	0.493	0.737	-0.13	0.11	0.218	0.428	-0.46	0.66	0.489	0.716	-0.15	0.11	0.156	0.418	-0.59	0.7	0.405	0.709	-0.14	0.11	0.191	0.484	-0.55	0.7	0.436	0.733	-0.14	0.11	0.197	0.486	-0.51	0.71	0.473	0.753	0.11	0.1	0.252	0.447	0.4	0.62	0.518	0.722	0.1	0.1	0.323	0.549	0.56	0.67	0.403	0.664	0.06	0.11	0.568	0.778	0.38	0.72	0.592	0.83	0.03	0.11	0.806	0.942	0.25	0.75	0.742	0.924	0.02	0.11	0.889	0.967	0.21	0.77	0.781	0.942
CYB5A	11287_14	3	Cytochrome b5	P00167	1528	20	PASS	0.11	0.05	0.0504	0.104	0.08	0.1	0.407	0.566	0.06	0.06	0.323	0.446	0.03	0.11	0.765	0.856	0.04	0.06	0.568	0.718	0.02	0.12	0.849	0.932	0.01	0.06	0.931	0.968	-0.02	0.12	0.886	0.959	0.01	0.06	0.936	0.972	-0.01	0.12	0.93	0.977	0.113999	0.21	0.09	0.013	0.066	0.21	0.16	0.181	0.471	0.16	0.09	0.0785	0.245	0.17	0.17	0.33	0.651	0.14	0.1	0.163	0.585	0.12	0.18	0.491	0.909	0.12	0.1	0.226	0.786	0.09	0.18	0.61	0.98	0.12	0.1	0.253	0.77	0.09	0.19	0.637	0.971	0.15	0.1	0.122	0.322	0.24	0.21	0.259	0.551	0.05	0.11	0.637	0.788	0.06	0.23	0.81	0.919	0.03	0.11	0.766	0.894	0.04	0.24	0.872	0.952	0	0.11	0.976	0.99	-0.02	0.25	0.928	0.975	0	0.11	0.982	0.993	-0.01	0.25	0.964	0.984	-0.06	0.1	0.547	0.704	-0.17	0.18	0.34	0.59	-0.06	0.11	0.601	0.765	-0.15	0.19	0.434	0.689	-0.09	0.11	0.422	0.69	-0.15	0.2	0.462	0.759	-0.12	0.12	0.286	0.696	-0.16	0.21	0.439	0.825	-0.11	0.12	0.327	0.725	-0.15	0.21	0.469	0.844
PDAP1	19240_265	3	28 kDa heat- and acid-stable phosphoprotein	Q13442	11333	20	FLAG	0.1	0.05	0.0508	0.105	0.1	0.06	0.119	0.243	0.12	0.06	0.0365	0.0866	0.12	0.07	0.0896	0.211	0.11	0.06	0.0744	0.207	0.1	0.07	0.163	0.404	0.11	0.06	0.0771	0.278	0.1	0.07	0.171	0.499	0.1	0.06	0.0974	0.332	0.09	0.07	0.201	0.561	0.15128	0	0.09	0.954	0.977	0	0.1	0.994	0.997	0.01	0.09	0.897	0.953	0.02	0.1	0.844	0.951	0	0.09	0.965	0.993	0	0.11	0.997	1	0	0.1	0.992	0.999	0.01	0.11	0.959	0.999	-0.02	0.1	0.817	0.965	-0.02	0.11	0.882	0.993	0.12	0.1	0.223	0.454	0.15	0.13	0.223	0.514	0.15	0.11	0.156	0.352	0.18	0.14	0.184	0.452	0.14	0.11	0.187	0.451	0.17	0.14	0.233	0.565	0.15	0.11	0.169	0.46	0.18	0.14	0.188	0.545	0.16	0.11	0.155	0.444	0.2	0.14	0.167	0.519	0.23	0.1	0.0167	0.0823	0.21	0.12	0.0834	0.292	0.24	0.1	0.0192	0.122	0.23	0.13	0.0813	0.325	0.23	0.11	0.0332	0.267	0.21	0.13	0.124	0.499	0.2	0.11	0.0615	0.492	0.16	0.14	0.24	0.75	0.2	0.11	0.0665	0.508	0.15	0.14	0.266	0.761
VPS25	18189_12	3	Vacuolar protein-sorting-associated protein 25	Q9BRG1	84313	20	FLAG	0.1	0.05	0.0508	0.105	0.14	0.07	0.0408	0.113	0.12	0.06	0.0395	0.0917	0.15	0.07	0.0323	0.107	0.1	0.06	0.0828	0.221	0.13	0.07	0.0719	0.272	0.1	0.06	0.0891	0.295	0.13	0.08	0.0785	0.375	0.1	0.06	0.0979	0.332	0.13	0.08	0.0875	0.425	0.701643	0.06	0.09	0.494	0.697	0.06	0.11	0.543	0.805	0.07	0.09	0.421	0.656	0.09	0.11	0.454	0.743	0.04	0.1	0.702	0.923	0.04	0.12	0.728	0.971	0.05	0.1	0.591	0.928	0.06	0.12	0.619	0.98	0.05	0.1	0.594	0.921	0.06	0.12	0.622	0.97	0.14	0.1	0.16	0.376	0.2	0.12	0.111	0.379	0.18	0.11	0.0874	0.264	0.25	0.13	0.0614	0.271	0.15	0.11	0.166	0.428	0.21	0.14	0.133	0.465	0.17	0.11	0.126	0.412	0.23	0.14	0.105	0.457	0.18	0.11	0.119	0.403	0.24	0.14	0.1	0.451	0.13	0.1	0.177	0.356	0.17	0.12	0.138	0.372	0.12	0.1	0.245	0.468	0.16	0.13	0.191	0.483	0.15	0.11	0.16	0.444	0.21	0.13	0.116	0.496	0.1	0.11	0.365	0.738	0.15	0.13	0.281	0.765	0.09	0.11	0.41	0.764	0.14	0.14	0.321	0.785
MXI1	9035_2	3	MAX-interacting protein 1	P50539	4601	20	PASS	0.1	0.05	0.0509	0.105	0.03	0.1	0.768	0.853	0.13	0.06	0.0259	0.0678	0.07	0.11	0.514	0.669	0.12	0.06	0.0495	0.16	0.07	0.12	0.561	0.767	0.13	0.06	0.0349	0.19	0.1	0.12	0.417	0.717	0.12	0.06	0.0417	0.22	0.1	0.12	0.417	0.736	0.170423	0.07	0.08	0.391	0.61	0.03	0.17	0.863	0.95	0.14	0.09	0.135	0.34	0.15	0.18	0.4	0.705	0.14	0.1	0.148	0.562	0.14	0.19	0.457	0.891	0.15	0.1	0.137	0.695	0.17	0.2	0.376	0.939	0.13	0.1	0.21	0.743	0.15	0.2	0.462	0.939	0.25	0.1	0.0113	0.0844	0.28	0.18	0.121	0.392	0.24	0.11	0.0204	0.12	0.27	0.19	0.158	0.426	0.23	0.11	0.0303	0.22	0.26	0.2	0.205	0.54	0.24	0.11	0.0292	0.274	0.27	0.2	0.189	0.545	0.23	0.11	0.0364	0.3	0.28	0.2	0.171	0.523	0.01	0.1	0.921	0.958	-0.24	0.2	0.239	0.498	0.01	0.1	0.885	0.935	-0.27	0.22	0.229	0.522	0	0.11	0.999	1	-0.24	0.23	0.307	0.663	0.02	0.11	0.886	0.964	-0.2	0.24	0.412	0.816	0.03	0.11	0.77	0.925	-0.19	0.25	0.439	0.83
BPIFA2	16302_11	3	BPI fold-containing family A member 2	Q96DR5	140683	0.5	PASS	0.1	0.05	0.0509	0.105	0.21	0.12	0.0892	0.198	0.08	0.06	0.167	0.272	0.17	0.14	0.209	0.372	0.13	0.06	0.0345	0.131	0.28	0.14	0.0461	0.218	0.06	0.06	0.306	0.554	0.16	0.15	0.277	0.601	0.07	0.06	0.261	0.52	0.17	0.15	0.241	0.597	0.485087	0.03	0.08	0.746	0.866	0.05	0.22	0.818	0.935	-0.02	0.09	0.834	0.927	-0.05	0.24	0.82	0.942	0	0.1	0.976	0.995	0.02	0.25	0.931	0.998	-0.07	0.1	0.461	0.898	-0.17	0.26	0.517	0.973	-0.07	0.1	0.506	0.894	-0.15	0.26	0.553	0.969	0.19	0.1	0.0542	0.21	0.36	0.22	0.101	0.363	0.23	0.11	0.0317	0.154	0.48	0.24	0.0432	0.234	0.28	0.11	0.0135	0.162	0.59	0.26	0.0219	0.268	0.24	0.11	0.0367	0.296	0.53	0.26	0.0439	0.388	0.24	0.11	0.0334	0.297	0.54	0.26	0.0405	0.395	0.11	0.1	0.246	0.441	0.25	0.21	0.244	0.503	0.05	0.1	0.627	0.78	0.12	0.23	0.592	0.794	0.14	0.11	0.216	0.515	0.3	0.24	0.21	0.587	0.06	0.12	0.59	0.849	0.18	0.25	0.473	0.843	0.07	0.12	0.577	0.844	0.19	0.25	0.458	0.841
PRRG4	9579_59	3	Transmembrane gamma-carboxyglutamic acid protein 4	Q9BZD6	79056	20	FLAG	-0.1	0.05	0.051	0.105	-0.11	0.11	0.349	0.51	-0.1	0.06	0.0644	0.132	-0.11	0.12	0.358	0.53	-0.08	0.06	0.19	0.361	-0.06	0.12	0.606	0.794	-0.05	0.06	0.37	0.613	-0.04	0.12	0.753	0.907	-0.05	0.06	0.413	0.662	-0.03	0.12	0.79	0.921	0.903223	-0.07	0.08	0.391	0.61	-0.04	0.18	0.829	0.94	-0.08	0.09	0.392	0.634	-0.01	0.19	0.952	0.987	-0.04	0.09	0.699	0.922	0.05	0.2	0.812	0.978	-0.01	0.1	0.885	0.975	0.08	0.2	0.704	0.99	-0.01	0.1	0.926	0.983	0.09	0.2	0.667	0.975	-0.14	0.1	0.158	0.372	-0.23	0.23	0.308	0.593	-0.13	0.1	0.212	0.421	-0.21	0.25	0.395	0.643	-0.1	0.11	0.369	0.624	-0.11	0.25	0.643	0.849	-0.09	0.11	0.432	0.686	-0.12	0.24	0.619	0.844	-0.1	0.11	0.373	0.629	-0.15	0.24	0.538	0.798	-0.11	0.09	0.258	0.454	-0.08	0.19	0.672	0.831	-0.11	0.1	0.262	0.487	-0.15	0.2	0.461	0.705	-0.11	0.1	0.302	0.595	-0.16	0.2	0.416	0.73	-0.07	0.11	0.509	0.818	-0.11	0.21	0.618	0.887	-0.05	0.11	0.637	0.871	-0.08	0.21	0.715	0.918
INHBB	16746_12	3	Activin B	P09529	3625	20	PASS	0.1	0.05	0.0518	0.107	0.26	0.17	0.134	0.264	0.12	0.06	0.0337	0.0819	0.26	0.19	0.174	0.328	0.1	0.06	0.111	0.264	0.23	0.2	0.246	0.499	0.04	0.06	0.478	0.704	0.08	0.2	0.709	0.887	0.04	0.06	0.526	0.746	0.06	0.2	0.779	0.915	0.851366	0.16	0.09	0.0685	0.204	0.4	0.26	0.114	0.36	0.2	0.09	0.0317	0.136	0.6	0.28	0.0322	0.188	0.13	0.1	0.19	0.626	0.53	0.29	0.0715	0.542	0.06	0.1	0.522	0.915	0.37	0.3	0.222	0.894	0.05	0.1	0.646	0.934	0.33	0.31	0.288	0.901	0.07	0.1	0.457	0.668	0.16	0.34	0.645	0.831	0.13	0.1	0.219	0.429	0.13	0.36	0.722	0.875	0.11	0.11	0.33	0.589	0.06	0.37	0.879	0.953	0.08	0.11	0.451	0.699	-0.03	0.38	0.929	0.975	0.06	0.11	0.564	0.775	-0.12	0.37	0.756	0.898	0.07	0.1	0.48	0.647	0.12	0.33	0.718	0.853	0.02	0.1	0.833	0.91	-0.15	0.36	0.68	0.845	0.03	0.11	0.75	0.882	-0.1	0.39	0.793	0.913	-0.03	0.11	0.786	0.932	-0.29	0.4	0.47	0.841	-0.01	0.11	0.922	0.979	-0.22	0.41	0.584	0.884
CHST14	7262_191	3	Carbohydrate sulfotransferase 14	Q8NCH0	113189	20	PASS	-0.1	0.05	0.0522	0.107	-0.32	0.28	0.241	0.396	-0.05	0.06	0.41	0.529	-0.23	0.28	0.405	0.572	-0.04	0.06	0.488	0.657	-0.09	0.29	0.745	0.88	-0.04	0.06	0.506	0.723	-0.13	0.3	0.664	0.867	-0.04	0.06	0.534	0.751	-0.12	0.3	0.698	0.888	0.20169	-0.11	0.08	0.187	0.391	-0.3	0.46	0.514	0.783	-0.11	0.09	0.205	0.432	-0.34	0.48	0.484	0.764	-0.07	0.1	0.455	0.819	0.07	0.5	0.883	0.989	-0.06	0.1	0.57	0.927	0.08	0.52	0.882	0.996	-0.05	0.1	0.615	0.925	0.05	0.53	0.928	0.994	0.01	0.1	0.932	0.969	0.4	0.45	0.374	0.641	0.08	0.1	0.438	0.638	0.34	0.49	0.489	0.716	0.05	0.11	0.645	0.821	0.31	0.51	0.538	0.793	0.04	0.11	0.714	0.865	0.26	0.51	0.616	0.843	0.04	0.11	0.681	0.845	0.3	0.51	0.561	0.809	-0.21	0.1	0.0267	0.112	-1.19	0.57	0.0369	0.183	-0.1	0.1	0.315	0.539	-0.77	0.54	0.154	0.437	-0.09	0.11	0.407	0.682	-0.71	0.57	0.211	0.588	-0.09	0.11	0.407	0.765	-0.72	0.57	0.209	0.739	-0.09	0.11	0.398	0.761	-0.7	0.57	0.221	0.743
EXOSC3	12605_1	3	Exosome complex component RRP40	Q9NQT5	51010	20	PASS	-0.1	0.05	0.0523	0.107	-0.11	0.07	0.127	0.254	-0.07	0.06	0.236	0.355	-0.07	0.07	0.353	0.526	-0.05	0.06	0.384	0.565	-0.06	0.08	0.467	0.694	-0.03	0.06	0.658	0.82	-0.03	0.08	0.665	0.867	-0.03	0.06	0.631	0.811	-0.03	0.08	0.662	0.873	0.738649	-0.05	0.08	0.538	0.73	-0.02	0.11	0.86	0.949	-0.01	0.09	0.889	0.95	0.02	0.11	0.828	0.945	0.03	0.09	0.749	0.938	0.05	0.12	0.655	0.957	0.05	0.09	0.606	0.93	0.06	0.12	0.592	0.98	0.03	0.1	0.72	0.95	0.06	0.12	0.63	0.97	-0.13	0.1	0.166	0.384	-0.14	0.13	0.275	0.564	-0.16	0.11	0.126	0.315	-0.16	0.14	0.272	0.54	-0.17	0.11	0.121	0.376	-0.18	0.15	0.236	0.569	-0.15	0.11	0.172	0.463	-0.16	0.15	0.298	0.637	-0.15	0.11	0.165	0.456	-0.16	0.15	0.291	0.62	-0.13	0.1	0.167	0.342	-0.19	0.13	0.137	0.37	-0.04	0.1	0.691	0.824	-0.11	0.13	0.391	0.655	-0.01	0.11	0.944	0.974	-0.07	0.14	0.592	0.83	0.01	0.11	0.896	0.967	-0.05	0.14	0.724	0.919	0.02	0.11	0.831	0.947	-0.04	0.14	0.774	0.94
NPPB	16751_15	3	Natriuretic peptides B	P16860	4879	20	PASS	-0.11	0.05	0.0524	0.108	-0.06	0.12	0.61	0.734	-0.05	0.06	0.413	0.533	0.05	0.12	0.693	0.809	-0.04	0.06	0.553	0.707	0.06	0.13	0.623	0.806	0	0.06	0.971	0.985	0.13	0.13	0.325	0.649	-0.02	0.06	0.797	0.903	0.1	0.13	0.456	0.762	0.684057	-0.17	0.09	0.0541	0.175	-0.14	0.2	0.475	0.756	-0.11	0.09	0.254	0.494	-0.03	0.21	0.885	0.968	-0.08	0.1	0.408	0.795	0.02	0.21	0.935	0.998	-0.04	0.1	0.669	0.943	0.1	0.22	0.658	0.986	-0.06	0.1	0.562	0.909	0.05	0.22	0.804	0.988	-0.08	0.1	0.443	0.657	0.06	0.21	0.776	0.895	-0.04	0.11	0.685	0.821	0.09	0.22	0.697	0.857	-0.08	0.11	0.461	0.694	0.02	0.23	0.918	0.966	-0.06	0.11	0.567	0.788	0.06	0.23	0.795	0.918	-0.08	0.11	0.444	0.688	0.01	0.23	0.961	0.983	-0.05	0.1	0.629	0.764	-0.08	0.21	0.705	0.847	0.03	0.11	0.76	0.869	0.1	0.22	0.65	0.826	0.11	0.11	0.324	0.611	0.18	0.23	0.427	0.738	0.15	0.12	0.182	0.63	0.26	0.23	0.269	0.762	0.15	0.12	0.2	0.642	0.25	0.23	0.293	0.774
COL6A5	11155_16	3	Collagen alpha-5(VI) chain	A8TX70		20	PASS	-0.1	0.05	0.0524	0.108	-0.12	0.14	0.403	0.561	-0.09	0.06	0.108	0.197	-0.07	0.15	0.617	0.751	-0.09	0.06	0.145	0.307	-0.07	0.15	0.633	0.813	-0.05	0.06	0.41	0.65	-0.01	0.15	0.973	0.991	-0.04	0.06	0.471	0.708	0	0.15	0.996	0.999	0.855772	-0.1	0.08	0.218	0.429	-0.14	0.21	0.488	0.766	-0.11	0.09	0.209	0.438	-0.1	0.22	0.656	0.864	-0.08	0.09	0.418	0.801	-0.06	0.21	0.792	0.976	-0.04	0.1	0.715	0.952	-0.01	0.21	0.947	0.999	-0.04	0.1	0.663	0.936	-0.02	0.22	0.941	0.995	-0.14	0.1	0.138	0.347	-0.24	0.32	0.443	0.704	-0.17	0.1	0.111	0.294	-0.3	0.34	0.374	0.624	-0.2	0.11	0.0682	0.298	-0.41	0.35	0.242	0.575	-0.18	0.11	0.101	0.389	-0.34	0.35	0.329	0.657	-0.17	0.11	0.127	0.408	-0.31	0.35	0.381	0.692	-0.07	0.09	0.455	0.628	0.02	0.23	0.926	0.963	0	0.1	0.977	0.987	0.1	0.24	0.675	0.841	0.01	0.11	0.906	0.96	0.13	0.25	0.595	0.83	0.06	0.11	0.573	0.84	0.23	0.26	0.368	0.801	0.08	0.11	0.493	0.813	0.23	0.26	0.38	0.806
KREMEN1	17331_138	3	Kremen protein 1	Q96MU8	83999	0.5	PASS	0.1	0.05	0.0525	0.108	0.27	0.16	0.0861	0.194	0.08	0.06	0.183	0.291	0.22	0.17	0.186	0.343	0.08	0.06	0.192	0.364	0.21	0.18	0.227	0.475	0.12	0.06	0.0468	0.22	0.32	0.18	0.0758	0.369	0.11	0.06	0.0673	0.284	0.31	0.18	0.0925	0.434	0.818699	0.05	0.08	0.531	0.726	0.17	0.26	0.504	0.774	0.05	0.09	0.613	0.795	0.23	0.27	0.41	0.714	0.06	0.09	0.503	0.843	0.26	0.29	0.371	0.857	0.11	0.1	0.243	0.791	0.37	0.3	0.217	0.892	0.1	0.1	0.299	0.793	0.33	0.3	0.277	0.892	0.13	0.1	0.176	0.396	0.39	0.25	0.127	0.401	0.08	0.11	0.465	0.662	0.22	0.27	0.413	0.658	0.08	0.11	0.47	0.703	0.21	0.28	0.463	0.745	0.11	0.11	0.336	0.608	0.28	0.29	0.336	0.661	0.1	0.11	0.384	0.64	0.27	0.29	0.343	0.664	0.13	0.1	0.165	0.34	0.24	0.32	0.445	0.669	0.12	0.1	0.249	0.473	0.24	0.34	0.481	0.719	0.11	0.11	0.326	0.613	0.2	0.36	0.565	0.814	0.15	0.11	0.187	0.634	0.31	0.37	0.399	0.813	0.14	0.11	0.2	0.642	0.31	0.37	0.405	0.814
PKM2	4240_31	2	Pyruvate kinase PKM	P14618	5315	0.5	PASS	0.1	0.05	0.0525	0.108	0.08	0.05	0.0952	0.208	0.13	0.06	0.0247	0.0655	0.09	0.05	0.0733	0.185	0.11	0.06	0.0748	0.208	0.07	0.05	0.165	0.407	0.1	0.06	0.111	0.332	0.07	0.05	0.208	0.534	0.09	0.06	0.155	0.407	0.06	0.05	0.261	0.615	0.724763	0.06	0.09	0.473	0.68	0.05	0.07	0.497	0.769	0.09	0.09	0.354	0.597	0.07	0.08	0.328	0.651	0.02	0.1	0.807	0.948	0.03	0.08	0.705	0.968	0.02	0.1	0.864	0.971	0.02	0.08	0.786	0.99	0	0.1	0.978	0.995	0.01	0.08	0.943	0.995	0.13	0.1	0.173	0.392	0.14	0.1	0.149	0.428	0.18	0.11	0.0903	0.267	0.15	0.11	0.164	0.431	0.2	0.11	0.0761	0.313	0.16	0.11	0.16	0.491	0.2	0.11	0.0759	0.353	0.17	0.11	0.13	0.491	0.2	0.11	0.0725	0.35	0.17	0.11	0.114	0.464	0.14	0.1	0.154	0.326	0.08	0.09	0.36	0.606	0.15	0.1	0.142	0.351	0.09	0.1	0.364	0.631	0.13	0.11	0.215	0.514	0.08	0.1	0.424	0.735	0.1	0.11	0.343	0.722	0.05	0.1	0.622	0.887	0.09	0.11	0.415	0.766	0.04	0.1	0.71	0.917
KIR2DS2	10428_1	3	Killer cell immunoglobulin-like receptor 2DS2	P43631	100132285	20	FLAG	-0.1	0.05	0.0525	0.108	-0.16	0.08	0.0446	0.121	-0.13	0.06	0.0216	0.0589	-0.19	0.08	0.0203	0.0794	-0.09	0.06	0.136	0.296	-0.13	0.09	0.152	0.391	-0.04	0.06	0.486	0.709	-0.06	0.09	0.487	0.763	-0.04	0.06	0.554	0.764	-0.05	0.09	0.552	0.818	0.0769132	-0.2	0.09	0.0189	0.0851	-0.31	0.13	0.0181	0.114	-0.25	0.09	0.00847	0.0601	-0.37	0.14	0.00914	0.0876	-0.19	0.1	0.0517	0.387	-0.27	0.15	0.0609	0.512	-0.13	0.1	0.183	0.747	-0.19	0.15	0.196	0.871	-0.14	0.1	0.158	0.687	-0.2	0.15	0.176	0.838	-0.17	0.1	0.0831	0.264	-0.26	0.15	0.0723	0.313	-0.25	0.11	0.0199	0.118	-0.38	0.16	0.0158	0.145	-0.21	0.11	0.0548	0.274	-0.32	0.16	0.0493	0.338	-0.2	0.11	0.0638	0.334	-0.31	0.16	0.057	0.414	-0.18	0.11	0.102	0.385	-0.28	0.17	0.0913	0.441	0.07	0.1	0.451	0.623	0.09	0.13	0.506	0.714	0.11	0.1	0.312	0.535	0.15	0.14	0.311	0.591	0.15	0.11	0.168	0.455	0.22	0.15	0.155	0.53	0.24	0.12	0.0342	0.457	0.33	0.16	0.0354	0.544	0.25	0.12	0.032	0.458	0.34	0.16	0.0351	0.535
ZG16	8219_14	3	Zymogen granule membrane protein 16	O60844	653808	20	PASS	-0.1	0.05	0.0526	0.108	0.02	0.02	0.297	0.455	-0.06	0.06	0.26	0.38	0.03	0.02	0.19	0.348	-0.03	0.06	0.652	0.781	0.04	0.03	0.162	0.403	-0.01	0.06	0.931	0.968	0.04	0.03	0.138	0.467	0	0.06	0.965	0.986	0.04	0.03	0.112	0.456	0.247596	-0.01	0.08	0.884	0.942	0.07	0.03	0.0405	0.191	0.06	0.09	0.487	0.711	0.08	0.03	0.0163	0.123	0.08	0.09	0.388	0.787	0.07	0.04	0.0451	0.478	0.11	0.1	0.242	0.791	0.08	0.04	0.0324	0.652	0.1	0.1	0.283	0.781	0.08	0.04	0.0333	0.65	-0.17	0.1	0.0861	0.269	-0.12	0.15	0.426	0.688	-0.2	0.11	0.0516	0.197	-0.16	0.16	0.317	0.577	-0.18	0.11	0.109	0.359	-0.14	0.16	0.387	0.695	-0.16	0.11	0.137	0.423	-0.14	0.16	0.41	0.714	-0.16	0.11	0.141	0.427	-0.12	0.16	0.441	0.732	-0.17	0.1	0.0739	0.209	-0.01	0.03	0.739	0.866	-0.13	0.1	0.217	0.438	-0.01	0.04	0.801	0.907	-0.06	0.11	0.554	0.769	0.01	0.04	0.843	0.938	-0.04	0.11	0.714	0.9	0.01	0.04	0.819	0.946	-0.01	0.11	0.928	0.979	0.02	0.04	0.7	0.915
GNAI1	19271_64	3	Guanine nucleotide-binding protein G(i) subunit alpha-1	P63096	2770	20	PASS	0.1	0.05	0.0526	0.108	0.21	0.1	0.0472	0.126	0.12	0.06	0.032	0.0792	0.23	0.11	0.0365	0.117	0.11	0.06	0.0533	0.168	0.21	0.11	0.0701	0.269	0.14	0.06	0.0236	0.16	0.26	0.12	0.0279	0.252	0.14	0.06	0.0208	0.163	0.27	0.12	0.0244	0.263	0.907686	0.09	0.08	0.301	0.526	0.2	0.16	0.212	0.514	0.11	0.09	0.218	0.449	0.22	0.17	0.184	0.49	0.08	0.09	0.386	0.787	0.16	0.17	0.36	0.85	0.1	0.1	0.29	0.82	0.2	0.18	0.261	0.909	0.09	0.1	0.331	0.814	0.19	0.18	0.302	0.906	0.1	0.1	0.301	0.534	0.17	0.19	0.37	0.639	0.11	0.1	0.286	0.501	0.2	0.2	0.33	0.589	0.11	0.11	0.322	0.584	0.18	0.21	0.382	0.692	0.14	0.11	0.217	0.514	0.26	0.22	0.229	0.579	0.15	0.11	0.193	0.479	0.28	0.22	0.195	0.544	0.12	0.1	0.222	0.415	0.27	0.2	0.177	0.429	0.14	0.1	0.167	0.383	0.32	0.22	0.143	0.422	0.16	0.11	0.145	0.428	0.35	0.23	0.129	0.508	0.16	0.11	0.136	0.585	0.35	0.23	0.128	0.691	0.17	0.11	0.122	0.574	0.37	0.23	0.114	0.688
ENOX2	13422_66	3	Ecto-NOX disulfide-thiol exchanger 2	Q16206	10495	20	PASS	0.1	0.05	0.0527	0.108	0.22	0.21	0.287	0.446	0.04	0.06	0.448	0.567	0.07	0.23	0.747	0.844	0	0.06	0.943	0.967	-0.05	0.23	0.817	0.914	-0.04	0.06	0.467	0.695	-0.17	0.25	0.483	0.76	-0.04	0.06	0.491	0.72	-0.15	0.25	0.548	0.818	0.422584	0.03	0.08	0.707	0.844	0.03	0.37	0.942	0.982	-0.03	0.09	0.781	0.894	-0.13	0.4	0.741	0.906	-0.07	0.1	0.485	0.834	-0.29	0.42	0.483	0.904	-0.15	0.1	0.147	0.705	-0.59	0.44	0.179	0.85	-0.15	0.1	0.141	0.667	-0.54	0.44	0.221	0.868	0.13	0.1	0.18	0.401	0.46	0.35	0.193	0.481	0.06	0.1	0.542	0.721	0.3	0.38	0.432	0.674	0.02	0.11	0.863	0.939	0.15	0.39	0.708	0.881	0	0.11	0.994	0.997	0.14	0.4	0.729	0.895	0	0.11	0.993	0.997	0.16	0.4	0.696	0.871	0.18	0.1	0.062	0.189	0.15	0.37	0.684	0.838	0.13	0.1	0.22	0.44	0.07	0.4	0.863	0.941	0.08	0.11	0.459	0.713	0.03	0.42	0.951	0.983	0.06	0.11	0.568	0.839	-0.06	0.44	0.885	0.966	0.07	0.11	0.531	0.826	-0.06	0.44	0.892	0.971
ZYX	13632_10	3	Zyxin	Q15942	7791	0.5	PASS	0.1	0.05	0.0527	0.108	0.12	0.06	0.0629	0.154	0.13	0.06	0.0245	0.0651	0.15	0.07	0.0357	0.115	0.12	0.06	0.0493	0.159	0.13	0.07	0.0627	0.255	0.12	0.06	0.0446	0.214	0.14	0.07	0.0572	0.33	0.12	0.06	0.0472	0.234	0.14	0.07	0.062	0.371	0.834996	0.07	0.09	0.421	0.637	0.08	0.1	0.413	0.708	0.08	0.09	0.358	0.602	0.1	0.11	0.34	0.657	0.06	0.09	0.499	0.841	0.08	0.11	0.45	0.887	0.06	0.1	0.511	0.915	0.09	0.11	0.445	0.958	0.04	0.1	0.658	0.936	0.06	0.11	0.59	0.97	0.13	0.1	0.174	0.394	0.19	0.13	0.127	0.401	0.19	0.11	0.0736	0.241	0.26	0.14	0.0671	0.286	0.19	0.11	0.0867	0.328	0.24	0.14	0.0848	0.399	0.21	0.11	0.0591	0.326	0.28	0.14	0.0545	0.408	0.22	0.11	0.0551	0.326	0.29	0.14	0.0473	0.397	0.11	0.1	0.243	0.438	0.12	0.12	0.317	0.571	0.13	0.1	0.217	0.438	0.14	0.12	0.275	0.563	0.12	0.11	0.259	0.554	0.13	0.13	0.301	0.657	0.1	0.11	0.37	0.741	0.1	0.13	0.463	0.839	0.11	0.11	0.329	0.727	0.1	0.13	0.433	0.825
RDH16	12881_17	3	Retinol dehydrogenase 16	O75452		20	PASS	0.1	0.05	0.0528	0.108	0.35	0.19	0.0654	0.158	0.06	0.06	0.327	0.449	0.18	0.2	0.375	0.546	0.04	0.06	0.449	0.628	0.14	0.21	0.517	0.733	0.05	0.06	0.442	0.676	0.13	0.21	0.542	0.797	0.05	0.06	0.45	0.694	0.13	0.22	0.531	0.808	0.0195135	-0.03	0.08	0.758	0.873	-0.1	0.32	0.756	0.911	-0.07	0.09	0.459	0.688	-0.25	0.34	0.466	0.752	-0.08	0.1	0.428	0.806	-0.3	0.35	0.398	0.867	-0.08	0.1	0.424	0.885	-0.31	0.36	0.385	0.939	-0.1	0.1	0.318	0.808	-0.37	0.36	0.301	0.906	0.06	0.1	0.55	0.736	0.16	0.34	0.636	0.827	-0.01	0.1	0.943	0.972	-0.08	0.36	0.833	0.929	-0.02	0.11	0.818	0.92	-0.11	0.38	0.766	0.908	-0.03	0.11	0.806	0.915	-0.14	0.38	0.722	0.891	-0.01	0.11	0.942	0.975	-0.07	0.39	0.847	0.938	0.32	0.1	0.00107	0.0138	1.1	0.35	0.00153	0.0239	0.29	0.11	0.00527	0.0591	1.02	0.37	0.00579	0.0832	0.29	0.11	0.0072	0.143	1	0.39	0.00985	0.204	0.3	0.11	0.00622	0.327	1.02	0.39	0.00882	0.432	0.3	0.11	0.00644	0.351	1.03	0.39	0.00842	0.447
C3	2683_1	2	Complement C3b, inactivated	P01024	718	0.005	PASS	0.1	0.05	0.0531	0.109	0.13	0.07	0.0567	0.143	0.06	0.06	0.301	0.423	0.08	0.07	0.259	0.429	-0.01	0.06	0.842	0.903	0	0.08	0.965	0.985	-0.01	0.06	0.853	0.93	0.01	0.08	0.93	0.975	0	0.06	0.989	0.995	0.02	0.08	0.759	0.91	0.887194	0.08	0.08	0.316	0.541	0.09	0.1	0.391	0.693	0.02	0.09	0.787	0.897	0.02	0.11	0.874	0.965	0	0.09	0.991	0.998	0	0.12	0.996	1	0	0.1	0.988	0.999	0	0.12	0.975	0.999	-0.01	0.1	0.951	0.987	0	0.12	0.993	0.999	0.14	0.1	0.144	0.353	0.18	0.12	0.134	0.409	0.12	0.11	0.273	0.491	0.17	0.13	0.205	0.472	0.01	0.11	0.925	0.971	0.04	0.14	0.754	0.905	0.01	0.11	0.947	0.98	0.04	0.14	0.755	0.904	0.02	0.11	0.84	0.931	0.06	0.14	0.647	0.848	0.1	0.1	0.278	0.474	0.13	0.13	0.293	0.55	0.07	0.1	0.476	0.673	0.1	0.14	0.473	0.714	-0.01	0.11	0.909	0.961	0.01	0.14	0.967	0.987	-0.02	0.11	0.871	0.961	0	0.15	0.975	0.992	0.01	0.12	0.965	0.989	0.03	0.15	0.851	0.961
CALN1	10933_107	3	Calcium-binding protein 8	Q9BXU9	83698	20	PASS	0.1	0.05	0.0532	0.109	0.21	0.26	0.417	0.574	0.12	0.06	0.0421	0.0959	0.23	0.27	0.397	0.565	0.1	0.06	0.089	0.231	0.18	0.28	0.527	0.741	0.11	0.06	0.0778	0.279	0.24	0.29	0.398	0.707	0.1	0.06	0.101	0.338	0.22	0.29	0.444	0.754	0.205824	0.21	0.09	0.0126	0.0645	0.6	0.41	0.148	0.42	0.24	0.09	0.00829	0.0591	0.66	0.44	0.138	0.419	0.22	0.1	0.023	0.284	0.64	0.47	0.167	0.714	0.23	0.1	0.0189	0.46	0.76	0.47	0.106	0.786	0.22	0.1	0.0272	0.466	0.72	0.48	0.136	0.779	0	0.1	0.96	0.982	0.14	0.49	0.776	0.895	0	0.1	0.973	0.986	0.11	0.51	0.826	0.925	0.01	0.11	0.935	0.974	0.15	0.53	0.78	0.916	0.02	0.11	0.835	0.931	0.17	0.53	0.754	0.904	0.02	0.11	0.871	0.946	0.15	0.54	0.781	0.91	0.05	0.1	0.594	0.738	-0.21	0.47	0.661	0.822	0.05	0.1	0.664	0.806	-0.18	0.5	0.722	0.869	0	0.11	0.983	0.994	-0.39	0.53	0.463	0.759	-0.01	0.11	0.913	0.974	-0.35	0.56	0.525	0.857	-0.02	0.11	0.871	0.963	-0.36	0.56	0.517	0.862
DGCR14	11356_19	3	Protein DGCR14	Q96DF8		20	PASS	0.1	0.05	0.0532	0.109	0.28	0.18	0.115	0.238	0.12	0.06	0.0309	0.0771	0.38	0.19	0.0511	0.146	0.1	0.06	0.103	0.253	0.3	0.2	0.14	0.372	0.06	0.06	0.314	0.56	0.18	0.21	0.376	0.686	0.05	0.06	0.411	0.662	0.14	0.21	0.485	0.783	0.942079	0.1	0.09	0.242	0.458	0.32	0.31	0.301	0.613	0.1	0.09	0.273	0.514	0.34	0.33	0.304	0.626	0.05	0.1	0.589	0.882	0.19	0.34	0.581	0.942	0	0.1	0.973	0.996	0.02	0.35	0.954	0.999	-0.01	0.1	0.921	0.983	-0.01	0.36	0.973	0.996	0.13	0.1	0.171	0.391	0.38	0.33	0.259	0.55	0.24	0.11	0.0255	0.135	0.75	0.36	0.0405	0.227	0.23	0.11	0.0392	0.245	0.73	0.38	0.053	0.347	0.22	0.11	0.0502	0.318	0.69	0.38	0.0677	0.421	0.22	0.11	0.0522	0.322	0.68	0.38	0.076	0.427	0.09	0.1	0.34	0.531	0.16	0.29	0.589	0.773	0.06	0.1	0.54	0.723	0.14	0.32	0.651	0.826	0.05	0.11	0.67	0.839	0.08	0.33	0.821	0.925	-0.02	0.11	0.878	0.963	-0.09	0.35	0.788	0.936	-0.04	0.11	0.747	0.915	-0.16	0.35	0.656	0.9
RBBP6	9887_40	3	E3 ubiquitin-protein ligase RBBP6	Q7Z6E9	5930	20	PASS	-0.1	0.05	0.0532	0.109	-0.28	0.17	0.102	0.218	-0.1	0.06	0.0812	0.157	-0.3	0.18	0.0992	0.226	-0.08	0.06	0.201	0.372	-0.23	0.19	0.223	0.471	-0.04	0.06	0.547	0.748	-0.12	0.19	0.538	0.795	-0.04	0.06	0.554	0.763	-0.11	0.19	0.566	0.823	0.745132	-0.15	0.09	0.0698	0.206	-0.51	0.26	0.0553	0.232	-0.11	0.09	0.219	0.451	-0.39	0.28	0.168	0.467	-0.1	0.1	0.277	0.699	-0.36	0.29	0.222	0.776	-0.07	0.1	0.467	0.9	-0.25	0.3	0.41	0.945	-0.08	0.1	0.423	0.862	-0.28	0.31	0.361	0.918	-0.09	0.1	0.364	0.587	0.05	0.31	0.873	0.942	-0.08	0.1	0.467	0.664	-0.06	0.32	0.86	0.944	-0.05	0.11	0.667	0.832	0.01	0.33	0.964	0.986	0	0.11	0.969	0.987	0.16	0.34	0.641	0.854	0.01	0.11	0.911	0.963	0.18	0.34	0.6	0.824	-0.06	0.09	0.527	0.685	-0.23	0.33	0.496	0.707	-0.11	0.1	0.269	0.495	-0.39	0.37	0.292	0.578	-0.08	0.11	0.483	0.728	-0.25	0.38	0.509	0.781	-0.06	0.11	0.614	0.857	-0.24	0.38	0.529	0.857	-0.05	0.11	0.621	0.862	-0.23	0.38	0.547	0.871
ERBB4	2618_10	2	Receptor tyrosine-protein kinase erbB-4	Q15303	2066	20	PASS	-0.1	0.05	0.0533	0.109	-0.55	0.27	0.0442	0.12	-0.1	0.06	0.0928	0.174	-0.57	0.29	0.0481	0.14	-0.07	0.06	0.233	0.411	-0.5	0.29	0.0889	0.303	-0.05	0.06	0.384	0.625	-0.42	0.3	0.156	0.486	-0.07	0.06	0.241	0.5	-0.51	0.31	0.0977	0.44	0.374087	-0.16	0.09	0.0624	0.191	-0.55	0.46	0.233	0.543	-0.2	0.09	0.0317	0.136	-0.76	0.5	0.127	0.404	-0.14	0.09	0.143	0.555	-0.52	0.5	0.301	0.82	-0.1	0.1	0.311	0.844	-0.34	0.52	0.505	0.967	-0.14	0.1	0.166	0.695	-0.54	0.53	0.316	0.909	-0.14	0.1	0.153	0.366	-0.84	0.58	0.15	0.43	-0.1	0.11	0.365	0.574	-0.56	0.6	0.352	0.606	-0.09	0.11	0.435	0.674	-0.6	0.61	0.325	0.646	-0.08	0.11	0.451	0.699	-0.6	0.61	0.332	0.658	-0.08	0.11	0.487	0.719	-0.53	0.63	0.401	0.705	0.02	0.09	0.872	0.931	-0.37	0.39	0.349	0.597	0.04	0.1	0.68	0.818	-0.42	0.42	0.313	0.594	0.05	0.11	0.612	0.806	-0.39	0.45	0.386	0.716	0.06	0.11	0.614	0.857	-0.37	0.45	0.415	0.818	0.03	0.11	0.759	0.92	-0.45	0.46	0.326	0.79
TBX3	13978_122	3	T-box transcription factor TBX3	O15119	6926	20	PASS	-0.1	0.05	0.0533	0.109	-0.07	0.13	0.562	0.698	-0.1	0.06	0.0805	0.156	-0.08	0.13	0.535	0.684	-0.08	0.06	0.196	0.368	-0.06	0.14	0.648	0.822	-0.05	0.06	0.36	0.606	-0.01	0.14	0.917	0.972	-0.05	0.06	0.366	0.624	-0.01	0.14	0.97	0.99	0.809645	-0.14	0.08	0.0966	0.256	-0.31	0.25	0.213	0.515	-0.17	0.09	0.0536	0.189	-0.4	0.26	0.125	0.403	-0.13	0.1	0.157	0.577	-0.31	0.27	0.25	0.787	-0.13	0.1	0.173	0.744	-0.3	0.27	0.27	0.912	-0.12	0.1	0.237	0.76	-0.22	0.27	0.419	0.935	-0.07	0.1	0.476	0.682	-0.03	0.21	0.904	0.956	-0.01	0.1	0.911	0.956	0.07	0.21	0.745	0.886	-0.01	0.11	0.962	0.983	0.04	0.22	0.851	0.945	0.02	0.11	0.886	0.953	0.1	0.22	0.663	0.864	0	0.11	0.994	0.997	0.06	0.22	0.788	0.913	-0.09	0.1	0.353	0.543	0.06	0.2	0.751	0.873	-0.09	0.1	0.372	0.591	0.01	0.22	0.949	0.975	-0.06	0.11	0.611	0.806	0.05	0.23	0.817	0.924	-0.02	0.11	0.858	0.957	0.1	0.23	0.652	0.901	-0.02	0.11	0.867	0.961	0.11	0.23	0.631	0.893
VIM	15540_6	3	Vimentin	P08670	7431	0.5	PASS	0.1	0.05	0.0535	0.109	0.15	0.1	0.129	0.256	0.15	0.06	0.00863	0.0296	0.25	0.1	0.0169	0.07	0.09	0.06	0.139	0.299	0.15	0.11	0.155	0.393	0.07	0.06	0.217	0.458	0.13	0.11	0.225	0.554	0.06	0.06	0.291	0.551	0.13	0.11	0.232	0.588	0.526324	0.05	0.08	0.549	0.736	0.09	0.15	0.582	0.829	0.09	0.09	0.308	0.552	0.2	0.17	0.235	0.555	0.03	0.1	0.784	0.942	0.11	0.17	0.526	0.92	0.01	0.1	0.948	0.991	0.09	0.18	0.632	0.98	-0.02	0.1	0.835	0.968	0.07	0.18	0.711	0.986	0.08	0.1	0.392	0.609	0.1	0.18	0.58	0.791	0.17	0.11	0.122	0.309	0.27	0.2	0.176	0.445	0.09	0.11	0.403	0.648	0.13	0.2	0.518	0.781	0.09	0.11	0.409	0.667	0.13	0.21	0.545	0.808	0.09	0.11	0.417	0.665	0.13	0.21	0.533	0.794	0.19	0.1	0.0451	0.156	0.27	0.17	0.116	0.342	0.22	0.1	0.0345	0.164	0.3	0.18	0.0981	0.356	0.17	0.11	0.126	0.409	0.23	0.19	0.223	0.601	0.14	0.11	0.214	0.652	0.19	0.19	0.321	0.778	0.13	0.11	0.243	0.674	0.19	0.19	0.314	0.783
TNS4	9927_96	3	Tensin-4	Q8IZW8	84951	20	PASS	-0.1	0.05	0.0536	0.109	-0.25	0.18	0.169	0.31	-0.12	0.06	0.0333	0.081	-0.28	0.19	0.154	0.304	-0.1	0.06	0.103	0.253	-0.19	0.2	0.344	0.596	-0.07	0.06	0.229	0.471	-0.11	0.2	0.592	0.827	-0.08	0.06	0.188	0.447	-0.14	0.2	0.475	0.775	0.567054	-0.07	0.08	0.412	0.628	-0.01	0.23	0.979	0.994	-0.12	0.09	0.201	0.428	-0.15	0.25	0.552	0.803	-0.05	0.1	0.598	0.886	0.03	0.26	0.915	0.996	-0.03	0.1	0.742	0.952	0.07	0.26	0.778	0.99	-0.05	0.1	0.603	0.923	0	0.26	0.992	0.999	-0.18	0.1	0.0605	0.222	-0.6	0.39	0.121	0.394	-0.2	0.11	0.0613	0.218	-0.53	0.41	0.195	0.464	-0.22	0.11	0.0514	0.267	-0.54	0.43	0.204	0.539	-0.2	0.11	0.0735	0.35	-0.5	0.42	0.238	0.588	-0.19	0.11	0.083	0.36	-0.47	0.42	0.271	0.603	-0.06	0.1	0.518	0.677	-0.35	0.37	0.345	0.594	-0.06	0.1	0.586	0.756	-0.25	0.41	0.543	0.758	-0.02	0.11	0.881	0.95	-0.13	0.42	0.762	0.898	0.02	0.11	0.876	0.963	0.04	0.43	0.918	0.978	0.01	0.11	0.897	0.97	0.02	0.44	0.967	0.989
MLYCD	11538_216	3	Malonyl-CoA decarboxylase, mitochondrial	O95822		20	PASS	0.1	0.05	0.0536	0.109	0.21	0.12	0.077	0.179	0.12	0.06	0.0388	0.0907	0.24	0.13	0.0577	0.159	0.1	0.06	0.108	0.261	0.19	0.13	0.141	0.374	0.08	0.06	0.167	0.402	0.17	0.13	0.205	0.533	0.08	0.06	0.163	0.418	0.17	0.14	0.203	0.561	0.773915	0.11	0.09	0.179	0.381	0.25	0.2	0.209	0.512	0.14	0.09	0.129	0.331	0.3	0.21	0.157	0.451	0.09	0.09	0.355	0.772	0.2	0.22	0.363	0.85	0.06	0.1	0.515	0.915	0.15	0.23	0.517	0.973	0.04	0.1	0.656	0.936	0.11	0.23	0.642	0.971	0.05	0.1	0.637	0.797	0.05	0.2	0.798	0.906	0.08	0.11	0.473	0.668	0.13	0.22	0.57	0.778	0.07	0.11	0.503	0.728	0.11	0.23	0.612	0.83	0.08	0.11	0.454	0.7	0.13	0.23	0.568	0.819	0.1	0.11	0.364	0.624	0.16	0.23	0.486	0.761	0.14	0.1	0.138	0.307	0.35	0.22	0.111	0.335	0.14	0.1	0.175	0.391	0.34	0.24	0.149	0.43	0.12	0.11	0.264	0.559	0.29	0.25	0.239	0.614	0.09	0.11	0.387	0.752	0.24	0.25	0.343	0.787	0.1	0.11	0.382	0.754	0.24	0.25	0.339	0.796
APOB	2797_56	2	Apolipoprotein B	P04114	338	0.5	FLAG	-0.11	0.05	0.0537	0.109	-0.19	0.08	0.0235	0.0751	-0.13	0.06	0.0325	0.0801	-0.21	0.09	0.0223	0.0846	-0.11	0.06	0.0912	0.235	-0.17	0.09	0.0639	0.257	-0.18	0.06	0.00479	0.0749	-0.26	0.1	0.00878	0.151	-0.19	0.07	0.0043	0.0778	-0.26	0.1	0.00887	0.165	0.0991296	-0.24	0.09	0.00577	0.0372	-0.33	0.12	0.00772	0.064	-0.3	0.09	0.00172	0.0221	-0.39	0.13	0.00352	0.0489	-0.26	0.1	0.00689	0.173	-0.34	0.14	0.014	0.305	-0.34	0.1	0.000849	0.176	-0.4	0.14	0.00519	0.466	-0.34	0.1	0.00113	0.205	-0.39	0.15	0.0075	0.507	-0.03	0.1	0.738	0.862	0	0.18	0.99	0.995	0.04	0.1	0.691	0.825	0.14	0.19	0.482	0.713	0.05	0.11	0.667	0.832	0.13	0.2	0.521	0.784	0.01	0.11	0.959	0.985	0.05	0.2	0.786	0.916	-0.01	0.11	0.945	0.977	0.03	0.2	0.869	0.947	-0.01	0.1	0.907	0.952	-0.08	0.16	0.621	0.795	-0.07	0.11	0.496	0.689	-0.16	0.17	0.369	0.638	-0.03	0.11	0.797	0.909	-0.08	0.18	0.651	0.852	-0.15	0.12	0.21	0.647	-0.25	0.2	0.216	0.739	-0.15	0.12	0.202	0.643	-0.25	0.2	0.199	0.742
FIBP	19169_88	3	Acidic fibroblast growth factor intracellular-binding protein	O43427	9158	20	PASS	0.1	0.05	0.054	0.11	0.12	0.06	0.0557	0.142	0.11	0.06	0.0637	0.131	0.12	0.07	0.066	0.173	0.08	0.06	0.192	0.363	0.09	0.07	0.181	0.425	0.08	0.06	0.169	0.405	0.1	0.07	0.151	0.483	0.08	0.06	0.159	0.413	0.1	0.07	0.143	0.5	0.253106	0	0.08	0.996	0.998	0.01	0.1	0.93	0.978	-0.01	0.09	0.877	0.947	0	0.1	0.993	0.996	-0.05	0.09	0.562	0.871	-0.04	0.11	0.694	0.968	-0.05	0.1	0.574	0.927	-0.04	0.11	0.73	0.99	-0.07	0.1	0.446	0.871	-0.06	0.11	0.582	0.97	0.18	0.1	0.0629	0.227	0.23	0.12	0.0631	0.293	0.22	0.11	0.035	0.161	0.28	0.14	0.0403	0.227	0.18	0.11	0.105	0.352	0.22	0.14	0.115	0.439	0.19	0.11	0.0802	0.363	0.24	0.14	0.0803	0.434	0.21	0.11	0.0629	0.337	0.26	0.14	0.0608	0.403	0.16	0.1	0.101	0.256	0.18	0.11	0.113	0.337	0.16	0.1	0.118	0.315	0.18	0.12	0.124	0.396	0.16	0.11	0.125	0.408	0.19	0.12	0.129	0.509	0.15	0.11	0.171	0.613	0.17	0.12	0.178	0.735	0.15	0.11	0.154	0.601	0.17	0.13	0.165	0.725
RACGAP1	13587_10	3	Rac GTPase-activating protein 1	Q9H0H5	29127	20	FLAG	-0.1	0.05	0.0541	0.11	-0.14	0.07	0.042	0.116	-0.13	0.06	0.0234	0.0628	-0.18	0.07	0.0125	0.055	-0.13	0.06	0.0287	0.117	-0.19	0.08	0.0136	0.11	-0.12	0.06	0.0574	0.241	-0.17	0.08	0.0258	0.25	-0.11	0.06	0.078	0.301	-0.16	0.08	0.0374	0.309	0.753191	-0.06	0.09	0.482	0.689	-0.1	0.12	0.426	0.716	-0.04	0.09	0.684	0.839	-0.06	0.13	0.628	0.85	0.01	0.09	0.949	0.987	0	0.14	0.988	1	0.02	0.1	0.869	0.971	0.01	0.14	0.945	0.999	0	0.1	0.97	0.994	-0.01	0.14	0.958	0.995	-0.1	0.1	0.29	0.526	-0.15	0.11	0.185	0.472	-0.18	0.1	0.091	0.268	-0.24	0.12	0.0447	0.237	-0.2	0.11	0.0694	0.299	-0.27	0.13	0.0297	0.293	-0.18	0.11	0.108	0.396	-0.25	0.13	0.0492	0.397	-0.16	0.11	0.139	0.424	-0.24	0.13	0.0597	0.399	-0.14	0.1	0.136	0.305	-0.16	0.12	0.165	0.412	-0.19	0.1	0.0676	0.231	-0.21	0.13	0.0922	0.345	-0.21	0.11	0.0517	0.306	-0.24	0.13	0.0649	0.417	-0.21	0.11	0.0584	0.491	-0.25	0.14	0.0624	0.605	-0.19	0.11	0.0823	0.524	-0.23	0.14	0.0915	0.664
MX1	17460_51	3	Interferon-induced GTP-binding protein Mx1	P20591	4599	20	FLAG	0.1	0.05	0.0541	0.11	0.07	0.08	0.359	0.52	0.12	0.06	0.0392	0.0913	0.09	0.08	0.25	0.42	0.08	0.06	0.208	0.38	0.04	0.09	0.636	0.815	0.09	0.06	0.127	0.353	0.07	0.09	0.436	0.728	0.09	0.06	0.139	0.39	0.07	0.09	0.447	0.756	0.802051	0.07	0.08	0.38	0.602	-0.01	0.13	0.96	0.987	0.1	0.09	0.274	0.514	0.04	0.14	0.781	0.924	0.02	0.1	0.812	0.949	-0.07	0.14	0.606	0.947	0.05	0.1	0.65	0.937	-0.03	0.15	0.821	0.992	0.01	0.1	0.891	0.976	-0.08	0.15	0.611	0.97	0.12	0.1	0.224	0.454	0.13	0.13	0.33	0.61	0.04	0.11	0.691	0.825	0.03	0.15	0.85	0.937	0.04	0.11	0.686	0.845	0.03	0.15	0.832	0.934	0.06	0.11	0.598	0.803	0.06	0.15	0.717	0.887	0.07	0.11	0.527	0.749	0.07	0.16	0.643	0.846	0.14	0.1	0.137	0.305	0.09	0.13	0.517	0.721	0.25	0.11	0.0204	0.127	0.23	0.15	0.111	0.374	0.18	0.11	0.107	0.39	0.16	0.16	0.298	0.653	0.21	0.12	0.0749	0.514	0.18	0.16	0.252	0.758	0.21	0.12	0.0664	0.508	0.2	0.16	0.224	0.746
PCDH9	10558_26	3	Protocadherin-9	Q9HC56	5101	20	PASS	-0.1	0.05	0.0541	0.11	-0.25	0.14	0.0674	0.162	-0.17	0.06	0.00452	0.0181	-0.41	0.15	0.00633	0.0339	-0.14	0.06	0.0215	0.0974	-0.35	0.16	0.0273	0.165	-0.12	0.06	0.0495	0.225	-0.3	0.16	0.0597	0.335	-0.11	0.06	0.0689	0.288	-0.28	0.16	0.0806	0.409	0.295999	-0.2	0.09	0.0198	0.0878	-0.5	0.23	0.031	0.162	-0.21	0.09	0.0251	0.118	-0.53	0.25	0.0357	0.201	-0.15	0.1	0.128	0.539	-0.35	0.26	0.184	0.736	-0.13	0.1	0.201	0.762	-0.29	0.27	0.27	0.912	-0.12	0.1	0.25	0.765	-0.27	0.27	0.324	0.911	-0.12	0.1	0.235	0.467	-0.32	0.25	0.211	0.503	-0.26	0.11	0.0166	0.108	-0.67	0.28	0.0152	0.141	-0.24	0.11	0.0283	0.216	-0.64	0.28	0.0255	0.277	-0.24	0.11	0.0347	0.291	-0.62	0.29	0.0313	0.372	-0.23	0.11	0.0385	0.303	-0.61	0.29	0.0343	0.386	0.02	0.1	0.854	0.919	0.06	0.24	0.789	0.893	-0.04	0.1	0.697	0.827	-0.08	0.26	0.762	0.891	-0.04	0.11	0.708	0.861	-0.08	0.28	0.772	0.903	-0.01	0.11	0.903	0.968	-0.01	0.28	0.958	0.988	0	0.11	0.991	0.997	0.02	0.29	0.957	0.989
C2orf40	6362_6	3	Augurin	Q9H1Z8	84417	20	FLAG	0.1	0.05	0.0543	0.11	0.09	0.13	0.487	0.637	0.06	0.06	0.273	0.393	0.03	0.15	0.819	0.892	0.02	0.06	0.761	0.851	-0.09	0.15	0.548	0.757	-0.01	0.06	0.926	0.967	-0.14	0.16	0.384	0.694	0	0.06	0.973	0.99	-0.14	0.16	0.391	0.717	0.0619612	0.27	0.09	0.0018	0.0164	0.41	0.21	0.0474	0.211	0.28	0.09	0.0026	0.0295	0.46	0.22	0.0384	0.207	0.2	0.1	0.0398	0.348	0.28	0.23	0.238	0.786	0.17	0.1	0.0986	0.65	0.19	0.24	0.429	0.953	0.19	0.1	0.062	0.545	0.25	0.25	0.313	0.906	-0.01	0.1	0.939	0.972	-0.05	0.25	0.828	0.918	-0.06	0.1	0.536	0.718	-0.11	0.28	0.688	0.85	-0.07	0.11	0.512	0.732	-0.19	0.29	0.517	0.781	-0.08	0.11	0.468	0.713	-0.2	0.3	0.508	0.787	-0.08	0.11	0.472	0.708	-0.24	0.3	0.425	0.725	-0.01	0.09	0.895	0.944	-0.23	0.26	0.368	0.611	-0.11	0.1	0.304	0.528	-0.47	0.3	0.121	0.391	-0.18	0.11	0.104	0.385	-0.63	0.33	0.0523	0.388	-0.2	0.12	0.0907	0.538	-0.65	0.34	0.0553	0.592	-0.21	0.12	0.0728	0.515	-0.67	0.34	0.0484	0.568
CYB561D1	13377_3	3	Cytochrome b561 domain-containing protein 1	Q8N8Q1		20	PASS	-0.1	0.05	0.0545	0.111	-0.17	0.17	0.312	0.47	-0.11	0.06	0.0549	0.118	-0.23	0.18	0.22	0.385	-0.06	0.06	0.297	0.479	-0.14	0.19	0.458	0.688	-0.03	0.06	0.631	0.803	-0.07	0.19	0.71	0.887	-0.03	0.06	0.629	0.809	-0.09	0.19	0.651	0.869	0.0281112	0.04	0.09	0.682	0.83	0.17	0.28	0.543	0.805	0.07	0.09	0.446	0.675	0.23	0.31	0.456	0.745	0.12	0.1	0.213	0.646	0.35	0.33	0.297	0.815	0.16	0.1	0.115	0.675	0.44	0.34	0.194	0.871	0.16	0.1	0.111	0.641	0.43	0.34	0.212	0.865	-0.1	0.1	0.293	0.527	-0.15	0.28	0.596	0.801	-0.16	0.11	0.138	0.329	-0.22	0.3	0.469	0.702	-0.11	0.11	0.332	0.591	-0.15	0.3	0.625	0.838	-0.08	0.11	0.464	0.71	-0.11	0.3	0.71	0.885	-0.09	0.11	0.406	0.657	-0.15	0.3	0.611	0.83	-0.29	0.1	0.00315	0.0281	-0.66	0.35	0.0602	0.245	-0.31	0.11	0.00308	0.0421	-0.81	0.37	0.0274	0.193	-0.26	0.11	0.0182	0.208	-0.69	0.38	0.0718	0.433	-0.23	0.11	0.0433	0.466	-0.61	0.39	0.113	0.683	-0.22	0.11	0.0514	0.478	-0.59	0.39	0.129	0.695
FGFR4	4988_49	2	Fibroblast growth factor receptor 4	P22455	2264	20	PASS	-0.1	0.05	0.0546	0.111	-0.12	0.09	0.189	0.335	-0.04	0.06	0.429	0.549	-0.06	0.09	0.537	0.685	-0.01	0.06	0.851	0.908	0	0.1	0.965	0.985	0	0.06	0.956	0.978	0.01	0.1	0.898	0.966	0	0.06	0.986	0.993	0	0.1	0.995	0.999	0.137357	-0.23	0.09	0.00761	0.0447	-0.24	0.14	0.0901	0.313	-0.19	0.09	0.0369	0.15	-0.22	0.15	0.134	0.415	-0.14	0.1	0.139	0.553	-0.13	0.15	0.412	0.873	-0.14	0.1	0.157	0.72	-0.1	0.16	0.507	0.967	-0.16	0.1	0.104	0.636	-0.15	0.16	0.347	0.914	0.01	0.1	0.903	0.954	0.02	0.19	0.93	0.97	0	0.1	0.977	0.987	0.01	0.2	0.947	0.979	0.01	0.11	0.955	0.981	0.02	0.21	0.918	0.966	0.01	0.11	0.905	0.96	0.01	0.21	0.955	0.987	0.03	0.11	0.775	0.892	0.05	0.21	0.802	0.921	-0.05	0.1	0.619	0.756	-0.06	0.15	0.712	0.85	0.09	0.1	0.36	0.581	0.08	0.15	0.606	0.801	0.14	0.11	0.185	0.48	0.13	0.16	0.417	0.73	0.18	0.11	0.0956	0.538	0.16	0.16	0.324	0.778	0.19	0.11	0.0985	0.542	0.15	0.16	0.358	0.8
PGP	18235_16	3	Glycerol-3-phosphate phosphatase	A6NDG6	283871	20	FLAG	0.1	0.05	0.0546	0.111	0.15	0.08	0.0798	0.184	0.15	0.06	0.00905	0.0307	0.21	0.09	0.0183	0.0734	0.13	0.06	0.0299	0.12	0.18	0.09	0.0509	0.229	0.12	0.06	0.0498	0.225	0.17	0.1	0.0795	0.376	0.11	0.06	0.073	0.293	0.15	0.1	0.112	0.456	0.481451	0.18	0.09	0.037	0.133	0.26	0.14	0.0543	0.229	0.23	0.09	0.0135	0.0793	0.34	0.15	0.0212	0.146	0.15	0.1	0.127	0.539	0.22	0.15	0.153	0.696	0.15	0.1	0.136	0.695	0.22	0.15	0.157	0.824	0.14	0.1	0.168	0.695	0.2	0.15	0.191	0.855	0	0.1	0.984	0.993	0.01	0.15	0.928	0.969	0.02	0.11	0.876	0.937	0.03	0.17	0.847	0.936	0.05	0.11	0.649	0.822	0.09	0.17	0.618	0.833	0.05	0.11	0.676	0.843	0.08	0.17	0.653	0.858	0.04	0.11	0.691	0.85	0.08	0.17	0.66	0.855	0.1	0.1	0.277	0.472	0.14	0.15	0.363	0.608	0.18	0.11	0.0895	0.271	0.23	0.16	0.156	0.44	0.16	0.11	0.151	0.436	0.21	0.17	0.229	0.604	0.14	0.11	0.23	0.668	0.17	0.18	0.327	0.78	0.12	0.11	0.284	0.7	0.15	0.18	0.398	0.813
PVRL2	6245_4	3	Nectin-2	Q92692	5819	20	PASS	0.1	0.05	0.0547	0.111	0.33	0.3	0.261	0.418	0.07	0.06	0.254	0.375	0.1	0.32	0.764	0.856	0.06	0.06	0.331	0.517	0.04	0.34	0.897	0.957	0.06	0.06	0.326	0.573	0.06	0.34	0.86	0.949	0.06	0.06	0.325	0.585	0.07	0.35	0.837	0.94	0.0977519	0.24	0.09	0.00621	0.0391	1.16	0.54	0.0317	0.165	0.27	0.09	0.00421	0.039	1.36	0.58	0.0184	0.133	0.23	0.1	0.0163	0.242	1.21	0.61	0.0456	0.478	0.24	0.1	0.0176	0.452	1.2	0.62	0.052	0.687	0.24	0.1	0.0174	0.419	1.24	0.63	0.0476	0.667	-0.02	0.1	0.831	0.914	0.03	0.45	0.94	0.975	-0.12	0.1	0.25	0.464	-0.3	0.49	0.54	0.753	-0.11	0.11	0.327	0.587	-0.27	0.5	0.582	0.816	-0.12	0.11	0.278	0.556	-0.31	0.5	0.539	0.805	-0.12	0.11	0.272	0.549	-0.29	0.51	0.564	0.81	0.03	0.1	0.781	0.872	-0.1	0.57	0.858	0.931	-0.04	0.1	0.719	0.842	-0.57	0.6	0.346	0.618	-0.05	0.11	0.642	0.823	-0.71	0.65	0.275	0.634	-0.02	0.11	0.867	0.959	-0.56	0.67	0.405	0.816	-0.02	0.12	0.873	0.964	-0.57	0.68	0.402	0.813
ERH	11614_29	3	Enhancer of rudimentary homolog	P84090	2079	20	PASS	0.1	0.05	0.0547	0.111	0.16	0.09	0.0655	0.158	0.14	0.06	0.019	0.0543	0.22	0.1	0.0251	0.091	0.11	0.06	0.0685	0.198	0.17	0.1	0.085	0.296	0.11	0.06	0.0759	0.276	0.17	0.1	0.0972	0.408	0.11	0.06	0.0841	0.312	0.17	0.1	0.105	0.449	0.393551	0.04	0.09	0.654	0.811	0.04	0.13	0.749	0.909	0.06	0.09	0.48	0.706	0.08	0.14	0.551	0.803	-0.01	0.1	0.889	0.968	-0.03	0.15	0.842	0.982	0	0.1	0.974	0.996	-0.01	0.15	0.944	0.999	-0.02	0.1	0.819	0.965	-0.04	0.15	0.776	0.988	0.11	0.1	0.27	0.506	0.19	0.18	0.291	0.579	0.15	0.11	0.171	0.372	0.26	0.2	0.182	0.451	0.14	0.11	0.21	0.478	0.25	0.2	0.221	0.556	0.16	0.11	0.159	0.447	0.28	0.2	0.166	0.524	0.16	0.11	0.149	0.436	0.3	0.21	0.147	0.498	0.19	0.1	0.0514	0.169	0.36	0.17	0.0416	0.196	0.23	0.1	0.0253	0.141	0.42	0.19	0.0252	0.182	0.25	0.11	0.0241	0.237	0.44	0.2	0.0283	0.304	0.21	0.11	0.0687	0.507	0.34	0.2	0.0966	0.667	0.21	0.11	0.0677	0.511	0.34	0.2	0.0909	0.664
EIF3G	11454_87	3	Eukaryotic translation initiation factor 3 subunit G	O75821	8666	20	PASS	0.1	0.05	0.0548	0.111	0.13	0.08	0.0955	0.208	0.1	0.06	0.0744	0.147	0.14	0.08	0.0962	0.221	0.08	0.06	0.196	0.367	0.11	0.08	0.2	0.445	0.07	0.06	0.237	0.479	0.1	0.09	0.231	0.558	0.06	0.06	0.294	0.554	0.1	0.09	0.27	0.627	0.33511	0.03	0.09	0.768	0.879	0.03	0.11	0.756	0.911	0.04	0.09	0.689	0.842	0.06	0.12	0.635	0.853	-0.01	0.09	0.885	0.967	0	0.12	0.986	1	-0.02	0.1	0.865	0.971	-0.01	0.13	0.961	0.999	-0.04	0.1	0.661	0.936	-0.04	0.13	0.772	0.988	0.15	0.1	0.114	0.311	0.24	0.16	0.128	0.403	0.14	0.11	0.198	0.406	0.22	0.17	0.205	0.472	0.13	0.11	0.223	0.491	0.2	0.17	0.244	0.577	0.13	0.11	0.223	0.518	0.22	0.17	0.213	0.561	0.15	0.11	0.186	0.474	0.24	0.18	0.167	0.52	0.16	0.1	0.0855	0.231	0.19	0.15	0.188	0.442	0.17	0.1	0.0935	0.278	0.22	0.15	0.153	0.436	0.17	0.11	0.118	0.402	0.22	0.16	0.167	0.549	0.14	0.11	0.191	0.635	0.19	0.16	0.253	0.758	0.13	0.11	0.219	0.663	0.17	0.16	0.286	0.771
GALP	9398_30	3	Galanin-like peptide	Q9UBC7	85569	20	PASS	0.1	0.05	0.0549	0.111	0.13	0.16	0.407	0.566	0.02	0.06	0.678	0.769	-0.07	0.18	0.695	0.81	-0.01	0.06	0.931	0.959	-0.1	0.19	0.601	0.791	-0.04	0.06	0.524	0.735	-0.15	0.2	0.446	0.735	-0.05	0.06	0.462	0.702	-0.16	0.2	0.421	0.738	0.234433	0.02	0.08	0.79	0.89	-0.04	0.25	0.883	0.96	-0.09	0.09	0.343	0.587	-0.2	0.29	0.497	0.772	-0.13	0.1	0.176	0.606	-0.21	0.3	0.488	0.907	-0.18	0.1	0.0796	0.614	-0.28	0.32	0.372	0.939	-0.2	0.1	0.0535	0.528	-0.3	0.33	0.369	0.925	0.09	0.1	0.332	0.559	0.03	0.26	0.9	0.955	0.06	0.1	0.56	0.733	-0.14	0.28	0.625	0.813	0.05	0.11	0.671	0.834	-0.17	0.3	0.569	0.81	0.03	0.11	0.781	0.902	-0.19	0.31	0.548	0.809	0.04	0.11	0.753	0.882	-0.18	0.31	0.562	0.809	0.22	0.1	0.0247	0.106	0.6	0.34	0.0831	0.291	0.14	0.11	0.201	0.421	0.3	0.38	0.432	0.688	0.11	0.11	0.344	0.631	0.29	0.4	0.476	0.768	0.06	0.12	0.599	0.852	0.18	0.42	0.668	0.902	0.05	0.12	0.656	0.879	0.12	0.42	0.769	0.937
DDX39B	9742_59	3	Spliceosome RNA helicase DDX39B	Q13838	7919	20	PASS	0.1	0.05	0.055	0.111	0.21	0.12	0.089	0.198	0.13	0.06	0.0226	0.0611	0.29	0.13	0.0299	0.102	0.06	0.06	0.307	0.491	0.15	0.14	0.283	0.54	0.02	0.06	0.737	0.866	0.06	0.14	0.674	0.871	0	0.06	0.985	0.993	0.02	0.14	0.905	0.965	0.21275	0.03	0.09	0.714	0.849	0.06	0.18	0.723	0.902	0.09	0.09	0.353	0.597	0.19	0.2	0.332	0.651	0	0.1	0.991	0.998	0.02	0.21	0.943	0.998	-0.03	0.1	0.78	0.961	-0.04	0.22	0.842	0.992	-0.08	0.1	0.472	0.88	-0.14	0.22	0.53	0.965	0.09	0.1	0.349	0.575	0.19	0.24	0.441	0.702	0.1	0.11	0.371	0.579	0.18	0.26	0.487	0.716	0.02	0.11	0.841	0.929	0.04	0.27	0.876	0.952	0	0.11	0.999	1	0	0.28	0.995	0.998	-0.02	0.11	0.895	0.957	-0.03	0.28	0.901	0.961	0.24	0.1	0.0166	0.0821	0.48	0.24	0.0428	0.199	0.26	0.11	0.0144	0.104	0.56	0.26	0.029	0.198	0.2	0.11	0.0726	0.344	0.43	0.27	0.105	0.486	0.12	0.12	0.304	0.704	0.24	0.27	0.381	0.808	0.11	0.12	0.364	0.74	0.22	0.27	0.41	0.814
ADM	7922_5	3	Adrenomedullin	P35318	133	20	FLAG	-0.1	0.05	0.0551	0.111	-0.46	0.2	0.0227	0.0732	-0.08	0.06	0.166	0.271	-0.39	0.21	0.0608	0.164	-0.14	0.06	0.019	0.0899	-0.54	0.23	0.016	0.121	-0.14	0.06	0.0221	0.154	-0.52	0.23	0.0235	0.24	-0.14	0.06	0.0275	0.183	-0.48	0.23	0.0386	0.312	0.931068	-0.11	0.08	0.212	0.422	-0.31	0.29	0.281	0.598	-0.11	0.09	0.245	0.484	-0.27	0.31	0.384	0.69	-0.17	0.1	0.0763	0.442	-0.37	0.33	0.265	0.796	-0.22	0.1	0.0277	0.488	-0.5	0.34	0.144	0.805	-0.22	0.1	0.024	0.451	-0.49	0.35	0.163	0.822	-0.12	0.1	0.226	0.456	-0.53	0.37	0.147	0.427	-0.08	0.1	0.449	0.648	-0.46	0.37	0.212	0.481	-0.18	0.11	0.097	0.342	-0.79	0.41	0.0537	0.348	-0.16	0.11	0.158	0.446	-0.69	0.41	0.0888	0.443	-0.15	0.11	0.183	0.472	-0.64	0.41	0.117	0.464	-0.08	0.1	0.406	0.589	-0.63	0.41	0.12	0.346	-0.04	0.1	0.723	0.843	-0.51	0.43	0.231	0.524	-0.04	0.11	0.737	0.874	-0.43	0.46	0.346	0.694	-0.01	0.11	0.923	0.978	-0.3	0.48	0.536	0.859	0	0.11	0.974	0.992	-0.26	0.48	0.594	0.889
ARPP19	4963_19	1	cAMP-regulated phosphoprotein 19	P56211	10776	20	PASS	0.1	0.05	0.0552	0.112	0.26	0.14	0.0698	0.166	0.12	0.06	0.0331	0.0807	0.31	0.16	0.0462	0.136	0.11	0.06	0.0665	0.194	0.27	0.16	0.0903	0.304	0.12	0.06	0.0419	0.208	0.31	0.16	0.0565	0.33	0.12	0.06	0.0468	0.234	0.31	0.17	0.0633	0.378	0.83619	0.08	0.09	0.353	0.576	0.21	0.23	0.368	0.674	0.1	0.09	0.256	0.496	0.27	0.24	0.265	0.59	0.08	0.09	0.384	0.786	0.21	0.25	0.417	0.874	0.1	0.1	0.289	0.819	0.27	0.26	0.306	0.925	0.08	0.1	0.412	0.855	0.2	0.27	0.443	0.938	0.15	0.1	0.118	0.316	0.44	0.29	0.128	0.402	0.2	0.11	0.0642	0.223	0.56	0.32	0.0784	0.309	0.18	0.11	0.1	0.347	0.5	0.33	0.124	0.453	0.2	0.11	0.0756	0.353	0.55	0.33	0.0922	0.443	0.2	0.11	0.0685	0.347	0.57	0.33	0.0819	0.431	0.1	0.1	0.303	0.498	0.21	0.24	0.396	0.634	0.1	0.1	0.312	0.535	0.22	0.26	0.394	0.657	0.11	0.11	0.308	0.599	0.24	0.28	0.382	0.713	0.1	0.11	0.363	0.736	0.23	0.29	0.434	0.824	0.11	0.11	0.339	0.731	0.24	0.29	0.409	0.814
DOK2	14246_50	3	Docking protein 2	O60496	9046	20	PASS	0.1	0.05	0.0552	0.112	0.09	0.06	0.121	0.246	0.11	0.06	0.0565	0.12	0.09	0.06	0.134	0.276	0.09	0.06	0.13	0.289	0.07	0.06	0.234	0.484	0.1	0.06	0.1	0.315	0.08	0.06	0.188	0.517	0.1	0.06	0.0858	0.314	0.08	0.06	0.171	0.532	0.934801	0.09	0.09	0.301	0.525	0.06	0.08	0.477	0.757	0.1	0.09	0.289	0.533	0.07	0.09	0.421	0.722	0.05	0.09	0.601	0.887	0.04	0.09	0.689	0.968	0.04	0.1	0.712	0.952	0.03	0.09	0.759	0.99	0.03	0.1	0.77	0.96	0.02	0.09	0.812	0.989	0.1	0.1	0.303	0.535	0.11	0.11	0.304	0.591	0.12	0.11	0.268	0.484	0.11	0.12	0.358	0.61	0.1	0.11	0.339	0.597	0.09	0.12	0.436	0.726	0.14	0.11	0.214	0.51	0.13	0.12	0.273	0.616	0.15	0.11	0.167	0.459	0.15	0.12	0.223	0.568	0.11	0.1	0.233	0.426	0.11	0.1	0.303	0.559	0.12	0.1	0.253	0.477	0.12	0.11	0.29	0.576	0.14	0.11	0.202	0.5	0.13	0.11	0.253	0.626	0.14	0.11	0.215	0.654	0.12	0.12	0.311	0.775	0.14	0.11	0.199	0.641	0.12	0.12	0.308	0.783
KLRB1	10809_14	3	Killer cell lectin-like receptor subfamily B member 1	Q12918	3820	20	PASS	-0.1	0.05	0.0552	0.112	-0.23	0.12	0.0513	0.134	-0.13	0.06	0.0249	0.0658	-0.27	0.13	0.035	0.113	-0.1	0.06	0.0978	0.246	-0.25	0.13	0.0527	0.233	-0.08	0.06	0.194	0.431	-0.25	0.13	0.0573	0.33	-0.06	0.06	0.313	0.575	-0.22	0.13	0.0897	0.43	0.360854	-0.06	0.08	0.446	0.657	-0.26	0.17	0.141	0.407	-0.1	0.09	0.288	0.532	-0.27	0.18	0.139	0.421	-0.05	0.09	0.62	0.896	-0.26	0.18	0.148	0.686	0	0.1	1	1	-0.23	0.18	0.209	0.882	0.01	0.1	0.885	0.976	-0.23	0.18	0.204	0.857	-0.22	0.1	0.0219	0.124	-0.28	0.24	0.247	0.538	-0.31	0.11	0.0044	0.0559	-0.4	0.26	0.127	0.384	-0.27	0.11	0.0141	0.164	-0.35	0.26	0.184	0.52	-0.28	0.11	0.0104	0.219	-0.38	0.27	0.159	0.52	-0.26	0.11	0.0203	0.266	-0.32	0.27	0.226	0.568	-0.05	0.09	0.609	0.749	-0.16	0.22	0.461	0.679	-0.02	0.1	0.869	0.927	-0.16	0.24	0.515	0.744	-0.01	0.11	0.938	0.972	-0.16	0.24	0.503	0.778	0.02	0.11	0.844	0.953	-0.19	0.25	0.46	0.838	0.04	0.11	0.729	0.91	-0.15	0.26	0.57	0.876
PPM1L	7187_3	3	Protein phosphatase 1L	Q5SGD2	151742	20	PASS	0.1	0.05	0.0554	0.112	0.23	0.12	0.0583	0.146	0.13	0.06	0.0243	0.0647	0.29	0.13	0.0234	0.0873	0.1	0.06	0.085	0.225	0.23	0.13	0.0804	0.288	0.09	0.06	0.137	0.365	0.21	0.14	0.117	0.439	0.07	0.06	0.224	0.483	0.18	0.14	0.202	0.561	0.905937	0.12	0.09	0.156	0.346	0.27	0.18	0.147	0.419	0.13	0.09	0.169	0.388	0.29	0.2	0.141	0.424	0.05	0.1	0.579	0.879	0.14	0.21	0.495	0.911	0.06	0.1	0.516	0.915	0.18	0.21	0.405	0.945	0.03	0.1	0.745	0.954	0.11	0.22	0.623	0.97	0.13	0.1	0.18	0.401	0.29	0.23	0.222	0.512	0.2	0.11	0.0696	0.233	0.43	0.26	0.0897	0.327	0.21	0.11	0.0542	0.274	0.48	0.26	0.0692	0.376	0.2	0.11	0.0715	0.348	0.45	0.27	0.089	0.443	0.2	0.11	0.0758	0.355	0.45	0.27	0.093	0.443	0.07	0.1	0.465	0.635	0.15	0.21	0.483	0.695	0.1	0.1	0.342	0.568	0.21	0.23	0.359	0.628	0.08	0.11	0.468	0.718	0.17	0.24	0.49	0.774	0.04	0.11	0.732	0.909	0.08	0.25	0.75	0.926	0.02	0.11	0.836	0.949	0.04	0.25	0.864	0.965
MSN	5009_11	1	Moesin	P26038	4478	20	PASS	-0.1	0.05	0.0555	0.112	-0.1	0.07	0.138	0.268	-0.11	0.06	0.0679	0.137	-0.1	0.07	0.162	0.314	-0.12	0.06	0.0492	0.159	-0.11	0.08	0.129	0.362	-0.12	0.06	0.0504	0.227	-0.11	0.08	0.152	0.483	-0.11	0.06	0.073	0.293	-0.1	0.08	0.195	0.558	0.321763	-0.18	0.09	0.0375	0.134	-0.22	0.11	0.0517	0.223	-0.2	0.09	0.0332	0.14	-0.23	0.12	0.0495	0.24	-0.23	0.1	0.0173	0.249	-0.27	0.13	0.0321	0.43	-0.24	0.1	0.0163	0.433	-0.26	0.13	0.0398	0.674	-0.25	0.1	0.0134	0.411	-0.29	0.13	0.0289	0.645	-0.13	0.1	0.176	0.396	-0.1	0.12	0.434	0.697	-0.07	0.11	0.486	0.677	-0.02	0.13	0.892	0.958	-0.06	0.11	0.541	0.755	-0.02	0.13	0.857	0.947	-0.07	0.11	0.533	0.76	-0.03	0.14	0.853	0.946	-0.03	0.11	0.758	0.884	0.01	0.14	0.924	0.973	0.02	0.09	0.851	0.917	0.03	0.12	0.794	0.896	-0.01	0.1	0.892	0.939	0	0.13	0.986	0.992	-0.03	0.11	0.773	0.897	-0.01	0.14	0.95	0.983	-0.02	0.11	0.862	0.958	0	0.14	0.98	0.993	-0.02	0.11	0.891	0.967	0.01	0.14	0.945	0.987
A1BG	16561_9	3	Alpha-1B-glycoprotein	P04217	1	0.005	PASS	-0.11	0.06	0.0555	0.112	-0.46	0.24	0.0573	0.145	-0.06	0.06	0.283	0.404	-0.28	0.26	0.281	0.451	-0.03	0.06	0.661	0.787	-0.13	0.27	0.644	0.82	-0.03	0.06	0.597	0.782	-0.14	0.28	0.605	0.832	-0.04	0.06	0.513	0.737	-0.19	0.28	0.497	0.789	0.0476439	0.04	0.09	0.615	0.787	0.16	0.4	0.688	0.883	0.11	0.1	0.254	0.494	0.49	0.43	0.261	0.588	0.16	0.1	0.115	0.517	0.73	0.45	0.102	0.606	0.15	0.1	0.144	0.699	0.68	0.45	0.133	0.8	0.14	0.1	0.163	0.695	0.64	0.45	0.156	0.811	-0.29	0.1	0.00489	0.0493	-1.25	0.45	0.00587	0.0757	-0.26	0.11	0.0173	0.11	-1.13	0.49	0.0208	0.167	-0.27	0.11	0.0171	0.174	-1.17	0.51	0.0203	0.265	-0.27	0.11	0.0182	0.241	-1.15	0.51	0.024	0.359	-0.29	0.11	0.0112	0.237	-1.25	0.51	0.015	0.332	-0.1	0.1	0.295	0.49	-0.51	0.43	0.241	0.499	-0.07	0.11	0.517	0.706	-0.41	0.48	0.388	0.652	0.01	0.12	0.95	0.978	-0.13	0.5	0.801	0.917	0	0.12	0.986	0.994	-0.17	0.52	0.746	0.926	0	0.12	0.988	0.997	-0.17	0.52	0.749	0.931
EPOR	19575_4	3	Erythropoietin receptor	P19235	2057	20	FLAG	0.1	0.05	0.0558	0.113	0.37	0.13	0.00494	0.0233	0.15	0.06	0.0105	0.0341	0.43	0.14	0.00273	0.0184	0.15	0.06	0.0146	0.0781	0.44	0.15	0.0031	0.0417	0.17	0.06	0.00499	0.0759	0.48	0.15	0.00153	0.0665	0.18	0.06	0.00466	0.0809	0.5	0.15	0.00108	0.0592	0.173025	0.19	0.09	0.0284	0.111	0.51	0.21	0.0171	0.111	0.26	0.09	0.00512	0.0435	0.63	0.23	0.00524	0.0625	0.24	0.1	0.0138	0.221	0.6	0.24	0.0129	0.301	0.27	0.1	0.0071	0.342	0.67	0.25	0.00647	0.466	0.27	0.1	0.00793	0.396	0.68	0.25	0.00639	0.507	-0.05	0.1	0.606	0.775	0.05	0.25	0.837	0.922	-0.06	0.11	0.541	0.72	0.02	0.27	0.948	0.979	-0.04	0.11	0.724	0.871	0.11	0.27	0.685	0.87	-0.04	0.11	0.702	0.858	0.07	0.27	0.792	0.917	-0.04	0.11	0.735	0.872	0.11	0.28	0.696	0.871	0.13	0.1	0.173	0.351	0.5	0.24	0.0376	0.185	0.2	0.11	0.0647	0.226	0.56	0.26	0.0351	0.217	0.19	0.11	0.0835	0.357	0.52	0.28	0.0567	0.405	0.28	0.12	0.0168	0.393	0.69	0.29	0.0166	0.509	0.29	0.12	0.015	0.399	0.71	0.29	0.0143	0.475
THYN1	12424_107	3	Thymocyte nuclear protein 1	Q9P016		20	PASS	0.1	0.05	0.0559	0.113	0.04	0.15	0.802	0.876	0.13	0.06	0.0264	0.0689	0.17	0.17	0.299	0.471	0.13	0.06	0.0329	0.127	0.24	0.18	0.184	0.427	0.13	0.06	0.035	0.19	0.26	0.18	0.148	0.482	0.11	0.06	0.0702	0.29	0.21	0.18	0.256	0.609	0.836838	0.09	0.08	0.273	0.495	0.15	0.25	0.555	0.814	0.14	0.09	0.127	0.329	0.29	0.26	0.264	0.59	0.12	0.09	0.196	0.633	0.26	0.27	0.331	0.84	0.12	0.1	0.196	0.76	0.3	0.28	0.275	0.912	0.1	0.1	0.328	0.813	0.23	0.28	0.42	0.935	0.17	0.1	0.0894	0.276	0.08	0.25	0.764	0.891	0.2	0.11	0.0672	0.228	0.24	0.28	0.392	0.641	0.22	0.11	0.0535	0.273	0.33	0.3	0.261	0.59	0.21	0.11	0.0576	0.325	0.33	0.3	0.266	0.612	0.2	0.11	0.0762	0.355	0.3	0.31	0.319	0.639	0.06	0.1	0.518	0.677	-0.16	0.31	0.616	0.793	0.06	0.1	0.565	0.74	-0.09	0.35	0.801	0.907	0.06	0.11	0.603	0.8	0.03	0.39	0.941	0.977	0.06	0.11	0.606	0.855	0.07	0.4	0.856	0.958	0.05	0.11	0.663	0.881	0.02	0.4	0.965	0.989
SAR1A	17726_3	3	GTP-binding protein SAR1a	Q9NR31	56681	0.5	FLAG	0.1	0.05	0.056	0.113	0.08	0.04	0.0945	0.207	0.12	0.06	0.0295	0.0749	0.09	0.05	0.0597	0.163	0.1	0.06	0.083	0.221	0.07	0.05	0.133	0.366	0.1	0.06	0.0899	0.297	0.07	0.05	0.137	0.465	0.1	0.06	0.106	0.346	0.07	0.05	0.166	0.527	0.426484	0.03	0.09	0.726	0.855	0.03	0.07	0.7	0.892	0.04	0.09	0.676	0.833	0.04	0.07	0.611	0.842	0	0.09	0.964	0.993	0.01	0.07	0.905	0.994	-0.01	0.1	0.92	0.985	0	0.08	0.961	0.999	-0.03	0.1	0.749	0.954	-0.01	0.08	0.863	0.993	0.13	0.1	0.173	0.392	0.14	0.09	0.123	0.397	0.22	0.11	0.0459	0.183	0.19	0.1	0.0565	0.264	0.2	0.11	0.0669	0.295	0.17	0.1	0.0837	0.397	0.21	0.11	0.0568	0.325	0.19	0.1	0.0601	0.414	0.22	0.11	0.0531	0.322	0.2	0.1	0.0534	0.397	0.16	0.1	0.089	0.237	0.1	0.09	0.237	0.493	0.17	0.1	0.105	0.296	0.11	0.09	0.233	0.527	0.16	0.11	0.12	0.403	0.11	0.09	0.241	0.615	0.15	0.11	0.174	0.619	0.09	0.1	0.365	0.8	0.15	0.11	0.177	0.628	0.08	0.1	0.394	0.813
DDT	19237_17	3	D-dopachrome decarboxylase	P30046	1652	20	PASS	0.1	0.05	0.0561	0.113	0.23	0.17	0.191	0.338	0.11	0.06	0.0519	0.113	0.28	0.19	0.135	0.278	0.07	0.06	0.255	0.434	0.15	0.2	0.443	0.674	0.05	0.06	0.435	0.67	0.14	0.2	0.475	0.753	0.05	0.06	0.403	0.655	0.14	0.2	0.486	0.783	0.213024	0.22	0.09	0.00946	0.0522	0.51	0.27	0.0551	0.231	0.26	0.09	0.00488	0.0422	0.61	0.29	0.0373	0.205	0.18	0.1	0.0594	0.415	0.37	0.31	0.229	0.776	0.15	0.1	0.125	0.684	0.36	0.31	0.249	0.905	0.15	0.1	0.122	0.651	0.35	0.32	0.263	0.883	-0.02	0.1	0.843	0.921	-0.07	0.35	0.841	0.925	0	0.1	0.986	0.992	0.09	0.38	0.822	0.924	-0.01	0.11	0.936	0.974	0.02	0.39	0.961	0.984	-0.02	0.11	0.867	0.946	0.01	0.39	0.976	0.994	-0.01	0.11	0.901	0.959	0.03	0.39	0.946	0.978	0.06	0.1	0.529	0.687	0.06	0.33	0.855	0.93	0.02	0.1	0.838	0.914	-0.02	0.36	0.947	0.974	-0.03	0.11	0.797	0.909	-0.12	0.38	0.754	0.894	-0.04	0.11	0.734	0.91	-0.1	0.39	0.793	0.938	-0.03	0.11	0.76	0.92	-0.11	0.39	0.781	0.942
PCSK7	4459_68	2	Proprotein convertase subtilisin/kexin type 7	Q16549	9159	20	PASS	0.1	0.05	0.0563	0.113	0.25	0.14	0.0753	0.176	0.06	0.06	0.257	0.379	0.15	0.15	0.33	0.502	0.03	0.06	0.64	0.773	0.04	0.16	0.784	0.899	0.02	0.06	0.735	0.865	0.03	0.16	0.833	0.937	0.02	0.06	0.684	0.842	0.05	0.16	0.778	0.915	0.834806	0.13	0.08	0.135	0.318	0.33	0.24	0.177	0.465	0.13	0.09	0.149	0.359	0.35	0.26	0.179	0.482	0.08	0.09	0.416	0.799	0.21	0.27	0.437	0.885	0.06	0.1	0.507	0.915	0.18	0.28	0.52	0.973	0.06	0.1	0.545	0.907	0.16	0.28	0.565	0.969	0.06	0.1	0.554	0.737	0.21	0.27	0.438	0.7	-0.02	0.1	0.818	0.9	-0.02	0.29	0.956	0.983	-0.02	0.11	0.853	0.935	-0.02	0.29	0.945	0.979	-0.01	0.11	0.939	0.978	0.02	0.3	0.939	0.979	0	0.11	0.993	0.997	0.04	0.3	0.898	0.959	0.11	0.1	0.235	0.429	0.17	0.22	0.434	0.664	0.07	0.1	0.51	0.7	0.05	0.24	0.823	0.918	-0.01	0.11	0.933	0.971	-0.16	0.26	0.54	0.8	-0.03	0.11	0.763	0.922	-0.21	0.27	0.433	0.824	-0.03	0.11	0.822	0.945	-0.18	0.27	0.501	0.857
HIPK3	19329_31	3	Homeodomain-interacting protein kinase 3	Q9H422	10114	20	PASS	-0.1	0.05	0.0563	0.113	-0.55	0.32	0.089	0.198	-0.09	0.06	0.129	0.224	-0.48	0.34	0.158	0.31	-0.07	0.06	0.271	0.452	-0.39	0.35	0.268	0.523	-0.04	0.06	0.491	0.711	-0.24	0.36	0.497	0.769	-0.03	0.06	0.581	0.783	-0.22	0.36	0.54	0.814	0.108184	-0.17	0.09	0.0522	0.171	-0.84	0.51	0.0947	0.321	-0.19	0.09	0.042	0.163	-0.95	0.54	0.0773	0.309	-0.23	0.1	0.0186	0.257	-1.24	0.56	0.0282	0.414	-0.19	0.1	0.05	0.53	-1.04	0.57	0.0678	0.714	-0.22	0.1	0.0233	0.445	-1.24	0.57	0.0299	0.645	-0.2	0.1	0.046	0.193	-1.25	0.62	0.0418	0.237	-0.11	0.11	0.299	0.512	-0.74	0.66	0.257	0.527	-0.05	0.11	0.656	0.825	-0.4	0.66	0.541	0.793	-0.03	0.11	0.783	0.903	-0.29	0.67	0.666	0.865	0	0.11	0.968	0.987	-0.06	0.68	0.931	0.975	0.08	0.1	0.41	0.592	0.65	0.61	0.282	0.539	0.07	0.1	0.492	0.687	0.56	0.65	0.392	0.656	0.11	0.11	0.302	0.595	0.82	0.67	0.226	0.603	0.13	0.11	0.242	0.669	0.96	0.69	0.162	0.726	0.15	0.11	0.174	0.628	1.07	0.69	0.123	0.693
DLX4	11910_27	3	Homeobox protein DLX-4	Q92988		20	PASS	0.1	0.05	0.0563	0.113	0.11	0.06	0.0709	0.168	0.13	0.06	0.029	0.074	0.12	0.06	0.0512	0.146	0.09	0.06	0.15	0.313	0.08	0.07	0.199	0.443	0.1	0.06	0.118	0.339	0.09	0.07	0.162	0.493	0.1	0.06	0.0944	0.328	0.1	0.07	0.135	0.488	0.739732	0.07	0.09	0.39	0.609	0.08	0.1	0.42	0.711	0.08	0.09	0.37	0.613	0.09	0.1	0.384	0.69	0.02	0.09	0.862	0.966	0.02	0.11	0.844	0.982	0.02	0.1	0.868	0.971	0.02	0.11	0.854	0.995	-0.01	0.1	0.93	0.983	-0.01	0.11	0.959	0.995	0.07	0.1	0.453	0.665	0.08	0.11	0.433	0.696	0.13	0.11	0.205	0.414	0.14	0.12	0.224	0.495	0.1	0.11	0.359	0.615	0.11	0.12	0.378	0.689	0.12	0.11	0.277	0.555	0.13	0.12	0.283	0.625	0.15	0.11	0.164	0.454	0.17	0.12	0.167	0.52	0.16	0.1	0.0924	0.242	0.17	0.11	0.113	0.337	0.17	0.1	0.0926	0.276	0.18	0.12	0.121	0.391	0.17	0.11	0.114	0.401	0.18	0.12	0.149	0.526	0.17	0.11	0.124	0.568	0.17	0.12	0.173	0.735	0.17	0.11	0.112	0.562	0.17	0.13	0.164	0.724
POLM	12851_5	3	DNA-directed DNA/RNA polymerase mu	Q9NP87		20	PASS	0.1	0.05	0.0564	0.114	0.17	0.12	0.153	0.29	0.11	0.06	0.0436	0.0983	0.19	0.13	0.137	0.281	0.09	0.06	0.128	0.287	0.16	0.13	0.229	0.477	0.09	0.06	0.133	0.363	0.15	0.13	0.25	0.58	0.08	0.06	0.168	0.422	0.15	0.13	0.271	0.627	0.591785	0.13	0.09	0.128	0.307	0.28	0.19	0.143	0.411	0.15	0.09	0.106	0.296	0.32	0.2	0.105	0.367	0.1	0.09	0.313	0.731	0.24	0.2	0.242	0.787	0.1	0.1	0.296	0.826	0.24	0.21	0.243	0.901	0.07	0.1	0.493	0.889	0.19	0.21	0.381	0.927	0.15	0.1	0.116	0.313	0.33	0.22	0.131	0.405	0.19	0.11	0.0697	0.233	0.4	0.25	0.109	0.357	0.17	0.11	0.121	0.376	0.36	0.25	0.148	0.48	0.17	0.11	0.105	0.393	0.37	0.25	0.135	0.498	0.17	0.11	0.11	0.392	0.38	0.25	0.133	0.482	0.02	0.09	0.859	0.922	-0.12	0.23	0.599	0.781	0.01	0.1	0.927	0.959	-0.14	0.24	0.57	0.78	0.02	0.11	0.821	0.923	-0.09	0.25	0.726	0.885	0	0.11	0.977	0.992	-0.15	0.26	0.558	0.868	0.01	0.11	0.931	0.979	-0.12	0.26	0.661	0.901
ACSF2	17466_72	3	Acyl-CoA synthetase family member 2, mitochondrial	Q96CM8	80221	20	PASS	0.1	0.05	0.0569	0.114	0.13	0.07	0.047	0.126	0.14	0.06	0.0153	0.0457	0.18	0.07	0.0145	0.0618	0.13	0.06	0.0281	0.116	0.16	0.07	0.0284	0.17	0.12	0.06	0.0399	0.202	0.15	0.08	0.041	0.3	0.12	0.06	0.0433	0.224	0.15	0.08	0.0445	0.33	0.598641	0.05	0.09	0.526	0.722	0.08	0.1	0.419	0.711	0.09	0.09	0.319	0.564	0.13	0.11	0.235	0.555	0.05	0.09	0.58	0.879	0.09	0.11	0.447	0.886	0.04	0.1	0.7	0.949	0.07	0.11	0.527	0.973	0.02	0.1	0.875	0.976	0.05	0.12	0.678	0.978	0.1	0.1	0.282	0.518	0.12	0.13	0.341	0.615	0.17	0.11	0.122	0.309	0.19	0.14	0.169	0.438	0.17	0.11	0.113	0.368	0.2	0.14	0.158	0.491	0.18	0.11	0.0975	0.382	0.21	0.14	0.142	0.502	0.2	0.11	0.069	0.347	0.24	0.14	0.0987	0.449	0.16	0.1	0.1	0.255	0.23	0.12	0.07	0.265	0.18	0.1	0.0791	0.252	0.26	0.13	0.0548	0.266	0.19	0.11	0.0815	0.355	0.26	0.14	0.059	0.41	0.17	0.11	0.125	0.569	0.23	0.14	0.0993	0.67	0.17	0.11	0.13	0.585	0.23	0.14	0.106	0.685
C1orf186	8102_239	3	Uncharacterized protein C1orf186	Q6ZWK4	440712	20	PASS	-0.1	0.05	0.0569	0.114	-0.24	0.15	0.116	0.239	-0.1	0.06	0.0819	0.158	-0.27	0.16	0.0906	0.212	-0.07	0.06	0.221	0.397	-0.27	0.16	0.104	0.325	-0.07	0.06	0.245	0.488	-0.25	0.17	0.125	0.446	-0.07	0.06	0.217	0.477	-0.25	0.17	0.133	0.486	0.337176	-0.05	0.08	0.548	0.735	-0.19	0.27	0.481	0.76	-0.06	0.09	0.487	0.711	-0.28	0.29	0.328	0.651	-0.06	0.09	0.554	0.867	-0.33	0.29	0.259	0.796	-0.05	0.09	0.573	0.927	-0.38	0.29	0.193	0.871	-0.05	0.1	0.579	0.914	-0.38	0.3	0.197	0.855	-0.05	0.1	0.636	0.796	-0.2	0.27	0.445	0.705	-0.04	0.1	0.706	0.834	-0.26	0.29	0.367	0.618	-0.03	0.11	0.752	0.884	-0.36	0.3	0.228	0.56	-0.03	0.11	0.763	0.892	-0.32	0.3	0.285	0.626	-0.05	0.11	0.672	0.84	-0.34	0.31	0.271	0.604	-0.22	0.1	0.0228	0.1	-0.29	0.24	0.231	0.487	-0.2	0.1	0.0491	0.195	-0.26	0.25	0.308	0.59	-0.13	0.11	0.232	0.53	-0.13	0.25	0.608	0.835	-0.13	0.11	0.246	0.672	-0.08	0.26	0.754	0.927	-0.13	0.11	0.235	0.672	-0.07	0.26	0.782	0.942
NCR3	3003_29	2	Natural cytotoxicity triggering receptor 3	O14931	259197	20	PASS	-0.1	0.05	0.057	0.115	-0.33	0.26	0.215	0.365	-0.09	0.06	0.11	0.199	-0.31	0.29	0.282	0.452	-0.09	0.06	0.133	0.293	-0.32	0.29	0.28	0.536	-0.08	0.06	0.193	0.43	-0.26	0.3	0.381	0.691	-0.08	0.06	0.208	0.468	-0.27	0.3	0.363	0.695	0.970373	-0.11	0.08	0.211	0.421	-0.11	0.32	0.737	0.907	-0.13	0.09	0.157	0.371	-0.18	0.36	0.604	0.838	-0.11	0.09	0.231	0.662	-0.21	0.36	0.565	0.935	-0.09	0.1	0.344	0.864	-0.08	0.37	0.824	0.992	-0.1	0.1	0.306	0.799	-0.16	0.37	0.662	0.975	-0.08	0.1	0.381	0.598	-0.26	0.57	0.651	0.834	-0.1	0.1	0.348	0.558	-0.22	0.62	0.72	0.874	-0.09	0.11	0.423	0.665	-0.14	0.63	0.828	0.932	-0.08	0.11	0.442	0.692	-0.14	0.63	0.828	0.932	-0.07	0.11	0.497	0.726	-0.07	0.64	0.914	0.967	-0.12	0.1	0.228	0.423	-0.8	0.57	0.157	0.4	-0.05	0.1	0.656	0.801	-0.55	0.6	0.359	0.629	-0.07	0.11	0.54	0.76	-0.68	0.64	0.287	0.644	-0.07	0.11	0.545	0.83	-0.71	0.65	0.28	0.765	-0.06	0.11	0.587	0.848	-0.66	0.66	0.317	0.783
LMNB1	3889_64	2	Lamin-B1	P20700	4001	20	PASS	0.1	0.05	0.0573	0.115	0.28	0.19	0.146	0.28	0.15	0.06	0.00732	0.0261	0.45	0.2	0.0257	0.0923	0.14	0.06	0.0214	0.0973	0.43	0.21	0.042	0.208	0.13	0.06	0.0244	0.162	0.44	0.21	0.0397	0.298	0.12	0.06	0.0459	0.232	0.41	0.21	0.0579	0.365	0.752523	0.1	0.08	0.254	0.475	0.28	0.29	0.336	0.652	0.15	0.09	0.111	0.303	0.45	0.31	0.148	0.437	0.11	0.09	0.263	0.688	0.38	0.32	0.234	0.78	0.12	0.1	0.221	0.78	0.45	0.33	0.182	0.851	0.1	0.1	0.31	0.802	0.39	0.34	0.25	0.882	0.16	0.1	0.111	0.308	0.45	0.34	0.193	0.481	0.21	0.1	0.0412	0.174	0.65	0.37	0.0772	0.306	0.21	0.11	0.0473	0.259	0.65	0.38	0.0848	0.399	0.22	0.11	0.0442	0.312	0.65	0.38	0.0838	0.436	0.22	0.11	0.0444	0.31	0.67	0.37	0.0731	0.421	0.05	0.1	0.583	0.733	0.06	0.37	0.878	0.94	0.11	0.1	0.307	0.531	0.21	0.4	0.597	0.796	0.09	0.11	0.424	0.69	0.16	0.42	0.697	0.873	0.06	0.11	0.59	0.849	0.1	0.42	0.806	0.942	0.03	0.11	0.769	0.925	0.04	0.43	0.93	0.982
CTLA4	3022_4	2	Cytotoxic T-lymphocyte protein 4	P16410	1493	20	FLAG	-0.1	0.05	0.0573	0.115	0	0.08	1	1	-0.13	0.06	0.0215	0.0587	-0.01	0.08	0.95	0.972	-0.11	0.06	0.0567	0.176	0	0.09	0.956	0.981	-0.08	0.06	0.212	0.453	0.05	0.09	0.554	0.804	-0.08	0.06	0.198	0.455	0.05	0.09	0.555	0.818	0.429581	-0.01	0.08	0.885	0.942	0.14	0.13	0.29	0.605	-0.01	0.09	0.887	0.95	0.18	0.14	0.197	0.508	0.02	0.09	0.827	0.956	0.22	0.15	0.154	0.698	0.05	0.1	0.628	0.936	0.22	0.16	0.151	0.809	0.04	0.1	0.682	0.939	0.22	0.16	0.163	0.822	-0.16	0.1	0.0946	0.285	-0.09	0.17	0.596	0.801	-0.25	0.11	0.0194	0.116	-0.18	0.18	0.328	0.587	-0.24	0.11	0.0316	0.224	-0.16	0.18	0.39	0.697	-0.2	0.11	0.0757	0.353	-0.09	0.19	0.636	0.853	-0.21	0.11	0.0642	0.34	-0.11	0.19	0.579	0.818	-0.15	0.1	0.123	0.286	-0.06	0.12	0.613	0.79	-0.16	0.1	0.118	0.316	-0.05	0.13	0.672	0.84	-0.15	0.11	0.168	0.455	-0.06	0.13	0.633	0.845	-0.11	0.11	0.317	0.706	-0.02	0.14	0.904	0.972	-0.1	0.11	0.345	0.733	-0.01	0.14	0.967	0.989
CUZD1	7943_16	3	CUB and zona pellucida-like domain-containing protein 1	Q86UP6	50624	20	FLAG	0.1	0.05	0.0574	0.115	0.25	0.11	0.0287	0.0871	0.08	0.06	0.143	0.242	0.2	0.12	0.0936	0.216	0.1	0.06	0.0781	0.214	0.21	0.12	0.0865	0.298	0.05	0.06	0.378	0.621	0.15	0.13	0.239	0.568	0.06	0.06	0.319	0.581	0.17	0.13	0.19	0.554	0.0987533	0	0.08	0.991	0.996	0.01	0.2	0.957	0.987	0.02	0.09	0.858	0.937	0.09	0.22	0.681	0.878	0.03	0.09	0.786	0.942	0.07	0.23	0.747	0.971	-0.04	0.1	0.696	0.949	-0.04	0.23	0.875	0.996	-0.02	0.1	0.87	0.976	0.02	0.24	0.939	0.995	0.27	0.1	0.00589	0.0566	0.48	0.19	0.0136	0.128	0.23	0.11	0.0266	0.138	0.35	0.21	0.103	0.348	0.24	0.11	0.0249	0.207	0.29	0.22	0.175	0.508	0.22	0.11	0.0445	0.312	0.28	0.22	0.202	0.553	0.21	0.11	0.0528	0.322	0.26	0.22	0.225	0.568	0.07	0.09	0.444	0.618	0.22	0.19	0.258	0.516	0.04	0.1	0.722	0.843	0.15	0.2	0.46	0.705	0.09	0.11	0.398	0.673	0.27	0.21	0.195	0.575	0.01	0.11	0.901	0.968	0.18	0.21	0.411	0.816	0.02	0.11	0.891	0.967	0.19	0.22	0.396	0.813
TMPRSS5	8002_27	3	Transmembrane protease serine 5	Q9H3S3	80975	20	PASS	0.1	0.05	0.0574	0.115	0.19	0.16	0.219	0.37	0.01	0.06	0.887	0.928	-0.02	0.17	0.924	0.957	-0.02	0.06	0.742	0.84	-0.06	0.17	0.728	0.869	-0.05	0.06	0.385	0.626	-0.07	0.18	0.694	0.881	-0.06	0.06	0.314	0.576	-0.1	0.18	0.579	0.832	0.837264	0.08	0.08	0.367	0.589	0.46	0.24	0.0542	0.228	0.01	0.09	0.946	0.977	0.33	0.25	0.187	0.495	-0.04	0.1	0.647	0.906	0.24	0.26	0.352	0.848	-0.09	0.1	0.347	0.864	0.21	0.26	0.418	0.948	-0.12	0.1	0.235	0.76	0.17	0.27	0.539	0.966	0.09	0.1	0.378	0.597	-0.13	0.29	0.656	0.838	0.03	0.1	0.769	0.872	-0.27	0.31	0.39	0.64	0.02	0.11	0.818	0.92	-0.28	0.32	0.381	0.691	0	0.11	0.987	0.994	-0.31	0.33	0.348	0.672	0	0.11	0.994	0.997	-0.32	0.33	0.326	0.646	0.14	0.1	0.155	0.326	0.1	0.32	0.757	0.877	-0.03	0.11	0.775	0.878	-0.36	0.35	0.308	0.59	-0.06	0.11	0.56	0.773	-0.43	0.37	0.24	0.615	-0.08	0.12	0.465	0.794	-0.35	0.39	0.361	0.799	-0.08	0.12	0.475	0.801	-0.37	0.39	0.348	0.798
DECR1	12687_2	3	2,4-dienoyl-CoA reductase, mitochondrial	Q16698	1666	20	PASS	0.1	0.05	0.0575	0.115	0.08	0.05	0.124	0.251	0.13	0.06	0.0281	0.0725	0.11	0.06	0.051	0.146	0.11	0.06	0.0518	0.165	0.11	0.06	0.0766	0.281	0.13	0.06	0.0285	0.174	0.12	0.06	0.0572	0.33	0.13	0.06	0.0288	0.187	0.11	0.06	0.061	0.37	0.168687	-0.01	0.09	0.898	0.95	0	0.08	0.957	0.987	0.01	0.09	0.906	0.957	0.02	0.09	0.778	0.923	-0.02	0.09	0.865	0.966	0	0.09	0.999	1	0	0.1	0.98	0.997	0.01	0.09	0.948	0.999	-0.01	0.1	0.895	0.977	-0.01	0.09	0.936	0.995	0.19	0.1	0.0554	0.211	0.2	0.11	0.0623	0.292	0.23	0.11	0.0322	0.154	0.23	0.12	0.0511	0.25	0.24	0.11	0.0328	0.226	0.24	0.12	0.0481	0.333	0.25	0.11	0.0253	0.265	0.25	0.12	0.0344	0.374	0.26	0.11	0.0191	0.261	0.27	0.12	0.0254	0.375	0.16	0.1	0.0866	0.232	0.11	0.1	0.289	0.547	0.2	0.1	0.0577	0.213	0.15	0.11	0.176	0.465	0.19	0.11	0.0734	0.347	0.15	0.11	0.185	0.565	0.19	0.11	0.0783	0.518	0.14	0.11	0.217	0.739	0.2	0.11	0.0763	0.515	0.14	0.11	0.233	0.747
BST1	4535_50	2	ADP-ribosyl cyclase/cyclic ADP-ribose hydrolase 2	Q10588	683	20	FLAG	-0.1	0.05	0.0576	0.115	-0.09	0.06	0.116	0.238	-0.11	0.06	0.0601	0.126	-0.1	0.06	0.108	0.239	-0.1	0.06	0.112	0.266	-0.11	0.07	0.0799	0.287	-0.06	0.06	0.366	0.609	-0.09	0.07	0.194	0.521	-0.05	0.06	0.403	0.655	-0.09	0.07	0.203	0.561	0.185601	-0.12	0.09	0.157	0.348	-0.1	0.09	0.269	0.583	-0.13	0.09	0.164	0.381	-0.11	0.1	0.276	0.602	-0.12	0.1	0.202	0.64	-0.12	0.1	0.226	0.776	-0.09	0.1	0.363	0.866	-0.1	0.11	0.336	0.939	-0.09	0.1	0.376	0.837	-0.1	0.11	0.336	0.914	-0.21	0.1	0.0305	0.15	-0.28	0.13	0.0232	0.174	-0.24	0.11	0.0248	0.133	-0.31	0.14	0.024	0.178	-0.21	0.11	0.0551	0.274	-0.29	0.14	0.0404	0.317	-0.18	0.11	0.104	0.392	-0.27	0.14	0.0593	0.414	-0.15	0.11	0.166	0.458	-0.23	0.14	0.106	0.456	0.02	0.1	0.818	0.894	0.02	0.1	0.832	0.918	0.03	0.1	0.765	0.872	0.01	0.11	0.904	0.957	0.03	0.11	0.794	0.909	-0.03	0.11	0.782	0.907	0.09	0.11	0.432	0.781	0.01	0.12	0.91	0.974	0.08	0.12	0.495	0.815	0	0.12	0.994	0.997
AREG	2970_60	2	Amphiregulin	P15514	374	20	PASS	0.1	0.05	0.0578	0.116	0.17	0.09	0.0575	0.145	0.12	0.06	0.0367	0.0868	0.2	0.1	0.0354	0.114	0.09	0.06	0.137	0.297	0.15	0.1	0.127	0.357	0.07	0.06	0.242	0.484	0.12	0.1	0.212	0.538	0.05	0.06	0.382	0.635	0.1	0.1	0.345	0.682	0.974844	0.1	0.09	0.231	0.444	0.15	0.14	0.271	0.584	0.11	0.09	0.235	0.472	0.16	0.15	0.269	0.595	0.05	0.1	0.604	0.888	0.07	0.15	0.633	0.951	0.05	0.1	0.63	0.937	0.07	0.16	0.645	0.98	0.02	0.1	0.84	0.97	0.03	0.16	0.865	0.993	0.1	0.1	0.288	0.524	0.18	0.17	0.282	0.57	0.14	0.11	0.205	0.414	0.24	0.19	0.203	0.472	0.13	0.11	0.232	0.501	0.23	0.19	0.227	0.56	0.12	0.11	0.294	0.572	0.21	0.19	0.275	0.618	0.11	0.11	0.335	0.602	0.2	0.19	0.302	0.625	0.11	0.1	0.238	0.431	0.19	0.16	0.236	0.493	0.15	0.1	0.159	0.374	0.24	0.17	0.169	0.457	0.11	0.11	0.29	0.583	0.18	0.18	0.3	0.655	0.08	0.11	0.479	0.8	0.13	0.18	0.49	0.847	0.06	0.11	0.573	0.842	0.1	0.19	0.604	0.889
YWHAQ	7625_27	3	14-3-3 protein theta	P27348	10971	0.5	PASS	0.1	0.05	0.0579	0.116	0.19	0.1	0.0513	0.134	0.12	0.06	0.0301	0.0759	0.23	0.11	0.0315	0.106	0.1	0.06	0.0872	0.228	0.18	0.11	0.0958	0.31	0.09	0.06	0.14	0.369	0.16	0.11	0.152	0.483	0.09	0.06	0.126	0.37	0.17	0.11	0.135	0.488	0.157168	-0.01	0.08	0.866	0.93	-0.03	0.15	0.833	0.942	0	0.09	0.995	0.997	0	0.17	0.993	0.996	-0.03	0.1	0.767	0.942	-0.05	0.18	0.77	0.975	-0.05	0.1	0.601	0.93	-0.09	0.18	0.604	0.98	-0.07	0.1	0.464	0.877	-0.13	0.18	0.466	0.94	0.17	0.1	0.0772	0.253	0.33	0.19	0.0851	0.336	0.25	0.11	0.0225	0.126	0.48	0.21	0.0237	0.177	0.21	0.11	0.0636	0.29	0.39	0.22	0.0685	0.376	0.22	0.11	0.0532	0.322	0.41	0.22	0.0585	0.414	0.24	0.11	0.0373	0.3	0.45	0.22	0.0402	0.395	0.2	0.1	0.0379	0.14	0.35	0.17	0.0357	0.18	0.2	0.1	0.0468	0.189	0.34	0.18	0.057	0.271	0.21	0.11	0.0492	0.303	0.35	0.19	0.0657	0.419	0.17	0.11	0.115	0.561	0.28	0.19	0.146	0.713	0.18	0.11	0.0975	0.542	0.3	0.19	0.125	0.693
FABP12	18888_37	3	Fatty acid-binding protein 12	A6NFH5	646486	20	PASS	0.1	0.05	0.0579	0.116	0.07	0.19	0.711	0.812	0.13	0.06	0.0218	0.0593	0.12	0.2	0.551	0.698	0.14	0.06	0.0204	0.0946	0.11	0.21	0.593	0.787	0.11	0.06	0.0623	0.251	0.06	0.22	0.766	0.913	0.12	0.06	0.0554	0.254	0.06	0.22	0.777	0.915	0.200546	0.22	0.09	0.00863	0.049	0.31	0.27	0.257	0.573	0.28	0.09	0.00329	0.0338	0.46	0.3	0.123	0.4	0.27	0.1	0.00597	0.16	0.45	0.3	0.138	0.672	0.24	0.1	0.0165	0.436	0.35	0.31	0.269	0.912	0.25	0.1	0.0131	0.411	0.34	0.31	0.275	0.891	0	0.1	0.973	0.989	-0.1	0.36	0.773	0.895	0.07	0.1	0.509	0.696	-0.05	0.38	0.89	0.957	0.08	0.11	0.476	0.709	-0.13	0.39	0.747	0.901	0.05	0.11	0.626	0.818	-0.18	0.39	0.648	0.856	0.05	0.11	0.635	0.818	-0.19	0.39	0.621	0.835	0.05	0.1	0.573	0.725	-0.14	0.39	0.717	0.853	0.02	0.1	0.808	0.895	-0.22	0.42	0.594	0.795	0.04	0.11	0.722	0.868	-0.16	0.45	0.727	0.885	0.03	0.11	0.765	0.923	-0.07	0.49	0.881	0.965	0.04	0.11	0.752	0.917	-0.07	0.48	0.89	0.97
PNP	15435_4	3	Purine nucleoside phosphorylase	P00491	4860	0.5	PASS	0.1	0.05	0.0579	0.116	0.13	0.07	0.0702	0.167	0.14	0.06	0.0194	0.0548	0.17	0.08	0.0267	0.0948	0.11	0.06	0.0669	0.195	0.14	0.08	0.089	0.303	0.1	0.06	0.103	0.318	0.12	0.08	0.131	0.455	0.1	0.06	0.123	0.368	0.12	0.08	0.159	0.517	0.331581	0.02	0.09	0.784	0.888	0.03	0.11	0.777	0.919	0.05	0.09	0.622	0.799	0.06	0.12	0.593	0.83	0	0.1	0.985	0.997	0.01	0.12	0.935	0.998	0	0.1	0.961	0.993	0	0.13	0.976	0.999	-0.04	0.1	0.731	0.95	-0.04	0.13	0.785	0.988	0.13	0.1	0.186	0.409	0.19	0.14	0.182	0.467	0.2	0.11	0.06	0.217	0.28	0.16	0.0725	0.297	0.18	0.11	0.0968	0.342	0.25	0.16	0.122	0.449	0.19	0.11	0.0931	0.376	0.25	0.16	0.111	0.467	0.2	0.11	0.0761	0.355	0.27	0.16	0.0885	0.437	0.18	0.1	0.0565	0.178	0.23	0.13	0.0847	0.295	0.21	0.1	0.0446	0.186	0.26	0.14	0.0682	0.296	0.2	0.11	0.0614	0.322	0.24	0.15	0.0949	0.463	0.16	0.11	0.141	0.591	0.18	0.15	0.22	0.739	0.16	0.11	0.145	0.595	0.18	0.15	0.233	0.747
MEMO1	19110_6	3	Protein MEMO1	Q9Y316	51072	20	FLAG	0.1	0.05	0.058	0.116	0.18	0.09	0.0512	0.134	0.1	0.06	0.0933	0.175	0.17	0.1	0.0908	0.212	0.07	0.06	0.219	0.396	0.12	0.1	0.232	0.481	0.1	0.06	0.112	0.333	0.16	0.1	0.122	0.442	0.1	0.06	0.113	0.353	0.16	0.11	0.124	0.475	0.0772517	-0.03	0.08	0.684	0.83	-0.03	0.15	0.814	0.934	-0.04	0.09	0.663	0.828	-0.03	0.16	0.829	0.945	-0.05	0.09	0.633	0.9	-0.05	0.16	0.745	0.971	-0.02	0.1	0.81	0.968	-0.02	0.17	0.903	0.997	-0.05	0.1	0.636	0.931	-0.06	0.17	0.728	0.988	0.22	0.1	0.0236	0.13	0.42	0.19	0.0279	0.191	0.23	0.11	0.0284	0.144	0.42	0.21	0.0403	0.227	0.21	0.11	0.0584	0.279	0.37	0.21	0.0801	0.395	0.23	0.11	0.0414	0.307	0.41	0.21	0.0508	0.401	0.25	0.11	0.0252	0.278	0.46	0.21	0.032	0.386	0.16	0.1	0.0844	0.229	0.26	0.15	0.0887	0.301	0.16	0.1	0.119	0.316	0.25	0.17	0.128	0.403	0.13	0.11	0.22	0.521	0.2	0.17	0.263	0.633	0.15	0.11	0.18	0.627	0.22	0.18	0.226	0.74	0.14	0.11	0.182	0.63	0.21	0.18	0.234	0.747
SFRP4	17447_52	3	Secreted frizzled-related protein 4	Q6FHJ7	6424	0.5	PASS	0.12	0.06	0.0583	0.116	0.29	0.15	0.0569	0.144	0.04	0.07	0.549	0.659	0.1	0.16	0.553	0.699	-0.05	0.07	0.484	0.656	-0.12	0.17	0.494	0.714	-0.03	0.07	0.666	0.827	-0.07	0.17	0.679	0.874	-0.03	0.07	0.705	0.854	-0.06	0.18	0.735	0.901	0.703919	0.06	0.09	0.535	0.728	0.13	0.24	0.592	0.835	0.01	0.1	0.881	0.949	0.02	0.26	0.935	0.984	-0.07	0.1	0.521	0.852	-0.2	0.27	0.449	0.887	-0.03	0.1	0.79	0.964	-0.11	0.27	0.689	0.988	-0.02	0.11	0.883	0.976	-0.07	0.27	0.8	0.988	0.1	0.11	0.359	0.585	0.3	0.28	0.288	0.576	-0.04	0.12	0.769	0.872	-0.06	0.31	0.848	0.936	-0.13	0.13	0.303	0.568	-0.29	0.32	0.367	0.682	-0.12	0.13	0.368	0.632	-0.25	0.32	0.446	0.741	-0.11	0.13	0.421	0.668	-0.21	0.33	0.513	0.779	0.2	0.11	0.0677	0.198	0.49	0.28	0.0761	0.276	0.14	0.12	0.246	0.469	0.33	0.3	0.275	0.563	0.07	0.13	0.598	0.797	0.15	0.32	0.63	0.845	0.05	0.13	0.7	0.893	0.11	0.33	0.739	0.923	0.04	0.13	0.773	0.926	0.08	0.33	0.806	0.95
DIDO1	14329_4	3	Death-inducer obliterator 1	Q9BTC0	11083	20	PASS	0.1	0.05	0.0583	0.117	0.19	0.18	0.289	0.448	0.13	0.06	0.0266	0.0694	0.23	0.19	0.241	0.41	0.07	0.06	0.258	0.437	0.11	0.2	0.594	0.788	0.06	0.06	0.339	0.586	0.12	0.2	0.572	0.815	0.06	0.06	0.358	0.619	0.12	0.21	0.547	0.818	0.950696	0.09	0.08	0.31	0.534	0.2	0.26	0.448	0.734	0.11	0.09	0.237	0.474	0.32	0.28	0.257	0.582	0.05	0.09	0.605	0.888	0.24	0.29	0.418	0.874	0.02	0.1	0.843	0.971	0.18	0.3	0.537	0.973	0.01	0.1	0.906	0.979	0.17	0.31	0.576	0.97	0.11	0.1	0.26	0.495	0.41	0.4	0.296	0.585	0.13	0.1	0.22	0.429	0.33	0.43	0.445	0.683	0.06	0.11	0.579	0.784	0.14	0.44	0.754	0.905	0.07	0.11	0.502	0.737	0.23	0.44	0.606	0.84	0.07	0.11	0.501	0.728	0.26	0.45	0.565	0.81	0.1	0.1	0.275	0.47	0.04	0.31	0.906	0.953	0.15	0.1	0.156	0.369	0.07	0.33	0.839	0.928	0.09	0.11	0.388	0.666	-0.05	0.35	0.892	0.958	0.08	0.11	0.498	0.809	-0.06	0.36	0.871	0.962	0.07	0.11	0.513	0.822	-0.05	0.36	0.887	0.97
KAAG1	19492_5	3	Kidney-associated antigen 1	Q9UBP8	353219	20	PASS	-0.1	0.06	0.0584	0.117	-0.31	0.18	0.0875	0.196	-0.15	0.06	0.011	0.0354	-0.44	0.2	0.0277	0.0969	-0.1	0.06	0.113	0.267	-0.28	0.21	0.185	0.429	-0.09	0.06	0.178	0.413	-0.23	0.21	0.277	0.601	-0.08	0.06	0.192	0.45	-0.23	0.21	0.287	0.641	0.493998	-0.18	0.09	0.0334	0.124	-0.62	0.29	0.033	0.168	-0.2	0.09	0.0355	0.146	-0.65	0.32	0.0387	0.207	-0.11	0.1	0.257	0.684	-0.4	0.32	0.202	0.753	-0.1	0.1	0.315	0.848	-0.35	0.32	0.277	0.912	-0.1	0.1	0.31	0.802	-0.38	0.32	0.238	0.876	-0.04	0.1	0.65	0.806	-0.08	0.33	0.802	0.908	-0.16	0.11	0.131	0.32	-0.47	0.37	0.205	0.472	-0.14	0.11	0.211	0.479	-0.41	0.4	0.296	0.624	-0.13	0.11	0.242	0.531	-0.37	0.39	0.343	0.668	-0.14	0.12	0.218	0.506	-0.38	0.4	0.346	0.664	-0.05	0.1	0.588	0.735	-0.15	0.36	0.675	0.832	-0.07	0.11	0.495	0.688	-0.2	0.39	0.6	0.796	-0.02	0.11	0.889	0.953	0.02	0.42	0.963	0.986	0	0.11	0.973	0.989	0.04	0.42	0.922	0.979	0.01	0.11	0.946	0.985	0.09	0.42	0.837	0.956
BCL2	3412_7	1	Apoptosis regulator Bcl-2	P10415	596	20	PASS	0.1	0.05	0.0586	0.117	0.25	0.13	0.0652	0.158	0.16	0.06	0.00669	0.0244	0.39	0.14	0.00698	0.0365	0.11	0.06	0.0591	0.181	0.28	0.15	0.0615	0.253	0.09	0.06	0.127	0.353	0.23	0.15	0.127	0.45	0.08	0.06	0.196	0.453	0.2	0.15	0.193	0.555	0.737951	0.08	0.09	0.341	0.564	0.18	0.19	0.349	0.661	0.12	0.09	0.182	0.405	0.29	0.21	0.172	0.473	0.06	0.1	0.562	0.871	0.14	0.22	0.517	0.918	0.05	0.1	0.628	0.936	0.13	0.22	0.556	0.973	0.02	0.1	0.848	0.971	0.07	0.23	0.764	0.988	0.09	0.1	0.374	0.595	0.21	0.27	0.425	0.687	0.15	0.11	0.166	0.365	0.39	0.29	0.183	0.452	0.13	0.11	0.252	0.521	0.33	0.3	0.277	0.605	0.12	0.11	0.268	0.549	0.32	0.3	0.293	0.632	0.12	0.11	0.265	0.545	0.32	0.3	0.288	0.617	0.15	0.1	0.125	0.291	0.4	0.25	0.115	0.34	0.22	0.1	0.0337	0.162	0.59	0.28	0.0313	0.206	0.18	0.11	0.0984	0.381	0.47	0.28	0.0983	0.471	0.12	0.11	0.289	0.698	0.31	0.29	0.285	0.766	0.11	0.11	0.349	0.733	0.28	0.3	0.343	0.798
FGF16	4393_3	1	Fibroblast growth factor 16	O43320	8823	20	PASS	0.1	0.05	0.0591	0.118	0.16	0.09	0.0615	0.151	0.12	0.06	0.0327	0.0804	0.2	0.09	0.0316	0.106	0.09	0.06	0.139	0.299	0.15	0.1	0.119	0.348	0.07	0.06	0.237	0.479	0.13	0.1	0.199	0.527	0.05	0.06	0.377	0.631	0.1	0.1	0.329	0.672	0.838205	0.08	0.09	0.367	0.588	0.11	0.14	0.431	0.72	0.09	0.09	0.354	0.598	0.13	0.15	0.379	0.687	0.01	0.1	0.891	0.968	0.02	0.15	0.878	0.988	0.01	0.1	0.906	0.98	0.02	0.16	0.879	0.996	-0.02	0.1	0.86	0.972	-0.02	0.16	0.889	0.993	0.14	0.1	0.165	0.382	0.24	0.17	0.162	0.443	0.18	0.11	0.104	0.287	0.3	0.19	0.105	0.351	0.19	0.11	0.0925	0.336	0.32	0.19	0.093	0.412	0.17	0.11	0.119	0.406	0.3	0.19	0.114	0.47	0.17	0.11	0.139	0.424	0.29	0.19	0.128	0.476	0.11	0.1	0.259	0.454	0.18	0.15	0.234	0.491	0.14	0.1	0.177	0.393	0.23	0.16	0.163	0.449	0.1	0.11	0.355	0.64	0.17	0.17	0.319	0.674	0.06	0.11	0.564	0.837	0.11	0.17	0.528	0.857	0.05	0.11	0.662	0.881	0.08	0.18	0.653	0.9
CCL17	3519_3	2	C-C motif chemokine 17	Q92583	6361	20	PASS	0.1	0.05	0.0593	0.118	0.2	0.09	0.0306	0.0916	0.12	0.06	0.0314	0.0782	0.24	0.1	0.0202	0.0789	0.1	0.06	0.0939	0.239	0.2	0.1	0.0558	0.24	0.08	0.06	0.186	0.423	0.17	0.11	0.114	0.434	0.08	0.06	0.189	0.447	0.17	0.11	0.116	0.465	0.996415	0.1	0.09	0.22	0.43	0.22	0.15	0.146	0.417	0.1	0.09	0.266	0.506	0.19	0.16	0.212	0.529	0.06	0.09	0.497	0.839	0.14	0.16	0.386	0.864	0.03	0.1	0.717	0.952	0.09	0.17	0.574	0.976	0.03	0.1	0.778	0.96	0.08	0.17	0.625	0.97	0.11	0.1	0.261	0.497	0.19	0.18	0.28	0.568	0.14	0.11	0.191	0.398	0.25	0.19	0.205	0.472	0.11	0.11	0.297	0.563	0.2	0.2	0.317	0.64	0.12	0.11	0.28	0.559	0.21	0.2	0.293	0.632	0.12	0.11	0.29	0.564	0.21	0.2	0.307	0.632	0.09	0.1	0.37	0.557	0.2	0.17	0.24	0.498	0.14	0.11	0.18	0.397	0.3	0.18	0.107	0.367	0.12	0.11	0.266	0.559	0.28	0.19	0.144	0.523	0.08	0.11	0.475	0.797	0.22	0.2	0.263	0.761	0.09	0.11	0.444	0.784	0.23	0.2	0.248	0.752
RAD51L3	12554_10	3	DNA repair protein RAD51 homolog 4	O75771	5892	20	PASS	-0.1	0.06	0.0593	0.118	-0.23	0.12	0.0592	0.148	-0.1	0.06	0.0828	0.16	-0.24	0.13	0.0743	0.186	-0.08	0.06	0.205	0.378	-0.18	0.14	0.186	0.429	-0.05	0.06	0.382	0.623	-0.13	0.14	0.358	0.675	-0.04	0.06	0.504	0.729	-0.09	0.14	0.497	0.789	0.594635	-0.15	0.09	0.0948	0.253	-0.32	0.21	0.122	0.375	-0.2	0.1	0.0396	0.157	-0.43	0.22	0.0572	0.261	-0.18	0.1	0.0731	0.434	-0.38	0.23	0.0998	0.602	-0.17	0.1	0.0972	0.65	-0.35	0.24	0.133	0.8	-0.18	0.1	0.0898	0.617	-0.36	0.24	0.126	0.772	-0.11	0.1	0.285	0.521	-0.22	0.21	0.295	0.585	-0.05	0.11	0.629	0.781	-0.15	0.23	0.511	0.732	-0.04	0.11	0.69	0.848	-0.14	0.23	0.548	0.8	-0.03	0.11	0.819	0.922	-0.1	0.23	0.669	0.865	0.01	0.11	0.926	0.969	-0.02	0.23	0.933	0.975	-0.05	0.1	0.627	0.762	-0.12	0.22	0.6	0.781	-0.03	0.11	0.75	0.863	-0.08	0.24	0.734	0.875	0.04	0.11	0.724	0.869	0.09	0.25	0.711	0.878	0.08	0.12	0.5	0.812	0.18	0.26	0.48	0.845	0.09	0.12	0.459	0.794	0.2	0.26	0.44	0.83
TIAL1	19131_184	3	Nucleolysin TIAR	Q01085	7073	20	PASS	0.1	0.05	0.0593	0.118	0.14	0.08	0.0706	0.168	0.09	0.06	0.0999	0.184	0.13	0.08	0.109	0.239	0.09	0.06	0.13	0.289	0.12	0.09	0.151	0.389	0.11	0.06	0.0658	0.257	0.15	0.09	0.086	0.39	0.11	0.06	0.0781	0.301	0.14	0.09	0.105	0.45	0.591853	0.04	0.08	0.64	0.801	0.06	0.12	0.591	0.835	0.04	0.09	0.69	0.843	0.06	0.13	0.643	0.856	0.02	0.09	0.813	0.949	0.04	0.13	0.768	0.973	0.04	0.1	0.648	0.937	0.07	0.14	0.611	0.98	0.01	0.1	0.94	0.985	0.02	0.14	0.899	0.993	0.13	0.1	0.178	0.399	0.2	0.16	0.207	0.498	0.13	0.11	0.223	0.432	0.19	0.17	0.256	0.527	0.12	0.11	0.261	0.529	0.19	0.18	0.292	0.619	0.15	0.11	0.171	0.463	0.23	0.18	0.194	0.547	0.17	0.11	0.13	0.412	0.26	0.18	0.145	0.496	0.15	0.1	0.114	0.273	0.21	0.14	0.136	0.367	0.14	0.1	0.165	0.38	0.21	0.15	0.149	0.43	0.16	0.11	0.141	0.425	0.22	0.15	0.154	0.53	0.16	0.11	0.151	0.592	0.21	0.16	0.181	0.735	0.16	0.11	0.139	0.592	0.21	0.16	0.177	0.731
VAMP3	7903_18	3	Vesicle-associated membrane protein 3	Q15836	9341	20	PASS	0.1	0.05	0.0594	0.118	0.05	0.14	0.744	0.837	0.12	0.06	0.0322	0.0795	0.07	0.15	0.628	0.758	0.09	0.06	0.144	0.305	0.02	0.16	0.883	0.95	0.06	0.06	0.338	0.586	-0.03	0.16	0.878	0.956	0.05	0.06	0.401	0.653	-0.06	0.17	0.713	0.892	0.113099	-0.03	0.08	0.741	0.865	-0.25	0.24	0.293	0.607	-0.01	0.09	0.941	0.974	-0.25	0.26	0.333	0.651	-0.08	0.1	0.382	0.785	-0.37	0.28	0.19	0.737	-0.13	0.1	0.197	0.76	-0.44	0.29	0.137	0.8	-0.17	0.1	0.101	0.634	-0.52	0.3	0.0787	0.724	0.21	0.1	0.0272	0.141	0.38	0.23	0.101	0.363	0.27	0.11	0.00926	0.0806	0.41	0.25	0.101	0.344	0.24	0.11	0.0294	0.219	0.34	0.25	0.177	0.512	0.22	0.11	0.0388	0.305	0.31	0.25	0.216	0.563	0.22	0.11	0.041	0.305	0.28	0.26	0.284	0.614	0.16	0.1	0.0973	0.249	0.08	0.29	0.775	0.885	0.16	0.1	0.131	0.334	0.1	0.31	0.743	0.88	0.17	0.11	0.125	0.408	0.14	0.33	0.684	0.866	0.13	0.11	0.25	0.673	0.04	0.35	0.912	0.975	0.14	0.12	0.213	0.66	0.07	0.35	0.847	0.959
PTPN1	3005_5	2	Tyrosine-protein phosphatase non-receptor type 1	P18031	5770	0.5	FLAG	0.1	0.05	0.0596	0.119	0.11	0.07	0.129	0.256	0.1	0.06	0.0868	0.165	0.12	0.08	0.144	0.29	0.07	0.06	0.291	0.473	0.08	0.08	0.367	0.614	0.06	0.06	0.373	0.616	0.08	0.08	0.371	0.682	0.07	0.06	0.299	0.56	0.1	0.09	0.239	0.596	0.385534	0.15	0.09	0.0814	0.228	0.23	0.15	0.127	0.385	0.12	0.09	0.198	0.424	0.19	0.16	0.25	0.575	0.05	0.1	0.631	0.899	0.07	0.17	0.703	0.968	0.02	0.1	0.811	0.968	0.04	0.18	0.817	0.992	0.01	0.1	0.925	0.983	0.02	0.18	0.902	0.993	-0.01	0.1	0.941	0.973	-0.02	0.13	0.849	0.928	0.04	0.11	0.709	0.835	0.05	0.14	0.713	0.868	0	0.11	0.967	0.985	0	0.14	0.998	0.999	0.02	0.11	0.857	0.94	0.02	0.14	0.87	0.948	0.05	0.11	0.661	0.833	0.06	0.14	0.681	0.865	0.15	0.1	0.127	0.292	0.15	0.11	0.199	0.453	0.14	0.1	0.187	0.405	0.15	0.12	0.234	0.528	0.14	0.11	0.193	0.491	0.16	0.13	0.213	0.589	0.12	0.11	0.273	0.688	0.15	0.13	0.269	0.762	0.14	0.11	0.232	0.672	0.17	0.13	0.192	0.742
GATM	18188_12	3	Glycine amidinotransferase, mitochondrial	P50440	2628	20	FLAG	0.1	0.05	0.0596	0.119	0.13	0.06	0.0375	0.107	0.12	0.06	0.049	0.108	0.14	0.07	0.0432	0.13	0.1	0.06	0.104	0.254	0.11	0.07	0.105	0.326	0.1	0.06	0.104	0.32	0.11	0.07	0.119	0.44	0.1	0.06	0.127	0.372	0.1	0.07	0.152	0.508	0.978822	0.09	0.08	0.289	0.513	0.12	0.1	0.205	0.509	0.09	0.09	0.321	0.566	0.13	0.11	0.237	0.558	0.06	0.1	0.528	0.856	0.09	0.11	0.44	0.885	0.06	0.1	0.555	0.925	0.08	0.11	0.485	0.963	0.04	0.1	0.705	0.944	0.06	0.12	0.634	0.97	0.1	0.1	0.29	0.526	0.13	0.11	0.259	0.55	0.12	0.11	0.251	0.464	0.13	0.12	0.283	0.549	0.12	0.11	0.294	0.56	0.12	0.13	0.351	0.669	0.12	0.11	0.275	0.555	0.12	0.13	0.335	0.661	0.12	0.11	0.275	0.552	0.12	0.13	0.336	0.657	0.11	0.1	0.235	0.429	0.14	0.11	0.231	0.487	0.14	0.1	0.154	0.368	0.17	0.12	0.155	0.439	0.14	0.11	0.197	0.494	0.16	0.13	0.205	0.583	0.14	0.11	0.197	0.638	0.16	0.13	0.229	0.74	0.14	0.11	0.203	0.644	0.16	0.13	0.238	0.747
CASS4	12855_16	3	Cas scaffolding protein family member 4	Q9NQ75	57091	20	FLAG	-0.1	0.05	0.0599	0.119	-0.21	0.12	0.071	0.168	-0.09	0.06	0.135	0.232	-0.19	0.13	0.137	0.281	-0.08	0.06	0.155	0.32	-0.18	0.13	0.166	0.408	-0.05	0.06	0.378	0.62	-0.11	0.13	0.39	0.7	-0.04	0.06	0.528	0.747	-0.08	0.13	0.564	0.822	0.662479	-0.13	0.09	0.122	0.3	-0.35	0.22	0.116	0.363	-0.14	0.09	0.119	0.316	-0.36	0.24	0.126	0.404	-0.14	0.09	0.128	0.539	-0.36	0.25	0.138	0.672	-0.13	0.1	0.169	0.743	-0.33	0.25	0.191	0.869	-0.15	0.1	0.128	0.663	-0.37	0.25	0.137	0.78	-0.13	0.1	0.175	0.395	-0.24	0.2	0.232	0.522	-0.08	0.1	0.433	0.633	-0.14	0.22	0.516	0.737	-0.09	0.11	0.413	0.656	-0.16	0.22	0.469	0.748	-0.05	0.11	0.658	0.836	-0.08	0.23	0.723	0.892	-0.01	0.11	0.903	0.96	0	0.23	0.985	0.993	-0.04	0.09	0.701	0.816	-0.08	0.19	0.676	0.832	-0.02	0.1	0.829	0.908	-0.06	0.2	0.764	0.891	0.01	0.11	0.918	0.966	0.01	0.21	0.969	0.988	0.03	0.11	0.791	0.935	0.05	0.22	0.83	0.951	0.05	0.11	0.656	0.879	0.09	0.22	0.666	0.901
MRE11A	11319_106	3	Double-strand break repair protein MRE11	P49959	4361	20	PASS	0.1	0.05	0.06	0.119	0.27	0.15	0.0659	0.159	0.13	0.06	0.0253	0.0664	0.34	0.16	0.0337	0.11	0.11	0.06	0.0743	0.207	0.27	0.16	0.107	0.329	0.1	0.06	0.0949	0.305	0.26	0.17	0.119	0.44	0.1	0.06	0.0949	0.328	0.27	0.17	0.115	0.463	0.932918	0.11	0.09	0.218	0.429	0.32	0.24	0.197	0.496	0.15	0.09	0.113	0.304	0.43	0.26	0.0974	0.354	0.07	0.1	0.479	0.83	0.18	0.27	0.507	0.914	0.07	0.1	0.495	0.909	0.2	0.28	0.483	0.963	0.05	0.1	0.633	0.93	0.14	0.29	0.632	0.97	0.07	0.1	0.439	0.654	0.15	0.27	0.585	0.794	0.1	0.11	0.333	0.547	0.22	0.29	0.446	0.685	0.09	0.11	0.425	0.667	0.18	0.3	0.555	0.804	0.1	0.11	0.377	0.638	0.21	0.3	0.493	0.776	0.12	0.11	0.296	0.57	0.27	0.31	0.384	0.693	0.12	0.1	0.204	0.392	0.34	0.26	0.191	0.445	0.14	0.1	0.174	0.39	0.37	0.28	0.18	0.47	0.17	0.11	0.111	0.395	0.46	0.29	0.112	0.492	0.14	0.11	0.201	0.639	0.39	0.3	0.192	0.735	0.14	0.11	0.201	0.642	0.39	0.3	0.188	0.739
COL20A1	8804_39	3	Collagen alpha-1(XX) chain	Q9P218	57642	20	PASS	-0.1	0.05	0.06	0.119	-0.37	0.18	0.0433	0.119	-0.12	0.06	0.03	0.0756	-0.41	0.2	0.0382	0.12	-0.13	0.06	0.023	0.103	-0.41	0.2	0.0457	0.217	-0.16	0.06	0.0106	0.107	-0.42	0.21	0.0468	0.312	-0.14	0.06	0.0184	0.155	-0.37	0.21	0.0845	0.419	0.201762	-0.02	0.08	0.794	0.893	-0.09	0.26	0.728	0.904	-0.07	0.09	0.449	0.679	-0.17	0.28	0.539	0.796	-0.06	0.1	0.557	0.869	-0.09	0.29	0.768	0.973	-0.08	0.1	0.414	0.883	-0.1	0.31	0.736	0.99	-0.07	0.1	0.467	0.877	-0.06	0.31	0.859	0.993	-0.24	0.1	0.0146	0.0993	-0.78	0.36	0.0324	0.205	-0.21	0.11	0.0417	0.175	-0.65	0.37	0.0781	0.308	-0.23	0.11	0.0321	0.225	-0.68	0.38	0.0703	0.377	-0.25	0.11	0.0227	0.256	-0.7	0.39	0.0722	0.422	-0.25	0.11	0.0259	0.278	-0.67	0.39	0.0854	0.436	-0.06	0.09	0.543	0.7	-0.38	0.39	0.333	0.587	-0.1	0.1	0.312	0.535	-0.54	0.42	0.201	0.494	-0.12	0.11	0.245	0.542	-0.63	0.45	0.166	0.547	-0.14	0.11	0.209	0.646	-0.62	0.48	0.192	0.735	-0.12	0.11	0.292	0.703	-0.52	0.48	0.28	0.766
TENM3	11107_25	3	Teneurin-3	Q9P273	55714	20	FLAG	-0.1	0.05	0.0601	0.119	-0.36	0.2	0.0727	0.171	-0.09	0.06	0.122	0.214	-0.34	0.21	0.101	0.228	-0.1	0.06	0.0911	0.235	-0.38	0.21	0.0763	0.28	-0.1	0.06	0.0932	0.304	-0.4	0.22	0.0657	0.35	-0.1	0.06	0.0942	0.327	-0.4	0.22	0.0734	0.397	0.898827	-0.12	0.08	0.152	0.34	-0.22	0.3	0.478	0.758	-0.13	0.09	0.155	0.368	-0.22	0.33	0.497	0.772	-0.1	0.09	0.271	0.693	-0.23	0.33	0.483	0.904	-0.1	0.1	0.275	0.815	-0.26	0.34	0.456	0.958	-0.1	0.1	0.309	0.802	-0.22	0.35	0.527	0.964	-0.11	0.1	0.259	0.494	-0.5	0.37	0.172	0.456	-0.12	0.1	0.248	0.462	-0.6	0.37	0.102	0.346	-0.17	0.11	0.131	0.387	-0.67	0.38	0.0777	0.394	-0.15	0.11	0.168	0.46	-0.65	0.38	0.0906	0.443	-0.16	0.11	0.155	0.444	-0.65	0.39	0.0993	0.449	-0.06	0.1	0.511	0.672	-0.4	0.39	0.305	0.561	0	0.1	0.968	0.982	-0.19	0.41	0.635	0.815	-0.01	0.11	0.94	0.972	-0.23	0.42	0.582	0.822	-0.04	0.11	0.712	0.899	-0.35	0.44	0.416	0.819	-0.04	0.11	0.702	0.898	-0.39	0.44	0.374	0.804
MSH2	9739_4	3	DNA mismatch repair protein Msh2	P43246	4436	20	PASS	-0.1	0.05	0.0601	0.119	-0.04	0.13	0.771	0.854	-0.07	0.06	0.194	0.304	0	0.14	0.986	0.991	-0.06	0.06	0.335	0.52	0.02	0.14	0.901	0.958	-0.07	0.06	0.217	0.459	-0.04	0.14	0.798	0.923	-0.07	0.06	0.249	0.509	-0.04	0.14	0.772	0.914	0.650707	-0.09	0.08	0.287	0.511	-0.1	0.2	0.619	0.848	-0.07	0.09	0.423	0.656	-0.01	0.22	0.948	0.986	-0.09	0.09	0.351	0.769	-0.11	0.22	0.614	0.947	-0.1	0.1	0.289	0.819	-0.15	0.22	0.497	0.963	-0.11	0.1	0.257	0.773	-0.17	0.22	0.443	0.938	-0.17	0.1	0.0817	0.261	0.02	0.22	0.931	0.97	-0.11	0.11	0.31	0.523	0.11	0.24	0.657	0.832	-0.06	0.11	0.573	0.779	0.21	0.24	0.385	0.694	-0.08	0.11	0.44	0.69	0.15	0.25	0.545	0.808	-0.08	0.11	0.453	0.695	0.14	0.25	0.585	0.819	-0.03	0.09	0.778	0.87	-0.01	0.24	0.976	0.988	-0.03	0.1	0.775	0.878	-0.05	0.27	0.838	0.928	0	0.11	0.994	0.998	0.01	0.27	0.968	0.987	0	0.11	0.981	0.993	-0.03	0.28	0.928	0.981	0.02	0.11	0.856	0.96	0.01	0.28	0.975	0.99
AIFM1	9522_3	3	Apoptosis-inducing factor 1, mitochondrial	O95831	9131	20	PASS	0.1	0.05	0.0602	0.119	0.16	0.09	0.068	0.163	0.1	0.06	0.0761	0.15	0.16	0.1	0.0993	0.226	0.09	0.06	0.134	0.294	0.14	0.1	0.168	0.41	0.08	0.06	0.177	0.413	0.13	0.1	0.204	0.532	0.07	0.06	0.217	0.478	0.12	0.1	0.242	0.598	0.127615	-0.01	0.08	0.94	0.972	-0.04	0.14	0.797	0.93	-0.02	0.09	0.785	0.896	-0.06	0.15	0.667	0.87	-0.04	0.09	0.684	0.916	-0.08	0.15	0.582	0.942	-0.05	0.1	0.614	0.933	-0.1	0.16	0.515	0.973	-0.08	0.1	0.439	0.871	-0.14	0.16	0.371	0.926	0.24	0.1	0.0152	0.101	0.39	0.18	0.0305	0.198	0.26	0.11	0.0135	0.0999	0.4	0.19	0.0358	0.215	0.26	0.11	0.0162	0.172	0.41	0.2	0.0389	0.314	0.26	0.11	0.0178	0.241	0.4	0.2	0.0408	0.384	0.26	0.11	0.0166	0.253	0.41	0.2	0.0387	0.392	0.13	0.1	0.174	0.352	0.27	0.16	0.0977	0.317	0.15	0.1	0.145	0.356	0.29	0.18	0.0997	0.357	0.13	0.11	0.204	0.502	0.26	0.18	0.155	0.53	0.11	0.11	0.29	0.698	0.23	0.19	0.216	0.739	0.11	0.11	0.293	0.703	0.23	0.19	0.214	0.742
CLEC6A	6911_103	3	C-type lectin domain family 6 member A	Q6EIG7	93978	20	PASS	-0.1	0.05	0.0602	0.12	-0.11	0.14	0.412	0.569	-0.07	0.06	0.204	0.316	-0.07	0.15	0.652	0.777	-0.04	0.06	0.51	0.673	-0.01	0.15	0.973	0.988	-0.01	0.06	0.811	0.907	0.02	0.15	0.877	0.956	-0.03	0.06	0.669	0.834	0.01	0.16	0.944	0.984	0.509447	-0.06	0.08	0.509	0.709	-0.09	0.24	0.708	0.894	-0.03	0.09	0.72	0.861	-0.02	0.25	0.95	0.987	0.02	0.09	0.843	0.96	0.05	0.26	0.839	0.981	0.04	0.1	0.688	0.946	0.05	0.27	0.865	0.996	0.05	0.1	0.631	0.929	0.06	0.28	0.831	0.992	-0.07	0.1	0.482	0.685	-0.01	0.2	0.967	0.985	-0.09	0.1	0.373	0.581	-0.06	0.22	0.796	0.911	-0.07	0.11	0.503	0.728	-0.03	0.22	0.878	0.953	-0.06	0.11	0.551	0.776	-0.02	0.22	0.923	0.973	-0.09	0.11	0.422	0.67	-0.05	0.22	0.832	0.932	-0.19	0.1	0.0487	0.163	-0.31	0.28	0.27	0.528	-0.11	0.1	0.3	0.523	-0.16	0.3	0.599	0.796	-0.08	0.11	0.474	0.723	-0.07	0.3	0.812	0.923	-0.02	0.11	0.847	0.954	0.06	0.31	0.836	0.953	-0.04	0.11	0.717	0.905	0.05	0.32	0.88	0.968
CD3G	7924_7	3	T-cell surface glycoprotein CD3 gamma chain	P09693	917	20	PASS	-0.1	0.05	0.0603	0.12	-0.35	0.21	0.0907	0.201	-0.08	0.06	0.182	0.29	-0.32	0.22	0.136	0.279	-0.08	0.06	0.188	0.359	-0.31	0.22	0.157	0.395	-0.06	0.06	0.286	0.533	-0.28	0.22	0.206	0.534	-0.05	0.06	0.386	0.64	-0.28	0.22	0.206	0.563	0.857341	-0.12	0.08	0.15	0.338	-0.39	0.33	0.225	0.532	-0.12	0.09	0.189	0.415	-0.52	0.34	0.133	0.413	-0.05	0.09	0.577	0.879	-0.28	0.34	0.402	0.868	-0.03	0.1	0.734	0.952	-0.27	0.34	0.429	0.953	-0.02	0.1	0.821	0.966	-0.3	0.34	0.38	0.927	-0.13	0.1	0.168	0.387	-0.46	0.37	0.218	0.508	-0.12	0.1	0.248	0.461	-0.5	0.37	0.183	0.451	-0.18	0.11	0.0903	0.334	-0.69	0.39	0.0734	0.385	-0.17	0.11	0.11	0.398	-0.66	0.38	0.0871	0.441	-0.17	0.11	0.12	0.406	-0.68	0.39	0.0841	0.435	-0.05	0.1	0.597	0.74	-0.2	0.4	0.62	0.794	0.02	0.1	0.878	0.931	0.17	0.44	0.694	0.854	0.02	0.11	0.881	0.95	0.25	0.46	0.589	0.827	0.02	0.11	0.849	0.955	0.29	0.47	0.542	0.86	0.04	0.11	0.738	0.912	0.32	0.48	0.497	0.856
TMEM167B	13421_17	3	Protein kish-B	Q9NRX6		20	PASS	-0.1	0.05	0.0605	0.12	-0.39	0.23	0.0889	0.198	-0.06	0.06	0.278	0.398	-0.25	0.24	0.282	0.453	-0.06	0.06	0.316	0.5	-0.16	0.24	0.514	0.73	-0.08	0.06	0.175	0.411	-0.21	0.25	0.393	0.702	-0.07	0.06	0.23	0.488	-0.17	0.25	0.505	0.793	0.988487	-0.1	0.08	0.258	0.479	-0.59	0.39	0.129	0.387	-0.09	0.09	0.317	0.561	-0.47	0.42	0.264	0.59	-0.08	0.09	0.407	0.795	-0.35	0.43	0.413	0.873	-0.11	0.1	0.249	0.796	-0.45	0.45	0.326	0.934	-0.12	0.1	0.214	0.746	-0.48	0.46	0.294	0.906	-0.09	0.1	0.356	0.584	-0.02	0.34	0.961	0.982	0.01	0.1	0.926	0.964	-0.01	0.34	0.985	0.995	0	0.11	0.996	0.997	0.04	0.35	0.914	0.966	-0.03	0.11	0.768	0.894	-0.03	0.36	0.932	0.976	-0.02	0.11	0.864	0.942	0.06	0.36	0.864	0.946	-0.1	0.1	0.287	0.482	-0.54	0.49	0.262	0.52	-0.07	0.1	0.476	0.673	-0.37	0.51	0.476	0.715	-0.06	0.11	0.57	0.779	-0.2	0.53	0.702	0.874	-0.05	0.11	0.641	0.868	-0.15	0.52	0.78	0.935	-0.03	0.11	0.788	0.931	-0.07	0.52	0.886	0.97
UBE2V1	11626_7	3	Ubiquitin-conjugating enzyme E2 variant 1	Q13404	387522	0.5	PASS	0.1	0.05	0.0606	0.12	0.16	0.08	0.0635	0.155	0.13	0.06	0.0242	0.0643	0.2	0.09	0.0293	0.101	0.1	0.06	0.0883	0.23	0.15	0.09	0.105	0.328	0.09	0.06	0.146	0.377	0.13	0.1	0.171	0.5	0.08	0.06	0.181	0.439	0.12	0.1	0.213	0.567	0.450718	0.05	0.09	0.6	0.774	0.06	0.13	0.623	0.851	0.06	0.09	0.525	0.732	0.08	0.14	0.542	0.799	0.01	0.1	0.922	0.979	0.01	0.14	0.943	0.998	0.01	0.1	0.956	0.992	0	0.15	0.976	0.999	-0.03	0.1	0.798	0.961	-0.04	0.15	0.773	0.988	0.11	0.1	0.285	0.521	0.19	0.16	0.25	0.541	0.19	0.11	0.079	0.25	0.32	0.18	0.0815	0.314	0.17	0.11	0.117	0.372	0.28	0.19	0.126	0.455	0.17	0.11	0.123	0.411	0.29	0.19	0.126	0.487	0.18	0.11	0.107	0.39	0.3	0.19	0.105	0.454	0.17	0.1	0.0727	0.207	0.26	0.15	0.0808	0.287	0.19	0.1	0.0701	0.236	0.28	0.16	0.081	0.324	0.17	0.11	0.115	0.401	0.26	0.17	0.126	0.503	0.12	0.11	0.26	0.679	0.18	0.17	0.301	0.766	0.12	0.11	0.267	0.69	0.17	0.17	0.319	0.784
PDRG1	12593_33	3	p53 and DNA damage-regulated protein 1	Q9NUG6		20	PASS	0.1	0.05	0.0607	0.12	0.16	0.08	0.0551	0.141	0.12	0.06	0.0389	0.091	0.18	0.09	0.0447	0.134	0.09	0.06	0.126	0.284	0.14	0.09	0.131	0.364	0.09	0.06	0.14	0.369	0.13	0.09	0.146	0.479	0.09	0.06	0.126	0.37	0.14	0.09	0.13	0.482	0.756309	0.07	0.08	0.391	0.61	0.11	0.12	0.372	0.677	0.09	0.09	0.308	0.553	0.14	0.13	0.288	0.611	0.03	0.09	0.761	0.941	0.05	0.14	0.688	0.968	0.02	0.1	0.797	0.965	0.06	0.14	0.693	0.988	0.01	0.1	0.885	0.976	0.04	0.14	0.762	0.988	0.09	0.1	0.375	0.595	0.13	0.15	0.386	0.652	0.13	0.11	0.204	0.414	0.2	0.17	0.23	0.501	0.12	0.11	0.252	0.521	0.19	0.17	0.277	0.605	0.14	0.11	0.214	0.51	0.21	0.17	0.237	0.588	0.16	0.11	0.143	0.43	0.25	0.18	0.163	0.516	0.15	0.1	0.108	0.265	0.25	0.15	0.101	0.321	0.15	0.1	0.145	0.355	0.23	0.16	0.148	0.43	0.15	0.11	0.153	0.438	0.23	0.17	0.166	0.547	0.13	0.11	0.227	0.666	0.2	0.17	0.253	0.758	0.13	0.11	0.235	0.673	0.2	0.18	0.261	0.76
PEX26	19366_8	3	Peroxisome assembly protein 26	Q7Z412	55670	20	PASS	0.1	0.05	0.0607	0.12	0.15	0.16	0.351	0.511	0.14	0.06	0.0172	0.05	0.27	0.17	0.107	0.237	0.14	0.06	0.0227	0.102	0.29	0.17	0.0984	0.315	0.1	0.06	0.106	0.325	0.2	0.18	0.279	0.602	0.11	0.06	0.0822	0.308	0.24	0.18	0.192	0.555	0.690717	0.15	0.08	0.0762	0.219	0.14	0.25	0.59	0.834	0.26	0.09	0.00583	0.0477	0.49	0.27	0.0727	0.3	0.21	0.1	0.0308	0.313	0.46	0.29	0.113	0.632	0.16	0.1	0.104	0.655	0.35	0.3	0.249	0.905	0.17	0.1	0.0927	0.62	0.43	0.31	0.164	0.824	0.02	0.1	0.797	0.894	0.11	0.34	0.75	0.883	0	0.1	0.999	0.999	0	0.37	0.992	0.997	0.02	0.11	0.871	0.943	0.09	0.38	0.816	0.929	0.01	0.11	0.93	0.974	0.06	0.39	0.873	0.95	0.03	0.11	0.792	0.902	0.16	0.39	0.688	0.866	0.08	0.1	0.409	0.591	0.21	0.22	0.36	0.606	0.08	0.1	0.463	0.663	0.25	0.24	0.279	0.566	0.09	0.11	0.412	0.683	0.29	0.25	0.251	0.624	0.05	0.11	0.683	0.889	0.15	0.26	0.573	0.873	0.04	0.11	0.694	0.894	0.14	0.26	0.598	0.889
TXNDC5	11212_7	3	Thioredoxin domain-containing protein 5	Q8NBS9	81567	0.5	PASS	0.1	0.05	0.061	0.121	0.22	0.12	0.0594	0.148	0.13	0.06	0.0216	0.0589	0.28	0.12	0.023	0.0867	0.1	0.06	0.0849	0.224	0.22	0.13	0.09	0.304	0.1	0.06	0.112	0.333	0.2	0.13	0.121	0.441	0.09	0.06	0.129	0.375	0.2	0.13	0.135	0.488	0.24109	0.03	0.08	0.744	0.865	0.05	0.18	0.795	0.928	0.04	0.09	0.642	0.814	0.09	0.2	0.667	0.87	0	0.09	0.993	0.999	0	0.21	0.986	1	0	0.1	0.98	0.997	0	0.21	0.995	1	-0.02	0.1	0.869	0.976	-0.04	0.22	0.854	0.993	0.06	0.1	0.502	0.698	0.14	0.22	0.526	0.756	0.15	0.11	0.162	0.36	0.34	0.24	0.161	0.43	0.12	0.11	0.276	0.545	0.27	0.25	0.274	0.604	0.11	0.11	0.297	0.574	0.26	0.25	0.303	0.64	0.12	0.11	0.273	0.55	0.27	0.25	0.276	0.607	0.23	0.1	0.0167	0.0822	0.5	0.2	0.0142	0.104	0.25	0.1	0.0174	0.115	0.53	0.22	0.0156	0.142	0.24	0.11	0.0276	0.25	0.51	0.23	0.0259	0.297	0.21	0.11	0.0523	0.479	0.46	0.23	0.0483	0.582	0.21	0.11	0.0558	0.486	0.45	0.23	0.0505	0.574
RFFL	14186_13	3	E3 ubiquitin-protein ligase rififylin	Q8WZ73		20	PASS	-0.1	0.05	0.061	0.121	-0.05	0.09	0.548	0.689	-0.12	0.06	0.042	0.0958	-0.06	0.1	0.543	0.691	-0.09	0.06	0.14	0.3	-0.03	0.1	0.748	0.881	-0.05	0.06	0.375	0.618	0.01	0.1	0.941	0.979	-0.04	0.06	0.525	0.745	0.03	0.1	0.778	0.915	0.150703	-0.06	0.08	0.461	0.67	0.11	0.14	0.441	0.728	-0.13	0.09	0.158	0.373	0.02	0.16	0.877	0.966	-0.1	0.09	0.276	0.697	0.05	0.16	0.75	0.971	-0.08	0.1	0.385	0.869	0.09	0.16	0.574	0.976	-0.1	0.1	0.28	0.779	0.06	0.16	0.692	0.981	-0.26	0.1	0.00916	0.0749	-0.42	0.19	0.0325	0.205	-0.23	0.11	0.0293	0.146	-0.34	0.21	0.102	0.346	-0.23	0.11	0.0374	0.241	-0.4	0.21	0.0648	0.373	-0.2	0.11	0.0747	0.352	-0.36	0.21	0.0906	0.443	-0.15	0.11	0.171	0.46	-0.28	0.21	0.19	0.539	0.01	0.09	0.888	0.94	0.02	0.14	0.883	0.943	0.02	0.1	0.845	0.917	0.05	0.16	0.763	0.891	0.1	0.11	0.375	0.653	0.14	0.17	0.39	0.717	0.15	0.11	0.177	0.622	0.19	0.17	0.251	0.758	0.17	0.11	0.135	0.589	0.21	0.17	0.212	0.742
DPP7	8346_9	3	Dipeptidyl peptidase 2	Q9UHL4	29952	20	PASS	0.1	0.05	0.0611	0.121	0.13	0.07	0.0825	0.188	0.13	0.06	0.0204	0.0567	0.17	0.08	0.035	0.113	0.13	0.06	0.0271	0.114	0.16	0.08	0.0477	0.222	0.13	0.06	0.0239	0.161	0.17	0.08	0.0439	0.307	0.14	0.06	0.022	0.169	0.17	0.08	0.0399	0.316	0.804072	0.06	0.08	0.486	0.692	0.08	0.11	0.463	0.744	0.08	0.09	0.371	0.615	0.11	0.12	0.359	0.67	0.06	0.09	0.554	0.867	0.07	0.13	0.576	0.941	0.07	0.1	0.439	0.891	0.1	0.13	0.427	0.953	0.05	0.1	0.592	0.92	0.07	0.13	0.578	0.97	0.13	0.1	0.172	0.391	0.18	0.14	0.213	0.503	0.2	0.11	0.0641	0.223	0.27	0.16	0.0888	0.325	0.2	0.11	0.0632	0.29	0.28	0.16	0.0892	0.405	0.21	0.11	0.0507	0.318	0.29	0.16	0.0714	0.422	0.24	0.11	0.0307	0.29	0.33	0.16	0.0447	0.397	0.11	0.1	0.232	0.426	0.14	0.13	0.282	0.539	0.14	0.1	0.166	0.381	0.18	0.14	0.218	0.51	0.16	0.11	0.143	0.425	0.19	0.15	0.189	0.57	0.12	0.11	0.27	0.688	0.13	0.15	0.376	0.808	0.13	0.11	0.246	0.674	0.14	0.15	0.342	0.798
FDCSP	17346_61	3	Follicular dendritic cell secreted peptide	Q8NFU4	260436	20	PASS	-0.1	0.05	0.0616	0.122	-0.26	0.14	0.0686	0.164	-0.08	0.06	0.145	0.245	-0.21	0.15	0.18	0.335	-0.01	0.06	0.864	0.917	-0.03	0.16	0.872	0.944	-0.04	0.06	0.516	0.729	-0.1	0.17	0.559	0.807	-0.03	0.06	0.608	0.799	-0.07	0.17	0.658	0.872	0.333272	-0.15	0.08	0.0761	0.219	-0.51	0.28	0.0718	0.272	-0.16	0.09	0.0826	0.254	-0.51	0.31	0.0976	0.354	-0.12	0.09	0.207	0.646	-0.39	0.32	0.231	0.776	-0.17	0.1	0.0826	0.621	-0.55	0.33	0.101	0.777	-0.17	0.1	0.09	0.617	-0.54	0.34	0.108	0.756	0	0.1	0.969	0.987	-0.02	0.23	0.922	0.967	0.03	0.1	0.778	0.875	0.06	0.25	0.812	0.92	0.13	0.11	0.25	0.519	0.28	0.26	0.293	0.62	0.11	0.11	0.34	0.611	0.23	0.27	0.396	0.702	0.12	0.11	0.28	0.557	0.27	0.27	0.315	0.638	-0.16	0.1	0.0972	0.249	-0.32	0.24	0.19	0.443	-0.13	0.1	0.206	0.426	-0.25	0.26	0.334	0.612	-0.04	0.11	0.701	0.857	-0.08	0.27	0.776	0.905	-0.06	0.11	0.618	0.857	-0.09	0.28	0.74	0.923	-0.05	0.11	0.648	0.877	-0.09	0.28	0.755	0.934
CARTPT	5743_82	3	Cocaine- and amphetamine-regulated transcript protein	Q16568	9607	20	PASS	-0.1	0.05	0.0616	0.122	-0.33	0.21	0.108	0.227	-0.06	0.06	0.27	0.39	-0.35	0.22	0.0994	0.226	-0.09	0.06	0.138	0.298	-0.38	0.22	0.0945	0.309	-0.08	0.06	0.193	0.43	-0.32	0.23	0.157	0.486	-0.07	0.06	0.235	0.494	-0.29	0.23	0.201	0.561	0.997018	-0.1	0.08	0.257	0.478	-0.26	0.35	0.453	0.736	-0.06	0.09	0.484	0.709	-0.15	0.36	0.678	0.876	-0.04	0.09	0.664	0.908	-0.09	0.36	0.8	0.977	-0.04	0.1	0.676	0.944	-0.06	0.37	0.869	0.996	-0.04	0.1	0.705	0.944	-0.04	0.37	0.912	0.993	-0.1	0.1	0.283	0.52	-0.45	0.38	0.231	0.521	-0.05	0.1	0.624	0.778	-0.44	0.37	0.24	0.51	-0.08	0.11	0.444	0.682	-0.48	0.39	0.219	0.554	-0.08	0.11	0.475	0.72	-0.43	0.39	0.268	0.613	-0.08	0.11	0.475	0.71	-0.4	0.39	0.309	0.633	-0.09	0.1	0.329	0.523	-0.27	0.36	0.45	0.673	-0.07	0.1	0.482	0.679	-0.44	0.39	0.253	0.545	-0.14	0.11	0.195	0.493	-0.53	0.42	0.205	0.583	-0.12	0.11	0.288	0.698	-0.47	0.43	0.277	0.765	-0.1	0.11	0.362	0.74	-0.43	0.44	0.323	0.787
PPID	5202_4	3	Peptidyl-prolyl cis-trans isomerase D	Q08752	5481	20	FLAG	0.1	0.05	0.0618	0.122	0.05	0.04	0.173	0.315	0.12	0.06	0.0306	0.0767	0.07	0.04	0.107	0.237	0.09	0.06	0.114	0.27	0.05	0.04	0.269	0.525	0.09	0.06	0.128	0.354	0.05	0.04	0.308	0.63	0.09	0.06	0.146	0.395	0.04	0.05	0.328	0.672	0.695431	0.16	0.09	0.0637	0.194	0.08	0.06	0.188	0.484	0.18	0.09	0.0546	0.191	0.09	0.06	0.143	0.427	0.11	0.1	0.232	0.662	0.06	0.07	0.381	0.863	0.11	0.1	0.262	0.807	0.05	0.07	0.428	0.953	0.09	0.1	0.343	0.823	0.04	0.07	0.537	0.965	0.09	0.1	0.333	0.559	0.06	0.08	0.424	0.687	0.12	0.11	0.27	0.488	0.08	0.08	0.355	0.608	0.11	0.11	0.292	0.558	0.07	0.09	0.392	0.698	0.13	0.11	0.24	0.53	0.09	0.09	0.327	0.655	0.15	0.11	0.185	0.474	0.1	0.09	0.247	0.587	0.03	0.09	0.784	0.874	0.01	0.07	0.879	0.941	0.07	0.1	0.506	0.698	0.03	0.08	0.711	0.864	0.05	0.11	0.661	0.836	0.02	0.09	0.852	0.942	0.02	0.11	0.831	0.948	-0.01	0.09	0.93	0.982	0.01	0.11	0.926	0.979	-0.01	0.09	0.867	0.965
ARFIP1	13488_3	3	Arfaptin-1	P53367	27236	20	PASS	0.1	0.05	0.0619	0.122	0.1	0.06	0.0856	0.193	0.13	0.06	0.0224	0.0608	0.13	0.06	0.0423	0.129	0.11	0.06	0.0704	0.2	0.11	0.07	0.102	0.323	0.11	0.06	0.0714	0.271	0.11	0.07	0.0997	0.412	0.11	0.06	0.059	0.264	0.11	0.07	0.0891	0.429	0.687842	0.05	0.09	0.58	0.758	0.05	0.09	0.551	0.81	0.09	0.09	0.341	0.584	0.09	0.1	0.341	0.658	0.04	0.09	0.66	0.906	0.05	0.1	0.605	0.947	0.04	0.1	0.674	0.943	0.05	0.1	0.628	0.98	0.02	0.1	0.863	0.973	0.03	0.11	0.794	0.988	0.14	0.1	0.16	0.376	0.16	0.12	0.173	0.458	0.19	0.11	0.0782	0.249	0.2	0.13	0.121	0.376	0.17	0.11	0.122	0.377	0.18	0.13	0.173	0.505	0.19	0.11	0.0794	0.363	0.21	0.13	0.112	0.467	0.23	0.11	0.0429	0.306	0.25	0.13	0.0656	0.407	0.12	0.1	0.195	0.381	0.13	0.11	0.247	0.505	0.14	0.1	0.182	0.398	0.15	0.12	0.199	0.493	0.15	0.11	0.168	0.455	0.16	0.12	0.198	0.576	0.11	0.11	0.32	0.709	0.12	0.12	0.339	0.784	0.12	0.11	0.286	0.7	0.12	0.12	0.322	0.787
CUL9	12991_49	3	Cullin-9	Q8IWT3		20	PASS	0.1	0.05	0.0619	0.122	0.17	0.15	0.255	0.41	0.06	0.06	0.269	0.389	0.12	0.16	0.474	0.635	0.02	0.06	0.719	0.824	0.07	0.17	0.686	0.844	0.02	0.06	0.795	0.897	0.06	0.17	0.739	0.901	0.03	0.06	0.68	0.84	0.09	0.18	0.622	0.856	0.0438575	0.25	0.09	0.00338	0.0254	0.5	0.25	0.0471	0.211	0.22	0.09	0.0198	0.101	0.46	0.27	0.0876	0.335	0.14	0.1	0.137	0.55	0.29	0.28	0.301	0.82	0.15	0.1	0.134	0.694	0.32	0.29	0.283	0.914	0.15	0.1	0.136	0.667	0.32	0.29	0.274	0.89	-0.09	0.1	0.339	0.564	-0.45	0.33	0.176	0.461	-0.1	0.1	0.342	0.554	-0.49	0.33	0.144	0.406	-0.13	0.11	0.22	0.487	-0.5	0.34	0.141	0.473	-0.15	0.11	0.172	0.463	-0.57	0.35	0.102	0.453	-0.14	0.11	0.204	0.491	-0.59	0.36	0.095	0.445	0.08	0.1	0.381	0.567	0.26	0.26	0.32	0.574	0.02	0.1	0.812	0.899	0.21	0.28	0.455	0.702	0.01	0.11	0.918	0.966	0.24	0.29	0.417	0.73	0.02	0.11	0.892	0.966	0.26	0.3	0.376	0.808	0.03	0.11	0.773	0.926	0.32	0.3	0.285	0.77
ANXA3	17163_117	3	Annexin A3	P12429	306	20	FLAG	-0.1	0.05	0.0621	0.122	-0.21	0.15	0.161	0.301	-0.09	0.06	0.135	0.232	-0.18	0.16	0.259	0.429	-0.08	0.06	0.162	0.328	-0.18	0.16	0.25	0.504	-0.06	0.06	0.353	0.598	-0.12	0.16	0.44	0.73	-0.06	0.06	0.344	0.604	-0.13	0.16	0.421	0.738	0.15076	0.01	0.08	0.94	0.972	0.16	0.22	0.461	0.741	0	0.09	0.964	0.983	0.19	0.23	0.411	0.715	0.02	0.09	0.8	0.948	0.3	0.24	0.21	0.763	0.08	0.1	0.417	0.883	0.43	0.25	0.0839	0.736	0.06	0.1	0.557	0.909	0.37	0.25	0.141	0.794	-0.07	0.1	0.448	0.661	-0.19	0.33	0.573	0.786	0.01	0.11	0.891	0.947	-0.01	0.36	0.98	0.993	0.03	0.11	0.773	0.897	0.03	0.36	0.933	0.973	0.04	0.11	0.696	0.855	0.02	0.37	0.958	0.987	0.05	0.11	0.642	0.823	0.03	0.37	0.928	0.975	-0.24	0.1	0.012	0.0657	-0.61	0.26	0.02	0.128	-0.26	0.1	0.0128	0.0981	-0.65	0.28	0.0205	0.166	-0.29	0.11	0.00672	0.138	-0.77	0.29	0.00813	0.197	-0.29	0.11	0.00869	0.327	-0.73	0.29	0.012	0.445	-0.28	0.11	0.0121	0.385	-0.7	0.29	0.0168	0.51
PDIA4	7146_16	3	Protein disulfide-isomerase A4	P13667	9601	20	PASS	0.1	0.05	0.0623	0.123	0.43	0.35	0.226	0.378	0.11	0.06	0.0536	0.116	0.55	0.38	0.149	0.298	0.1	0.06	0.11	0.264	0.4	0.4	0.319	0.576	0.07	0.06	0.233	0.477	0.3	0.41	0.466	0.747	0.06	0.06	0.315	0.576	0.22	0.41	0.59	0.839	0.867557	0.09	0.08	0.261	0.481	0.46	0.55	0.405	0.701	0.14	0.09	0.135	0.34	0.85	0.59	0.151	0.443	0.11	0.1	0.272	0.693	0.88	0.63	0.157	0.703	0.09	0.1	0.367	0.867	0.81	0.63	0.197	0.871	0.08	0.1	0.402	0.85	0.74	0.64	0.243	0.878	0.15	0.1	0.132	0.337	1.29	0.66	0.0487	0.258	0.14	0.11	0.183	0.389	1.29	0.71	0.0688	0.289	0.11	0.11	0.318	0.581	0.98	0.75	0.193	0.526	0.09	0.11	0.39	0.651	0.9	0.75	0.234	0.583	0.08	0.11	0.471	0.707	0.83	0.75	0.269	0.603	0.07	0.1	0.444	0.619	-0.64	0.71	0.369	0.611	0.07	0.1	0.471	0.669	-0.78	0.73	0.288	0.574	0.09	0.11	0.414	0.685	-1.04	0.77	0.174	0.556	0.06	0.11	0.614	0.857	-1.23	0.79	0.121	0.691	0.05	0.11	0.678	0.886	-1.32	0.8	0.0992	0.677
RARRES3	10961_15	3	Retinoic acid receptor responder protein 3	Q9UL19	5920	20	FLAG	-0.1	0.05	0.0623	0.123	-0.32	0.14	0.0182	0.0634	-0.07	0.06	0.219	0.335	-0.22	0.15	0.134	0.276	-0.08	0.06	0.165	0.332	-0.25	0.15	0.103	0.325	-0.04	0.06	0.456	0.688	-0.17	0.15	0.266	0.59	-0.03	0.06	0.579	0.782	-0.13	0.15	0.416	0.735	0.262541	-0.21	0.09	0.0165	0.0775	-0.65	0.26	0.0131	0.0921	-0.2	0.09	0.0302	0.133	-0.58	0.29	0.044	0.225	-0.2	0.1	0.0355	0.329	-0.61	0.29	0.0387	0.464	-0.18	0.1	0.0665	0.577	-0.55	0.29	0.0608	0.708	-0.2	0.1	0.0403	0.494	-0.61	0.3	0.0444	0.667	-0.06	0.1	0.551	0.736	-0.27	0.24	0.265	0.556	-0.02	0.1	0.847	0.919	-0.17	0.25	0.496	0.72	-0.02	0.11	0.838	0.929	-0.18	0.26	0.5	0.768	0.01	0.11	0.931	0.975	-0.12	0.26	0.656	0.859	0.03	0.11	0.759	0.884	-0.06	0.26	0.817	0.926	-0.01	0.09	0.958	0.977	-0.13	0.22	0.552	0.749	0.05	0.1	0.635	0.786	0.02	0.23	0.946	0.974	0.03	0.11	0.782	0.902	0.01	0.24	0.957	0.984	0.08	0.11	0.441	0.783	0.12	0.24	0.617	0.887	0.12	0.11	0.299	0.709	0.2	0.25	0.415	0.816
DOS	9123_18	3	Protein Dos	Q8N350	255057	20	PASS	-0.1	0.05	0.0623	0.123	-0.34	0.17	0.0469	0.126	-0.07	0.06	0.232	0.35	-0.28	0.18	0.12	0.257	-0.05	0.06	0.357	0.541	-0.18	0.19	0.342	0.595	-0.07	0.06	0.236	0.479	-0.18	0.19	0.358	0.674	-0.07	0.06	0.26	0.519	-0.17	0.19	0.374	0.703	0.576284	-0.04	0.08	0.637	0.799	-0.22	0.25	0.395	0.696	-0.04	0.09	0.667	0.83	-0.19	0.27	0.472	0.755	-0.04	0.1	0.676	0.915	-0.1	0.28	0.717	0.971	-0.06	0.1	0.522	0.915	-0.11	0.28	0.702	0.99	-0.06	0.1	0.539	0.905	-0.07	0.29	0.795	0.988	-0.1	0.1	0.311	0.54	-0.43	0.29	0.138	0.413	-0.04	0.1	0.679	0.818	-0.4	0.3	0.186	0.453	-0.03	0.11	0.782	0.902	-0.29	0.31	0.341	0.661	-0.04	0.11	0.693	0.854	-0.31	0.31	0.321	0.653	-0.05	0.11	0.648	0.826	-0.35	0.31	0.263	0.6	-0.16	0.1	0.103	0.258	-0.45	0.39	0.242	0.5	-0.11	0.1	0.301	0.525	-0.23	0.41	0.576	0.782	-0.07	0.11	0.532	0.757	-0.07	0.42	0.868	0.947	-0.08	0.11	0.491	0.805	0.03	0.43	0.95	0.987	-0.06	0.11	0.579	0.845	0.07	0.43	0.875	0.968
UFD1L	17411_55	3	Ubiquitin recognition factor in ER-associated degradation protein 1	Q92890	7353	20	PASS	0.1	0.05	0.0625	0.123	0.1	0.06	0.114	0.236	0.11	0.06	0.0512	0.112	0.11	0.07	0.0957	0.22	0.1	0.06	0.105	0.256	0.09	0.07	0.18	0.423	0.1	0.06	0.109	0.329	0.09	0.07	0.188	0.517	0.09	0.06	0.144	0.394	0.08	0.07	0.23	0.585	0.267468	0.01	0.09	0.951	0.977	0.01	0.09	0.907	0.968	0.01	0.09	0.918	0.962	0.02	0.1	0.815	0.94	-0.02	0.09	0.804	0.948	-0.01	0.1	0.93	0.998	-0.02	0.1	0.845	0.971	-0.01	0.1	0.913	0.997	-0.05	0.1	0.608	0.923	-0.04	0.1	0.697	0.982	0.14	0.1	0.144	0.354	0.21	0.13	0.102	0.364	0.18	0.11	0.0881	0.265	0.23	0.14	0.0918	0.33	0.18	0.11	0.11	0.362	0.21	0.14	0.126	0.455	0.18	0.11	0.102	0.39	0.23	0.14	0.0966	0.448	0.19	0.11	0.0894	0.37	0.25	0.14	0.0788	0.431	0.18	0.1	0.066	0.195	0.14	0.11	0.209	0.464	0.18	0.1	0.0708	0.238	0.16	0.12	0.185	0.477	0.19	0.11	0.0768	0.35	0.16	0.12	0.197	0.575	0.17	0.11	0.125	0.569	0.13	0.13	0.318	0.777	0.16	0.11	0.132	0.586	0.12	0.13	0.349	0.798
ANXA10	13605_16	3	Annexin A10	Q9UJ72	11199	20	PASS	-0.1	0.05	0.0626	0.123	-0.22	0.22	0.312	0.47	-0.14	0.06	0.0172	0.0499	-0.37	0.24	0.127	0.267	-0.14	0.06	0.0237	0.105	-0.34	0.25	0.181	0.425	-0.12	0.06	0.0504	0.227	-0.28	0.25	0.265	0.59	-0.11	0.06	0.077	0.3	-0.24	0.25	0.339	0.679	0.493391	-0.11	0.09	0.216	0.427	-0.21	0.36	0.548	0.807	-0.14	0.09	0.145	0.353	-0.29	0.39	0.454	0.743	-0.1	0.1	0.296	0.713	-0.17	0.4	0.676	0.967	-0.08	0.1	0.39	0.869	-0.14	0.41	0.739	0.99	-0.09	0.1	0.341	0.819	-0.18	0.41	0.658	0.975	-0.18	0.1	0.0735	0.248	-0.57	0.44	0.195	0.483	-0.2	0.11	0.0609	0.218	-0.77	0.47	0.103	0.348	-0.23	0.11	0.0338	0.228	-0.93	0.49	0.0549	0.351	-0.21	0.11	0.0549	0.324	-0.86	0.48	0.0729	0.422	-0.2	0.11	0.0774	0.356	-0.79	0.48	0.0981	0.449	-0.02	0.1	0.842	0.912	0.01	0.37	0.979	0.99	-0.08	0.1	0.46	0.661	-0.13	0.41	0.749	0.884	-0.06	0.11	0.561	0.773	0.01	0.43	0.986	0.994	-0.06	0.11	0.591	0.849	0.07	0.44	0.87	0.962	-0.04	0.11	0.75	0.916	0.17	0.45	0.708	0.917
DHH	4389_2	1	Desert hedgehog protein N-product	O43323	50846	20	FLAG	0.1	0.05	0.0626	0.123	0.18	0.1	0.0796	0.183	0.12	0.06	0.0308	0.077	0.22	0.11	0.0427	0.13	0.09	0.06	0.111	0.264	0.17	0.11	0.139	0.372	0.08	0.06	0.177	0.412	0.14	0.11	0.212	0.538	0.06	0.06	0.292	0.552	0.11	0.12	0.342	0.679	0.783289	0.09	0.09	0.312	0.537	0.16	0.17	0.347	0.66	0.09	0.09	0.31	0.555	0.17	0.18	0.336	0.654	0.03	0.1	0.736	0.932	0.05	0.18	0.765	0.973	0.04	0.1	0.711	0.952	0.06	0.19	0.731	0.99	0.01	0.1	0.92	0.983	0.01	0.19	0.959	0.995	0.16	0.1	0.103	0.296	0.29	0.19	0.124	0.397	0.2	0.11	0.0636	0.222	0.35	0.21	0.0864	0.323	0.2	0.11	0.0612	0.286	0.37	0.21	0.0812	0.395	0.19	0.11	0.0804	0.363	0.34	0.21	0.108	0.466	0.18	0.11	0.098	0.38	0.32	0.21	0.127	0.475	0.07	0.1	0.465	0.635	0.11	0.18	0.525	0.725	0.11	0.1	0.298	0.522	0.18	0.19	0.356	0.625	0.07	0.11	0.519	0.749	0.1	0.2	0.608	0.835	0.04	0.11	0.702	0.894	0.06	0.21	0.781	0.935	0.02	0.11	0.824	0.945	0.02	0.21	0.911	0.976
OLFM1	5703_26	3	Noelin	Q99784	10439	20	PASS	-0.1	0.05	0.0627	0.123	-0.14	0.14	0.29	0.449	-0.1	0.06	0.0992	0.183	-0.18	0.14	0.205	0.367	-0.06	0.06	0.345	0.529	-0.1	0.15	0.479	0.702	-0.01	0.06	0.852	0.929	-0.04	0.15	0.78	0.917	-0.02	0.06	0.803	0.905	-0.06	0.15	0.693	0.886	0.247005	-0.02	0.09	0.831	0.912	-0.03	0.22	0.907	0.968	0.02	0.09	0.845	0.931	0.01	0.23	0.979	0.993	0.07	0.1	0.454	0.819	0.08	0.24	0.737	0.971	0.11	0.1	0.276	0.815	0.13	0.24	0.591	0.98	0.1	0.1	0.306	0.799	0.1	0.25	0.692	0.981	-0.1	0.1	0.336	0.562	-0.06	0.25	0.796	0.905	-0.13	0.11	0.218	0.427	-0.18	0.26	0.489	0.716	-0.12	0.11	0.287	0.555	-0.13	0.27	0.635	0.845	-0.07	0.11	0.523	0.753	-0.05	0.27	0.838	0.937	-0.07	0.11	0.543	0.76	-0.03	0.27	0.923	0.973	-0.22	0.1	0.0327	0.127	-0.35	0.26	0.167	0.415	-0.21	0.11	0.0533	0.204	-0.38	0.27	0.149	0.43	-0.14	0.11	0.204	0.504	-0.24	0.27	0.381	0.713	-0.1	0.12	0.391	0.753	-0.2	0.28	0.474	0.843	-0.11	0.12	0.327	0.725	-0.25	0.28	0.37	0.802
XDH	11264_33	3	Xanthine dehydrogenase/oxidase	P47989		20	FLAG	0.1	0.05	0.0627	0.123	0.08	0.14	0.585	0.716	0.09	0.06	0.125	0.218	0.08	0.15	0.592	0.731	0.09	0.06	0.136	0.296	0.13	0.16	0.393	0.633	0.07	0.06	0.234	0.477	0.07	0.16	0.66	0.865	0.07	0.06	0.243	0.502	0.06	0.16	0.692	0.886	0.929161	0.08	0.08	0.37	0.593	0.09	0.22	0.692	0.885	0.04	0.09	0.648	0.817	0.06	0.24	0.791	0.928	0.05	0.09	0.605	0.888	0.13	0.25	0.589	0.943	0.05	0.1	0.594	0.928	0.12	0.26	0.632	0.98	0.04	0.1	0.71	0.946	0.09	0.26	0.737	0.988	0.11	0.1	0.238	0.471	-0.04	0.28	0.885	0.95	0.08	0.1	0.432	0.632	-0.16	0.31	0.611	0.803	0.06	0.11	0.591	0.79	-0.18	0.32	0.572	0.811	0.04	0.11	0.705	0.859	-0.23	0.32	0.476	0.766	0.05	0.11	0.64	0.821	-0.19	0.33	0.566	0.811	0.1	0.1	0.281	0.475	0.16	0.24	0.495	0.707	0.14	0.1	0.174	0.39	0.28	0.25	0.266	0.556	0.16	0.11	0.144	0.425	0.36	0.27	0.173	0.555	0.12	0.11	0.284	0.694	0.23	0.27	0.397	0.813	0.12	0.11	0.265	0.688	0.21	0.28	0.442	0.831
CD274	5060_62	3	Programmed cell death 1 ligand 1	Q9NZQ7	29126	20	PASS	-0.1	0.05	0.0628	0.123	-0.12	0.11	0.303	0.46	-0.09	0.06	0.11	0.198	-0.11	0.12	0.381	0.551	-0.05	0.06	0.354	0.539	-0.03	0.13	0.809	0.91	-0.02	0.06	0.756	0.876	0	0.13	0.985	0.995	-0.01	0.06	0.842	0.925	0.01	0.13	0.947	0.984	0.0959068	-0.09	0.08	0.303	0.527	-0.01	0.17	0.931	0.978	-0.06	0.09	0.534	0.739	0.03	0.18	0.885	0.968	-0.01	0.09	0.904	0.971	0.11	0.18	0.566	0.935	0.04	0.1	0.659	0.938	0.17	0.19	0.353	0.939	0.04	0.1	0.649	0.935	0.17	0.19	0.352	0.915	-0.26	0.1	0.00764	0.066	-0.53	0.24	0.0294	0.196	-0.32	0.11	0.00338	0.0487	-0.57	0.27	0.034	0.209	-0.28	0.11	0.0131	0.162	-0.47	0.27	0.0816	0.395	-0.27	0.11	0.0152	0.235	-0.47	0.27	0.0772	0.43	-0.25	0.11	0.0232	0.271	-0.44	0.27	0.0974	0.448	0.04	0.1	0.68	0.801	0.12	0.22	0.569	0.762	0.07	0.1	0.513	0.702	0.12	0.24	0.627	0.811	0.1	0.11	0.336	0.624	0.19	0.24	0.431	0.742	0.15	0.11	0.164	0.607	0.22	0.25	0.367	0.801	0.16	0.11	0.155	0.601	0.22	0.25	0.376	0.804
FAM24B	8775_61	3	Protein FAM24B	Q8N5W8	196792	20	PASS	0.1	0.05	0.0629	0.124	0.29	0.18	0.104	0.22	0.1	0.06	0.0859	0.164	0.27	0.2	0.166	0.319	0.09	0.06	0.134	0.294	0.33	0.21	0.109	0.334	0.1	0.06	0.0922	0.302	0.41	0.21	0.0544	0.33	0.1	0.06	0.12	0.364	0.39	0.22	0.0701	0.391	0.501464	0.05	0.08	0.591	0.767	0.26	0.3	0.385	0.688	0.06	0.09	0.537	0.741	0.2	0.32	0.536	0.794	0.07	0.1	0.435	0.81	0.28	0.34	0.412	0.873	0.07	0.1	0.47	0.9	0.37	0.35	0.295	0.92	0.05	0.1	0.614	0.925	0.31	0.36	0.381	0.927	0.19	0.1	0.0453	0.192	0.48	0.31	0.116	0.386	0.2	0.11	0.0544	0.204	0.48	0.34	0.152	0.415	0.16	0.11	0.145	0.404	0.45	0.35	0.198	0.53	0.16	0.11	0.158	0.446	0.42	0.35	0.233	0.583	0.16	0.11	0.163	0.454	0.42	0.35	0.241	0.579	0.07	0.1	0.438	0.613	0.09	0.35	0.788	0.892	0.05	0.1	0.643	0.792	0.09	0.39	0.808	0.912	0.05	0.11	0.627	0.815	0.25	0.42	0.549	0.807	0.11	0.11	0.323	0.711	0.52	0.43	0.229	0.74	0.12	0.11	0.312	0.713	0.55	0.45	0.22	0.743
C1QL2	15670_15	3	Complement C1q-like protein 2	Q7Z5L3	165257	20	PASS	0.1	0.05	0.0629	0.124	0.07	0.17	0.66	0.774	0.06	0.06	0.291	0.412	-0.03	0.19	0.877	0.928	0.03	0.06	0.592	0.735	-0.12	0.2	0.549	0.758	0	0.06	0.941	0.97	-0.18	0.21	0.375	0.685	0.01	0.06	0.893	0.951	-0.17	0.21	0.403	0.725	0.382231	0.12	0.08	0.153	0.342	0.08	0.28	0.767	0.917	0.09	0.09	0.307	0.552	0.01	0.31	0.979	0.993	0.05	0.1	0.608	0.89	-0.11	0.34	0.755	0.971	0.02	0.1	0.813	0.968	-0.16	0.35	0.646	0.98	0.03	0.1	0.779	0.96	-0.12	0.35	0.738	0.988	0	0.1	0.985	0.994	-0.16	0.31	0.612	0.812	-0.05	0.11	0.64	0.791	-0.33	0.35	0.35	0.605	-0.05	0.11	0.655	0.825	-0.33	0.36	0.353	0.67	-0.07	0.11	0.53	0.758	-0.39	0.36	0.275	0.617	-0.05	0.11	0.637	0.818	-0.36	0.37	0.328	0.648	0.18	0.1	0.0583	0.182	0.28	0.3	0.354	0.602	0.14	0.1	0.185	0.401	0.23	0.34	0.496	0.731	0.08	0.11	0.448	0.706	0.06	0.37	0.869	0.947	0.06	0.12	0.601	0.853	0.02	0.38	0.95	0.987	0.05	0.12	0.654	0.879	-0.02	0.38	0.96	0.989
ELL2	11494_4	3	RNA polymerase II elongation factor ELL2	O00472		20	PASS	-0.1	0.05	0.0633	0.124	-0.29	0.17	0.0889	0.198	-0.13	0.06	0.0321	0.0794	-0.29	0.19	0.12	0.257	-0.09	0.06	0.159	0.324	-0.19	0.19	0.334	0.59	-0.07	0.06	0.237	0.479	-0.14	0.2	0.466	0.746	-0.06	0.06	0.309	0.571	-0.13	0.2	0.505	0.793	0.0054711	-0.14	0.09	0.0981	0.259	-0.13	0.24	0.573	0.824	-0.15	0.09	0.104	0.291	-0.07	0.25	0.772	0.92	-0.08	0.1	0.424	0.804	0.08	0.26	0.75	0.971	-0.07	0.1	0.494	0.909	0.1	0.27	0.713	0.99	-0.08	0.1	0.417	0.858	0.04	0.27	0.884	0.993	-0.3	0.1	0.00257	0.0322	-1.18	0.44	0.00717	0.088	-0.34	0.11	0.00168	0.0322	-1.34	0.46	0.00391	0.0729	-0.34	0.11	0.00253	0.0868	-1.32	0.47	0.00543	0.154	-0.32	0.11	0.00456	0.177	-1.24	0.47	0.00844	0.285	-0.3	0.11	0.00724	0.22	-1.18	0.47	0.0122	0.321	0.15	0.1	0.124	0.288	0.06	0.3	0.843	0.922	0.12	0.11	0.265	0.492	0.08	0.32	0.809	0.913	0.18	0.11	0.107	0.39	0.21	0.33	0.524	0.79	0.17	0.11	0.133	0.581	0.25	0.33	0.45	0.83	0.19	0.11	0.089	0.533	0.31	0.33	0.345	0.798
IL6R	15602_43	3	Interleukin-6 receptor subunit alpha	P08887	3570	0.5	PASS	-0.1	0.05	0.0633	0.124	-0.32	0.17	0.0557	0.142	-0.1	0.06	0.0809	0.157	-0.32	0.18	0.0796	0.195	-0.11	0.06	0.06	0.182	-0.36	0.19	0.0537	0.235	-0.11	0.06	0.0774	0.278	-0.35	0.19	0.0664	0.352	-0.11	0.06	0.0797	0.304	-0.35	0.19	0.0689	0.389	0.158318	-0.03	0.08	0.689	0.833	-0.12	0.26	0.634	0.859	0.03	0.09	0.747	0.876	0.06	0.28	0.815	0.94	0.03	0.09	0.732	0.932	0.08	0.29	0.785	0.975	0.04	0.1	0.708	0.952	0.08	0.29	0.795	0.99	0.03	0.1	0.763	0.96	0.06	0.3	0.839	0.993	-0.26	0.1	0.00923	0.0752	-0.84	0.33	0.0105	0.11	-0.27	0.11	0.0133	0.0993	-0.87	0.36	0.0139	0.136	-0.3	0.11	0.0074	0.13	-0.99	0.37	0.00736	0.168	-0.31	0.11	0.00596	0.189	-1.02	0.37	0.00601	0.281	-0.33	0.11	0.00361	0.185	-1.1	0.38	0.00362	0.267	-0.04	0.1	0.687	0.805	-0.1	0.31	0.749	0.871	-0.12	0.1	0.244	0.466	-0.37	0.33	0.263	0.553	-0.12	0.11	0.287	0.58	-0.35	0.35	0.318	0.673	-0.09	0.11	0.416	0.774	-0.27	0.36	0.465	0.839	-0.07	0.11	0.559	0.835	-0.18	0.37	0.627	0.891
FHIT	9826_135	3	Bis(5'-adenosyl)-triphosphatase	P49789	2272	20	PASS	0.1	0.05	0.0633	0.124	0.12	0.08	0.125	0.251	0.11	0.06	0.0464	0.103	0.14	0.08	0.0989	0.225	0.09	0.06	0.115	0.27	0.11	0.09	0.21	0.456	0.1	0.06	0.09	0.298	0.12	0.09	0.168	0.495	0.1	0.06	0.108	0.347	0.11	0.09	0.202	0.561	0.360354	0.02	0.09	0.795	0.893	0.02	0.12	0.884	0.96	0.02	0.09	0.835	0.927	0.02	0.13	0.892	0.971	0	0.09	0.982	0.996	-0.02	0.13	0.9	0.994	0	0.1	0.973	0.996	-0.01	0.14	0.927	0.997	-0.03	0.1	0.781	0.96	-0.05	0.14	0.731	0.988	0.13	0.1	0.187	0.409	0.19	0.15	0.213	0.503	0.21	0.11	0.052	0.198	0.29	0.17	0.0808	0.313	0.19	0.11	0.0881	0.33	0.26	0.17	0.13	0.461	0.2	0.11	0.0662	0.34	0.28	0.17	0.0934	0.443	0.22	0.11	0.0494	0.32	0.31	0.17	0.0703	0.417	0.18	0.1	0.0568	0.179	0.22	0.15	0.137	0.37	0.17	0.1	0.0945	0.28	0.21	0.15	0.179	0.469	0.16	0.11	0.141	0.425	0.19	0.16	0.24	0.615	0.16	0.11	0.151	0.592	0.18	0.17	0.288	0.766	0.15	0.11	0.17	0.62	0.16	0.17	0.335	0.795
IRF2	12801_33	3	Interferon regulatory factor 2	P14316		20	FLAG	0.1	0.05	0.0637	0.125	0.02	0.1	0.824	0.888	0.1	0.06	0.0882	0.167	0.01	0.11	0.932	0.961	0.07	0.06	0.22	0.397	-0.01	0.11	0.947	0.979	0.03	0.06	0.655	0.817	-0.05	0.12	0.64	0.855	0.03	0.06	0.673	0.837	-0.04	0.12	0.731	0.9	0.654902	0.04	0.08	0.629	0.795	-0.07	0.17	0.665	0.874	0.01	0.09	0.953	0.979	-0.11	0.19	0.571	0.817	-0.03	0.1	0.786	0.942	-0.15	0.2	0.458	0.891	-0.1	0.1	0.319	0.85	-0.23	0.21	0.276	0.912	-0.11	0.1	0.264	0.778	-0.2	0.21	0.323	0.911	0.15	0.1	0.111	0.308	0.15	0.17	0.372	0.639	0.21	0.11	0.0483	0.189	0.19	0.18	0.295	0.558	0.2	0.11	0.0683	0.298	0.2	0.19	0.301	0.629	0.19	0.11	0.0868	0.37	0.21	0.19	0.277	0.619	0.2	0.11	0.0774	0.356	0.25	0.2	0.206	0.552	0.11	0.1	0.235	0.429	-0.02	0.17	0.912	0.956	0.1	0.1	0.318	0.543	-0.07	0.18	0.706	0.861	0.07	0.11	0.534	0.758	-0.1	0.19	0.603	0.835	0.01	0.11	0.902	0.968	-0.2	0.2	0.321	0.778	0.02	0.11	0.893	0.968	-0.21	0.2	0.302	0.781
VWA1	6385_63	3	von Willebrand factor A domain-containing protein 1	Q6PCB0	64856	0.5	PASS	0.1	0.05	0.0637	0.125	0.59	0.28	0.0353	0.103	0.11	0.06	0.0703	0.141	0.62	0.3	0.0383	0.12	0.09	0.06	0.15	0.313	0.55	0.31	0.0793	0.285	0.09	0.06	0.168	0.404	0.52	0.32	0.102	0.415	0.06	0.06	0.337	0.597	0.4	0.32	0.218	0.574	0.00107023	-0.13	0.09	0.13	0.31	-0.7	0.5	0.164	0.444	-0.11	0.09	0.241	0.479	-0.55	0.54	0.312	0.636	-0.14	0.1	0.138	0.553	-0.79	0.56	0.163	0.71	-0.13	0.1	0.18	0.747	-0.75	0.57	0.188	0.862	-0.15	0.1	0.128	0.663	-0.84	0.57	0.143	0.794	0.37	0.1	0.000257	0.00678	1.65	0.46	0.000314	0.00961	0.4	0.11	0.000241	0.0103	1.79	0.49	0.000277	0.0139	0.42	0.11	0.000194	0.042	1.94	0.52	0.000171	0.0584	0.4	0.11	0.000439	0.115	1.84	0.52	0.000417	0.173	0.38	0.12	0.00114	0.159	1.72	0.53	0.0011	0.221	0.1	0.1	0.309	0.504	0.6	0.53	0.258	0.516	0.06	0.1	0.556	0.734	0.41	0.57	0.472	0.713	0.02	0.11	0.851	0.937	0.2	0.6	0.742	0.889	0.04	0.11	0.697	0.892	0.34	0.61	0.573	0.873	0.02	0.11	0.878	0.965	0.21	0.62	0.73	0.924
MYBPC1	7648_9	3	Myosin-binding protein C, slow-type	Q00872	4604	20	PASS	0.1	0.06	0.0637	0.125	0.17	0.08	0.036	0.104	0.11	0.06	0.0705	0.141	0.16	0.09	0.0677	0.176	0.05	0.06	0.46	0.638	0.09	0.09	0.345	0.597	0.09	0.06	0.142	0.371	0.15	0.09	0.097	0.408	0.09	0.07	0.156	0.409	0.15	0.09	0.104	0.447	0.565512	0.19	0.09	0.0332	0.123	0.29	0.14	0.0396	0.188	0.2	0.09	0.0354	0.146	0.28	0.15	0.0625	0.276	0.16	0.1	0.0923	0.479	0.25	0.16	0.104	0.611	0.23	0.1	0.0201	0.463	0.37	0.16	0.0239	0.619	0.23	0.1	0.022	0.441	0.38	0.16	0.0211	0.614	0.03	0.1	0.744	0.865	0.05	0.14	0.707	0.866	-0.01	0.11	0.935	0.969	-0.01	0.15	0.929	0.973	-0.07	0.11	0.555	0.766	-0.08	0.16	0.605	0.828	-0.05	0.11	0.672	0.842	-0.05	0.16	0.735	0.896	-0.08	0.12	0.502	0.728	-0.1	0.16	0.545	0.802	0.07	0.1	0.512	0.673	0.17	0.14	0.245	0.504	0.1	0.11	0.324	0.55	0.22	0.15	0.159	0.443	-0.01	0.11	0.923	0.967	0.06	0.17	0.702	0.874	0.04	0.12	0.711	0.899	0.15	0.17	0.396	0.813	0.06	0.12	0.62	0.861	0.17	0.18	0.325	0.79
NGRN	7153_66	3	Neugrin	Q9NPE2	51335	20	PASS	-0.1	0.05	0.0637	0.125	-0.14	0.22	0.51	0.659	-0.05	0.06	0.376	0.496	-0.03	0.23	0.906	0.946	-0.02	0.06	0.707	0.816	0.15	0.24	0.52	0.735	0	0.06	0.986	0.993	0.25	0.24	0.306	0.628	0	0.06	0.976	0.99	0.24	0.24	0.326	0.671	0.313247	-0.11	0.08	0.184	0.388	-0.01	0.36	0.976	0.993	-0.09	0.09	0.32	0.565	-0.03	0.39	0.939	0.985	-0.04	0.09	0.645	0.906	0.16	0.39	0.68	0.967	-0.02	0.1	0.826	0.971	0.24	0.41	0.56	0.974	-0.01	0.1	0.925	0.983	0.28	0.4	0.484	0.951	0.01	0.1	0.898	0.95	0.45	0.44	0.306	0.592	0.09	0.1	0.377	0.582	0.71	0.47	0.133	0.393	0.1	0.11	0.371	0.625	0.81	0.5	0.104	0.422	0.09	0.11	0.433	0.686	0.78	0.5	0.114	0.47	0.08	0.11	0.498	0.726	0.74	0.51	0.144	0.494	-0.19	0.1	0.052	0.17	-0.64	0.37	0.086	0.296	-0.14	0.1	0.182	0.398	-0.49	0.38	0.198	0.492	-0.11	0.11	0.307	0.599	-0.28	0.4	0.483	0.77	-0.04	0.11	0.696	0.891	-0.07	0.4	0.867	0.961	-0.04	0.11	0.699	0.895	-0.09	0.41	0.824	0.955
TNFAIP8	12563_2	3	Tumor necrosis factor alpha-induced protein 8	O95379		0.5	PASS	0.1	0.05	0.0638	0.125	0.13	0.07	0.0552	0.141	0.12	0.06	0.0387	0.0906	0.15	0.07	0.0419	0.128	0.09	0.06	0.13	0.289	0.11	0.08	0.142	0.374	0.08	0.06	0.206	0.447	0.1	0.08	0.205	0.533	0.07	0.06	0.25	0.51	0.09	0.08	0.25	0.604	0.459056	0.03	0.09	0.722	0.854	0.05	0.11	0.653	0.869	0.03	0.09	0.756	0.879	0.05	0.11	0.68	0.877	-0.02	0.1	0.839	0.959	-0.01	0.12	0.926	0.997	-0.03	0.1	0.724	0.952	-0.03	0.12	0.829	0.992	-0.06	0.1	0.543	0.906	-0.06	0.12	0.635	0.97	0.13	0.1	0.176	0.396	0.18	0.14	0.174	0.458	0.22	0.11	0.0418	0.175	0.29	0.15	0.0504	0.25	0.19	0.11	0.0916	0.336	0.24	0.15	0.112	0.433	0.19	0.11	0.0908	0.376	0.25	0.15	0.103	0.454	0.19	0.11	0.0939	0.377	0.25	0.15	0.102	0.454	0.16	0.1	0.0931	0.244	0.22	0.13	0.0854	0.295	0.16	0.1	0.124	0.323	0.21	0.14	0.115	0.381	0.16	0.11	0.142	0.425	0.21	0.14	0.134	0.514	0.12	0.11	0.281	0.693	0.16	0.14	0.259	0.759	0.12	0.11	0.283	0.7	0.16	0.15	0.265	0.761
GJA8	12711_19	3	Gap junction alpha-8 protein	P48165	2703	20	PASS	-0.1	0.05	0.064	0.125	-0.3	0.16	0.0633	0.155	-0.11	0.06	0.0522	0.113	-0.34	0.17	0.0491	0.142	-0.07	0.06	0.265	0.445	-0.26	0.17	0.14	0.372	-0.03	0.06	0.657	0.819	-0.12	0.18	0.507	0.777	-0.02	0.06	0.684	0.842	-0.12	0.18	0.503	0.792	0.816275	-0.14	0.09	0.102	0.267	-0.13	0.23	0.561	0.817	-0.18	0.09	0.0472	0.175	-0.26	0.24	0.294	0.617	-0.06	0.1	0.514	0.849	-0.06	0.25	0.818	0.979	-0.01	0.1	0.895	0.978	0.08	0.26	0.76	0.99	0	0.1	0.994	0.999	0.09	0.26	0.724	0.988	-0.09	0.1	0.326	0.555	-0.48	0.32	0.137	0.413	-0.13	0.11	0.223	0.433	-0.5	0.36	0.172	0.44	-0.1	0.11	0.38	0.631	-0.38	0.36	0.288	0.614	-0.08	0.11	0.466	0.711	-0.3	0.37	0.407	0.711	-0.06	0.11	0.605	0.797	-0.25	0.37	0.503	0.774	-0.07	0.09	0.486	0.651	-0.35	0.3	0.236	0.493	-0.03	0.1	0.788	0.886	-0.31	0.31	0.314	0.594	-0.04	0.11	0.726	0.87	-0.41	0.32	0.205	0.583	0.01	0.11	0.961	0.987	-0.24	0.33	0.469	0.84	-0.02	0.11	0.871	0.963	-0.32	0.34	0.354	0.798
DNAJC18	8033_1	3	DnaJ homolog subfamily C member 18	Q9H819	202052	20	PASS	-0.1	0.05	0.064	0.125	-0.07	0.08	0.355	0.515	-0.13	0.06	0.0203	0.0565	-0.12	0.09	0.152	0.301	-0.12	0.06	0.043	0.147	-0.11	0.09	0.207	0.453	-0.13	0.06	0.0363	0.194	-0.1	0.09	0.278	0.602	-0.12	0.06	0.0454	0.231	-0.09	0.09	0.306	0.657	0.132186	0.03	0.08	0.702	0.842	0.08	0.12	0.497	0.769	0.03	0.09	0.761	0.882	0.05	0.13	0.674	0.873	0.01	0.09	0.881	0.967	0.04	0.14	0.781	0.975	0	0.1	0.971	0.995	0.03	0.14	0.819	0.992	0	0.1	0.98	0.995	0.03	0.14	0.811	0.989	-0.13	0.1	0.187	0.41	-0.02	0.15	0.883	0.949	-0.22	0.11	0.041	0.174	-0.11	0.16	0.514	0.734	-0.19	0.11	0.0893	0.333	-0.07	0.16	0.677	0.867	-0.18	0.11	0.0955	0.379	-0.04	0.16	0.792	0.917	-0.18	0.11	0.116	0.399	-0.02	0.17	0.89	0.955	-0.22	0.1	0.0215	0.0964	-0.38	0.17	0.0252	0.146	-0.25	0.1	0.0177	0.117	-0.42	0.18	0.0176	0.154	-0.21	0.11	0.0498	0.304	-0.4	0.18	0.028	0.304	-0.22	0.11	0.0515	0.478	-0.38	0.19	0.0458	0.582	-0.22	0.11	0.0548	0.485	-0.37	0.19	0.0478	0.568
GABARAPL2	12494_99	3	Gamma-aminobutyric acid receptor-associated protein-like 2	P60520		0.5	PASS	0.1	0.05	0.064	0.125	0.12	0.07	0.0688	0.164	0.13	0.06	0.0267	0.0695	0.15	0.07	0.0371	0.118	0.09	0.06	0.111	0.265	0.11	0.07	0.143	0.377	0.09	0.06	0.141	0.37	0.1	0.08	0.174	0.504	0.08	0.06	0.184	0.442	0.09	0.08	0.226	0.58	0.446527	0.03	0.09	0.706	0.844	0.04	0.1	0.668	0.875	0.04	0.09	0.65	0.818	0.05	0.11	0.622	0.847	-0.01	0.1	0.907	0.972	-0.01	0.11	0.962	0.998	-0.02	0.1	0.843	0.971	-0.01	0.12	0.919	0.997	-0.05	0.1	0.588	0.919	-0.05	0.12	0.654	0.974	0.12	0.1	0.208	0.434	0.17	0.13	0.195	0.483	0.2	0.11	0.0644	0.223	0.27	0.15	0.0732	0.298	0.19	0.11	0.0938	0.338	0.24	0.15	0.111	0.433	0.19	0.11	0.089	0.373	0.25	0.15	0.0992	0.453	0.2	0.11	0.0796	0.357	0.27	0.15	0.085	0.436	0.17	0.1	0.082	0.224	0.2	0.12	0.102	0.321	0.19	0.1	0.0657	0.228	0.22	0.13	0.0922	0.345	0.16	0.11	0.133	0.416	0.19	0.13	0.169	0.55	0.14	0.11	0.209	0.646	0.15	0.14	0.27	0.762	0.14	0.11	0.216	0.662	0.15	0.14	0.285	0.77
SCMH1	12604_16	3	Polycomb protein SCMH1	Q96GD3		20	FLAG	-0.1	0.05	0.0641	0.125	-0.33	0.18	0.0607	0.15	-0.14	0.06	0.0171	0.0498	-0.45	0.19	0.0188	0.0749	-0.12	0.06	0.0472	0.156	-0.41	0.2	0.0378	0.197	-0.09	0.06	0.147	0.377	-0.33	0.2	0.101	0.414	-0.08	0.06	0.18	0.438	-0.31	0.2	0.126	0.477	0.281795	-0.07	0.08	0.414	0.63	-0.28	0.29	0.322	0.636	-0.1	0.09	0.254	0.494	-0.38	0.31	0.219	0.535	-0.04	0.1	0.711	0.927	-0.28	0.31	0.358	0.849	-0.02	0.1	0.833	0.971	-0.23	0.32	0.457	0.958	-0.03	0.1	0.792	0.96	-0.26	0.32	0.418	0.935	-0.23	0.1	0.02	0.118	-0.75	0.36	0.0372	0.222	-0.27	0.11	0.0121	0.0945	-0.93	0.38	0.0146	0.139	-0.27	0.11	0.0159	0.17	-0.89	0.39	0.0241	0.273	-0.24	0.11	0.0323	0.286	-0.81	0.4	0.0434	0.387	-0.22	0.11	0.0451	0.311	-0.77	0.4	0.0526	0.397	-0.01	0.1	0.899	0.946	-0.04	0.3	0.888	0.944	-0.06	0.11	0.566	0.741	-0.12	0.33	0.717	0.868	-0.08	0.11	0.499	0.736	-0.15	0.35	0.664	0.858	-0.03	0.12	0.794	0.936	-0.06	0.36	0.862	0.96	-0.02	0.12	0.867	0.961	-0.01	0.36	0.969	0.989
FKBP4	17722_5	3	Peptidyl-prolyl cis-trans isomerase FKBP4	Q02790	2288	20	PASS	0.1	0.05	0.0641	0.125	0.29	0.16	0.0725	0.171	0.1	0.06	0.0902	0.17	0.31	0.17	0.0739	0.186	0.07	0.06	0.232	0.411	0.23	0.18	0.193	0.437	0.06	0.06	0.302	0.55	0.21	0.18	0.251	0.58	0.05	0.06	0.43	0.675	0.17	0.18	0.355	0.691	0.0345126	-0.05	0.09	0.561	0.747	-0.13	0.24	0.579	0.826	-0.06	0.09	0.524	0.732	-0.13	0.25	0.596	0.832	-0.08	0.1	0.385	0.787	-0.21	0.27	0.442	0.885	-0.08	0.1	0.417	0.883	-0.2	0.28	0.472	0.962	-0.13	0.1	0.203	0.731	-0.33	0.28	0.249	0.882	0.21	0.1	0.0308	0.15	0.68	0.32	0.037	0.221	0.19	0.11	0.0803	0.252	0.61	0.35	0.0807	0.313	0.17	0.11	0.122	0.377	0.56	0.36	0.119	0.447	0.16	0.11	0.139	0.426	0.53	0.36	0.135	0.498	0.19	0.11	0.094	0.377	0.61	0.36	0.0914	0.441	0.23	0.1	0.0202	0.0923	0.69	0.32	0.0285	0.158	0.26	0.1	0.0128	0.0981	0.81	0.33	0.0156	0.142	0.22	0.11	0.0413	0.292	0.68	0.34	0.0465	0.374	0.19	0.11	0.0915	0.538	0.57	0.35	0.105	0.674	0.17	0.11	0.126	0.579	0.52	0.35	0.143	0.705
PSMB6	10530_8	3	Proteasome subunit beta type-6	P28072	5694	20	PASS	-0.1	0.05	0.0641	0.125	-0.48	0.23	0.0364	0.105	-0.08	0.06	0.16	0.263	-0.42	0.24	0.08	0.195	-0.07	0.06	0.217	0.393	-0.41	0.25	0.1	0.32	-0.08	0.06	0.215	0.456	-0.39	0.26	0.13	0.455	-0.08	0.06	0.186	0.444	-0.41	0.26	0.108	0.454	0.911912	-0.12	0.09	0.153	0.343	-0.59	0.33	0.0718	0.272	-0.11	0.09	0.214	0.445	-0.57	0.34	0.0938	0.346	-0.07	0.09	0.447	0.815	-0.48	0.34	0.16	0.707	-0.07	0.1	0.494	0.909	-0.42	0.36	0.234	0.9	-0.08	0.1	0.443	0.871	-0.46	0.36	0.201	0.855	-0.1	0.1	0.325	0.555	-0.45	0.45	0.325	0.606	-0.06	0.1	0.539	0.719	-0.29	0.47	0.54	0.753	-0.1	0.11	0.364	0.62	-0.35	0.5	0.485	0.759	-0.12	0.11	0.27	0.552	-0.48	0.5	0.344	0.669	-0.12	0.11	0.291	0.564	-0.46	0.5	0.357	0.672	-0.07	0.1	0.455	0.628	-0.28	0.43	0.513	0.719	-0.05	0.1	0.617	0.775	-0.21	0.47	0.653	0.827	-0.03	0.11	0.78	0.901	-0.15	0.51	0.772	0.903	-0.02	0.11	0.873	0.961	-0.03	0.51	0.957	0.988	-0.03	0.11	0.8	0.936	-0.07	0.52	0.898	0.972
BSG	3585_54	4	Basigin	P35613	682	20	PASS	-0.1	0.05	0.0642	0.125	-0.35	0.23	0.131	0.259	-0.03	0.06	0.564	0.671	-0.08	0.24	0.753	0.849	-0.02	0.06	0.761	0.851	0.03	0.25	0.913	0.963	-0.01	0.06	0.918	0.962	0.05	0.25	0.838	0.94	-0.02	0.06	0.772	0.89	0.04	0.25	0.863	0.95	0.465678	-0.17	0.09	0.052	0.171	-0.41	0.37	0.27	0.583	-0.07	0.09	0.434	0.666	0.06	0.38	0.885	0.968	-0.07	0.1	0.475	0.83	0.13	0.4	0.75	0.971	-0.07	0.1	0.452	0.894	0.12	0.41	0.764	0.99	-0.1	0.1	0.331	0.814	0.07	0.42	0.874	0.993	-0.09	0.1	0.354	0.581	-0.45	0.48	0.342	0.616	-0.04	0.11	0.685	0.821	-0.34	0.52	0.506	0.728	-0.04	0.11	0.724	0.871	-0.3	0.52	0.564	0.808	-0.01	0.11	0.929	0.974	-0.22	0.51	0.663	0.864	-0.03	0.11	0.82	0.921	-0.27	0.52	0.597	0.823	-0.02	0.1	0.826	0.899	-0.24	0.38	0.517	0.721	0.03	0.1	0.78	0.881	-0.08	0.38	0.829	0.922	0.06	0.11	0.551	0.768	0.06	0.39	0.879	0.951	0.07	0.11	0.515	0.821	0.08	0.4	0.847	0.956	0.07	0.11	0.514	0.822	0.14	0.4	0.727	0.924
S100P	9926_4	3	Protein S100-P	P25815	6286	20	FLAG	-0.1	0.05	0.0644	0.126	-0.24	0.17	0.174	0.317	-0.12	0.06	0.032	0.0792	-0.32	0.19	0.0929	0.215	-0.14	0.06	0.017	0.0855	-0.36	0.2	0.063	0.255	-0.1	0.06	0.0991	0.313	-0.24	0.2	0.227	0.556	-0.09	0.06	0.126	0.37	-0.21	0.2	0.297	0.652	0.0332625	-0.25	0.09	0.00415	0.0294	-0.84	0.32	0.00964	0.0739	-0.29	0.09	0.0019	0.0236	-0.98	0.35	0.0054	0.0633	-0.25	0.1	0.0119	0.205	-0.82	0.37	0.0249	0.392	-0.21	0.1	0.0342	0.497	-0.69	0.37	0.0651	0.713	-0.23	0.1	0.0236	0.445	-0.74	0.37	0.0445	0.667	-0.1	0.1	0.321	0.55	-0.3	0.32	0.357	0.63	-0.09	0.1	0.366	0.575	-0.3	0.34	0.38	0.63	-0.14	0.11	0.181	0.444	-0.46	0.35	0.188	0.523	-0.1	0.11	0.352	0.62	-0.33	0.35	0.351	0.675	-0.08	0.11	0.44	0.685	-0.27	0.36	0.451	0.74	0.08	0.1	0.398	0.582	0.3	0.27	0.279	0.537	0.05	0.1	0.604	0.767	0.22	0.29	0.446	0.696	0.01	0.11	0.889	0.953	0.16	0.31	0.597	0.83	0.04	0.11	0.707	0.896	0.2	0.31	0.518	0.857	0.06	0.11	0.609	0.858	0.27	0.32	0.401	0.813
PDCD6IP	18174_79	3	Programmed cell death 6-interacting protein	Q8WUM4	10015	0.5	PASS	0.1	0.05	0.0644	0.126	0.12	0.07	0.0848	0.192	0.13	0.06	0.0255	0.0671	0.15	0.07	0.0429	0.13	0.1	0.06	0.079	0.214	0.11	0.07	0.123	0.353	0.1	0.06	0.106	0.325	0.11	0.08	0.155	0.486	0.09	0.06	0.135	0.384	0.1	0.08	0.196	0.558	0.528869	0.05	0.09	0.599	0.773	0.05	0.1	0.653	0.869	0.07	0.09	0.445	0.675	0.08	0.11	0.494	0.771	0.03	0.1	0.771	0.942	0.03	0.12	0.827	0.98	0.03	0.1	0.8	0.966	0.02	0.12	0.84	0.992	-0.01	0.1	0.929	0.983	-0.02	0.12	0.889	0.993	0.1	0.1	0.3	0.533	0.14	0.13	0.29	0.577	0.19	0.11	0.0856	0.262	0.23	0.14	0.11	0.359	0.17	0.11	0.133	0.39	0.2	0.15	0.173	0.505	0.17	0.11	0.123	0.411	0.21	0.15	0.15	0.512	0.18	0.11	0.108	0.39	0.23	0.15	0.126	0.474	0.17	0.1	0.0842	0.229	0.2	0.12	0.103	0.322	0.17	0.1	0.104	0.296	0.2	0.13	0.127	0.4	0.16	0.11	0.128	0.411	0.19	0.13	0.155	0.53	0.13	0.11	0.249	0.673	0.14	0.14	0.3	0.766	0.13	0.11	0.253	0.681	0.14	0.14	0.312	0.783
SNRPF	5494_52	3	Small nuclear ribonucleoprotein F	P62306	6636	20	PASS	0.1	0.05	0.0645	0.126	0.41	0.19	0.0335	0.0988	0.11	0.06	0.0593	0.125	0.48	0.21	0.0199	0.078	0.16	0.06	0.00992	0.0614	0.63	0.22	0.00451	0.0543	0.11	0.06	0.0845	0.289	0.49	0.22	0.0265	0.251	0.12	0.06	0.0564	0.258	0.52	0.22	0.02	0.245	0.53732	0.17	0.09	0.0437	0.151	0.6	0.31	0.053	0.226	0.16	0.09	0.0865	0.261	0.6	0.33	0.0685	0.291	0.18	0.1	0.0643	0.419	0.64	0.35	0.0666	0.526	0.13	0.1	0.203	0.766	0.52	0.35	0.145	0.805	0.12	0.1	0.217	0.749	0.5	0.35	0.153	0.81	0.09	0.1	0.367	0.59	0.5	0.35	0.156	0.435	0.14	0.11	0.195	0.403	0.62	0.38	0.103	0.347	0.17	0.11	0.12	0.376	0.7	0.41	0.0851	0.4	0.15	0.11	0.176	0.465	0.64	0.4	0.111	0.467	0.17	0.11	0.121	0.406	0.66	0.41	0.106	0.456	0.03	0.1	0.721	0.829	0.1	0.36	0.773	0.885	0.04	0.11	0.705	0.832	0.22	0.4	0.583	0.787	0.13	0.11	0.24	0.537	0.6	0.43	0.159	0.537	0.05	0.12	0.674	0.885	0.34	0.43	0.437	0.825	0.06	0.12	0.599	0.853	0.4	0.44	0.355	0.798
PSMA6	3860_7	2	Proteasome subunit alpha type-6	P60900	5687	20	PASS	0.1	0.05	0.0647	0.126	0.25	0.13	0.0654	0.158	0.13	0.06	0.0196	0.0551	0.33	0.14	0.0211	0.0813	0.1	0.06	0.0956	0.242	0.25	0.15	0.0982	0.315	0.09	0.06	0.134	0.364	0.23	0.15	0.136	0.463	0.08	0.06	0.198	0.455	0.2	0.15	0.201	0.561	0.907765	0.08	0.09	0.325	0.549	0.2	0.2	0.319	0.635	0.1	0.09	0.271	0.511	0.23	0.22	0.279	0.604	0.04	0.1	0.655	0.906	0.1	0.22	0.648	0.956	0.05	0.1	0.639	0.937	0.11	0.23	0.636	0.98	0.01	0.1	0.882	0.976	0.03	0.24	0.897	0.993	0.11	0.1	0.272	0.508	0.26	0.27	0.334	0.613	0.17	0.11	0.121	0.308	0.42	0.3	0.152	0.415	0.16	0.11	0.158	0.42	0.4	0.3	0.195	0.526	0.16	0.11	0.16	0.448	0.4	0.3	0.194	0.547	0.16	0.11	0.16	0.449	0.4	0.31	0.194	0.544	0.11	0.1	0.25	0.445	0.32	0.24	0.189	0.442	0.16	0.1	0.122	0.319	0.42	0.26	0.103	0.362	0.12	0.11	0.251	0.546	0.32	0.27	0.226	0.603	0.09	0.11	0.429	0.781	0.24	0.28	0.376	0.808	0.08	0.11	0.463	0.797	0.24	0.28	0.397	0.813
FEV	12740_55	3	Protein FEV	Q99581		20	FLAG	0.1	0.05	0.0647	0.126	0.09	0.06	0.116	0.239	0.12	0.06	0.0328	0.0804	0.11	0.06	0.0735	0.186	0.1	0.06	0.1	0.249	0.09	0.06	0.156	0.395	0.09	0.06	0.127	0.352	0.08	0.06	0.189	0.517	0.09	0.06	0.116	0.356	0.08	0.07	0.195	0.558	0.440121	0.02	0.09	0.829	0.911	0.02	0.09	0.779	0.919	0.02	0.09	0.839	0.929	0.03	0.09	0.722	0.895	-0.03	0.09	0.72	0.929	-0.01	0.1	0.912	0.994	-0.04	0.1	0.67	0.943	-0.02	0.1	0.837	0.992	-0.06	0.1	0.518	0.9	-0.04	0.1	0.662	0.975	0.14	0.1	0.143	0.352	0.16	0.11	0.158	0.438	0.22	0.11	0.0392	0.17	0.22	0.13	0.0808	0.313	0.2	0.11	0.0689	0.298	0.2	0.13	0.116	0.441	0.2	0.11	0.0633	0.334	0.21	0.13	0.0952	0.447	0.23	0.11	0.0416	0.305	0.23	0.13	0.07	0.417	0.15	0.1	0.107	0.263	0.13	0.11	0.219	0.477	0.17	0.1	0.091	0.274	0.16	0.11	0.175	0.465	0.18	0.11	0.0955	0.378	0.16	0.12	0.167	0.549	0.15	0.11	0.166	0.608	0.13	0.12	0.281	0.765	0.16	0.11	0.15	0.599	0.13	0.12	0.281	0.767
PSD	13055_53	3	PH and SEC7 domain-containing protein 1	A5PKW4		20	FLAG	0.1	0.05	0.0648	0.126	0.2	0.11	0.0754	0.176	0.02	0.06	0.776	0.847	0.04	0.12	0.758	0.852	-0.01	0.06	0.824	0.891	-0.01	0.13	0.927	0.971	-0.03	0.06	0.623	0.798	-0.03	0.13	0.797	0.923	-0.01	0.06	0.833	0.922	0	0.13	0.978	0.993	0.159785	0.21	0.09	0.0151	0.0728	0.31	0.17	0.0673	0.261	0.16	0.09	0.0857	0.26	0.22	0.18	0.223	0.541	0.12	0.1	0.228	0.659	0.15	0.19	0.418	0.874	0.09	0.1	0.359	0.866	0.12	0.19	0.511	0.971	0.1	0.1	0.288	0.784	0.14	0.19	0.458	0.939	-0.07	0.1	0.473	0.68	-0.15	0.23	0.524	0.756	-0.17	0.11	0.106	0.288	-0.35	0.25	0.173	0.442	-0.19	0.11	0.0835	0.324	-0.38	0.26	0.146	0.477	-0.19	0.11	0.0802	0.363	-0.39	0.26	0.142	0.502	-0.17	0.11	0.131	0.415	-0.32	0.27	0.227	0.568	0.11	0.1	0.253	0.448	0.33	0.22	0.141	0.375	-0.01	0.1	0.943	0.967	0.07	0.24	0.781	0.9	-0.05	0.11	0.636	0.821	-0.01	0.26	0.974	0.989	-0.06	0.12	0.574	0.84	-0.02	0.27	0.937	0.982	-0.05	0.12	0.64	0.872	0.01	0.27	0.963	0.989
KDELC2	8296_117	3	KDEL motif-containing protein 2	Q7Z4H8	143888	20	PASS	0.1	0.05	0.0649	0.126	0.13	0.08	0.0775	0.179	0.11	0.06	0.0445	0.1	0.16	0.08	0.0529	0.15	0.1	0.06	0.0922	0.237	0.13	0.08	0.11	0.335	0.1	0.06	0.108	0.327	0.13	0.08	0.132	0.455	0.1	0.06	0.113	0.353	0.12	0.08	0.142	0.497	0.349331	0.02	0.09	0.825	0.908	0.04	0.12	0.712	0.896	0.03	0.09	0.75	0.877	0.06	0.12	0.621	0.846	0.01	0.09	0.957	0.99	0.03	0.13	0.832	0.98	-0.01	0.1	0.931	0.986	0.01	0.13	0.925	0.997	-0.04	0.1	0.7	0.941	-0.02	0.13	0.852	0.993	0.13	0.1	0.168	0.387	0.21	0.15	0.153	0.432	0.18	0.11	0.1	0.282	0.26	0.16	0.114	0.365	0.16	0.11	0.154	0.414	0.23	0.17	0.173	0.504	0.17	0.11	0.126	0.412	0.25	0.17	0.141	0.501	0.19	0.11	0.096	0.378	0.27	0.17	0.104	0.454	0.18	0.1	0.0648	0.193	0.2	0.14	0.14	0.374	0.19	0.1	0.0616	0.22	0.22	0.14	0.117	0.385	0.19	0.11	0.0647	0.331	0.23	0.15	0.124	0.499	0.18	0.11	0.1	0.542	0.19	0.15	0.202	0.739	0.19	0.11	0.0856	0.529	0.2	0.15	0.196	0.742
ERN1	11229_16	3	Serine/threonine-protein kinase/endoribonuclease IRE1	O75460	2081	20	PASS	0.1	0.05	0.0649	0.126	0.15	0.1	0.149	0.284	0.1	0.06	0.0698	0.14	0.15	0.11	0.172	0.326	0.07	0.06	0.217	0.393	0.09	0.12	0.445	0.677	0.09	0.06	0.153	0.386	0.12	0.12	0.331	0.653	0.09	0.06	0.145	0.394	0.12	0.12	0.306	0.656	0.669267	0.1	0.08	0.26	0.481	0.15	0.18	0.389	0.691	0.1	0.09	0.254	0.494	0.18	0.19	0.346	0.661	0.05	0.1	0.573	0.876	0.07	0.2	0.732	0.971	0.08	0.1	0.431	0.888	0.12	0.21	0.558	0.974	0.06	0.1	0.569	0.909	0.08	0.21	0.708	0.986	0.05	0.1	0.619	0.784	0.04	0.18	0.829	0.918	0.08	0.1	0.437	0.638	0.1	0.19	0.616	0.807	0.09	0.11	0.411	0.655	0.09	0.19	0.64	0.847	0.1	0.11	0.346	0.615	0.12	0.2	0.548	0.809	0.13	0.11	0.236	0.521	0.16	0.2	0.42	0.723	0.15	0.1	0.114	0.273	0.25	0.19	0.181	0.434	0.12	0.1	0.224	0.445	0.21	0.2	0.306	0.59	0.07	0.11	0.521	0.751	0.1	0.21	0.631	0.845	0.06	0.11	0.593	0.85	0.09	0.22	0.688	0.91	0.06	0.11	0.576	0.844	0.09	0.22	0.67	0.901
CTNNB1	8424_269	3	Catenin beta-1	P35222	1499	20	FLAG	0.1	0.05	0.065	0.126	0.14	0.1	0.185	0.331	0.05	0.06	0.351	0.472	0.06	0.11	0.616	0.75	0.02	0.06	0.682	0.801	-0.01	0.12	0.96	0.984	0.01	0.06	0.88	0.943	-0.03	0.12	0.83	0.936	0.02	0.06	0.785	0.896	-0.01	0.12	0.946	0.984	0.0325	0.24	0.09	0.00471	0.032	0.29	0.15	0.0625	0.249	0.25	0.09	0.00684	0.0522	0.29	0.17	0.0794	0.314	0.21	0.1	0.0292	0.303	0.25	0.18	0.166	0.714	0.2	0.1	0.0463	0.523	0.23	0.19	0.214	0.889	0.21	0.1	0.0341	0.48	0.26	0.19	0.165	0.826	-0.11	0.1	0.234	0.466	-0.36	0.24	0.131	0.405	-0.23	0.11	0.0278	0.141	-0.66	0.27	0.0142	0.138	-0.22	0.11	0.049	0.262	-0.63	0.27	0.0212	0.268	-0.21	0.11	0.0528	0.322	-0.62	0.28	0.0264	0.366	-0.21	0.11	0.0594	0.329	-0.61	0.28	0.0279	0.375	0.09	0.1	0.326	0.52	0.23	0.18	0.195	0.449	0.04	0.1	0.717	0.841	0.17	0.2	0.398	0.66	-0.04	0.11	0.695	0.853	0.02	0.21	0.917	0.969	-0.07	0.11	0.524	0.826	-0.02	0.22	0.91	0.974	-0.07	0.11	0.541	0.828	-0.01	0.22	0.982	0.992
BMPER	15368_3	3	BMP-binding endothelial regulator protein	Q8N8U9	168667	20	PASS	0.1	0.05	0.0651	0.127	0.29	0.2	0.139	0.27	0.01	0.06	0.899	0.936	0.02	0.22	0.929	0.961	-0.01	0.06	0.842	0.903	-0.05	0.23	0.824	0.919	-0.01	0.06	0.891	0.948	-0.04	0.23	0.848	0.944	-0.02	0.06	0.8	0.903	-0.08	0.23	0.742	0.904	0.39442	0.02	0.08	0.859	0.925	0.03	0.31	0.919	0.973	-0.07	0.09	0.472	0.699	-0.25	0.35	0.482	0.762	-0.08	0.1	0.405	0.795	-0.3	0.37	0.421	0.876	-0.11	0.1	0.261	0.807	-0.44	0.38	0.244	0.901	-0.13	0.1	0.202	0.731	-0.5	0.38	0.186	0.849	0.19	0.1	0.0548	0.21	0.5	0.35	0.15	0.43	0.04	0.11	0.714	0.838	0.08	0.38	0.83	0.928	0.02	0.11	0.89	0.949	0	0.39	0.997	0.999	0.02	0.11	0.883	0.952	0.02	0.39	0.952	0.986	0.01	0.11	0.911	0.963	0.01	0.39	0.982	0.992	0.12	0.1	0.204	0.393	0.39	0.37	0.295	0.552	0.07	0.1	0.491	0.686	0.24	0.4	0.546	0.762	0.05	0.11	0.626	0.815	0.15	0.42	0.713	0.88	0.11	0.11	0.329	0.715	0.36	0.43	0.407	0.816	0.11	0.11	0.339	0.731	0.35	0.43	0.421	0.82
IL26	16760_2	3	Interleukin-26	Q9NPH9	55801	0.5	PASS	0.1	0.05	0.0651	0.127	0.19	0.11	0.0821	0.187	0.07	0.06	0.212	0.327	0.13	0.11	0.274	0.446	0.08	0.06	0.204	0.377	0.13	0.12	0.259	0.513	-0.04	0.06	0.546	0.748	-0.08	0.12	0.504	0.773	-0.03	0.06	0.65	0.824	-0.07	0.13	0.6	0.842	0.353841	0.2	0.09	0.0229	0.0963	0.38	0.17	0.0255	0.141	0.14	0.09	0.124	0.323	0.27	0.18	0.147	0.435	0.17	0.1	0.0784	0.446	0.33	0.19	0.0907	0.587	0.03	0.1	0.743	0.952	0.06	0.21	0.762	0.99	0.03	0.1	0.752	0.956	0.06	0.21	0.777	0.988	0	0.1	0.969	0.987	-0.03	0.19	0.874	0.943	0.05	0.1	0.668	0.81	0.06	0.21	0.79	0.909	0.03	0.11	0.753	0.885	0.03	0.21	0.885	0.956	-0.01	0.11	0.91	0.964	-0.06	0.22	0.784	0.916	-0.01	0.11	0.92	0.968	-0.07	0.22	0.766	0.902	0.08	0.09	0.386	0.572	0.17	0.2	0.386	0.625	0.03	0.1	0.787	0.885	0.05	0.21	0.796	0.906	0.02	0.11	0.827	0.926	0.05	0.22	0.818	0.924	-0.13	0.11	0.251	0.674	-0.26	0.23	0.275	0.764	-0.11	0.12	0.343	0.732	-0.21	0.24	0.371	0.802
LIFR	5837_49	3	Leukemia inhibitory factor receptor	P42702	3977	20	PASS	-0.1	0.05	0.0652	0.127	-0.27	0.17	0.112	0.233	-0.13	0.06	0.029	0.074	-0.36	0.19	0.0544	0.152	-0.01	0.06	0.839	0.901	-0.02	0.2	0.925	0.97	0.04	0.06	0.566	0.76	0.14	0.2	0.5	0.771	0.04	0.06	0.583	0.785	0.13	0.2	0.532	0.809	0.606296	-0.04	0.08	0.64	0.801	-0.05	0.26	0.859	0.948	-0.01	0.09	0.949	0.978	0.04	0.28	0.884	0.968	0.14	0.1	0.143	0.555	0.45	0.3	0.131	0.657	0.21	0.1	0.0433	0.521	0.63	0.31	0.0421	0.682	0.22	0.1	0.0377	0.484	0.66	0.32	0.0359	0.659	-0.14	0.1	0.137	0.345	-0.48	0.33	0.148	0.428	-0.23	0.11	0.0326	0.156	-0.77	0.36	0.035	0.211	-0.14	0.11	0.224	0.492	-0.47	0.38	0.219	0.554	-0.11	0.11	0.312	0.586	-0.39	0.39	0.31	0.645	-0.11	0.11	0.319	0.589	-0.39	0.39	0.316	0.639	-0.15	0.1	0.112	0.269	-0.38	0.31	0.222	0.479	-0.21	0.11	0.0421	0.18	-0.6	0.34	0.0778	0.317	-0.11	0.11	0.329	0.617	-0.3	0.37	0.413	0.729	-0.05	0.12	0.655	0.876	-0.11	0.38	0.774	0.933	-0.06	0.12	0.609	0.858	-0.14	0.38	0.707	0.917
RBM24	11380_84	3	RNA-binding protein 24	Q9BX46		20	FLAG	0.1	0.05	0.0653	0.127	0.21	0.15	0.162	0.302	0.06	0.06	0.323	0.445	0.09	0.16	0.58	0.721	0.03	0.06	0.653	0.781	0.02	0.17	0.903	0.959	0	0.06	0.94	0.97	-0.03	0.17	0.868	0.954	0.01	0.06	0.917	0.963	-0.03	0.17	0.866	0.953	0.0884439	0.22	0.09	0.0105	0.0562	0.49	0.23	0.0379	0.183	0.23	0.09	0.0136	0.0794	0.5	0.26	0.0509	0.245	0.16	0.1	0.106	0.501	0.33	0.27	0.22	0.775	0.13	0.1	0.184	0.749	0.26	0.27	0.333	0.939	0.15	0.1	0.132	0.665	0.31	0.27	0.256	0.883	-0.08	0.1	0.427	0.642	-0.28	0.28	0.312	0.597	-0.16	0.11	0.121	0.308	-0.51	0.32	0.113	0.363	-0.17	0.11	0.111	0.363	-0.56	0.33	0.0883	0.404	-0.18	0.11	0.109	0.398	-0.56	0.33	0.0915	0.443	-0.18	0.11	0.113	0.395	-0.57	0.33	0.0875	0.437	0.1	0.1	0.319	0.515	0.29	0.28	0.303	0.559	0.02	0.1	0.845	0.917	0.08	0.31	0.798	0.906	0.01	0.11	0.925	0.968	0.1	0.32	0.758	0.896	-0.03	0.11	0.811	0.942	0	0.33	0.996	0.999	-0.04	0.11	0.711	0.903	-0.03	0.34	0.921	0.979
IGFBP3	2571_12	3	Insulin-like growth factor-binding protein 3	P17936	3486	0.5	PASS	-0.11	0.06	0.0655	0.127	-0.41	0.21	0.0497	0.131	-0.11	0.06	0.0833	0.16	-0.41	0.22	0.066	0.173	-0.04	0.07	0.501	0.665	-0.17	0.23	0.451	0.682	-0.05	0.07	0.451	0.685	-0.21	0.24	0.371	0.682	-0.04	0.07	0.538	0.754	-0.18	0.24	0.451	0.757	0.627526	-0.08	0.09	0.393	0.612	-0.36	0.35	0.298	0.612	-0.08	0.1	0.439	0.67	-0.37	0.37	0.314	0.637	0.03	0.11	0.792	0.946	0.02	0.39	0.954	0.998	0.02	0.11	0.828	0.971	0.01	0.39	0.976	0.999	0.05	0.11	0.664	0.936	0.09	0.4	0.819	0.989	-0.06	0.11	0.58	0.759	-0.22	0.35	0.52	0.753	-0.06	0.11	0.622	0.776	-0.19	0.37	0.606	0.801	0.03	0.12	0.825	0.923	0.05	0.39	0.89	0.957	0.03	0.12	0.798	0.911	0.04	0.39	0.909	0.966	0.04	0.12	0.748	0.879	0.08	0.39	0.845	0.937	-0.2	0.11	0.0744	0.21	-0.68	0.4	0.0935	0.308	-0.21	0.12	0.0799	0.253	-0.73	0.44	0.0946	0.35	-0.19	0.12	0.115	0.401	-0.65	0.45	0.152	0.53	-0.23	0.12	0.0663	0.5	-0.79	0.46	0.0877	0.654	-0.23	0.13	0.0655	0.508	-0.81	0.47	0.0833	0.647
NUDC	8887_21	3	Nuclear migration protein nudC	Q9Y266	10726	20	PASS	0.1	0.05	0.0655	0.127	0.12	0.08	0.136	0.267	0.11	0.06	0.0653	0.134	0.13	0.08	0.14	0.285	0.07	0.06	0.218	0.394	0.08	0.09	0.341	0.594	0.08	0.06	0.164	0.399	0.09	0.09	0.29	0.613	0.08	0.06	0.177	0.433	0.09	0.09	0.313	0.661	0.403326	0.03	0.09	0.738	0.863	0.03	0.12	0.779	0.919	0.04	0.09	0.653	0.82	0.06	0.13	0.661	0.866	-0.01	0.09	0.915	0.976	0	0.13	0.97	0.998	0	0.1	0.984	0.998	0	0.13	0.986	0.999	-0.02	0.1	0.811	0.962	-0.03	0.14	0.848	0.993	0.1	0.1	0.303	0.535	0.17	0.16	0.29	0.577	0.11	0.11	0.304	0.517	0.17	0.17	0.322	0.582	0.08	0.11	0.487	0.716	0.12	0.18	0.492	0.763	0.1	0.11	0.374	0.637	0.16	0.18	0.369	0.688	0.11	0.11	0.32	0.59	0.18	0.18	0.311	0.636	0.19	0.1	0.0527	0.172	0.22	0.15	0.148	0.387	0.2	0.1	0.0563	0.209	0.22	0.16	0.158	0.442	0.19	0.11	0.0695	0.34	0.22	0.16	0.181	0.564	0.19	0.11	0.0883	0.532	0.19	0.17	0.26	0.759	0.19	0.11	0.0863	0.53	0.19	0.17	0.267	0.761
ARF4	18408_26	3	ADP-ribosylation factor 4	P18085	378	20	PASS	-0.1	0.05	0.0655	0.127	-0.1	0.07	0.163	0.303	-0.09	0.06	0.127	0.221	-0.08	0.08	0.344	0.516	-0.04	0.06	0.502	0.666	-0.02	0.08	0.799	0.905	0.01	0.06	0.809	0.906	0.05	0.08	0.586	0.825	0	0.06	0.988	0.994	0.03	0.09	0.714	0.892	0.129247	-0.23	0.09	0.00818	0.0469	-0.25	0.11	0.022	0.13	-0.22	0.09	0.0167	0.0902	-0.23	0.12	0.0492	0.24	-0.16	0.1	0.0942	0.48	-0.18	0.12	0.154	0.698	-0.12	0.1	0.212	0.774	-0.13	0.13	0.292	0.92	-0.16	0.1	0.121	0.65	-0.17	0.13	0.201	0.855	0.02	0.1	0.833	0.915	0.11	0.15	0.456	0.713	0.06	0.11	0.553	0.729	0.17	0.16	0.283	0.549	0.1	0.11	0.387	0.637	0.2	0.16	0.212	0.548	0.16	0.11	0.166	0.457	0.29	0.17	0.0821	0.436	0.16	0.12	0.171	0.46	0.3	0.17	0.0801	0.431	-0.04	0.1	0.705	0.818	-0.06	0.14	0.679	0.833	-0.04	0.1	0.692	0.824	-0.04	0.15	0.806	0.911	0.02	0.11	0.84	0.932	0.05	0.16	0.73	0.885	0.07	0.11	0.543	0.83	0.11	0.16	0.503	0.854	0.06	0.11	0.619	0.861	0.09	0.16	0.589	0.888
F5	4906_35	1	Coagulation Factor V	P12259	2153	0.005	FLAG	0.1	0.05	0.0658	0.127	0.27	0.15	0.0689	0.164	0.07	0.06	0.242	0.361	0.19	0.16	0.237	0.405	0.08	0.06	0.155	0.32	0.23	0.17	0.17	0.413	0.08	0.06	0.202	0.441	0.21	0.17	0.217	0.545	0.07	0.06	0.221	0.482	0.2	0.17	0.24	0.597	0.859313	0.11	0.08	0.199	0.405	0.3	0.23	0.195	0.493	0.1	0.09	0.278	0.52	0.28	0.25	0.254	0.579	0.11	0.09	0.235	0.663	0.31	0.26	0.231	0.776	0.13	0.1	0.185	0.749	0.35	0.26	0.18	0.85	0.13	0.1	0.194	0.731	0.35	0.27	0.192	0.855	0.13	0.1	0.195	0.421	0.36	0.26	0.176	0.46	0.06	0.1	0.563	0.735	0.19	0.28	0.512	0.733	0.09	0.11	0.399	0.644	0.27	0.29	0.355	0.672	0.05	0.11	0.615	0.81	0.18	0.3	0.553	0.812	0.06	0.11	0.604	0.797	0.18	0.3	0.552	0.804	0.06	0.1	0.557	0.712	0.14	0.28	0.631	0.799	0.04	0.1	0.731	0.849	0.07	0.31	0.823	0.918	0.04	0.11	0.724	0.869	0.05	0.32	0.872	0.949	0.06	0.11	0.573	0.84	0.11	0.33	0.731	0.921	0.06	0.11	0.609	0.858	0.1	0.33	0.765	0.936
FADD	16593_3	3	FAS-associated death domain protein	Q13158	8772	0.5	PASS	0.1	0.05	0.0658	0.127	0.31	0.18	0.0858	0.193	0.09	0.06	0.135	0.232	0.3	0.19	0.127	0.267	0.05	0.06	0.451	0.629	0.17	0.2	0.397	0.636	0.01	0.06	0.877	0.942	0.07	0.21	0.752	0.907	0.01	0.06	0.813	0.911	0.09	0.21	0.666	0.875	0.0239625	-0.05	0.09	0.547	0.735	-0.19	0.33	0.56	0.816	-0.11	0.09	0.248	0.487	-0.39	0.36	0.275	0.6	-0.14	0.1	0.149	0.562	-0.51	0.38	0.177	0.73	-0.19	0.1	0.0583	0.556	-0.71	0.39	0.0731	0.727	-0.21	0.1	0.0406	0.494	-0.78	0.4	0.0522	0.667	0.06	0.1	0.509	0.702	0.18	0.31	0.549	0.771	0.12	0.11	0.269	0.486	0.37	0.33	0.276	0.544	0.05	0.11	0.63	0.812	0.18	0.35	0.611	0.83	0.05	0.11	0.65	0.83	0.17	0.35	0.626	0.849	0.06	0.11	0.61	0.8	0.19	0.36	0.6	0.825	0.3	0.1	0.00209	0.0214	0.83	0.3	0.00491	0.0528	0.28	0.11	0.00827	0.076	0.81	0.32	0.00993	0.112	0.27	0.11	0.0171	0.203	0.81	0.34	0.0159	0.247	0.2	0.11	0.0878	0.532	0.62	0.34	0.0724	0.62	0.22	0.12	0.06	0.493	0.71	0.35	0.0436	0.568
STARD5	17383_4	3	StAR-related lipid transfer protein 5	Q9NSY2		20	PASS	0.1	0.05	0.0659	0.128	0.19	0.11	0.097	0.211	0.09	0.06	0.112	0.201	0.17	0.12	0.151	0.299	0.08	0.06	0.172	0.341	0.15	0.13	0.22	0.468	0.08	0.06	0.185	0.423	0.16	0.13	0.22	0.548	0.07	0.06	0.222	0.482	0.14	0.13	0.264	0.617	0.838943	0.16	0.09	0.0721	0.211	0.29	0.17	0.093	0.318	0.16	0.09	0.0922	0.271	0.29	0.18	0.117	0.391	0.11	0.1	0.253	0.682	0.2	0.19	0.296	0.813	0.12	0.1	0.243	0.791	0.21	0.2	0.274	0.912	0.1	0.1	0.34	0.818	0.18	0.2	0.373	0.927	0.08	0.1	0.417	0.632	0.17	0.22	0.457	0.713	0.09	0.1	0.413	0.617	0.2	0.25	0.414	0.658	0.09	0.11	0.42	0.663	0.21	0.26	0.408	0.711	0.08	0.11	0.451	0.699	0.2	0.26	0.434	0.732	0.1	0.11	0.384	0.64	0.23	0.26	0.376	0.688	0.05	0.1	0.622	0.758	0.08	0.2	0.708	0.847	0.02	0.1	0.857	0.922	0.01	0.21	0.981	0.989	0.04	0.11	0.732	0.872	0.05	0.22	0.827	0.928	0.04	0.11	0.73	0.908	0.06	0.23	0.809	0.944	0.03	0.11	0.789	0.932	0.04	0.23	0.869	0.965
TCF4	19144_9	3	Transcription factor 4	P15884	6925	20	FLAG	0.1	0.05	0.0659	0.128	0.12	0.07	0.0773	0.179	0.13	0.06	0.0275	0.0712	0.14	0.07	0.0414	0.127	0.12	0.06	0.0475	0.156	0.13	0.07	0.0716	0.271	0.13	0.06	0.0335	0.186	0.14	0.07	0.0526	0.324	0.13	0.06	0.034	0.201	0.14	0.08	0.0536	0.351	0.435699	0.05	0.09	0.58	0.758	0.07	0.1	0.493	0.767	0.07	0.09	0.42	0.656	0.1	0.11	0.344	0.66	0.03	0.09	0.726	0.93	0.05	0.11	0.653	0.957	0.04	0.1	0.678	0.944	0.06	0.11	0.609	0.98	0.02	0.1	0.823	0.966	0.04	0.12	0.762	0.988	0.08	0.1	0.388	0.605	0.11	0.12	0.388	0.653	0.16	0.11	0.14	0.332	0.18	0.13	0.173	0.441	0.15	0.11	0.171	0.434	0.18	0.14	0.194	0.526	0.17	0.11	0.12	0.408	0.21	0.14	0.137	0.498	0.19	0.11	0.0953	0.377	0.22	0.14	0.108	0.458	0.19	0.1	0.0437	0.153	0.21	0.13	0.0968	0.316	0.19	0.1	0.0655	0.227	0.2	0.13	0.13	0.403	0.22	0.11	0.034	0.271	0.24	0.14	0.0823	0.451	0.22	0.11	0.0432	0.466	0.22	0.14	0.111	0.679	0.22	0.11	0.0427	0.472	0.23	0.14	0.108	0.687
IGHG2	13230_174	3	Ig gamma-2, Kappa	P01859		20	FLAG	-0.1	0.05	0.0665	0.129	-0.32	0.2	0.114	0.235	-0.13	0.06	0.025	0.066	-0.43	0.22	0.053	0.15	-0.08	0.06	0.188	0.359	-0.29	0.23	0.205	0.451	-0.06	0.06	0.318	0.565	-0.22	0.23	0.332	0.653	-0.06	0.06	0.356	0.617	-0.21	0.23	0.357	0.692	0.15726	-0.23	0.09	0.00771	0.045	-0.96	0.38	0.0123	0.0884	-0.24	0.09	0.0091	0.0632	-0.97	0.41	0.018	0.131	-0.14	0.1	0.141	0.555	-0.66	0.42	0.114	0.632	-0.12	0.1	0.243	0.791	-0.58	0.43	0.176	0.848	-0.12	0.1	0.241	0.761	-0.58	0.43	0.179	0.844	-0.03	0.1	0.761	0.873	-0.16	0.38	0.685	0.855	-0.03	0.11	0.776	0.874	-0.16	0.42	0.705	0.862	-0.01	0.11	0.935	0.974	-0.12	0.43	0.775	0.914	-0.01	0.11	0.955	0.984	-0.09	0.43	0.837	0.936	0	0.11	0.984	0.994	-0.07	0.44	0.882	0.951	0	0.1	0.964	0.979	0.1	0.3	0.735	0.864	-0.08	0.1	0.433	0.638	-0.17	0.33	0.602	0.798	-0.04	0.11	0.704	0.858	-0.08	0.34	0.813	0.924	-0.02	0.11	0.821	0.946	-0.05	0.35	0.892	0.968	-0.02	0.11	0.875	0.965	-0.05	0.35	0.897	0.972
TCL1A	17210_2	3	T-cell leukemia/lymphoma protein 1A	P56279	8115	20	PASS	0.1	0.05	0.0668	0.129	0.14	0.11	0.213	0.363	0.12	0.06	0.033	0.0806	0.22	0.12	0.0783	0.193	0.05	0.06	0.43	0.609	0.09	0.13	0.466	0.694	0.03	0.06	0.616	0.793	0.07	0.13	0.585	0.824	0.01	0.06	0.854	0.93	0.04	0.14	0.784	0.918	0.36554	0.06	0.08	0.487	0.692	0.02	0.18	0.906	0.968	0.09	0.09	0.304	0.55	0.1	0.2	0.613	0.842	0.01	0.1	0.941	0.983	-0.04	0.21	0.847	0.983	-0.02	0.1	0.816	0.969	-0.08	0.21	0.697	0.988	-0.04	0.1	0.661	0.936	-0.12	0.22	0.569	0.969	0.02	0.1	0.842	0.92	0.01	0.21	0.946	0.975	0.06	0.11	0.568	0.739	0.15	0.23	0.495	0.72	-0.01	0.11	0.957	0.982	0.05	0.24	0.826	0.931	-0.02	0.11	0.871	0.948	0.03	0.24	0.905	0.963	-0.05	0.11	0.648	0.826	-0.05	0.25	0.857	0.942	0.21	0.1	0.031	0.123	0.39	0.21	0.0612	0.247	0.19	0.1	0.0603	0.218	0.4	0.22	0.0705	0.301	0.09	0.11	0.394	0.67	0.2	0.24	0.399	0.724	0.1	0.11	0.368	0.739	0.24	0.24	0.324	0.778	0.09	0.11	0.417	0.766	0.24	0.24	0.33	0.792
ZAP70	3837_6	2	Tyrosine-protein kinase ZAP-70	P43403	7535	20	FLAG	0.1	0.05	0.0669	0.129	0.16	0.13	0.225	0.376	0.08	0.06	0.155	0.258	0.14	0.14	0.334	0.505	0.08	0.06	0.195	0.366	0.15	0.15	0.316	0.573	0.07	0.06	0.264	0.508	0.15	0.15	0.338	0.659	0.07	0.06	0.268	0.528	0.15	0.15	0.329	0.672	0.233086	0.21	0.09	0.0119	0.0619	0.33	0.21	0.12	0.371	0.24	0.09	0.00857	0.0606	0.39	0.22	0.0827	0.322	0.22	0.1	0.0212	0.273	0.4	0.23	0.088	0.578	0.2	0.1	0.042	0.517	0.37	0.24	0.125	0.797	0.21	0.1	0.0335	0.48	0.41	0.24	0.0923	0.738	0.02	0.1	0.87	0.937	0.03	0.27	0.9	0.955	-0.02	0.1	0.872	0.933	-0.03	0.29	0.926	0.971	-0.02	0.11	0.886	0.947	-0.04	0.3	0.897	0.958	-0.01	0.11	0.937	0.977	-0.01	0.3	0.97	0.991	0	0.11	0.971	0.987	0	0.3	0.989	0.995	0.02	0.09	0.852	0.917	0.05	0.23	0.823	0.913	-0.04	0.1	0.71	0.837	-0.04	0.26	0.885	0.949	-0.05	0.11	0.666	0.838	-0.01	0.28	0.958	0.984	-0.05	0.11	0.647	0.872	0	0.28	0.998	1	-0.07	0.11	0.539	0.828	-0.04	0.28	0.882	0.968
EIF2B1	10080_9	3	Translation initiation factor eIF-2B subunit alpha	Q14232	1967	20	FLAG	0.1	0.05	0.0669	0.129	0.09	0.06	0.133	0.263	0.08	0.06	0.134	0.231	0.08	0.06	0.196	0.355	0.02	0.06	0.689	0.805	0.02	0.07	0.789	0.902	0.03	0.06	0.613	0.792	0.03	0.07	0.7	0.884	0.02	0.06	0.775	0.89	0.01	0.07	0.835	0.938	0.0966341	-0.03	0.08	0.715	0.85	-0.02	0.09	0.808	0.933	-0.04	0.09	0.695	0.846	-0.02	0.1	0.873	0.965	-0.07	0.09	0.436	0.811	-0.06	0.1	0.535	0.922	-0.06	0.1	0.504	0.915	-0.05	0.1	0.602	0.98	-0.1	0.1	0.31	0.802	-0.09	0.1	0.394	0.928	0.23	0.1	0.0174	0.109	0.22	0.12	0.0692	0.308	0.23	0.11	0.03	0.149	0.22	0.13	0.0998	0.342	0.15	0.11	0.17	0.433	0.13	0.13	0.331	0.651	0.16	0.11	0.146	0.433	0.15	0.13	0.269	0.613	0.15	0.11	0.161	0.45	0.15	0.13	0.268	0.603	0.16	0.1	0.0893	0.237	0.14	0.11	0.187	0.442	0.15	0.1	0.157	0.37	0.13	0.11	0.26	0.551	0.07	0.11	0.509	0.742	0.05	0.12	0.655	0.853	0.06	0.11	0.6	0.853	0.04	0.12	0.754	0.927	0.06	0.11	0.61	0.859	0.04	0.12	0.771	0.938
PNOC	15434_5	3	Prepronociceptin	Q13519	5368	20	PASS	0.1	0.05	0.067	0.129	0.06	0.18	0.729	0.827	0.06	0.06	0.27	0.39	-0.06	0.19	0.765	0.856	0.05	0.06	0.399	0.579	-0.06	0.2	0.751	0.882	0.02	0.06	0.734	0.864	-0.08	0.2	0.686	0.878	0.02	0.06	0.7	0.85	-0.06	0.2	0.783	0.917	0.155208	-0.02	0.08	0.848	0.921	-0.29	0.29	0.321	0.636	-0.06	0.09	0.514	0.724	-0.36	0.32	0.256	0.581	-0.1	0.1	0.293	0.711	-0.43	0.34	0.203	0.753	-0.14	0.1	0.153	0.712	-0.48	0.35	0.167	0.834	-0.15	0.1	0.136	0.667	-0.51	0.35	0.143	0.794	0.2	0.1	0.0387	0.173	0.45	0.36	0.211	0.503	0.21	0.1	0.0401	0.172	0.36	0.38	0.344	0.601	0.22	0.11	0.0448	0.253	0.33	0.4	0.404	0.709	0.19	0.11	0.081	0.363	0.29	0.4	0.465	0.758	0.2	0.11	0.0696	0.347	0.38	0.41	0.349	0.666	0.14	0.1	0.135	0.303	0.16	0.28	0.579	0.766	0.07	0.1	0.473	0.67	-0.01	0.31	0.97	0.983	0.08	0.11	0.459	0.713	0.07	0.32	0.824	0.927	0.07	0.11	0.55	0.83	0.11	0.33	0.737	0.923	0.07	0.11	0.518	0.825	0.15	0.33	0.654	0.9
NCK1	5014_49	1	Cytoplasmic protein NCK1	P16333	4690	20	PASS	0.1	0.05	0.0673	0.13	0.15	0.12	0.186	0.332	0.1	0.06	0.0748	0.148	0.14	0.12	0.254	0.425	0.08	0.06	0.164	0.331	0.12	0.13	0.349	0.601	0.1	0.06	0.105	0.323	0.16	0.13	0.238	0.568	0.09	0.06	0.138	0.389	0.14	0.13	0.299	0.652	0.62167	0.03	0.08	0.681	0.829	0.09	0.2	0.664	0.874	0.03	0.09	0.769	0.887	0.05	0.21	0.806	0.935	-0.02	0.09	0.847	0.961	-0.05	0.22	0.819	0.979	-0.01	0.1	0.904	0.979	-0.04	0.22	0.851	0.995	-0.04	0.1	0.678	0.939	-0.11	0.23	0.62	0.97	0.15	0.1	0.116	0.314	0.34	0.23	0.145	0.422	0.18	0.11	0.086	0.263	0.35	0.25	0.158	0.426	0.18	0.11	0.0932	0.337	0.37	0.25	0.149	0.48	0.2	0.11	0.06	0.328	0.43	0.26	0.0966	0.448	0.21	0.11	0.0567	0.326	0.44	0.26	0.0941	0.445	0.12	0.1	0.2	0.387	0.09	0.19	0.641	0.807	0.13	0.1	0.215	0.436	0.09	0.2	0.647	0.823	0.12	0.11	0.265	0.559	0.1	0.21	0.627	0.843	0.13	0.11	0.228	0.666	0.14	0.22	0.523	0.857	0.13	0.11	0.237	0.674	0.14	0.22	0.542	0.869
HAVCR2	5134_52	2	Hepatitis A virus cellular receptor 2	Q8TDQ0	84868	20	FLAG	0.1	0.05	0.0674	0.13	0.38	0.2	0.0578	0.145	0.11	0.06	0.0523	0.113	0.42	0.21	0.0495	0.143	0.04	0.06	0.539	0.697	0.16	0.23	0.474	0.699	0.08	0.06	0.223	0.465	0.28	0.23	0.218	0.546	0.07	0.06	0.279	0.539	0.25	0.23	0.279	0.633	0.0797486	0.24	0.09	0.00732	0.0437	0.88	0.32	0.00572	0.0517	0.28	0.1	0.00341	0.0345	1.03	0.34	0.00276	0.0415	0.18	0.1	0.0719	0.431	0.7	0.36	0.0521	0.502	0.23	0.1	0.0273	0.488	0.85	0.37	0.0201	0.599	0.22	0.11	0.0408	0.494	0.8	0.37	0.0312	0.645	-0.07	0.1	0.484	0.686	-0.33	0.38	0.388	0.653	-0.14	0.11	0.199	0.408	-0.59	0.41	0.154	0.418	-0.21	0.11	0.0673	0.296	-0.88	0.44	0.0445	0.326	-0.18	0.11	0.106	0.395	-0.8	0.44	0.0649	0.419	-0.18	0.11	0.114	0.395	-0.79	0.44	0.0719	0.418	0.08	0.1	0.386	0.572	0.37	0.36	0.307	0.563	0.14	0.11	0.193	0.41	0.55	0.39	0.162	0.448	0.08	0.11	0.493	0.733	0.36	0.41	0.382	0.713	0.14	0.11	0.23	0.668	0.57	0.42	0.176	0.735	0.13	0.11	0.252	0.681	0.54	0.42	0.201	0.742
IL2RG	2634_2	2	Cytokine receptor common subunit gamma	P31785	3561	20	PASS	0.1	0.05	0.0674	0.13	0.15	0.08	0.0696	0.166	0.12	0.06	0.0394	0.0916	0.18	0.09	0.0439	0.132	0.08	0.06	0.186	0.357	0.12	0.09	0.186	0.429	0.06	0.06	0.313	0.559	0.1	0.09	0.298	0.619	0.05	0.06	0.462	0.702	0.07	0.09	0.453	0.76	0.834261	0.08	0.09	0.359	0.581	0.11	0.13	0.396	0.696	0.09	0.09	0.337	0.58	0.13	0.14	0.361	0.673	0.01	0.1	0.896	0.969	0.02	0.14	0.881	0.988	0.01	0.1	0.935	0.987	0.02	0.15	0.906	0.997	-0.02	0.1	0.855	0.972	-0.02	0.15	0.869	0.993	0.15	0.1	0.142	0.351	0.23	0.16	0.145	0.423	0.19	0.11	0.0851	0.262	0.29	0.17	0.0924	0.331	0.19	0.11	0.0932	0.337	0.29	0.18	0.101	0.421	0.18	0.11	0.111	0.399	0.28	0.18	0.117	0.474	0.17	0.11	0.135	0.419	0.27	0.18	0.135	0.485	0.1	0.1	0.318	0.513	0.14	0.15	0.333	0.586	0.12	0.1	0.239	0.461	0.17	0.16	0.278	0.566	0.08	0.11	0.465	0.717	0.11	0.16	0.519	0.786	0.03	0.11	0.762	0.921	0.04	0.17	0.824	0.949	0.02	0.11	0.86	0.96	0.01	0.17	0.95	0.987
MMP1	4924_32	1	Interstitial collagenase	P03956	4312	20	PASS	-0.1	0.05	0.0674	0.13	-0.14	0.07	0.0485	0.129	-0.12	0.06	0.0436	0.0984	-0.16	0.07	0.029	0.1	-0.08	0.06	0.174	0.343	-0.12	0.08	0.124	0.353	-0.11	0.06	0.0824	0.285	-0.15	0.08	0.0563	0.33	-0.11	0.06	0.0675	0.284	-0.16	0.08	0.0468	0.338	0.0814994	0.04	0.08	0.611	0.783	0.06	0.11	0.608	0.843	0.03	0.09	0.731	0.867	0.03	0.12	0.764	0.918	0.03	0.09	0.712	0.927	0.04	0.12	0.747	0.971	0.01	0.1	0.883	0.974	0.01	0.12	0.918	0.997	-0.01	0.1	0.956	0.989	-0.01	0.13	0.925	0.994	-0.21	0.1	0.0284	0.143	-0.29	0.13	0.0224	0.172	-0.22	0.11	0.041	0.174	-0.3	0.14	0.0322	0.202	-0.16	0.11	0.16	0.421	-0.22	0.14	0.132	0.463	-0.15	0.11	0.179	0.468	-0.21	0.14	0.147	0.507	-0.14	0.11	0.207	0.493	-0.2	0.15	0.173	0.523	-0.16	0.1	0.0902	0.239	-0.22	0.13	0.0786	0.281	-0.21	0.11	0.0443	0.186	-0.28	0.14	0.0413	0.234	-0.15	0.11	0.16	0.444	-0.21	0.14	0.149	0.526	-0.23	0.11	0.0405	0.464	-0.31	0.15	0.0374	0.551	-0.25	0.12	0.0339	0.46	-0.32	0.15	0.0316	0.535
DCTD	17756_69	3	Deoxycytidylate deaminase	P32321	1635	20	PASS	0.1	0.05	0.0675	0.13	0.07	0.05	0.122	0.247	0.13	0.06	0.0233	0.0625	0.09	0.05	0.0721	0.183	0.11	0.06	0.0641	0.19	0.08	0.05	0.149	0.386	0.13	0.06	0.0343	0.189	0.09	0.05	0.0999	0.412	0.12	0.06	0.0459	0.232	0.08	0.05	0.119	0.468	0.9972	0.12	0.09	0.17	0.368	0.09	0.07	0.211	0.513	0.15	0.09	0.102	0.288	0.12	0.08	0.119	0.394	0.08	0.09	0.383	0.785	0.07	0.08	0.346	0.848	0.11	0.1	0.274	0.815	0.09	0.08	0.276	0.912	0.09	0.1	0.367	0.83	0.07	0.08	0.366	0.923	0.09	0.1	0.333	0.559	0.07	0.09	0.452	0.709	0.14	0.11	0.197	0.404	0.08	0.1	0.445	0.683	0.15	0.11	0.175	0.438	0.08	0.11	0.429	0.723	0.17	0.11	0.118	0.406	0.11	0.11	0.312	0.647	0.18	0.11	0.111	0.394	0.12	0.11	0.27	0.603	0.08	0.1	0.4	0.584	0.06	0.09	0.536	0.736	0.11	0.1	0.279	0.505	0.08	0.1	0.428	0.686	0.12	0.11	0.265	0.559	0.08	0.1	0.42	0.731	0.12	0.11	0.284	0.694	0.07	0.11	0.479	0.845	0.11	0.11	0.307	0.711	0.07	0.11	0.514	0.861
GSTA4	14645_253	3	Glutathione S-transferase A4	O15217		20	FLAG	0.1	0.05	0.0676	0.13	0.18	0.18	0.309	0.468	0.02	0.06	0.673	0.765	-0.07	0.2	0.708	0.818	0.01	0.06	0.843	0.903	-0.13	0.21	0.543	0.754	-0.01	0.06	0.871	0.939	-0.19	0.21	0.383	0.693	-0.01	0.06	0.883	0.946	-0.19	0.21	0.381	0.708	0.0505256	0.25	0.09	0.00414	0.0293	0.66	0.29	0.0215	0.128	0.2	0.09	0.0344	0.143	0.47	0.31	0.13	0.41	0.15	0.1	0.124	0.535	0.33	0.32	0.311	0.829	0.12	0.1	0.213	0.774	0.25	0.33	0.452	0.958	0.13	0.1	0.187	0.721	0.26	0.33	0.438	0.938	-0.07	0.1	0.474	0.681	-0.39	0.35	0.261	0.553	-0.13	0.1	0.201	0.41	-0.63	0.38	0.0981	0.339	-0.12	0.11	0.249	0.518	-0.62	0.39	0.111	0.433	-0.13	0.11	0.224	0.518	-0.65	0.39	0.102	0.453	-0.13	0.11	0.246	0.528	-0.63	0.4	0.117	0.464	0.05	0.1	0.609	0.749	0.04	0.33	0.898	0.95	-0.07	0.1	0.521	0.709	-0.32	0.38	0.393	0.657	-0.09	0.11	0.418	0.687	-0.4	0.41	0.323	0.676	-0.11	0.12	0.344	0.722	-0.45	0.42	0.291	0.766	-0.12	0.12	0.296	0.706	-0.49	0.43	0.248	0.752
PCSK2	6117_4	3	Neuroendocrine convertase 2	P16519	5126	20	PASS	0.1	0.05	0.0676	0.13	0.36	0.17	0.0415	0.115	0.06	0.06	0.331	0.452	0.23	0.19	0.227	0.391	0.02	0.06	0.717	0.823	0.16	0.2	0.422	0.658	0.06	0.06	0.33	0.577	0.26	0.2	0.192	0.519	0.05	0.06	0.401	0.653	0.24	0.2	0.223	0.578	0.484653	0.02	0.08	0.789	0.89	0.18	0.28	0.527	0.791	-0.03	0.09	0.732	0.867	0.01	0.3	0.982	0.994	-0.01	0.1	0.931	0.981	0.08	0.32	0.801	0.977	0.02	0.1	0.812	0.968	0.16	0.32	0.626	0.98	-0.01	0.1	0.935	0.984	0.09	0.33	0.774	0.988	0.16	0.1	0.106	0.301	0.66	0.37	0.0763	0.319	0.09	0.1	0.382	0.587	0.43	0.39	0.28	0.547	0.02	0.11	0.832	0.927	0.21	0.41	0.613	0.83	0.06	0.11	0.555	0.778	0.35	0.41	0.395	0.702	0.06	0.11	0.557	0.768	0.36	0.41	0.38	0.692	0.15	0.1	0.132	0.299	0.39	0.28	0.162	0.409	0.14	0.1	0.167	0.382	0.37	0.29	0.21	0.502	0.09	0.11	0.442	0.702	0.27	0.32	0.41	0.728	0.12	0.11	0.307	0.705	0.34	0.32	0.298	0.766	0.12	0.11	0.3	0.709	0.31	0.33	0.339	0.796
PCK1	18182_24	3	Phosphoenolpyruvate carboxykinase, cytosolic [GTP]	P35558	5105	20	FLAG	0.1	0.05	0.0678	0.131	0.26	0.14	0.0719	0.17	0.04	0.06	0.509	0.623	0.12	0.15	0.431	0.599	0.03	0.06	0.657	0.784	0.09	0.16	0.572	0.773	0.02	0.06	0.714	0.853	0.08	0.17	0.631	0.848	0.03	0.06	0.679	0.839	0.09	0.17	0.6	0.842	0.0204166	0.28	0.09	0.00111	0.0121	0.74	0.23	0.00132	0.018	0.29	0.09	0.00185	0.0232	0.77	0.25	0.00168	0.0296	0.24	0.1	0.0138	0.221	0.67	0.25	0.00881	0.253	0.23	0.1	0.0205	0.463	0.64	0.26	0.0125	0.538	0.24	0.1	0.0148	0.412	0.68	0.26	0.01	0.525	-0.09	0.1	0.356	0.583	-0.3	0.29	0.304	0.591	-0.18	0.11	0.0925	0.27	-0.55	0.33	0.0885	0.325	-0.15	0.11	0.169	0.433	-0.49	0.34	0.15	0.481	-0.15	0.11	0.189	0.481	-0.48	0.34	0.16	0.521	-0.14	0.11	0.197	0.486	-0.48	0.34	0.164	0.516	0.04	0.1	0.698	0.814	0.06	0.26	0.822	0.913	-0.08	0.1	0.426	0.632	-0.23	0.28	0.403	0.664	-0.12	0.11	0.268	0.562	-0.35	0.3	0.247	0.617	-0.12	0.11	0.298	0.7	-0.36	0.31	0.257	0.759	-0.12	0.11	0.282	0.7	-0.36	0.31	0.246	0.752
PLD3	10948_14	3	Phospholipase D3	Q8IV08	23646	20	PASS	0.1	0.05	0.0678	0.131	0.13	0.07	0.0606	0.15	0.13	0.06	0.0268	0.0697	0.16	0.08	0.0299	0.102	0.1	0.06	0.0833	0.221	0.13	0.08	0.0901	0.304	0.12	0.06	0.0589	0.245	0.15	0.08	0.0642	0.345	0.11	0.06	0.0698	0.29	0.14	0.08	0.0784	0.407	0.800925	0.11	0.09	0.207	0.416	0.14	0.11	0.214	0.515	0.12	0.09	0.173	0.394	0.15	0.12	0.195	0.505	0.06	0.09	0.542	0.862	0.07	0.12	0.573	0.939	0.08	0.1	0.416	0.883	0.1	0.13	0.452	0.958	0.06	0.1	0.543	0.906	0.07	0.13	0.599	0.97	0.05	0.1	0.616	0.782	0.06	0.13	0.607	0.809	0.1	0.11	0.373	0.581	0.12	0.14	0.39	0.64	0.12	0.11	0.277	0.547	0.15	0.14	0.305	0.632	0.13	0.11	0.238	0.53	0.16	0.14	0.267	0.613	0.14	0.11	0.194	0.48	0.18	0.15	0.212	0.56	0.13	0.1	0.183	0.366	0.19	0.13	0.136	0.367	0.17	0.1	0.106	0.298	0.24	0.14	0.0735	0.309	0.13	0.11	0.219	0.52	0.21	0.14	0.147	0.524	0.13	0.11	0.222	0.66	0.21	0.15	0.144	0.713	0.13	0.11	0.244	0.674	0.21	0.15	0.163	0.724
ACADM	17333_20	3	Medium-chain specific acyl-CoA dehydrogenase, mitochondrial	P11310	34	20	PASS	0.1	0.05	0.0678	0.131	0.08	0.05	0.0919	0.203	0.12	0.06	0.0393	0.0916	0.1	0.05	0.0562	0.156	0.13	0.06	0.0336	0.129	0.1	0.05	0.0625	0.255	0.14	0.06	0.0242	0.161	0.11	0.05	0.0475	0.313	0.13	0.06	0.0369	0.207	0.1	0.05	0.0683	0.387	0.321679	0	0.09	0.956	0.978	0.01	0.07	0.849	0.945	0.01	0.09	0.91	0.959	0.03	0.08	0.689	0.88	0	0.1	0.963	0.992	0.02	0.08	0.8	0.977	0.02	0.1	0.829	0.971	0.03	0.08	0.727	0.99	0	0.1	0.984	0.996	0.01	0.08	0.888	0.993	0.17	0.1	0.0883	0.273	0.15	0.09	0.0974	0.357	0.2	0.11	0.0585	0.213	0.17	0.1	0.0841	0.319	0.22	0.11	0.0415	0.248	0.18	0.1	0.0695	0.377	0.24	0.11	0.0329	0.286	0.2	0.1	0.0509	0.401	0.23	0.11	0.0391	0.305	0.2	0.1	0.0547	0.397	0.15	0.1	0.119	0.28	0.11	0.09	0.21	0.465	0.17	0.1	0.102	0.292	0.14	0.09	0.146	0.429	0.18	0.11	0.094	0.376	0.14	0.1	0.148	0.525	0.17	0.11	0.121	0.566	0.13	0.1	0.186	0.735	0.17	0.11	0.13	0.586	0.13	0.1	0.208	0.742
MFAP3L	8837_8	3	Microfibrillar-associated protein 3-like	O75121	9848	0.5	PASS	0.1	0.05	0.068	0.131	0.22	0.12	0.0757	0.177	0.11	0.06	0.052	0.113	0.22	0.13	0.0869	0.206	0.07	0.06	0.253	0.432	0.13	0.14	0.344	0.596	0.06	0.06	0.365	0.609	0.11	0.14	0.424	0.721	0.05	0.06	0.428	0.675	0.11	0.14	0.457	0.762	0.806364	0.07	0.09	0.451	0.662	0.16	0.21	0.447	0.734	0.07	0.09	0.444	0.674	0.16	0.22	0.457	0.745	0.01	0.1	0.907	0.972	0	0.23	0.992	1	0	0.1	0.996	0.999	-0.01	0.24	0.968	0.999	-0.02	0.1	0.848	0.971	-0.04	0.24	0.866	0.993	0.14	0.1	0.152	0.366	0.3	0.23	0.176	0.461	0.23	0.11	0.0348	0.161	0.46	0.25	0.0641	0.277	0.18	0.11	0.101	0.347	0.37	0.26	0.156	0.488	0.18	0.11	0.109	0.398	0.36	0.26	0.173	0.529	0.17	0.11	0.125	0.408	0.36	0.27	0.188	0.538	0.1	0.1	0.274	0.468	0.2	0.2	0.31	0.565	0.07	0.1	0.49	0.685	0.12	0.21	0.576	0.782	0.05	0.11	0.673	0.842	0.07	0.22	0.748	0.891	0.02	0.11	0.883	0.964	0.06	0.23	0.812	0.944	0.02	0.11	0.876	0.965	0.05	0.24	0.818	0.952
PCBP1	11458_30	3	Poly(rC)-binding protein 1	Q15365	5093	20	PASS	-0.1	0.05	0.0681	0.131	-0.12	0.1	0.202	0.351	-0.09	0.06	0.11	0.199	-0.1	0.1	0.346	0.519	-0.08	0.06	0.199	0.37	-0.08	0.11	0.458	0.688	-0.07	0.06	0.252	0.495	-0.07	0.11	0.513	0.781	-0.09	0.06	0.152	0.404	-0.1	0.11	0.374	0.703	0.354111	-0.15	0.09	0.0771	0.22	-0.18	0.14	0.214	0.515	-0.13	0.09	0.154	0.367	-0.12	0.15	0.421	0.722	-0.13	0.1	0.195	0.633	-0.13	0.16	0.411	0.873	-0.11	0.1	0.263	0.808	-0.13	0.17	0.428	0.953	-0.13	0.1	0.186	0.721	-0.16	0.17	0.331	0.914	0.03	0.1	0.745	0.865	0.09	0.19	0.638	0.828	0.02	0.11	0.87	0.933	0.05	0.2	0.815	0.922	0.05	0.11	0.645	0.821	0.09	0.21	0.682	0.868	0.06	0.11	0.567	0.788	0.12	0.21	0.568	0.819	0.06	0.11	0.587	0.786	0.12	0.21	0.564	0.81	-0.15	0.1	0.125	0.29	-0.22	0.18	0.222	0.479	-0.14	0.1	0.173	0.389	-0.18	0.19	0.342	0.617	-0.12	0.11	0.26	0.554	-0.14	0.21	0.487	0.773	-0.14	0.11	0.193	0.638	-0.17	0.21	0.402	0.816	-0.18	0.11	0.119	0.566	-0.23	0.21	0.282	0.768
GOSR2	10426_21	3	Golgi SNAP receptor complex member 2	O14653	9570	20	FLAG	0.1	0.05	0.0682	0.131	0.16	0.09	0.0667	0.161	0.07	0.06	0.199	0.311	0.11	0.09	0.233	0.4	0.06	0.06	0.278	0.46	0.09	0.1	0.321	0.578	0.04	0.06	0.557	0.754	0.05	0.1	0.605	0.832	0.04	0.06	0.507	0.731	0.06	0.1	0.557	0.82	0.805066	0.09	0.08	0.298	0.522	0.12	0.14	0.371	0.677	0.08	0.09	0.387	0.629	0.11	0.15	0.477	0.759	0.06	0.1	0.54	0.861	0.07	0.16	0.648	0.956	0.02	0.1	0.821	0.971	0.01	0.16	0.938	0.999	0.02	0.1	0.87	0.976	0	0.16	0.988	0.999	0.15	0.1	0.121	0.321	0.28	0.16	0.0689	0.307	0.15	0.11	0.152	0.348	0.28	0.17	0.104	0.349	0.17	0.11	0.129	0.385	0.3	0.18	0.0886	0.404	0.14	0.11	0.192	0.485	0.26	0.18	0.137	0.498	0.15	0.11	0.181	0.471	0.27	0.18	0.136	0.486	0.07	0.09	0.467	0.637	0.08	0.15	0.607	0.786	0.01	0.1	0.942	0.967	-0.02	0.16	0.899	0.956	-0.01	0.11	0.887	0.952	-0.05	0.17	0.756	0.895	-0.04	0.11	0.737	0.911	-0.09	0.17	0.619	0.887	-0.03	0.11	0.816	0.942	-0.07	0.17	0.699	0.914
FBP2	9867_23	3	Fructose-1,6-bisphosphatase isozyme 2	O00757	8570	20	PASS	0.1	0.05	0.0683	0.131	0.21	0.18	0.226	0.378	0.06	0.06	0.272	0.392	0.08	0.19	0.657	0.78	0.04	0.06	0.522	0.684	0	0.19	0.982	0.992	0.03	0.06	0.581	0.771	0.02	0.2	0.928	0.975	0.03	0.06	0.596	0.792	0.02	0.2	0.926	0.975	0.0799127	0.25	0.09	0.00352	0.026	0.64	0.3	0.0301	0.158	0.24	0.09	0.00817	0.0588	0.57	0.32	0.0701	0.294	0.2	0.1	0.0406	0.35	0.43	0.33	0.183	0.736	0.2	0.1	0.0419	0.517	0.46	0.33	0.164	0.833	0.21	0.1	0.0351	0.48	0.5	0.34	0.143	0.794	-0.01	0.1	0.877	0.94	0.09	0.32	0.784	0.898	-0.12	0.11	0.243	0.455	-0.19	0.36	0.598	0.796	-0.13	0.11	0.25	0.519	-0.16	0.37	0.662	0.86	-0.12	0.11	0.284	0.563	-0.09	0.37	0.801	0.92	-0.13	0.11	0.259	0.539	-0.12	0.37	0.75	0.895	-0.01	0.1	0.939	0.967	-0.15	0.32	0.64	0.806	-0.02	0.1	0.862	0.925	-0.21	0.34	0.537	0.756	-0.06	0.11	0.591	0.792	-0.34	0.35	0.324	0.676	-0.08	0.11	0.47	0.795	-0.44	0.36	0.224	0.74	-0.08	0.11	0.446	0.785	-0.43	0.36	0.231	0.747
ASF1A	18172_71	3	Histone chaperone ASF1A	Q9Y294	25842	20	PASS	0.1	0.05	0.0686	0.132	0.19	0.16	0.237	0.392	0.11	0.06	0.0555	0.119	0.21	0.18	0.224	0.39	0.12	0.06	0.0507	0.162	0.25	0.18	0.171	0.413	0.14	0.06	0.0202	0.147	0.34	0.19	0.0711	0.358	0.14	0.06	0.0241	0.174	0.33	0.19	0.0788	0.407	0.177787	-0.01	0.09	0.92	0.963	-0.06	0.26	0.81	0.933	-0.03	0.09	0.759	0.88	-0.12	0.28	0.671	0.871	-0.03	0.1	0.736	0.932	-0.09	0.29	0.756	0.971	-0.01	0.1	0.886	0.975	-0.03	0.3	0.918	0.997	-0.03	0.1	0.773	0.96	-0.08	0.3	0.801	0.988	0.22	0.1	0.0249	0.134	0.44	0.3	0.137	0.413	0.22	0.11	0.036	0.163	0.43	0.32	0.179	0.448	0.24	0.11	0.0308	0.221	0.47	0.33	0.149	0.48	0.26	0.11	0.0163	0.238	0.57	0.33	0.0868	0.44	0.27	0.11	0.0146	0.248	0.59	0.34	0.0802	0.431	0.12	0.1	0.2	0.387	0.32	0.31	0.299	0.555	0.19	0.1	0.0662	0.228	0.51	0.34	0.124	0.396	0.2	0.11	0.0574	0.312	0.56	0.35	0.111	0.492	0.22	0.11	0.0465	0.466	0.62	0.35	0.0812	0.644	0.22	0.11	0.0482	0.476	0.63	0.36	0.0803	0.634
MMP20	15419_15	3	Matrix metalloproteinase-20	O60882	9313	20	PASS	0.1	0.05	0.0687	0.132	0.1	0.14	0.494	0.645	0.09	0.06	0.134	0.231	0.1	0.15	0.497	0.654	0.06	0.06	0.335	0.52	0.05	0.16	0.729	0.87	0.04	0.06	0.54	0.745	0.04	0.16	0.803	0.925	0.04	0.06	0.473	0.71	0.06	0.17	0.712	0.892	0.309469	0.19	0.09	0.0278	0.11	0.08	0.2	0.675	0.876	0.23	0.09	0.0143	0.082	0.18	0.21	0.397	0.703	0.17	0.1	0.0764	0.442	0.15	0.23	0.505	0.914	0.15	0.1	0.13	0.689	0.16	0.24	0.515	0.973	0.17	0.1	0.0936	0.62	0.22	0.25	0.375	0.927	-0.04	0.1	0.714	0.848	-0.08	0.26	0.765	0.891	-0.05	0.1	0.614	0.77	-0.06	0.28	0.833	0.929	-0.06	0.11	0.577	0.783	-0.13	0.28	0.658	0.858	-0.06	0.11	0.579	0.793	-0.12	0.29	0.688	0.875	-0.05	0.11	0.654	0.828	-0.09	0.29	0.747	0.895	0.1	0.1	0.317	0.512	0.3	0.29	0.305	0.561	0.01	0.1	0.908	0.948	0.1	0.32	0.748	0.884	-0.03	0.11	0.801	0.91	0.05	0.33	0.875	0.95	-0.07	0.11	0.552	0.83	-0.06	0.35	0.861	0.96	-0.07	0.11	0.525	0.826	-0.08	0.35	0.827	0.955
SYNGR3	13375_48	3	Synaptogyrin-3	O43761		20	PASS	0.1	0.05	0.0688	0.132	0.08	0.15	0.582	0.714	0.07	0.06	0.222	0.34	0.03	0.16	0.834	0.901	0.06	0.06	0.338	0.522	0.02	0.17	0.928	0.971	0.05	0.06	0.442	0.676	0.01	0.17	0.954	0.983	0.05	0.06	0.443	0.689	0.02	0.17	0.899	0.962	0.300141	-0.01	0.08	0.932	0.968	0.06	0.21	0.776	0.919	-0.07	0.09	0.417	0.654	0.05	0.22	0.821	0.942	-0.08	0.1	0.416	0.8	0.09	0.24	0.707	0.968	-0.12	0.1	0.215	0.774	-0.01	0.24	0.956	0.999	-0.13	0.1	0.198	0.731	0	0.24	0.992	0.999	0.18	0.1	0.0652	0.232	0.23	0.26	0.391	0.654	0.17	0.1	0.0944	0.273	0.12	0.28	0.661	0.835	0.15	0.11	0.176	0.438	0.11	0.29	0.711	0.883	0.16	0.11	0.152	0.439	0.17	0.29	0.561	0.816	0.14	0.11	0.192	0.479	0.15	0.29	0.593	0.822	0.13	0.1	0.163	0.336	-0.03	0.35	0.929	0.964	0.13	0.1	0.203	0.424	-0.08	0.37	0.825	0.92	0.14	0.11	0.183	0.478	-0.14	0.38	0.707	0.876	0.13	0.11	0.232	0.669	-0.11	0.39	0.773	0.933	0.15	0.11	0.171	0.622	-0.05	0.4	0.9	0.972
CTSG	2431_17	3	Cathepsin G	P08311	1511	20	PASS	0.1	0.05	0.0689	0.132	-0.01	0.16	0.973	0.986	0.13	0.06	0.0234	0.0628	0.18	0.18	0.307	0.48	0.07	0.06	0.241	0.42	0.08	0.19	0.665	0.83	0.05	0.06	0.456	0.688	0.03	0.19	0.879	0.956	0.04	0.06	0.51	0.733	0.02	0.19	0.918	0.97	0.82189	0.06	0.08	0.456	0.666	0.02	0.23	0.925	0.976	0.12	0.09	0.202	0.428	0.24	0.25	0.332	0.651	0.03	0.1	0.79	0.945	0.14	0.27	0.591	0.943	0	0.1	0.986	0.998	0.11	0.27	0.682	0.988	-0.02	0.1	0.88	0.976	0.09	0.28	0.757	0.988	0.13	0.1	0.186	0.409	-0.01	0.34	0.982	0.993	0.16	0.11	0.123	0.311	0.21	0.37	0.568	0.777	0.12	0.11	0.287	0.555	0.05	0.39	0.887	0.957	0.13	0.11	0.251	0.538	0.13	0.39	0.747	0.901	0.13	0.11	0.231	0.517	0.13	0.39	0.746	0.894	0.11	0.1	0.237	0.431	-0.08	0.32	0.802	0.901	0.12	0.1	0.259	0.484	0.03	0.35	0.939	0.972	0.06	0.11	0.59	0.791	-0.08	0.37	0.835	0.933	-0.01	0.11	0.915	0.974	-0.33	0.38	0.383	0.808	-0.02	0.11	0.87	0.963	-0.35	0.39	0.366	0.801
DNAJB2	11438_6	3	DnaJ homolog subfamily B member 2	P25686		20	PASS	0.1	0.05	0.069	0.132	0.19	0.1	0.0691	0.165	0.13	0.06	0.0198	0.0556	0.26	0.11	0.0196	0.077	0.11	0.06	0.0595	0.181	0.22	0.12	0.0542	0.236	0.1	0.06	0.0881	0.294	0.21	0.12	0.0856	0.39	0.1	0.06	0.0991	0.334	0.2	0.12	0.0941	0.436	0.214117	0.01	0.09	0.924	0.964	0.02	0.16	0.912	0.971	0.04	0.09	0.669	0.83	0.08	0.17	0.654	0.863	0.01	0.1	0.891	0.968	0.04	0.18	0.834	0.98	0.01	0.1	0.902	0.978	0.04	0.19	0.839	0.992	-0.02	0.1	0.87	0.976	-0.02	0.19	0.918	0.994	0.09	0.1	0.334	0.56	0.21	0.22	0.33	0.61	0.13	0.11	0.232	0.442	0.28	0.23	0.233	0.505	0.1	0.11	0.357	0.613	0.22	0.24	0.355	0.672	0.11	0.11	0.334	0.606	0.23	0.24	0.334	0.66	0.12	0.11	0.266	0.546	0.27	0.24	0.259	0.598	0.22	0.1	0.0242	0.104	0.41	0.18	0.0245	0.144	0.27	0.1	0.0092	0.0815	0.52	0.2	0.00778	0.098	0.26	0.11	0.0149	0.187	0.51	0.21	0.0123	0.221	0.22	0.11	0.0483	0.469	0.42	0.21	0.0445	0.578	0.22	0.11	0.0478	0.476	0.43	0.21	0.0434	0.568
CDC42	9840_2	3	Cell division control protein 42 homolog	P60953	998	0.5	FLAG	0.1	0.05	0.069	0.132	0.07	0.04	0.121	0.246	0.12	0.06	0.0452	0.101	0.08	0.05	0.1	0.226	0.1	0.06	0.0901	0.233	0.07	0.05	0.181	0.425	0.09	0.06	0.128	0.355	0.06	0.05	0.243	0.572	0.09	0.06	0.154	0.406	0.05	0.05	0.285	0.64	0.628644	0.06	0.09	0.521	0.72	0.04	0.06	0.544	0.805	0.06	0.09	0.501	0.715	0.05	0.07	0.449	0.741	0.01	0.1	0.884	0.967	0.02	0.07	0.826	0.98	0	0.1	0.967	0.995	0.01	0.07	0.926	0.997	-0.02	0.1	0.879	0.976	-0.01	0.07	0.907	0.993	0.08	0.1	0.402	0.618	0.09	0.09	0.293	0.582	0.15	0.11	0.159	0.358	0.12	0.1	0.227	0.497	0.16	0.11	0.146	0.407	0.12	0.1	0.226	0.559	0.17	0.11	0.13	0.414	0.13	0.1	0.181	0.539	0.17	0.11	0.129	0.412	0.14	0.1	0.162	0.514	0.16	0.1	0.102	0.257	0.1	0.08	0.243	0.502	0.16	0.1	0.129	0.331	0.1	0.09	0.271	0.56	0.16	0.11	0.138	0.423	0.11	0.09	0.257	0.629	0.12	0.11	0.258	0.678	0.07	0.1	0.465	0.839	0.12	0.11	0.267	0.69	0.06	0.1	0.503	0.858
MAPRE2	16856_79	3	Microtubule-associated protein RP/EB family member 2	Q15555	10982	20	PASS	0.1	0.05	0.0693	0.133	0.08	0.05	0.0974	0.211	0.11	0.06	0.0644	0.132	0.08	0.05	0.0865	0.206	0.09	0.06	0.127	0.285	0.07	0.05	0.162	0.403	0.09	0.06	0.156	0.389	0.07	0.05	0.203	0.532	0.06	0.06	0.291	0.551	0.05	0.05	0.362	0.695	0.543362	0.04	0.09	0.628	0.795	0.03	0.07	0.663	0.874	0.05	0.09	0.584	0.773	0.04	0.08	0.585	0.827	0.03	0.09	0.751	0.938	0.02	0.08	0.75	0.971	0.04	0.1	0.713	0.952	0.03	0.08	0.753	0.99	0.01	0.1	0.924	0.983	0	0.08	0.954	0.995	0.16	0.1	0.0937	0.284	0.15	0.09	0.0801	0.328	0.18	0.11	0.0852	0.262	0.17	0.09	0.0755	0.304	0.18	0.11	0.0947	0.339	0.17	0.1	0.0813	0.395	0.17	0.11	0.113	0.403	0.17	0.1	0.0891	0.443	0.15	0.11	0.172	0.461	0.15	0.1	0.132	0.48	0.11	0.1	0.252	0.446	0.07	0.08	0.393	0.631	0.12	0.1	0.257	0.481	0.07	0.09	0.405	0.666	0.09	0.11	0.394	0.671	0.05	0.09	0.586	0.825	0.07	0.11	0.514	0.821	0.03	0.09	0.745	0.926	0.05	0.11	0.629	0.866	0.01	0.09	0.895	0.972
TNKS	9907_216	3	Tankyrase-1	O95271	8658	20	PASS	0.1	0.05	0.0693	0.133	-0.01	0.22	0.954	0.973	0.13	0.06	0.0224	0.0607	0.13	0.23	0.578	0.72	0.12	0.06	0.0458	0.153	0.19	0.24	0.443	0.675	0.13	0.06	0.0297	0.177	0.25	0.25	0.316	0.638	0.14	0.06	0.0199	0.161	0.32	0.25	0.205	0.561	0.554952	0.16	0.08	0.0523	0.171	0.46	0.37	0.215	0.517	0.15	0.09	0.0989	0.282	0.48	0.41	0.233	0.554	0.13	0.1	0.191	0.627	0.49	0.43	0.251	0.788	0.13	0.1	0.175	0.747	0.56	0.43	0.193	0.871	0.14	0.1	0.161	0.693	0.61	0.44	0.162	0.819	0.05	0.1	0.573	0.753	0.01	0.41	0.985	0.993	0.17	0.11	0.119	0.306	0.47	0.43	0.277	0.545	0.14	0.11	0.206	0.473	0.52	0.45	0.247	0.579	0.16	0.11	0.152	0.439	0.59	0.45	0.186	0.543	0.17	0.11	0.126	0.408	0.66	0.45	0.146	0.496	0.07	0.1	0.484	0.649	-0.46	0.38	0.225	0.481	0.1	0.1	0.34	0.566	-0.39	0.39	0.311	0.591	0.13	0.11	0.225	0.525	-0.27	0.4	0.499	0.775	0.14	0.11	0.194	0.638	-0.25	0.41	0.552	0.866	0.16	0.11	0.163	0.614	-0.18	0.42	0.663	0.901
GZMM	5704_74	3	Granzyme M	P51124	3004	20	PASS	0.1	0.05	0.0695	0.133	0.28	0.21	0.178	0.322	0.14	0.06	0.0136	0.0416	0.46	0.23	0.0438	0.132	0.13	0.06	0.0266	0.112	0.44	0.24	0.0615	0.253	0.15	0.06	0.0177	0.137	0.49	0.24	0.0428	0.303	0.14	0.06	0.0205	0.163	0.49	0.24	0.0411	0.316	0.110485	-0.05	0.08	0.576	0.757	-0.13	0.33	0.687	0.882	0	0.09	0.974	0.989	0.15	0.36	0.683	0.879	0	0.1	0.999	1	0.19	0.38	0.611	0.947	0.03	0.1	0.789	0.964	0.27	0.38	0.484	0.963	0.04	0.1	0.716	0.949	0.29	0.38	0.447	0.939	0.22	0.1	0.0227	0.127	0.55	0.37	0.134	0.41	0.27	0.11	0.0109	0.0895	0.54	0.41	0.18	0.448	0.25	0.11	0.0244	0.206	0.45	0.42	0.284	0.612	0.26	0.11	0.0228	0.256	0.47	0.42	0.26	0.608	0.25	0.11	0.0254	0.278	0.48	0.42	0.253	0.594	0.14	0.1	0.143	0.312	0.57	0.42	0.176	0.427	0.19	0.1	0.067	0.229	0.78	0.46	0.0901	0.341	0.19	0.11	0.0811	0.355	0.77	0.47	0.103	0.48	0.19	0.11	0.0959	0.538	0.74	0.48	0.124	0.691	0.17	0.11	0.125	0.578	0.73	0.49	0.135	0.702
MUTYH	10030_8	3	Adenine DNA glycosylase	Q9UIF7	4595	20	PASS	-0.1	0.05	0.0695	0.133	-0.05	0.12	0.64	0.759	-0.08	0.06	0.148	0.248	-0.03	0.13	0.824	0.895	-0.05	0.06	0.393	0.574	0.03	0.13	0.813	0.911	-0.02	0.06	0.709	0.849	0.07	0.13	0.614	0.838	-0.02	0.06	0.802	0.905	0.07	0.13	0.592	0.839	0.127582	0.05	0.08	0.553	0.739	0.21	0.21	0.326	0.641	0.1	0.09	0.252	0.491	0.37	0.23	0.113	0.382	0.15	0.09	0.114	0.516	0.37	0.24	0.123	0.65	0.17	0.1	0.0711	0.592	0.41	0.24	0.0874	0.743	0.2	0.1	0.042	0.5	0.44	0.24	0.0747	0.721	-0.13	0.1	0.181	0.402	-0.01	0.2	0.965	0.984	-0.18	0.1	0.092	0.269	-0.16	0.22	0.463	0.697	-0.13	0.11	0.242	0.509	-0.08	0.22	0.707	0.881	-0.13	0.11	0.247	0.534	-0.11	0.22	0.608	0.84	-0.12	0.11	0.27	0.549	-0.1	0.22	0.643	0.846	-0.21	0.1	0.0295	0.119	-0.31	0.2	0.12	0.346	-0.18	0.1	0.0814	0.256	-0.22	0.21	0.298	0.583	-0.17	0.11	0.111	0.395	-0.15	0.22	0.479	0.769	-0.1	0.11	0.354	0.729	-0.03	0.22	0.896	0.969	-0.11	0.11	0.348	0.733	-0.04	0.22	0.846	0.959
MATN4	7083_74	3	Matrilin-4	O95460	8785	20	PASS	0.1	0.05	0.0695	0.133	0.28	0.13	0.0292	0.0884	0.02	0.06	0.664	0.758	0.12	0.14	0.397	0.565	-0.03	0.06	0.581	0.727	-0.04	0.14	0.806	0.909	-0.06	0.06	0.354	0.599	-0.09	0.15	0.529	0.79	-0.06	0.06	0.304	0.565	-0.11	0.15	0.448	0.756	0.0951323	-0.03	0.08	0.742	0.865	-0.02	0.22	0.935	0.979	-0.06	0.09	0.491	0.712	-0.1	0.23	0.658	0.865	-0.15	0.1	0.117	0.52	-0.36	0.25	0.145	0.681	-0.15	0.1	0.11	0.673	-0.37	0.25	0.134	0.8	-0.15	0.1	0.118	0.649	-0.38	0.25	0.133	0.776	0.26	0.1	0.0101	0.0797	0.64	0.23	0.00523	0.0694	0.12	0.11	0.261	0.475	0.35	0.25	0.166	0.434	0.04	0.11	0.686	0.845	0.15	0.26	0.564	0.808	0.01	0.11	0.956	0.985	0.06	0.26	0.818	0.926	0	0.11	0.977	0.99	0.05	0.26	0.839	0.935	0.08	0.1	0.422	0.601	0.24	0.23	0.284	0.541	0.03	0.1	0.806	0.894	0.14	0.25	0.572	0.781	0.01	0.11	0.933	0.971	0.09	0.26	0.729	0.885	0	0.11	0.99	0.995	0.06	0.26	0.808	0.943	-0.02	0.11	0.884	0.967	0.03	0.27	0.919	0.979
JAM3	2998_53	2	Junctional adhesion molecule C	Q9BX67	83700	20	PASS	0.1	0.05	0.0699	0.134	0.19	0.1	0.0563	0.143	0.12	0.06	0.0419	0.0957	0.23	0.11	0.0333	0.109	0.08	0.06	0.177	0.346	0.16	0.11	0.137	0.371	0.07	0.06	0.263	0.508	0.14	0.11	0.202	0.531	0.05	0.06	0.384	0.639	0.11	0.11	0.31	0.659	0.842294	0.07	0.09	0.386	0.607	0.12	0.15	0.424	0.715	0.08	0.09	0.389	0.632	0.14	0.16	0.399	0.705	0.01	0.1	0.932	0.981	0.02	0.17	0.91	0.994	0.01	0.1	0.942	0.989	0.02	0.18	0.907	0.997	-0.03	0.1	0.784	0.96	-0.04	0.18	0.81	0.989	0.11	0.1	0.255	0.49	0.24	0.2	0.216	0.505	0.16	0.11	0.137	0.328	0.33	0.21	0.123	0.377	0.16	0.11	0.149	0.41	0.32	0.22	0.138	0.469	0.15	0.11	0.184	0.474	0.3	0.22	0.164	0.524	0.15	0.11	0.186	0.475	0.31	0.22	0.158	0.509	0.12	0.1	0.217	0.409	0.25	0.18	0.163	0.411	0.14	0.1	0.176	0.392	0.29	0.19	0.133	0.409	0.1	0.11	0.342	0.629	0.23	0.2	0.252	0.625	0.08	0.11	0.485	0.802	0.18	0.2	0.381	0.808	0.07	0.11	0.554	0.834	0.15	0.21	0.456	0.841
BGN	3284_75	1	Biglycan	P21810	633	20	PASS	-0.1	0.05	0.0701	0.134	-0.23	0.14	0.101	0.217	-0.16	0.06	0.00698	0.0251	-0.38	0.16	0.0155	0.0653	-0.14	0.06	0.0218	0.0984	-0.32	0.16	0.045	0.215	-0.11	0.06	0.0892	0.295	-0.24	0.16	0.15	0.483	-0.11	0.06	0.0894	0.319	-0.24	0.16	0.149	0.507	0.906077	-0.13	0.09	0.135	0.319	-0.33	0.24	0.172	0.456	-0.19	0.09	0.0404	0.159	-0.51	0.26	0.0489	0.239	-0.13	0.1	0.171	0.599	-0.34	0.27	0.207	0.759	-0.13	0.1	0.193	0.76	-0.34	0.27	0.214	0.889	-0.12	0.1	0.232	0.759	-0.32	0.28	0.255	0.883	-0.07	0.1	0.453	0.665	-0.19	0.25	0.449	0.708	-0.15	0.11	0.149	0.343	-0.37	0.27	0.173	0.441	-0.17	0.11	0.13	0.386	-0.41	0.28	0.142	0.475	-0.15	0.11	0.183	0.471	-0.36	0.28	0.202	0.553	-0.16	0.11	0.156	0.445	-0.39	0.28	0.175	0.523	-0.09	0.1	0.346	0.536	-0.18	0.25	0.464	0.681	-0.13	0.11	0.215	0.436	-0.27	0.28	0.325	0.606	-0.13	0.11	0.265	0.559	-0.24	0.29	0.404	0.725	-0.04	0.12	0.751	0.918	0	0.3	0.99	0.997	-0.03	0.12	0.768	0.925	0	0.31	0.996	0.999
CACYBP	12432_23	3	Calcyclin-binding protein	Q9HB71	27101	20	PASS	0.1	0.05	0.0702	0.134	0.09	0.06	0.137	0.267	0.12	0.06	0.0359	0.0857	0.12	0.07	0.0766	0.19	0.09	0.06	0.121	0.278	0.09	0.07	0.17	0.413	0.09	0.06	0.117	0.338	0.1	0.07	0.156	0.486	0.08	0.06	0.169	0.423	0.09	0.07	0.201	0.561	0.485572	0.04	0.09	0.638	0.799	0.03	0.09	0.705	0.894	0.07	0.09	0.446	0.675	0.07	0.1	0.504	0.777	0.03	0.1	0.77	0.942	0.03	0.1	0.776	0.975	0.03	0.1	0.73	0.952	0.03	0.1	0.759	0.99	0.01	0.1	0.938	0.985	0.01	0.11	0.93	0.995	0.17	0.1	0.0756	0.251	0.21	0.13	0.109	0.375	0.21	0.11	0.0505	0.195	0.24	0.14	0.0951	0.335	0.19	0.11	0.0953	0.34	0.2	0.14	0.162	0.491	0.19	0.11	0.0857	0.369	0.22	0.14	0.117	0.474	0.19	0.11	0.0885	0.37	0.23	0.14	0.109	0.459	0.12	0.1	0.218	0.41	0.1	0.12	0.42	0.653	0.14	0.1	0.181	0.397	0.12	0.12	0.317	0.597	0.13	0.11	0.221	0.521	0.13	0.13	0.317	0.672	0.11	0.11	0.304	0.704	0.1	0.13	0.443	0.827	0.1	0.11	0.342	0.732	0.09	0.13	0.502	0.857
SHC1	16043_30	3	SHC-transforming protein 1	P29353	6464	20	PASS	0.1	0.05	0.0703	0.134	0.11	0.07	0.104	0.22	0.13	0.06	0.0281	0.0726	0.14	0.07	0.0581	0.159	0.11	0.06	0.0711	0.201	0.12	0.08	0.122	0.35	0.11	0.06	0.0791	0.28	0.11	0.08	0.135	0.461	0.12	0.06	0.0586	0.264	0.12	0.08	0.111	0.455	0.599139	0.06	0.09	0.459	0.668	0.08	0.1	0.435	0.723	0.1	0.09	0.295	0.539	0.12	0.11	0.303	0.626	0.03	0.1	0.723	0.929	0.05	0.12	0.691	0.968	0.03	0.1	0.755	0.954	0.05	0.12	0.69	0.988	0.02	0.1	0.847	0.971	0.03	0.12	0.802	0.988	0.06	0.1	0.567	0.748	0.07	0.13	0.589	0.797	0.09	0.11	0.405	0.609	0.1	0.14	0.478	0.71	0.08	0.11	0.448	0.685	0.09	0.14	0.51	0.777	0.09	0.11	0.403	0.663	0.11	0.14	0.454	0.749	0.13	0.11	0.255	0.536	0.15	0.15	0.296	0.623	0.18	0.1	0.0669	0.196	0.19	0.13	0.121	0.347	0.2	0.1	0.0514	0.2	0.23	0.13	0.0863	0.336	0.23	0.11	0.0348	0.273	0.26	0.14	0.0643	0.416	0.21	0.11	0.0607	0.492	0.23	0.14	0.106	0.676	0.21	0.11	0.0578	0.49	0.23	0.14	0.106	0.687
NXT2	19255_124	3	NTF2-related export protein 2	Q9NPJ8	55916	20	FLAG	-0.1	0.05	0.0703	0.134	-0.08	0.17	0.627	0.75	-0.1	0.06	0.0709	0.142	-0.11	0.18	0.556	0.701	-0.09	0.06	0.128	0.287	-0.05	0.19	0.774	0.894	-0.04	0.06	0.538	0.743	0.07	0.19	0.725	0.896	-0.02	0.06	0.72	0.863	0.1	0.19	0.585	0.836	0.556829	-0.03	0.08	0.744	0.865	0	0.27	0.987	0.996	-0.07	0.09	0.475	0.702	-0.14	0.29	0.631	0.851	-0.02	0.09	0.819	0.952	-0.06	0.3	0.843	0.982	0.04	0.1	0.699	0.949	0.08	0.31	0.8	0.99	0.04	0.1	0.657	0.936	0.09	0.31	0.761	0.988	-0.17	0.1	0.0824	0.262	-0.16	0.28	0.562	0.779	-0.19	0.1	0.0721	0.238	-0.19	0.3	0.534	0.749	-0.19	0.11	0.0812	0.322	-0.09	0.31	0.78	0.916	-0.16	0.11	0.151	0.438	-0.01	0.31	0.97	0.991	-0.13	0.11	0.228	0.515	0.06	0.31	0.853	0.942	-0.1	0.1	0.282	0.476	-0.03	0.34	0.926	0.963	-0.07	0.11	0.52	0.709	0.13	0.37	0.719	0.868	-0.07	0.11	0.529	0.756	0.1	0.38	0.793	0.913	0.01	0.11	0.957	0.986	0.28	0.39	0.462	0.839	0.02	0.12	0.836	0.949	0.31	0.39	0.422	0.82
PRPSAP1	9478_69	3	Phosphoribosyl pyrophosphate synthase-associated protein 1	Q14558	5635	20	PASS	0.1	0.05	0.0706	0.135	0.22	0.12	0.0722	0.17	0.14	0.06	0.0144	0.0434	0.32	0.13	0.013	0.0566	0.1	0.06	0.116	0.271	0.23	0.14	0.087	0.299	0.08	0.06	0.196	0.434	0.2	0.14	0.152	0.483	0.08	0.06	0.227	0.485	0.19	0.14	0.182	0.54	0.935518	0.11	0.09	0.199	0.406	0.22	0.18	0.233	0.543	0.13	0.09	0.159	0.374	0.29	0.2	0.145	0.431	0.06	0.1	0.51	0.846	0.17	0.21	0.416	0.874	0.05	0.1	0.619	0.933	0.13	0.21	0.526	0.973	0.02	0.1	0.867	0.976	0.06	0.21	0.786	0.988	0.07	0.1	0.504	0.699	0.15	0.24	0.532	0.76	0.13	0.11	0.218	0.427	0.31	0.27	0.245	0.516	0.11	0.11	0.31	0.574	0.26	0.27	0.33	0.651	0.11	0.11	0.315	0.588	0.27	0.27	0.328	0.656	0.13	0.11	0.256	0.536	0.31	0.27	0.267	0.603	0.12	0.1	0.238	0.432	0.29	0.22	0.184	0.438	0.18	0.11	0.0914	0.275	0.43	0.24	0.0669	0.294	0.12	0.11	0.256	0.551	0.32	0.25	0.192	0.571	0.09	0.11	0.422	0.778	0.25	0.25	0.327	0.78	0.1	0.11	0.402	0.761	0.26	0.25	0.31	0.783
TMEM9	8597_1	3	Transmembrane protein 9	Q9P0T7	252839	0.5	PASS	-0.1	0.05	0.0707	0.135	-0.3	0.17	0.083	0.189	-0.11	0.06	0.0642	0.132	-0.33	0.19	0.0765	0.189	-0.08	0.06	0.191	0.362	-0.26	0.2	0.181	0.425	-0.1	0.06	0.0939	0.305	-0.34	0.2	0.0891	0.396	-0.09	0.06	0.125	0.369	-0.31	0.2	0.12	0.471	0.932776	-0.07	0.09	0.432	0.645	-0.25	0.31	0.416	0.71	-0.14	0.09	0.118	0.314	-0.52	0.33	0.114	0.384	-0.13	0.1	0.164	0.586	-0.55	0.35	0.113	0.632	-0.14	0.1	0.141	0.697	-0.54	0.35	0.122	0.797	-0.13	0.1	0.195	0.731	-0.48	0.35	0.174	0.838	-0.12	0.1	0.219	0.451	-0.36	0.32	0.258	0.55	-0.03	0.1	0.802	0.89	-0.05	0.35	0.895	0.959	0	0.11	0.97	0.986	0.05	0.36	0.889	0.957	-0.01	0.11	0.943	0.98	0	0.36	0.991	0.997	-0.01	0.11	0.9	0.959	-0.04	0.36	0.916	0.969	-0.1	0.1	0.305	0.501	-0.28	0.28	0.312	0.567	-0.13	0.1	0.218	0.439	-0.4	0.3	0.176	0.465	-0.07	0.11	0.486	0.731	-0.26	0.31	0.393	0.72	-0.13	0.11	0.236	0.669	-0.46	0.32	0.155	0.721	-0.12	0.11	0.286	0.7	-0.4	0.32	0.213	0.742
PDZD11	6219_14	3	PDZ domain-containing protein 11	Q5EBL8	51248	20	PASS	-0.1	0.05	0.0711	0.136	-0.19	0.23	0.39	0.548	-0.1	0.06	0.0771	0.151	-0.23	0.24	0.328	0.5	-0.09	0.06	0.111	0.265	-0.13	0.24	0.585	0.781	-0.08	0.06	0.177	0.412	-0.07	0.25	0.777	0.917	-0.07	0.06	0.245	0.504	-0.01	0.25	0.963	0.988	0.26866	-0.2	0.09	0.0203	0.0889	-0.3	0.33	0.363	0.671	-0.25	0.09	0.00625	0.0497	-0.53	0.35	0.132	0.412	-0.24	0.09	0.0111	0.203	-0.46	0.36	0.197	0.745	-0.23	0.1	0.0182	0.456	-0.4	0.37	0.278	0.912	-0.21	0.1	0.0303	0.48	-0.31	0.38	0.414	0.934	-0.02	0.1	0.805	0.898	-0.25	0.47	0.593	0.8	0.04	0.1	0.695	0.826	-0.02	0.49	0.961	0.986	0.03	0.11	0.768	0.895	0.1	0.51	0.847	0.943	0.03	0.11	0.802	0.912	0.08	0.51	0.884	0.953	0.02	0.11	0.872	0.946	0.05	0.53	0.924	0.973	-0.02	0.1	0.816	0.893	0.11	0.41	0.78	0.888	-0.04	0.1	0.694	0.825	0.13	0.43	0.762	0.891	0.01	0.11	0.956	0.979	0.36	0.43	0.406	0.725	0.04	0.11	0.744	0.913	0.48	0.44	0.273	0.764	0.06	0.11	0.59	0.85	0.58	0.45	0.192	0.742
TNFSF15	2968_61	1	Tumor necrosis factor ligand superfamily member 15	O95150	9966	20	FLAG	-0.1	0.06	0.0714	0.136	-0.5	0.25	0.0424	0.117	-0.06	0.06	0.3	0.421	-0.39	0.26	0.14	0.284	-0.09	0.06	0.15	0.313	-0.48	0.27	0.0813	0.289	-0.05	0.06	0.446	0.68	-0.34	0.27	0.211	0.537	-0.05	0.06	0.391	0.645	-0.35	0.27	0.199	0.561	0.645881	-0.06	0.09	0.463	0.672	-0.27	0.4	0.508	0.778	-0.04	0.09	0.689	0.842	-0.2	0.43	0.647	0.858	-0.06	0.1	0.509	0.846	-0.31	0.45	0.492	0.909	-0.03	0.1	0.729	0.952	-0.17	0.45	0.716	0.99	-0.06	0.1	0.549	0.907	-0.27	0.46	0.556	0.969	-0.19	0.1	0.0659	0.233	-0.93	0.48	0.0538	0.272	-0.23	0.11	0.038	0.168	-1.23	0.53	0.0204	0.166	-0.25	0.12	0.0334	0.227	-1.2	0.55	0.0288	0.291	-0.22	0.12	0.063	0.334	-1.07	0.54	0.0469	0.392	-0.22	0.12	0.0641	0.34	-1.07	0.55	0.0488	0.397	-0.06	0.1	0.554	0.708	-0.42	0.42	0.311	0.566	0.06	0.11	0.548	0.729	-0.02	0.43	0.954	0.976	0.02	0.11	0.85	0.937	-0.22	0.46	0.631	0.845	0.1	0.12	0.403	0.763	-0.02	0.47	0.967	0.991	0.1	0.12	0.388	0.758	0.02	0.47	0.962	0.989
IK	7207_4	3	Protein Red	Q13123	3550	20	PASS	0.1	0.05	0.0715	0.136	0.2	0.29	0.496	0.647	0.17	0.06	0.00425	0.0173	0.55	0.31	0.0768	0.19	0.14	0.06	0.0245	0.107	0.47	0.33	0.155	0.393	0.1	0.06	0.0971	0.31	0.33	0.33	0.331	0.653	0.09	0.06	0.134	0.382	0.32	0.34	0.34	0.679	0.407982	0.09	0.09	0.285	0.51	0.19	0.5	0.708	0.894	0.19	0.09	0.0409	0.161	0.77	0.53	0.148	0.437	0.15	0.1	0.116	0.518	0.71	0.57	0.21	0.763	0.14	0.1	0.172	0.744	0.67	0.58	0.244	0.901	0.12	0.1	0.24	0.761	0.67	0.59	0.259	0.883	0.2	0.1	0.0448	0.191	0.79	0.54	0.142	0.419	0.26	0.11	0.0144	0.102	1.06	0.58	0.0677	0.286	0.26	0.11	0.0176	0.176	1.17	0.61	0.0533	0.347	0.24	0.11	0.0346	0.291	1.04	0.62	0.0915	0.443	0.24	0.11	0.0317	0.294	1.09	0.62	0.0797	0.431	0.02	0.1	0.871	0.93	-0.28	0.48	0.56	0.754	0.06	0.1	0.553	0.733	-0.08	0.52	0.883	0.949	0	0.11	0.981	0.993	-0.39	0.55	0.477	0.769	-0.05	0.11	0.664	0.88	-0.6	0.57	0.288	0.766	-0.06	0.11	0.588	0.849	-0.63	0.57	0.275	0.766
ARSK	8269_327	3	Arylsulfatase K	Q6UWY0	153642	20	PASS	-0.1	0.05	0.0717	0.137	-0.46	0.25	0.0675	0.162	-0.08	0.06	0.174	0.28	-0.38	0.27	0.159	0.31	-0.04	0.06	0.475	0.65	-0.25	0.28	0.367	0.614	-0.01	0.06	0.82	0.913	-0.11	0.28	0.703	0.885	0	0.06	0.977	0.991	-0.04	0.28	0.901	0.964	0.0892703	-0.24	0.09	0.00573	0.0371	-1.08	0.44	0.0146	0.0991	-0.19	0.09	0.0352	0.145	-0.86	0.46	0.0643	0.279	-0.14	0.1	0.151	0.563	-0.57	0.48	0.231	0.776	-0.1	0.1	0.285	0.818	-0.4	0.49	0.418	0.948	-0.12	0.1	0.237	0.76	-0.45	0.5	0.361	0.918	-0.01	0.1	0.889	0.947	-0.13	0.38	0.734	0.877	-0.04	0.1	0.732	0.847	-0.23	0.41	0.574	0.781	0	0.11	0.975	0.988	-0.14	0.41	0.734	0.893	0.02	0.11	0.852	0.938	-0.05	0.41	0.911	0.967	0.05	0.11	0.616	0.804	0.07	0.42	0.872	0.947	0.01	0.1	0.933	0.964	-0.08	0.48	0.868	0.935	0.04	0.11	0.698	0.828	0.14	0.53	0.785	0.902	0.06	0.11	0.558	0.772	0.21	0.54	0.704	0.874	0.08	0.11	0.502	0.814	0.28	0.55	0.614	0.886	0.09	0.11	0.404	0.762	0.37	0.56	0.501	0.857
NRG3	10981_56	3	Pro-neuregulin-3, membrane-bound isoform	P56975	10718	20	FLAG	-0.09	0.05	0.0719	0.137	-0.16	0.12	0.187	0.333	-0.07	0.06	0.23	0.348	-0.18	0.13	0.172	0.326	0	0.06	0.976	0.987	-0.11	0.13	0.422	0.658	0.04	0.06	0.538	0.743	-0.08	0.14	0.58	0.819	0.05	0.06	0.423	0.67	-0.05	0.14	0.693	0.886	0.45007	-0.18	0.08	0.0328	0.122	-0.24	0.19	0.194	0.491	-0.18	0.09	0.0439	0.167	-0.26	0.2	0.204	0.518	-0.12	0.09	0.191	0.628	-0.21	0.21	0.303	0.823	-0.08	0.09	0.383	0.868	-0.18	0.21	0.382	0.939	-0.09	0.1	0.364	0.829	-0.21	0.21	0.327	0.911	-0.02	0.1	0.838	0.918	-0.08	0.27	0.772	0.895	0.05	0.1	0.608	0.767	-0.03	0.28	0.905	0.962	0.15	0.11	0.171	0.434	0.07	0.27	0.793	0.919	0.16	0.11	0.149	0.435	0.11	0.28	0.69	0.876	0.17	0.11	0.117	0.4	0.15	0.28	0.604	0.827	-0.04	0.09	0.636	0.77	-0.09	0.2	0.655	0.817	-0.02	0.1	0.821	0.904	-0.15	0.21	0.483	0.721	0.05	0.11	0.629	0.817	-0.07	0.23	0.768	0.9	0.11	0.11	0.336	0.717	-0.05	0.24	0.845	0.956	0.13	0.11	0.242	0.674	0.01	0.24	0.975	0.99
TNFSF11	14061_48	3	Tumor necrosis factor ligand superfamily member 11	O14788	8600	20	PASS	0.09	0.05	0.0719	0.137	0.11	0.23	0.635	0.756	0.12	0.06	0.0406	0.0934	0.09	0.25	0.721	0.826	0.08	0.06	0.168	0.336	0	0.26	0.985	0.993	0.09	0.06	0.147	0.377	0.03	0.27	0.916	0.972	0.09	0.06	0.138	0.389	0.06	0.27	0.823	0.936	0.598358	0.16	0.08	0.0654	0.197	0.33	0.4	0.4	0.697	0.18	0.09	0.0452	0.17	0.41	0.42	0.33	0.651	0.14	0.1	0.143	0.555	0.31	0.44	0.472	0.899	0.17	0.1	0.0807	0.615	0.5	0.45	0.273	0.912	0.19	0.1	0.0604	0.541	0.59	0.46	0.197	0.855	0.05	0.1	0.582	0.76	0.21	0.33	0.529	0.758	0.08	0.1	0.426	0.628	0.19	0.36	0.601	0.798	0.06	0.11	0.593	0.791	0.13	0.37	0.726	0.891	0.05	0.11	0.632	0.821	0.1	0.37	0.784	0.916	0.05	0.11	0.634	0.817	0.13	0.37	0.719	0.882	0.04	0.09	0.657	0.785	-0.37	0.51	0.47	0.685	0.04	0.1	0.66	0.804	-0.55	0.55	0.31	0.591	0	0.11	0.991	0.997	-0.79	0.59	0.179	0.562	0	0.11	0.97	0.989	-0.84	0.61	0.17	0.731	-0.01	0.11	0.955	0.987	-0.85	0.62	0.167	0.727
CPA4	9267_2	3	Carboxypeptidase A4	Q9UI42	51200	20	PASS	-0.09	0.05	0.072	0.137	0.01	0.04	0.777	0.859	-0.09	0.06	0.0983	0.182	0.02	0.04	0.654	0.777	-0.09	0.06	0.134	0.294	0.02	0.04	0.684	0.843	-0.07	0.06	0.263	0.507	0.02	0.04	0.612	0.837	-0.06	0.06	0.296	0.557	0.02	0.04	0.64	0.865	0.233027	-0.12	0.08	0.145	0.332	0	0.06	0.997	0.998	-0.09	0.09	0.326	0.57	0.03	0.07	0.665	0.869	-0.07	0.09	0.429	0.807	0.03	0.07	0.68	0.967	-0.05	0.1	0.573	0.927	0.04	0.07	0.608	0.98	-0.02	0.1	0.811	0.962	0.05	0.07	0.462	0.939	0.03	0.1	0.749	0.866	0.1	0.07	0.16	0.441	0.04	0.11	0.732	0.848	0.09	0.07	0.201	0.469	0.04	0.11	0.709	0.859	0.11	0.08	0.166	0.494	0.04	0.11	0.694	0.854	0.1	0.08	0.191	0.546	0.02	0.11	0.841	0.932	0.09	0.08	0.262	0.599	-0.19	0.1	0.0484	0.162	-0.07	0.07	0.342	0.592	-0.23	0.1	0.0279	0.149	-0.07	0.07	0.346	0.618	-0.25	0.11	0.0259	0.245	-0.1	0.08	0.221	0.6	-0.21	0.12	0.074	0.514	-0.09	0.08	0.298	0.766	-0.21	0.12	0.0789	0.516	-0.09	0.08	0.266	0.761
SUN3	8852_10	3	SUN domain-containing protein 3	Q8TAQ9	256979	20	PASS	0.1	0.05	0.0721	0.137	0.11	0.12	0.382	0.54	0.1	0.06	0.0824	0.159	0.16	0.13	0.221	0.386	0.11	0.06	0.0682	0.197	0.21	0.14	0.122	0.351	0.08	0.06	0.158	0.391	0.17	0.14	0.234	0.562	0.09	0.06	0.147	0.396	0.15	0.14	0.285	0.64	0.208506	0.08	0.08	0.354	0.578	0.11	0.19	0.553	0.812	0.08	0.09	0.386	0.628	0.15	0.2	0.443	0.736	0.12	0.09	0.204	0.643	0.25	0.21	0.227	0.776	0.09	0.1	0.363	0.866	0.2	0.21	0.351	0.939	0.1	0.1	0.325	0.813	0.19	0.21	0.372	0.926	0.22	0.1	0.0216	0.123	0.42	0.25	0.0985	0.36	0.2	0.11	0.0592	0.215	0.44	0.27	0.104	0.35	0.19	0.11	0.0776	0.315	0.43	0.28	0.126	0.455	0.17	0.11	0.115	0.403	0.35	0.28	0.211	0.561	0.16	0.11	0.136	0.42	0.28	0.29	0.332	0.652	0	0.09	0.99	0.994	-0.08	0.23	0.719	0.854	0.03	0.1	0.749	0.863	0.01	0.24	0.963	0.979	0.03	0.11	0.799	0.909	0.11	0.25	0.669	0.86	0.01	0.11	0.898	0.967	0.09	0.26	0.714	0.917	0.03	0.11	0.811	0.941	0.13	0.26	0.617	0.889
HSPE1	17150_8	3	10 kDa heat shock protein, mitochondrial	P61604	3336	20	FLAG	0.1	0.05	0.0721	0.137	0.11	0.06	0.0776	0.18	0.12	0.06	0.0423	0.0962	0.14	0.07	0.044	0.132	0.1	0.06	0.083	0.221	0.12	0.07	0.0843	0.295	0.11	0.06	0.0756	0.276	0.12	0.07	0.0831	0.385	0.1	0.06	0.0981	0.332	0.12	0.07	0.104	0.449	0.188333	-0.01	0.09	0.869	0.931	0	0.1	0.967	0.99	0	0.09	0.964	0.983	0.03	0.1	0.794	0.928	-0.02	0.1	0.871	0.967	0	0.11	0.977	1	-0.01	0.1	0.902	0.978	0	0.11	0.975	0.999	-0.04	0.1	0.7	0.941	-0.02	0.11	0.856	0.993	0.18	0.1	0.0747	0.25	0.24	0.13	0.0608	0.289	0.23	0.11	0.0321	0.154	0.28	0.14	0.0414	0.23	0.22	0.11	0.045	0.254	0.26	0.14	0.0589	0.363	0.24	0.11	0.0342	0.29	0.28	0.14	0.0451	0.39	0.25	0.11	0.0292	0.285	0.29	0.14	0.0385	0.391	0.16	0.1	0.102	0.256	0.17	0.12	0.164	0.412	0.17	0.1	0.104	0.296	0.19	0.13	0.134	0.41	0.16	0.11	0.14	0.423	0.18	0.13	0.163	0.544	0.14	0.11	0.195	0.638	0.16	0.13	0.241	0.751	0.14	0.11	0.206	0.648	0.15	0.13	0.269	0.761
CRYGD	12366_16	3	Gamma-crystallin D	P07320	1421	20	PASS	-0.1	0.05	0.0721	0.137	-0.44	0.24	0.0617	0.152	-0.1	0.06	0.0961	0.179	-0.44	0.26	0.0841	0.202	-0.05	0.06	0.393	0.574	-0.29	0.26	0.265	0.52	-0.02	0.06	0.775	0.885	-0.15	0.26	0.578	0.818	-0.01	0.06	0.821	0.915	-0.17	0.27	0.517	0.799	0.095863	-0.24	0.09	0.00565	0.0368	-0.76	0.41	0.0662	0.259	-0.29	0.09	0.00171	0.0221	-0.83	0.44	0.0614	0.273	-0.22	0.1	0.025	0.292	-0.61	0.44	0.16	0.707	-0.19	0.1	0.0569	0.55	-0.48	0.44	0.275	0.912	-0.19	0.1	0.0519	0.528	-0.49	0.44	0.264	0.883	-0.01	0.1	0.958	0.982	-0.27	0.48	0.57	0.784	0.03	0.1	0.809	0.893	-0.18	0.52	0.734	0.879	0.03	0.11	0.771	0.896	-0.16	0.54	0.76	0.906	0.04	0.11	0.715	0.865	-0.13	0.53	0.811	0.924	0.06	0.11	0.596	0.791	-0.11	0.53	0.837	0.935	-0.01	0.1	0.912	0.955	-0.25	0.36	0.478	0.691	0.03	0.1	0.807	0.895	-0.25	0.39	0.52	0.746	0.1	0.11	0.362	0.644	-0.02	0.4	0.958	0.984	0.16	0.11	0.153	0.593	0.23	0.41	0.567	0.871	0.16	0.11	0.165	0.615	0.19	0.42	0.643	0.898
IL6	4673_13	2	Interleukin-6	P05231	3569	20	PASS	0.1	0.05	0.0721	0.137	0.17	0.09	0.0763	0.177	0.14	0.06	0.0165	0.0483	0.23	0.1	0.0217	0.0832	0.11	0.06	0.0645	0.191	0.19	0.1	0.0711	0.27	0.11	0.06	0.0601	0.246	0.2	0.11	0.0637	0.344	0.1	0.06	0.107	0.347	0.17	0.11	0.116	0.466	0.273268	0	0.08	0.96	0.982	0.01	0.15	0.973	0.991	0.04	0.09	0.624	0.8	0.07	0.16	0.663	0.868	0	0.1	1	1	0	0.16	0.988	1	0.01	0.1	0.898	0.978	0.03	0.17	0.861	0.996	-0.03	0.1	0.792	0.96	-0.04	0.17	0.826	0.992	0.1	0.1	0.32	0.549	0.18	0.18	0.315	0.6	0.16	0.11	0.131	0.32	0.3	0.2	0.133	0.392	0.14	0.11	0.213	0.48	0.25	0.2	0.217	0.552	0.16	0.11	0.157	0.445	0.28	0.2	0.164	0.524	0.14	0.11	0.192	0.479	0.26	0.2	0.207	0.552	0.2	0.1	0.0375	0.138	0.38	0.17	0.0253	0.146	0.23	0.1	0.0259	0.142	0.43	0.18	0.0181	0.157	0.22	0.11	0.0434	0.295	0.42	0.19	0.0284	0.304	0.18	0.11	0.0893	0.534	0.35	0.19	0.0695	0.613	0.18	0.11	0.098	0.542	0.35	0.2	0.075	0.629
CFHR2	15584_9	3	Complement factor H-related protein 2	P36980	3080	0.005	PASS	0.1	0.06	0.0725	0.138	0.16	0.09	0.061	0.151	0.08	0.06	0.189	0.298	0.12	0.09	0.193	0.351	0.04	0.06	0.526	0.686	0.07	0.09	0.425	0.661	0.04	0.06	0.535	0.741	0.07	0.09	0.447	0.737	0.03	0.06	0.585	0.785	0.06	0.1	0.509	0.795	0.00610143	0.2	0.09	0.0227	0.0959	0.38	0.14	0.00805	0.0655	0.17	0.09	0.0743	0.236	0.32	0.16	0.0405	0.213	0.08	0.1	0.388	0.787	0.18	0.16	0.252	0.791	0.12	0.1	0.235	0.786	0.24	0.16	0.15	0.808	0.1	0.1	0.309	0.802	0.21	0.17	0.204	0.857	-0.12	0.1	0.208	0.434	-0.19	0.13	0.156	0.436	-0.13	0.1	0.206	0.415	-0.19	0.14	0.184	0.452	-0.19	0.11	0.0807	0.322	-0.23	0.15	0.12	0.448	-0.2	0.11	0.062	0.334	-0.25	0.15	0.0905	0.443	-0.21	0.11	0.0597	0.33	-0.26	0.15	0.0744	0.424	0.23	0.1	0.018	0.0861	0.36	0.17	0.0302	0.162	0.22	0.1	0.0388	0.173	0.31	0.18	0.0789	0.319	0.23	0.11	0.0304	0.262	0.37	0.19	0.0458	0.371	0.23	0.11	0.0376	0.464	0.37	0.19	0.0533	0.591	0.24	0.11	0.0314	0.458	0.39	0.19	0.0441	0.568
PSMB3	18339_207	3	Proteasome subunit beta type-3	P49720	5691	20	PASS	0.1	0.05	0.0726	0.138	0.32	0.26	0.22	0.371	0.08	0.06	0.181	0.289	0.23	0.28	0.412	0.579	-0.02	0.06	0.715	0.821	-0.17	0.3	0.58	0.778	-0.05	0.06	0.43	0.667	-0.3	0.31	0.33	0.653	-0.06	0.06	0.322	0.584	-0.36	0.31	0.247	0.602	0.497725	0.16	0.09	0.059	0.185	0.84	0.47	0.071	0.27	0.19	0.09	0.0491	0.179	1.04	0.51	0.0395	0.21	0.09	0.1	0.35	0.767	0.68	0.54	0.205	0.754	0.09	0.1	0.353	0.866	0.61	0.54	0.258	0.909	0.07	0.1	0.476	0.88	0.52	0.55	0.337	0.914	0.01	0.1	0.95	0.977	-0.2	0.46	0.671	0.845	-0.06	0.1	0.594	0.758	-0.51	0.49	0.295	0.558	-0.14	0.11	0.214	0.481	-0.84	0.51	0.103	0.421	-0.18	0.11	0.0989	0.385	-1.04	0.53	0.0477	0.395	-0.2	0.11	0.069	0.347	-1.15	0.53	0.0308	0.381	0.11	0.1	0.252	0.446	0.34	0.46	0.465	0.682	0.08	0.11	0.44	0.644	0.25	0.5	0.623	0.808	-0.05	0.11	0.657	0.833	-0.27	0.55	0.628	0.844	-0.07	0.12	0.535	0.828	-0.31	0.58	0.591	0.879	-0.06	0.12	0.584	0.847	-0.25	0.57	0.656	0.9
PLG	4150_75	2	Plasmin	P00747	5340	20	PASS	0.09	0.05	0.0726	0.138	0.2	0.22	0.357	0.518	0.11	0.06	0.0471	0.105	0.3	0.23	0.193	0.351	0.11	0.06	0.0764	0.21	0.27	0.24	0.249	0.503	0.1	0.06	0.0924	0.302	0.27	0.24	0.267	0.591	0.1	0.06	0.105	0.343	0.25	0.24	0.3	0.652	0.324975	0.18	0.09	0.0304	0.116	0.47	0.32	0.138	0.403	0.26	0.09	0.00466	0.0416	0.75	0.34	0.0264	0.168	0.23	0.1	0.018	0.252	0.71	0.35	0.0437	0.476	0.22	0.1	0.0253	0.488	0.73	0.36	0.0452	0.686	0.21	0.1	0.0347	0.48	0.67	0.37	0.0698	0.705	-0.01	0.1	0.89	0.947	0.01	0.43	0.974	0.989	-0.04	0.1	0.734	0.848	-0.1	0.47	0.826	0.925	-0.02	0.11	0.884	0.947	-0.01	0.48	0.991	0.997	0.01	0.11	0.933	0.975	0.08	0.48	0.863	0.947	0.01	0.11	0.933	0.972	0.06	0.48	0.894	0.957	0.08	0.1	0.382	0.568	-0.12	0.42	0.781	0.888	0.06	0.1	0.569	0.743	-0.13	0.46	0.783	0.901	0.03	0.11	0.754	0.884	-0.3	0.47	0.52	0.787	0	0.11	0.991	0.995	-0.46	0.48	0.342	0.787	0	0.11	0.98	0.994	-0.42	0.49	0.386	0.809
PDE1A	5253_1	2	Calcium/calmodulin-dependent 3',5'-cyclic nucleotide phosphodiesterase 1A	P54750	5136	20	FLAG	0.1	0.05	0.0728	0.138	0.17	0.12	0.16	0.3	0.14	0.06	0.0163	0.0479	0.27	0.13	0.041	0.126	0.11	0.06	0.0783	0.214	0.2	0.14	0.136	0.37	0.09	0.06	0.136	0.365	0.18	0.14	0.198	0.525	0.07	0.06	0.235	0.494	0.14	0.14	0.317	0.664	0.0667273	-0.04	0.09	0.677	0.826	-0.15	0.19	0.426	0.716	0.02	0.09	0.849	0.932	-0.03	0.2	0.868	0.96	-0.05	0.1	0.618	0.896	-0.16	0.22	0.465	0.892	-0.05	0.1	0.644	0.937	-0.14	0.23	0.529	0.973	-0.08	0.1	0.453	0.873	-0.2	0.23	0.397	0.928	0.26	0.1	0.00969	0.0773	0.64	0.25	0.00916	0.101	0.3	0.11	0.00527	0.0607	0.73	0.27	0.00626	0.0903	0.29	0.11	0.00806	0.137	0.74	0.28	0.00731	0.168	0.28	0.11	0.0107	0.22	0.72	0.28	0.00983	0.286	0.26	0.11	0.022	0.27	0.66	0.28	0.0206	0.371	0.13	0.1	0.179	0.36	0.23	0.22	0.297	0.554	0.17	0.1	0.11	0.305	0.31	0.24	0.194	0.489	0.14	0.11	0.213	0.512	0.26	0.25	0.287	0.644	0.09	0.11	0.426	0.781	0.16	0.25	0.516	0.857	0.08	0.11	0.466	0.797	0.16	0.25	0.538	0.869
EIF5	2612_5	2	Eukaryotic translation initiation factor 5	P55010	1983	20	PASS	0.1	0.05	0.0729	0.138	0.13	0.08	0.0989	0.213	0.07	0.06	0.197	0.309	0.09	0.08	0.28	0.451	0.01	0.06	0.813	0.885	0.02	0.09	0.834	0.924	0.02	0.06	0.732	0.863	0.02	0.09	0.782	0.918	0.02	0.06	0.74	0.872	0.03	0.09	0.74	0.903	0.122389	0	0.08	0.981	0.992	-0.04	0.13	0.743	0.907	-0.04	0.09	0.678	0.835	-0.1	0.14	0.49	0.769	-0.06	0.1	0.554	0.867	-0.11	0.15	0.441	0.885	-0.05	0.1	0.638	0.937	-0.1	0.15	0.494	0.963	-0.09	0.1	0.38	0.838	-0.16	0.15	0.297	0.906	0.06	0.1	0.544	0.731	0.1	0.14	0.471	0.723	0.04	0.1	0.724	0.843	0.08	0.16	0.629	0.815	-0.05	0.11	0.67	0.833	-0.04	0.16	0.793	0.919	-0.04	0.11	0.743	0.881	-0.03	0.17	0.856	0.947	-0.02	0.11	0.885	0.952	0	0.17	0.987	0.994	0.26	0.1	0.00794	0.0511	0.35	0.14	0.00967	0.0821	0.26	0.1	0.0138	0.102	0.34	0.15	0.0211	0.168	0.19	0.11	0.0896	0.367	0.26	0.15	0.0871	0.459	0.18	0.11	0.118	0.562	0.24	0.16	0.126	0.691	0.19	0.11	0.0902	0.535	0.27	0.16	0.0906	0.664
FGF8	19570_12	3	Fibroblast growth factor 8	P55075	2253	20	PASS	0.09	0.05	0.0731	0.139	0.43	0.23	0.0593	0.148	0.12	0.06	0.0291	0.0741	0.49	0.24	0.0437	0.131	0.11	0.06	0.0521	0.166	0.47	0.25	0.065	0.259	0.12	0.06	0.0537	0.235	0.49	0.26	0.0595	0.335	0.11	0.06	0.0697	0.29	0.48	0.26	0.0672	0.384	0.235255	-0.02	0.08	0.842	0.918	-0.12	0.42	0.777	0.919	-0.02	0.09	0.831	0.925	-0.12	0.45	0.782	0.924	-0.05	0.09	0.587	0.882	-0.27	0.48	0.577	0.941	-0.04	0.1	0.708	0.952	-0.2	0.49	0.676	0.988	-0.05	0.1	0.604	0.923	-0.25	0.5	0.609	0.97	0.19	0.1	0.0459	0.193	0.63	0.41	0.127	0.401	0.27	0.11	0.0117	0.0929	0.88	0.45	0.0486	0.245	0.25	0.11	0.0216	0.194	0.82	0.47	0.0803	0.395	0.26	0.11	0.0204	0.246	0.82	0.47	0.0769	0.43	0.24	0.11	0.0311	0.292	0.75	0.47	0.112	0.462	0.13	0.1	0.159	0.331	0.76	0.37	0.0369	0.183	0.17	0.1	0.103	0.294	0.76	0.4	0.0549	0.266	0.19	0.11	0.0743	0.347	0.91	0.42	0.0281	0.304	0.16	0.11	0.136	0.585	0.87	0.42	0.0383	0.551	0.17	0.11	0.116	0.563	0.94	0.42	0.0275	0.523
EIF4G3	13991_47	3	Eukaryotic translation initiation factor 4 gamma 3	O43432		20	PASS	0.09	0.05	0.0736	0.139	0.08	0.08	0.325	0.484	0.1	0.06	0.0919	0.173	0.07	0.09	0.462	0.625	0.07	0.06	0.233	0.411	0.06	0.1	0.498	0.717	0.07	0.06	0.233	0.476	0.05	0.1	0.587	0.825	0.07	0.06	0.259	0.518	0.05	0.1	0.618	0.853	0.0137648	0.1	0.08	0.242	0.459	0.17	0.15	0.267	0.582	0.17	0.09	0.0667	0.22	0.27	0.16	0.0926	0.344	0.17	0.1	0.0807	0.452	0.31	0.17	0.0613	0.512	0.19	0.1	0.0593	0.557	0.35	0.17	0.0453	0.686	0.15	0.1	0.126	0.663	0.31	0.18	0.0802	0.725	-0.11	0.1	0.255	0.49	-0.18	0.17	0.273	0.563	-0.16	0.1	0.128	0.317	-0.27	0.17	0.111	0.36	-0.21	0.11	0.0492	0.263	-0.33	0.18	0.0634	0.37	-0.2	0.11	0.0697	0.342	-0.33	0.18	0.0647	0.418	-0.2	0.11	0.0687	0.347	-0.35	0.18	0.0564	0.397	0.28	0.1	0.00346	0.0299	0.23	0.14	0.106	0.326	0.26	0.11	0.0137	0.102	0.21	0.16	0.183	0.475	0.25	0.11	0.0286	0.254	0.25	0.17	0.139	0.519	0.2	0.12	0.0882	0.532	0.17	0.18	0.357	0.797	0.22	0.12	0.0585	0.49	0.19	0.18	0.294	0.774
CAPZA1	11449_22	3	F-actin-capping protein subunit alpha-1	P52907	829	20	FLAG	-0.09	0.05	0.0737	0.14	-0.12	0.06	0.0726	0.171	-0.1	0.06	0.0872	0.166	-0.12	0.07	0.0897	0.211	-0.09	0.06	0.113	0.268	-0.11	0.07	0.114	0.342	-0.07	0.06	0.258	0.501	-0.08	0.07	0.252	0.582	-0.06	0.06	0.29	0.55	-0.08	0.07	0.277	0.633	0.277506	-0.19	0.09	0.0271	0.108	-0.22	0.1	0.0267	0.146	-0.19	0.09	0.0401	0.159	-0.22	0.11	0.0417	0.218	-0.13	0.1	0.158	0.578	-0.16	0.11	0.152	0.694	-0.12	0.1	0.204	0.766	-0.15	0.11	0.195	0.871	-0.14	0.1	0.152	0.676	-0.17	0.12	0.147	0.801	0.02	0.1	0.867	0.935	0.01	0.12	0.927	0.969	0.03	0.1	0.78	0.876	0.03	0.13	0.849	0.937	-0.03	0.11	0.759	0.889	-0.05	0.13	0.709	0.881	0	0.11	0.984	0.993	-0.01	0.14	0.937	0.978	0.02	0.11	0.861	0.94	0.01	0.14	0.925	0.973	-0.07	0.09	0.467	0.637	-0.09	0.12	0.475	0.689	-0.08	0.1	0.408	0.617	-0.1	0.13	0.455	0.702	-0.05	0.11	0.633	0.819	-0.06	0.14	0.655	0.853	-0.03	0.11	0.76	0.921	-0.04	0.14	0.769	0.932	-0.03	0.11	0.809	0.941	-0.04	0.14	0.797	0.946
GDF3	16755_195	3	Growth/differentiation factor 3	Q9NR23	9573	20	PASS	0.09	0.05	0.074	0.14	0.16	0.22	0.477	0.628	0.12	0.06	0.0353	0.0847	0.3	0.24	0.208	0.371	0.1	0.06	0.0937	0.239	0.24	0.25	0.347	0.598	0.07	0.06	0.244	0.486	0.17	0.26	0.498	0.77	0.07	0.06	0.239	0.498	0.19	0.26	0.469	0.773	0.293243	0.19	0.09	0.022	0.094	0.28	0.35	0.426	0.716	0.27	0.09	0.00417	0.0389	0.53	0.38	0.158	0.451	0.21	0.1	0.0352	0.328	0.34	0.4	0.396	0.865	0.17	0.1	0.0931	0.64	0.22	0.41	0.594	0.98	0.17	0.1	0.0966	0.626	0.21	0.41	0.602	0.97	0	0.1	0.988	0.995	-0.07	0.42	0.866	0.939	0.01	0.1	0.892	0.947	0.07	0.45	0.871	0.947	0.02	0.11	0.852	0.934	0.1	0.45	0.824	0.931	0.01	0.11	0.919	0.968	0.11	0.46	0.814	0.925	0.01	0.11	0.925	0.969	0.13	0.47	0.78	0.91	0.04	0.09	0.697	0.814	0.21	0.41	0.614	0.79	0.01	0.1	0.924	0.957	0.23	0.46	0.609	0.802	0	0.11	0.994	0.998	0.2	0.48	0.673	0.86	-0.03	0.11	0.774	0.926	0.14	0.48	0.778	0.934	-0.03	0.11	0.8	0.936	0.15	0.48	0.753	0.933
VCL	8750_46	3	Vinculin	P18206	7414	20	PASS	-0.1	0.05	0.0741	0.14	-0.04	0.04	0.413	0.57	-0.11	0.06	0.0676	0.137	-0.04	0.05	0.392	0.56	-0.09	0.06	0.124	0.282	-0.04	0.05	0.433	0.666	-0.05	0.06	0.407	0.647	-0.01	0.05	0.778	0.917	-0.04	0.06	0.519	0.741	0	0.05	0.987	0.997	0.0492432	-0.25	0.09	0.00353	0.026	-0.3	0.12	0.0111	0.0822	-0.28	0.09	0.00244	0.028	-0.35	0.13	0.00566	0.0654	-0.25	0.09	0.00864	0.193	-0.33	0.13	0.0104	0.272	-0.22	0.1	0.0252	0.488	-0.3	0.13	0.0207	0.601	-0.23	0.1	0.0162	0.419	-0.31	0.13	0.0159	0.595	-0.07	0.1	0.46	0.67	-0.03	0.07	0.641	0.829	-0.07	0.11	0.521	0.705	-0.02	0.07	0.803	0.915	-0.06	0.11	0.6	0.796	-0.02	0.07	0.793	0.919	-0.03	0.11	0.802	0.912	0	0.08	0.982	0.995	0.01	0.11	0.908	0.962	0.02	0.08	0.756	0.898	0.05	0.1	0.571	0.722	0.06	0.07	0.384	0.623	0.07	0.1	0.496	0.688	0.07	0.07	0.299	0.584	0.08	0.11	0.466	0.718	0.08	0.07	0.279	0.638	0.13	0.11	0.237	0.669	0.1	0.07	0.174	0.735	0.14	0.11	0.218	0.662	0.11	0.08	0.138	0.702
YWHAZ	5858_6	5	14-3-3 protein zeta/delta	P63104	7534	0.5	PASS	-0.1	0.05	0.0744	0.141	-0.12	0.1	0.234	0.389	-0.08	0.06	0.183	0.291	-0.07	0.11	0.525	0.677	-0.07	0.06	0.225	0.402	-0.06	0.11	0.577	0.777	-0.07	0.06	0.273	0.518	-0.05	0.12	0.655	0.863	-0.08	0.06	0.197	0.454	-0.07	0.12	0.553	0.818	0.0448087	-0.24	0.09	0.00707	0.0425	-0.27	0.15	0.0645	0.254	-0.22	0.09	0.0173	0.092	-0.23	0.16	0.135	0.415	-0.21	0.1	0.0293	0.303	-0.23	0.16	0.161	0.708	-0.21	0.1	0.0348	0.5	-0.24	0.17	0.16	0.83	-0.23	0.1	0.0234	0.445	-0.27	0.17	0.118	0.765	0.11	0.1	0.243	0.477	0.23	0.21	0.268	0.559	0.18	0.11	0.0984	0.279	0.33	0.23	0.158	0.426	0.17	0.11	0.121	0.376	0.3	0.23	0.199	0.533	0.19	0.11	0.0878	0.371	0.35	0.24	0.133	0.496	0.19	0.11	0.0926	0.375	0.37	0.24	0.121	0.47	-0.1	0.1	0.316	0.512	-0.17	0.2	0.403	0.637	-0.09	0.1	0.376	0.594	-0.11	0.21	0.614	0.804	-0.07	0.11	0.499	0.736	-0.05	0.22	0.817	0.924	-0.1	0.11	0.352	0.729	-0.11	0.23	0.624	0.887	-0.12	0.11	0.261	0.686	-0.16	0.23	0.493	0.855
HOPX	19196_73	3	Homeodomain-only protein	Q9BPY8	84525	20	PASS	0.09	0.05	0.0746	0.141	0.22	0.14	0.124	0.251	0.04	0.06	0.447	0.567	0.15	0.16	0.339	0.512	0.03	0.06	0.588	0.732	0.21	0.16	0.193	0.437	0	0.06	0.939	0.97	0.2	0.17	0.223	0.553	-0.01	0.06	0.932	0.969	0.19	0.17	0.259	0.613	0.632406	0.04	0.08	0.61	0.783	0.08	0.21	0.684	0.881	-0.03	0.09	0.728	0.866	-0.02	0.23	0.938	0.984	-0.04	0.1	0.716	0.929	0.09	0.24	0.708	0.968	-0.06	0.1	0.556	0.926	0.13	0.24	0.583	0.978	-0.06	0.1	0.556	0.909	0.14	0.24	0.561	0.969	0.15	0.1	0.124	0.326	0.42	0.29	0.152	0.431	0.14	0.11	0.175	0.377	0.45	0.31	0.15	0.412	0.16	0.11	0.151	0.411	0.54	0.32	0.0964	0.416	0.12	0.11	0.269	0.55	0.46	0.33	0.171	0.528	0.12	0.11	0.28	0.556	0.45	0.34	0.181	0.532	0.12	0.1	0.197	0.384	0.28	0.27	0.304	0.56	0.06	0.1	0.537	0.72	0.17	0.3	0.563	0.775	0.02	0.11	0.862	0.943	0.2	0.32	0.536	0.799	0	0.11	0.986	0.994	0.2	0.32	0.54	0.86	-0.03	0.11	0.804	0.939	0.16	0.33	0.619	0.89
HIST3H2BB	18823_52	3	Histone H2B type 3-B	Q8N257	128312	20	FLAG	0.1	0.05	0.0748	0.141	0.05	0.06	0.337	0.497	0.15	0.06	0.013	0.0403	0.13	0.06	0.036	0.115	0.06	0.06	0.322	0.507	0.05	0.07	0.41	0.648	0.04	0.06	0.512	0.727	0.04	0.07	0.591	0.827	0.01	0.06	0.837	0.923	0.01	0.07	0.88	0.958	0.101419	-0.02	0.08	0.784	0.888	-0.04	0.09	0.639	0.862	0.02	0.09	0.829	0.924	0.03	0.1	0.786	0.926	-0.05	0.1	0.63	0.899	-0.02	0.1	0.807	0.978	-0.09	0.1	0.366	0.867	-0.06	0.1	0.537	0.973	-0.12	0.1	0.224	0.755	-0.09	0.11	0.405	0.93	0.26	0.1	0.0098	0.0779	0.18	0.1	0.0713	0.312	0.29	0.11	0.00748	0.073	0.25	0.11	0.0283	0.192	0.21	0.11	0.0625	0.289	0.17	0.12	0.16	0.491	0.23	0.12	0.049	0.316	0.19	0.12	0.116	0.474	0.2	0.12	0.0887	0.37	0.16	0.12	0.193	0.542	0.07	0.1	0.462	0.633	0.06	0.11	0.621	0.795	0.15	0.11	0.168	0.384	0.15	0.12	0.214	0.506	0.01	0.11	0.921	0.967	0.02	0.13	0.893	0.958	-0.02	0.11	0.837	0.949	-0.03	0.14	0.803	0.941	-0.06	0.12	0.635	0.869	-0.06	0.14	0.642	0.898
LANCL1	13986_6	3	LanC-like protein 1	O43813	10314	20	PASS	0.1	0.05	0.0748	0.141	0.15	0.08	0.0612	0.151	0.1	0.06	0.101	0.186	0.14	0.09	0.0926	0.215	0.06	0.06	0.322	0.507	0.09	0.09	0.29	0.546	0.05	0.06	0.438	0.674	0.07	0.09	0.412	0.716	0.04	0.06	0.485	0.717	0.07	0.09	0.454	0.761	0.698511	0.13	0.09	0.153	0.342	0.19	0.12	0.0976	0.326	0.11	0.09	0.25	0.49	0.19	0.12	0.123	0.4	0.06	0.1	0.532	0.858	0.13	0.13	0.308	0.826	0.06	0.1	0.564	0.927	0.12	0.13	0.351	0.939	0.03	0.1	0.75	0.955	0.09	0.13	0.518	0.961	0.02	0.1	0.844	0.922	0	0.16	0.99	0.995	0.05	0.11	0.653	0.801	0	0.18	0.978	0.993	0.01	0.11	0.895	0.952	-0.05	0.18	0.788	0.917	0.01	0.11	0.908	0.963	-0.04	0.18	0.806	0.922	0.02	0.11	0.85	0.936	-0.02	0.18	0.906	0.963	0.14	0.1	0.153	0.325	0.21	0.15	0.161	0.407	0.14	0.1	0.182	0.398	0.2	0.16	0.208	0.5	0.12	0.11	0.272	0.565	0.17	0.17	0.311	0.667	0.08	0.11	0.46	0.791	0.1	0.17	0.547	0.863	0.09	0.11	0.446	0.785	0.11	0.17	0.53	0.869
PODXL2	10616_67	3	Podocalyxin-like protein 2	Q9NZ53	50512	20	PASS	-0.09	0.05	0.0752	0.142	-0.08	0.08	0.315	0.473	-0.08	0.06	0.144	0.244	-0.1	0.08	0.217	0.381	-0.06	0.06	0.279	0.461	-0.06	0.09	0.468	0.694	-0.05	0.06	0.439	0.675	-0.04	0.09	0.629	0.847	-0.06	0.06	0.326	0.586	-0.05	0.09	0.607	0.846	0.986328	-0.11	0.08	0.211	0.421	-0.04	0.12	0.716	0.898	-0.14	0.09	0.126	0.327	-0.14	0.13	0.278	0.602	-0.08	0.09	0.387	0.787	-0.05	0.13	0.678	0.967	-0.08	0.1	0.398	0.871	-0.05	0.13	0.726	0.99	-0.1	0.1	0.299	0.793	-0.07	0.14	0.61	0.97	-0.09	0.1	0.362	0.587	-0.14	0.16	0.382	0.648	-0.09	0.1	0.392	0.597	-0.15	0.17	0.377	0.629	-0.06	0.11	0.578	0.783	-0.12	0.18	0.508	0.775	-0.05	0.11	0.618	0.812	-0.12	0.18	0.499	0.782	-0.07	0.11	0.537	0.755	-0.12	0.18	0.52	0.785	-0.09	0.1	0.341	0.532	-0.09	0.14	0.525	0.725	-0.02	0.1	0.833	0.91	-0.04	0.15	0.8	0.907	-0.06	0.11	0.578	0.784	-0.04	0.16	0.782	0.907	0	0.11	0.981	0.993	0.04	0.16	0.808	0.943	-0.01	0.11	0.947	0.986	0.05	0.16	0.764	0.936
STUB1	10336_3	3	E3 ubiquitin-protein ligase CHIP	Q9UNE7	10273	20	FLAG	0.09	0.05	0.0753	0.142	0.11	0.06	0.0729	0.172	0.1	0.06	0.065	0.133	0.12	0.07	0.076	0.189	0.1	0.06	0.0865	0.227	0.11	0.07	0.101	0.322	0.12	0.06	0.0477	0.222	0.13	0.07	0.06	0.336	0.11	0.06	0.0637	0.276	0.12	0.07	0.079	0.407	0.176776	-0.02	0.08	0.843	0.918	0.02	0.09	0.797	0.93	0.02	0.09	0.839	0.929	0.06	0.1	0.54	0.796	0.01	0.09	0.92	0.977	0.05	0.1	0.606	0.947	0.03	0.1	0.754	0.954	0.08	0.1	0.457	0.958	-0.01	0.1	0.951	0.987	0.04	0.1	0.705	0.984	0.13	0.1	0.169	0.388	0.16	0.12	0.209	0.5	0.13	0.11	0.234	0.443	0.13	0.13	0.344	0.601	0.13	0.11	0.233	0.501	0.12	0.14	0.367	0.682	0.14	0.11	0.194	0.487	0.14	0.14	0.313	0.648	0.15	0.11	0.17	0.459	0.16	0.14	0.266	0.603	0.21	0.1	0.0274	0.113	0.21	0.11	0.0622	0.25	0.21	0.1	0.0379	0.172	0.22	0.12	0.0779	0.317	0.21	0.11	0.045	0.298	0.22	0.13	0.0877	0.459	0.22	0.11	0.0408	0.465	0.22	0.13	0.0865	0.653	0.23	0.11	0.0355	0.46	0.23	0.13	0.0808	0.635
UTS2	6020_52	3	Urotensin-2	O95399	10911	20	PASS	0.1	0.05	0.0755	0.142	0.32	0.16	0.0417	0.115	0.02	0.06	0.744	0.822	0.11	0.17	0.49	0.648	-0.01	0.06	0.932	0.96	0.01	0.17	0.942	0.975	-0.01	0.06	0.922	0.964	-0.01	0.18	0.941	0.979	0	0.06	0.953	0.98	-0.01	0.18	0.952	0.984	0.00646798	0.28	0.09	0.00124	0.0127	0.78	0.24	0.0014	0.0188	0.27	0.09	0.00388	0.0375	0.77	0.26	0.00265	0.0402	0.21	0.1	0.0319	0.318	0.58	0.27	0.0288	0.419	0.2	0.1	0.047	0.523	0.53	0.27	0.0516	0.687	0.21	0.1	0.0353	0.48	0.55	0.27	0.0442	0.667	-0.13	0.1	0.169	0.388	-0.39	0.3	0.185	0.473	-0.24	0.11	0.0239	0.13	-0.72	0.32	0.0236	0.177	-0.22	0.11	0.0391	0.245	-0.7	0.33	0.0343	0.306	-0.21	0.11	0.0508	0.318	-0.67	0.33	0.0429	0.386	-0.21	0.11	0.0621	0.334	-0.67	0.34	0.0479	0.397	0.08	0.1	0.425	0.604	0.22	0.3	0.454	0.676	-0.06	0.1	0.536	0.72	-0.17	0.31	0.593	0.794	-0.11	0.11	0.303	0.595	-0.36	0.33	0.279	0.638	-0.11	0.11	0.351	0.729	-0.37	0.34	0.283	0.765	-0.12	0.11	0.298	0.707	-0.41	0.34	0.237	0.747
TOM1L1	13652_2	3	TOM1-like protein 1	O75674		0.5	PASS	0.09	0.05	0.0756	0.143	0.28	0.17	0.103	0.22	0.1	0.06	0.0715	0.143	0.34	0.19	0.0727	0.184	0.1	0.06	0.0927	0.238	0.33	0.2	0.095	0.309	0.03	0.06	0.652	0.815	0.1	0.2	0.608	0.835	0.04	0.06	0.531	0.749	0.15	0.2	0.477	0.775	0.201101	-0.03	0.09	0.719	0.852	-0.07	0.3	0.809	0.933	-0.05	0.09	0.571	0.765	-0.16	0.33	0.625	0.849	-0.04	0.1	0.661	0.906	-0.12	0.34	0.732	0.971	-0.13	0.1	0.197	0.76	-0.41	0.36	0.251	0.907	-0.14	0.1	0.176	0.705	-0.42	0.36	0.24	0.876	0.15	0.1	0.124	0.326	0.48	0.32	0.137	0.413	0.24	0.11	0.0291	0.146	0.82	0.36	0.0211	0.168	0.21	0.11	0.0543	0.274	0.75	0.37	0.0403	0.317	0.17	0.11	0.123	0.411	0.62	0.37	0.0982	0.45	0.18	0.11	0.104	0.387	0.65	0.38	0.087	0.437	0.18	0.1	0.0577	0.18	0.48	0.29	0.0993	0.318	0.17	0.1	0.0962	0.282	0.49	0.32	0.124	0.395	0.17	0.11	0.12	0.404	0.47	0.33	0.155	0.53	0.07	0.11	0.504	0.814	0.22	0.34	0.522	0.857	0.09	0.11	0.399	0.761	0.29	0.35	0.397	0.813
KLHL13	12463_7	3	Kelch-like protein 13	Q9P2N7		20	PASS	0.09	0.05	0.0756	0.143	0.24	0.25	0.337	0.497	0	0.06	0.957	0.975	-0.18	0.28	0.522	0.675	-0.04	0.06	0.561	0.713	-0.33	0.29	0.263	0.517	-0.04	0.06	0.498	0.717	-0.32	0.3	0.293	0.615	-0.04	0.06	0.558	0.767	-0.29	0.3	0.34	0.679	0.375481	0.1	0.08	0.231	0.444	0.15	0.36	0.682	0.881	0.04	0.09	0.669	0.83	-0.18	0.4	0.658	0.865	0.01	0.1	0.945	0.985	-0.38	0.42	0.363	0.85	0	0.1	0.962	0.993	-0.39	0.44	0.377	0.939	0	0.1	0.962	0.991	-0.4	0.44	0.37	0.925	0	0.1	0.981	0.992	-0.12	0.49	0.81	0.912	-0.1	0.11	0.359	0.569	-0.45	0.56	0.422	0.665	-0.13	0.11	0.255	0.523	-0.55	0.59	0.351	0.669	-0.14	0.11	0.232	0.525	-0.59	0.6	0.319	0.652	-0.13	0.11	0.269	0.548	-0.55	0.6	0.356	0.671	0.18	0.1	0.0617	0.189	0.61	0.46	0.187	0.442	0.04	0.11	0.721	0.843	-0.02	0.51	0.967	0.981	-0.02	0.11	0.872	0.947	-0.24	0.55	0.656	0.853	0	0.12	0.987	0.994	-0.04	0.57	0.95	0.987	0.01	0.12	0.925	0.979	0.02	0.58	0.973	0.99
KIR2DS4	17152_10	3	Killer cell immunoglobulin-like receptor 2DS4	P43632	3809	20	PASS	-0.09	0.05	0.0756	0.143	-0.25	0.28	0.366	0.525	-0.08	0.06	0.185	0.294	-0.3	0.3	0.318	0.491	-0.08	0.06	0.184	0.355	-0.25	0.31	0.426	0.661	-0.07	0.06	0.244	0.486	-0.24	0.32	0.455	0.742	-0.07	0.06	0.275	0.535	-0.27	0.32	0.397	0.723	0.129445	-0.07	0.08	0.418	0.633	-0.23	0.42	0.576	0.826	-0.07	0.09	0.464	0.692	-0.26	0.43	0.551	0.803	-0.1	0.09	0.287	0.706	-0.39	0.46	0.395	0.865	-0.1	0.1	0.278	0.815	-0.41	0.47	0.375	0.939	-0.11	0.1	0.26	0.775	-0.51	0.48	0.283	0.9	-0.24	0.1	0.0124	0.0895	-0.8	0.57	0.157	0.436	-0.18	0.11	0.0841	0.261	-0.62	0.6	0.302	0.562	-0.17	0.11	0.127	0.382	-0.42	0.61	0.492	0.763	-0.14	0.11	0.199	0.494	-0.36	0.61	0.555	0.813	-0.14	0.11	0.22	0.507	-0.4	0.6	0.507	0.776	0.03	0.1	0.791	0.877	0.29	0.56	0.606	0.785	0.02	0.1	0.856	0.922	-0.04	0.63	0.954	0.976	0.02	0.11	0.866	0.945	0.05	0.66	0.939	0.977	0.03	0.11	0.816	0.943	0.15	0.68	0.831	0.951	0.04	0.11	0.752	0.917	0.19	0.67	0.779	0.941
PAPL	8011_96	3	Iron/zinc purple acid phosphatase-like protein	Q6ZNF0	390928	20	PASS	-0.09	0.05	0.0757	0.143	-0.23	0.15	0.127	0.255	-0.11	0.06	0.0479	0.106	-0.29	0.16	0.0755	0.188	-0.11	0.06	0.0691	0.198	-0.31	0.17	0.0662	0.261	-0.12	0.06	0.0381	0.199	-0.34	0.17	0.047	0.312	-0.13	0.06	0.0308	0.194	-0.35	0.17	0.0436	0.326	0.0712421	-0.24	0.09	0.00627	0.0394	-0.63	0.28	0.0245	0.138	-0.28	0.09	0.00294	0.0315	-0.69	0.3	0.0222	0.151	-0.25	0.1	0.00902	0.193	-0.65	0.3	0.0301	0.422	-0.28	0.1	0.00513	0.342	-0.69	0.32	0.0289	0.639	-0.28	0.1	0.00553	0.37	-0.71	0.32	0.0262	0.642	-0.07	0.1	0.443	0.657	-0.53	0.32	0.095	0.356	-0.08	0.1	0.435	0.635	-0.65	0.32	0.0446	0.237	-0.12	0.11	0.268	0.537	-0.81	0.33	0.014	0.226	-0.14	0.11	0.208	0.504	-0.84	0.34	0.0134	0.306	-0.15	0.11	0.155	0.444	-0.86	0.34	0.012	0.321	0.08	0.1	0.428	0.606	0.39	0.26	0.13	0.359	0.08	0.1	0.441	0.645	0.41	0.28	0.144	0.425	0.12	0.11	0.257	0.552	0.51	0.29	0.0758	0.44	0.11	0.11	0.321	0.71	0.39	0.29	0.175	0.735	0.1	0.11	0.352	0.733	0.39	0.29	0.175	0.729
HSPC159	18236_3	3	Galectin-related protein	Q3ZCW2	29094	20	PASS	-0.09	0.05	0.0758	0.143	-0.07	0.08	0.359	0.52	-0.1	0.06	0.0727	0.144	-0.06	0.08	0.422	0.59	-0.08	0.06	0.176	0.345	-0.05	0.08	0.534	0.746	-0.04	0.06	0.541	0.745	-0.01	0.09	0.885	0.958	-0.04	0.06	0.49	0.72	-0.02	0.09	0.843	0.941	0.546819	-0.15	0.09	0.0715	0.21	-0.12	0.11	0.274	0.587	-0.14	0.09	0.114	0.307	-0.11	0.12	0.347	0.662	-0.11	0.1	0.234	0.662	-0.1	0.12	0.407	0.871	-0.09	0.1	0.383	0.869	-0.08	0.13	0.506	0.967	-0.12	0.1	0.237	0.76	-0.11	0.13	0.386	0.927	-0.01	0.1	0.94	0.972	0.06	0.15	0.698	0.861	-0.02	0.1	0.862	0.929	0.05	0.16	0.771	0.901	-0.01	0.11	0.948	0.977	0.05	0.17	0.786	0.917	0.04	0.11	0.693	0.854	0.11	0.17	0.503	0.785	0.06	0.11	0.567	0.776	0.14	0.17	0.423	0.724	-0.09	0.1	0.321	0.516	-0.1	0.15	0.493	0.705	-0.11	0.1	0.278	0.504	-0.08	0.16	0.617	0.805	-0.08	0.11	0.469	0.719	-0.04	0.17	0.8	0.916	-0.05	0.11	0.68	0.888	-0.02	0.17	0.892	0.968	-0.05	0.11	0.671	0.886	-0.03	0.17	0.844	0.959
GALNT2	5764_4	3	Polypeptide N-acetylgalactosaminyltransferase 2	Q10471	2590	20	PASS	-0.09	0.05	0.076	0.143	-0.33	0.19	0.0906	0.201	-0.09	0.06	0.1	0.185	-0.36	0.2	0.071	0.182	-0.07	0.06	0.206	0.378	-0.32	0.2	0.12	0.348	-0.05	0.06	0.368	0.611	-0.24	0.21	0.237	0.565	-0.05	0.06	0.384	0.638	-0.22	0.21	0.298	0.652	0.831169	-0.06	0.08	0.448	0.658	-0.18	0.33	0.59	0.834	-0.08	0.09	0.395	0.637	-0.2	0.35	0.557	0.807	-0.03	0.09	0.729	0.931	-0.07	0.36	0.834	0.98	-0.03	0.1	0.763	0.956	-0.06	0.36	0.86	0.996	-0.02	0.1	0.81	0.962	-0.01	0.37	0.976	0.998	-0.11	0.1	0.269	0.505	-0.22	0.3	0.451	0.708	-0.14	0.1	0.171	0.372	-0.37	0.3	0.215	0.484	-0.14	0.11	0.21	0.477	-0.33	0.3	0.276	0.604	-0.13	0.11	0.23	0.524	-0.3	0.31	0.324	0.654	-0.13	0.11	0.249	0.53	-0.28	0.3	0.36	0.675	-0.12	0.1	0.226	0.42	-0.6	0.39	0.125	0.353	-0.06	0.11	0.554	0.733	-0.5	0.4	0.216	0.508	-0.05	0.11	0.638	0.822	-0.55	0.42	0.189	0.57	0.02	0.11	0.841	0.952	-0.28	0.42	0.5	0.852	0.02	0.11	0.868	0.961	-0.27	0.43	0.53	0.869
KIR2DL2	7773_20	3	Killer cell immunoglobulin-like receptor 2DL2	P43627	3803	20	FLAG	0.09	0.05	0.0764	0.144	0.19	0.12	0.0957	0.209	0.06	0.06	0.312	0.434	0.12	0.12	0.33	0.502	0.07	0.06	0.236	0.415	0.14	0.13	0.275	0.53	0.09	0.06	0.132	0.361	0.18	0.13	0.161	0.492	0.09	0.06	0.129	0.376	0.18	0.13	0.174	0.532	0.109026	0.16	0.09	0.0662	0.199	0.28	0.17	0.0994	0.331	0.14	0.09	0.133	0.337	0.24	0.18	0.183	0.49	0.12	0.1	0.217	0.65	0.19	0.19	0.307	0.826	0.13	0.1	0.199	0.762	0.21	0.19	0.265	0.91	0.12	0.1	0.226	0.755	0.18	0.19	0.342	0.914	-0.08	0.1	0.392	0.609	-0.15	0.24	0.514	0.748	-0.19	0.11	0.067	0.228	-0.41	0.26	0.108	0.355	-0.13	0.11	0.222	0.489	-0.28	0.26	0.294	0.622	-0.11	0.11	0.301	0.578	-0.24	0.27	0.369	0.688	-0.09	0.11	0.41	0.66	-0.19	0.27	0.488	0.763	0.18	0.1	0.0632	0.191	0.34	0.22	0.123	0.349	0.18	0.1	0.0788	0.252	0.39	0.24	0.11	0.373	0.17	0.11	0.111	0.395	0.37	0.25	0.148	0.525	0.23	0.11	0.0395	0.464	0.49	0.26	0.0623	0.605	0.22	0.11	0.0482	0.476	0.47	0.26	0.0768	0.631
KDR	3651_50	5	Vascular endothelial growth factor receptor 2	P35968	3791	0.5	PASS	0.1	0.06	0.0765	0.144	0.39	0.24	0.0984	0.213	0.04	0.06	0.546	0.657	0.14	0.25	0.589	0.729	0.02	0.06	0.755	0.848	0.05	0.26	0.839	0.927	-0.03	0.06	0.638	0.806	-0.15	0.27	0.575	0.817	-0.02	0.06	0.702	0.852	-0.13	0.27	0.643	0.866	0.755808	0.05	0.09	0.541	0.73	0.21	0.38	0.584	0.83	0	0.09	0.997	0.998	-0.02	0.4	0.969	0.99	-0.02	0.1	0.828	0.956	-0.1	0.41	0.806	0.978	-0.09	0.1	0.359	0.866	-0.39	0.43	0.363	0.939	-0.08	0.1	0.41	0.854	-0.36	0.43	0.405	0.93	0.14	0.1	0.181	0.402	0.55	0.45	0.219	0.509	0.11	0.11	0.308	0.52	0.44	0.48	0.359	0.611	0.09	0.11	0.448	0.684	0.31	0.5	0.537	0.793	0.07	0.12	0.525	0.755	0.25	0.51	0.618	0.844	0.08	0.12	0.497	0.726	0.29	0.51	0.57	0.812	0.12	0.1	0.216	0.408	0.49	0.41	0.233	0.49	0.02	0.11	0.845	0.917	0.05	0.44	0.902	0.956	0.02	0.11	0.873	0.947	0.03	0.47	0.952	0.983	-0.05	0.12	0.677	0.886	-0.27	0.49	0.585	0.878	-0.05	0.12	0.677	0.886	-0.26	0.49	0.595	0.889
NLGN4X	5357_60	3	Neuroligin-4, X-linked	Q8N0W4	57502	20	PASS	-0.09	0.05	0.0765	0.144	-0.26	0.21	0.208	0.358	-0.02	0.06	0.713	0.797	-0.05	0.21	0.804	0.882	-0.02	0.06	0.76	0.851	-0.08	0.22	0.726	0.868	0	0.06	0.938	0.97	-0.01	0.22	0.954	0.983	0	0.06	0.979	0.992	-0.02	0.22	0.93	0.977	0.0482028	-0.16	0.09	0.0596	0.186	-0.15	0.29	0.605	0.842	-0.12	0.09	0.184	0.407	-0.07	0.31	0.818	0.941	-0.13	0.09	0.18	0.611	-0.07	0.32	0.815	0.978	-0.11	0.1	0.258	0.804	-0.04	0.32	0.894	0.996	-0.12	0.1	0.202	0.731	-0.08	0.32	0.807	0.989	0.1	0.1	0.3	0.533	0.32	0.36	0.373	0.64	0.16	0.1	0.131	0.32	0.4	0.38	0.3	0.561	0.15	0.11	0.179	0.441	0.24	0.4	0.553	0.804	0.16	0.11	0.142	0.429	0.29	0.4	0.469	0.76	0.17	0.11	0.132	0.415	0.31	0.4	0.436	0.729	-0.2	0.1	0.0403	0.145	-1.21	0.49	0.0136	0.101	-0.07	0.1	0.524	0.71	-0.62	0.49	0.207	0.499	-0.04	0.11	0.73	0.871	-0.43	0.52	0.404	0.725	-0.01	0.11	0.916	0.974	-0.34	0.52	0.513	0.857	-0.01	0.11	0.938	0.982	-0.33	0.52	0.533	0.869
MCCD1	8032_23	3	Mitochondrial coiled-coil domain protein 1	P59942	401250	20	FLAG	-0.09	0.05	0.077	0.145	-0.24	0.14	0.0866	0.194	-0.1	0.06	0.0835	0.16	-0.19	0.15	0.213	0.376	-0.06	0.06	0.333	0.519	-0.12	0.15	0.422	0.658	-0.03	0.06	0.586	0.775	-0.09	0.16	0.575	0.817	-0.03	0.06	0.577	0.781	-0.1	0.16	0.52	0.801	0.259836	-0.05	0.08	0.53	0.724	-0.16	0.22	0.49	0.766	-0.06	0.09	0.532	0.739	-0.05	0.24	0.829	0.945	0.02	0.09	0.868	0.967	0.04	0.24	0.862	0.985	0.04	0.1	0.697	0.949	0.08	0.25	0.742	0.99	0.03	0.1	0.756	0.958	0.06	0.25	0.804	0.988	-0.22	0.1	0.0243	0.133	-0.45	0.27	0.0905	0.347	-0.27	0.11	0.012	0.0942	-0.57	0.29	0.0501	0.249	-0.25	0.11	0.022	0.195	-0.5	0.29	0.083	0.395	-0.25	0.11	0.0225	0.255	-0.55	0.3	0.0653	0.419	-0.25	0.11	0.028	0.282	-0.56	0.3	0.0654	0.407	-0.01	0.1	0.938	0.967	-0.11	0.25	0.657	0.818	0.03	0.1	0.787	0.885	0.04	0.27	0.878	0.947	0.07	0.11	0.538	0.76	0.1	0.28	0.735	0.887	0.13	0.11	0.226	0.665	0.24	0.28	0.389	0.81	0.13	0.11	0.239	0.674	0.22	0.28	0.43	0.824
PURB	18300_39	3	Transcriptional activator protein Pur-beta	Q96QR8	5814	20	PASS	0.1	0.05	0.0772	0.145	0.13	0.08	0.101	0.217	0.12	0.06	0.0463	0.103	0.16	0.08	0.058	0.159	0.09	0.06	0.144	0.305	0.12	0.09	0.151	0.389	0.08	0.06	0.213	0.453	0.11	0.09	0.213	0.54	0.06	0.06	0.365	0.624	0.08	0.09	0.364	0.696	0.564508	0.04	0.09	0.624	0.792	0.05	0.12	0.689	0.883	0.05	0.09	0.586	0.774	0.07	0.13	0.594	0.83	0	0.1	0.959	0.99	0	0.13	0.993	1	0	0.1	0.975	0.996	0	0.14	0.978	0.999	-0.03	0.1	0.73	0.95	-0.04	0.14	0.777	0.988	0.15	0.1	0.133	0.339	0.24	0.16	0.128	0.402	0.19	0.11	0.0862	0.263	0.29	0.17	0.0898	0.327	0.19	0.11	0.0884	0.331	0.29	0.17	0.0928	0.412	0.18	0.11	0.11	0.398	0.28	0.17	0.106	0.46	0.17	0.11	0.128	0.411	0.27	0.17	0.116	0.464	0.12	0.1	0.227	0.421	0.16	0.14	0.262	0.52	0.15	0.1	0.16	0.375	0.19	0.15	0.197	0.492	0.12	0.11	0.263	0.558	0.16	0.16	0.305	0.661	0.09	0.11	0.418	0.776	0.11	0.16	0.482	0.845	0.07	0.11	0.542	0.828	0.08	0.16	0.632	0.894
TRIAP1	18277_28	3	TP53-regulated inhibitor of apoptosis 1	O43715	51499	20	PASS	-0.09	0.05	0.0774	0.145	-0.18	0.2	0.372	0.53	-0.14	0.06	0.0139	0.0424	-0.32	0.21	0.137	0.281	-0.13	0.06	0.0317	0.124	-0.34	0.22	0.121	0.349	-0.09	0.06	0.146	0.376	-0.22	0.22	0.324	0.649	-0.08	0.06	0.19	0.449	-0.19	0.22	0.403	0.725	0.784671	-0.05	0.08	0.565	0.75	0.18	0.38	0.646	0.866	-0.1	0.09	0.265	0.506	0.05	0.41	0.895	0.972	-0.01	0.1	0.886	0.968	0.42	0.43	0.329	0.839	0.01	0.1	0.921	0.985	0.54	0.44	0.22	0.892	0	0.1	0.996	0.999	0.52	0.45	0.244	0.878	-0.14	0.1	0.139	0.347	-0.56	0.4	0.163	0.444	-0.17	0.11	0.106	0.288	-0.58	0.42	0.168	0.436	-0.19	0.11	0.0712	0.303	-0.74	0.43	0.0878	0.404	-0.16	0.11	0.156	0.444	-0.61	0.43	0.155	0.517	-0.15	0.11	0.18	0.47	-0.6	0.43	0.16	0.511	-0.09	0.1	0.355	0.544	-0.14	0.27	0.604	0.783	-0.14	0.1	0.163	0.379	-0.29	0.3	0.329	0.608	-0.15	0.11	0.158	0.442	-0.4	0.3	0.187	0.567	-0.12	0.11	0.294	0.699	-0.34	0.31	0.265	0.761	-0.09	0.11	0.411	0.764	-0.28	0.31	0.37	0.802
TCN2	15560_52	3	Transcobalamin-2	P20062	6948	20	FLAG	-0.09	0.05	0.0774	0.145	0.02	0.02	0.335	0.494	-0.09	0.06	0.111	0.201	0.02	0.02	0.312	0.485	-0.07	0.06	0.259	0.438	0.02	0.02	0.334	0.59	-0.06	0.06	0.303	0.551	0.02	0.02	0.421	0.72	-0.06	0.06	0.344	0.605	0.02	0.02	0.389	0.715	0.470149	-0.19	0.09	0.0278	0.11	-0.02	0.03	0.514	0.783	-0.18	0.09	0.0519	0.185	-0.02	0.03	0.503	0.777	-0.14	0.1	0.146	0.559	-0.02	0.03	0.505	0.914	-0.12	0.1	0.203	0.766	-0.02	0.03	0.571	0.975	-0.12	0.1	0.224	0.755	-0.02	0.03	0.586	0.97	-0.04	0.1	0.704	0.841	0.05	0.04	0.148	0.428	-0.07	0.1	0.528	0.711	0.05	0.04	0.18	0.448	-0.02	0.11	0.865	0.941	0.07	0.04	0.112	0.434	-0.01	0.11	0.893	0.957	0.06	0.04	0.123	0.482	-0.03	0.11	0.821	0.921	0.06	0.04	0.147	0.498	-0.04	0.1	0.698	0.814	0.03	0.03	0.28	0.538	-0.01	0.1	0.904	0.946	0.04	0.03	0.221	0.513	-0.03	0.11	0.757	0.887	0.03	0.04	0.349	0.696	-0.05	0.11	0.642	0.868	0.02	0.04	0.612	0.886	-0.04	0.12	0.75	0.916	0.02	0.04	0.524	0.865
PRKACA	3466_8	2	cAMP-dependent protein kinase catalytic subunit alpha	P17612	5566	20	PASS	-0.09	0.05	0.0774	0.145	-0.1	0.08	0.201	0.349	-0.11	0.06	0.0573	0.121	-0.1	0.08	0.207	0.369	-0.09	0.06	0.108	0.261	-0.09	0.09	0.3	0.558	-0.07	0.06	0.26	0.503	-0.05	0.09	0.534	0.792	-0.07	0.06	0.258	0.518	-0.06	0.09	0.523	0.804	0.0159829	-0.27	0.09	0.00186	0.0168	-0.3	0.11	0.00903	0.0708	-0.29	0.09	0.00151	0.0206	-0.32	0.12	0.00846	0.0839	-0.24	0.1	0.0116	0.203	-0.27	0.13	0.0325	0.431	-0.23	0.1	0.0182	0.456	-0.26	0.13	0.0423	0.682	-0.27	0.1	0.00749	0.396	-0.3	0.13	0.0222	0.619	0.08	0.1	0.399	0.616	0.14	0.16	0.367	0.638	0.09	0.1	0.402	0.606	0.16	0.17	0.349	0.604	0.06	0.11	0.578	0.783	0.13	0.17	0.47	0.749	0.09	0.11	0.401	0.662	0.18	0.17	0.31	0.645	0.12	0.11	0.282	0.558	0.21	0.18	0.237	0.575	0	0.09	0.985	0.992	0.02	0.15	0.89	0.945	-0.01	0.1	0.917	0.954	0.04	0.16	0.813	0.915	0.01	0.11	0.945	0.975	0.06	0.17	0.715	0.88	0.03	0.11	0.784	0.93	0.09	0.17	0.61	0.885	0.04	0.11	0.739	0.912	0.09	0.17	0.605	0.889
HEXIM1	15596_7	3	Protein HEXIM1	O94992		20	PASS	0.09	0.05	0.0777	0.146	0.07	0.06	0.233	0.388	0.12	0.06	0.032	0.0793	0.09	0.06	0.153	0.302	0.1	0.06	0.103	0.253	0.06	0.06	0.3	0.557	0.1	0.06	0.117	0.338	0.06	0.06	0.302	0.624	0.1	0.06	0.0882	0.316	0.07	0.06	0.268	0.623	0.699293	0.07	0.08	0.38	0.602	0.05	0.09	0.558	0.815	0.12	0.09	0.182	0.405	0.09	0.09	0.328	0.651	0.06	0.09	0.557	0.869	0.04	0.09	0.693	0.968	0.04	0.1	0.653	0.938	0.03	0.1	0.751	0.99	0.03	0.1	0.754	0.957	0.02	0.1	0.871	0.993	0.05	0.1	0.627	0.79	0.02	0.11	0.814	0.915	0.08	0.11	0.481	0.673	0.03	0.12	0.771	0.901	0.06	0.11	0.564	0.773	0.02	0.12	0.845	0.941	0.08	0.11	0.47	0.715	0.05	0.12	0.698	0.879	0.11	0.11	0.316	0.587	0.08	0.12	0.521	0.786	0.15	0.1	0.106	0.263	0.13	0.1	0.21	0.465	0.17	0.1	0.1	0.289	0.15	0.11	0.186	0.478	0.18	0.11	0.0962	0.379	0.16	0.12	0.176	0.559	0.16	0.11	0.141	0.591	0.14	0.12	0.242	0.751	0.17	0.11	0.126	0.579	0.14	0.12	0.237	0.747
BMP7	2972_57	2	Bone morphogenetic protein 7	P18075	655	20	PASS	-0.09	0.05	0.0778	0.146	-0.23	0.14	0.0972	0.211	-0.16	0.06	0.0055	0.0211	-0.39	0.15	0.00767	0.0387	-0.14	0.06	0.0193	0.0913	-0.36	0.15	0.0165	0.122	-0.13	0.06	0.036	0.193	-0.34	0.15	0.0271	0.252	-0.11	0.06	0.0638	0.276	-0.3	0.16	0.0513	0.35	0.265214	-0.18	0.09	0.0309	0.117	-0.48	0.26	0.0605	0.244	-0.24	0.09	0.00818	0.0588	-0.64	0.28	0.0213	0.146	-0.17	0.1	0.0697	0.426	-0.46	0.28	0.102	0.606	-0.18	0.1	0.0643	0.573	-0.46	0.29	0.109	0.791	-0.17	0.1	0.0778	0.584	-0.43	0.29	0.134	0.778	-0.09	0.1	0.335	0.562	-0.26	0.23	0.263	0.554	-0.13	0.1	0.228	0.437	-0.35	0.25	0.162	0.43	-0.12	0.11	0.247	0.516	-0.36	0.26	0.162	0.491	-0.1	0.11	0.369	0.634	-0.32	0.26	0.209	0.559	-0.08	0.11	0.494	0.724	-0.29	0.26	0.264	0.601	0.01	0.1	0.934	0.964	0	0.22	0.99	0.996	-0.1	0.1	0.347	0.571	-0.24	0.24	0.326	0.606	-0.11	0.11	0.305	0.597	-0.3	0.25	0.232	0.605	-0.11	0.11	0.324	0.711	-0.3	0.26	0.248	0.754	-0.1	0.11	0.359	0.737	-0.27	0.26	0.303	0.781
FABP6	6450_8	3	Gastrotropin	P51161	2172	20	PASS	-0.09	0.05	0.078	0.146	-0.11	0.16	0.486	0.636	-0.02	0.06	0.753	0.829	0.02	0.17	0.905	0.945	0	0.06	0.972	0.986	0.09	0.18	0.616	0.8	0.04	0.06	0.472	0.699	0.22	0.18	0.229	0.558	0.04	0.06	0.5	0.727	0.2	0.18	0.262	0.615	0.360287	-0.02	0.08	0.809	0.901	0.24	0.24	0.326	0.64	0.07	0.09	0.458	0.687	0.45	0.27	0.0911	0.342	0.11	0.1	0.259	0.684	0.52	0.29	0.0693	0.536	0.16	0.1	0.0998	0.651	0.69	0.29	0.0175	0.583	0.17	0.1	0.0931	0.62	0.64	0.29	0.0287	0.645	-0.05	0.1	0.575	0.755	-0.07	0.35	0.835	0.921	-0.03	0.1	0.773	0.873	-0.08	0.37	0.82	0.924	-0.05	0.11	0.647	0.821	-0.16	0.39	0.693	0.874	-0.02	0.11	0.824	0.924	-0.07	0.39	0.854	0.946	-0.04	0.11	0.708	0.861	-0.1	0.39	0.799	0.92	-0.2	0.1	0.0345	0.131	-0.59	0.31	0.057	0.238	-0.09	0.1	0.363	0.584	-0.39	0.3	0.19	0.482	-0.04	0.11	0.695	0.854	-0.23	0.32	0.475	0.767	0	0.11	0.973	0.989	-0.11	0.32	0.723	0.919	0	0.11	0.991	0.997	-0.09	0.32	0.776	0.94
SERPINA10	13119_26	3	Protein Z-dependent protease inhibitor	Q9UK55	51156	0.5	PASS	0.1	0.05	0.078	0.146	0.15	0.1	0.143	0.276	0.07	0.06	0.224	0.342	0.1	0.11	0.368	0.539	0.03	0.06	0.623	0.759	0.02	0.12	0.858	0.937	0.02	0.06	0.697	0.84	0.01	0.12	0.927	0.975	0.03	0.06	0.628	0.809	0.03	0.12	0.83	0.937	0.292059	0.15	0.09	0.0749	0.217	0.3	0.19	0.102	0.335	0.12	0.09	0.194	0.419	0.24	0.2	0.228	0.547	0.14	0.1	0.134	0.548	0.3	0.21	0.151	0.693	0.13	0.1	0.184	0.749	0.28	0.21	0.188	0.862	0.13	0.1	0.176	0.705	0.3	0.21	0.16	0.819	-0.02	0.1	0.798	0.894	-0.06	0.18	0.762	0.889	-0.04	0.1	0.72	0.841	-0.08	0.19	0.677	0.843	-0.1	0.11	0.358	0.614	-0.18	0.2	0.373	0.685	-0.08	0.11	0.464	0.71	-0.14	0.2	0.487	0.772	-0.07	0.11	0.551	0.764	-0.12	0.2	0.559	0.809	0.15	0.1	0.116	0.276	0.23	0.17	0.193	0.446	0.13	0.1	0.211	0.432	0.17	0.19	0.352	0.621	0.05	0.11	0.666	0.837	0.02	0.2	0.918	0.969	0	0.11	0.984	0.994	-0.08	0.21	0.697	0.914	0	0.11	0.986	0.996	-0.07	0.21	0.732	0.924
PMS2	11312_40	3	Mismatch repair endonuclease PMS2	P54278		20	PASS	0.09	0.05	0.078	0.146	-0.03	0.16	0.849	0.903	0.09	0.06	0.136	0.233	-0.06	0.17	0.716	0.822	0.05	0.06	0.395	0.576	-0.11	0.18	0.563	0.767	0.02	0.06	0.782	0.889	-0.17	0.19	0.371	0.682	0.02	0.06	0.708	0.855	-0.15	0.19	0.43	0.744	0.579247	0.15	0.09	0.0806	0.227	0.31	0.27	0.254	0.57	0.18	0.09	0.053	0.187	0.33	0.29	0.251	0.576	0.14	0.1	0.15	0.562	0.33	0.31	0.282	0.804	0.09	0.1	0.359	0.866	0.23	0.32	0.478	0.963	0.11	0.1	0.306	0.799	0.28	0.33	0.389	0.928	0.01	0.1	0.898	0.951	-0.35	0.36	0.335	0.613	0	0.1	0.983	0.991	-0.38	0.39	0.336	0.594	-0.06	0.11	0.577	0.783	-0.53	0.41	0.203	0.538	-0.07	0.11	0.53	0.758	-0.55	0.42	0.194	0.547	-0.07	0.11	0.545	0.76	-0.52	0.42	0.216	0.563	0.09	0.1	0.35	0.54	-0.12	0.24	0.615	0.792	0.04	0.11	0.725	0.845	-0.18	0.28	0.533	0.753	0.03	0.11	0.791	0.907	-0.18	0.3	0.549	0.807	-0.02	0.12	0.854	0.957	-0.25	0.31	0.429	0.824	-0.02	0.12	0.865	0.961	-0.25	0.32	0.422	0.82
HMGA1	16536_3	3	High mobility group protein HMG-I/HMG-Y	P17096	3159	20	PASS	-0.09	0.05	0.078	0.146	-0.22	0.2	0.273	0.432	-0.05	0.06	0.35	0.472	-0.19	0.2	0.338	0.51	-0.04	0.06	0.551	0.705	-0.18	0.21	0.379	0.623	-0.03	0.06	0.599	0.784	-0.13	0.21	0.553	0.803	-0.03	0.06	0.577	0.781	-0.16	0.22	0.472	0.774	0.11458	-0.19	0.09	0.0318	0.119	-0.55	0.34	0.11	0.35	-0.17	0.09	0.0693	0.226	-0.49	0.33	0.137	0.416	-0.11	0.1	0.258	0.684	-0.41	0.33	0.212	0.764	-0.13	0.1	0.207	0.77	-0.42	0.33	0.204	0.874	-0.13	0.1	0.188	0.723	-0.51	0.34	0.13	0.774	0.08	0.1	0.435	0.651	0.33	0.3	0.276	0.564	0.07	0.1	0.473	0.669	0.14	0.31	0.662	0.835	0.08	0.11	0.451	0.686	0.08	0.32	0.794	0.919	0.08	0.11	0.465	0.71	0.14	0.32	0.657	0.86	0.06	0.11	0.563	0.774	0.08	0.32	0.805	0.922	-0.16	0.1	0.106	0.263	-0.51	0.46	0.268	0.526	-0.04	0.1	0.687	0.821	-0.15	0.46	0.749	0.884	-0.05	0.11	0.636	0.821	-0.12	0.48	0.802	0.917	-0.02	0.11	0.867	0.959	-0.03	0.5	0.948	0.987	-0.01	0.11	0.964	0.989	0.05	0.5	0.921	0.979
PAFAH1B3	12374_8	3	Platelet-activating factor acetylhydrolase IB subunit gamma	Q15102		20	FLAG	0.1	0.06	0.0781	0.146	0.14	0.09	0.118	0.242	0.11	0.06	0.0643	0.132	0.16	0.09	0.0863	0.206	0.12	0.06	0.0564	0.175	0.17	0.1	0.0852	0.296	0.07	0.06	0.27	0.514	0.09	0.1	0.346	0.665	0.06	0.06	0.346	0.605	0.08	0.1	0.433	0.745	0.678689	0.08	0.09	0.358	0.58	0.12	0.12	0.334	0.65	0.08	0.09	0.397	0.638	0.14	0.13	0.292	0.616	0.05	0.1	0.628	0.898	0.09	0.14	0.53	0.92	0.03	0.1	0.753	0.954	0.06	0.14	0.648	0.98	0	0.1	0.999	1	0.02	0.14	0.902	0.993	0.07	0.1	0.501	0.698	0.07	0.17	0.673	0.848	0.07	0.11	0.507	0.694	0.07	0.18	0.714	0.868	0.12	0.11	0.27	0.539	0.16	0.19	0.405	0.709	0.08	0.11	0.481	0.723	0.08	0.19	0.661	0.863	0.09	0.12	0.43	0.676	0.1	0.19	0.591	0.822	0.15	0.1	0.146	0.317	0.25	0.18	0.169	0.418	0.19	0.11	0.0852	0.263	0.3	0.19	0.12	0.39	0.19	0.12	0.101	0.382	0.3	0.2	0.136	0.515	0.1	0.12	0.396	0.755	0.14	0.21	0.493	0.848	0.1	0.12	0.419	0.767	0.14	0.21	0.504	0.858
DLG2	19620_16	3	Disks large homolog 2	Q15700	1740	20	PASS	0.09	0.05	0.0781	0.146	0.11	0.06	0.073	0.172	0.11	0.06	0.0655	0.134	0.12	0.07	0.0785	0.193	0.08	0.06	0.181	0.35	0.09	0.07	0.192	0.436	0.09	0.06	0.142	0.371	0.1	0.07	0.151	0.483	0.1	0.06	0.109	0.349	0.11	0.07	0.123	0.475	0.403501	0.03	0.08	0.722	0.854	0.04	0.1	0.705	0.894	0.02	0.09	0.79	0.899	0.03	0.11	0.769	0.92	-0.04	0.09	0.662	0.907	-0.04	0.12	0.734	0.971	-0.04	0.1	0.696	0.949	-0.03	0.12	0.782	0.99	-0.06	0.1	0.562	0.909	-0.06	0.12	0.631	0.97	0.06	0.1	0.504	0.699	0.08	0.12	0.474	0.724	0.1	0.11	0.329	0.544	0.12	0.13	0.333	0.593	0.09	0.11	0.419	0.662	0.11	0.13	0.412	0.714	0.11	0.11	0.318	0.591	0.13	0.13	0.307	0.644	0.15	0.11	0.191	0.479	0.18	0.13	0.184	0.534	0.21	0.1	0.0305	0.122	0.24	0.11	0.0381	0.186	0.22	0.1	0.0312	0.156	0.25	0.12	0.0402	0.231	0.23	0.11	0.0295	0.259	0.26	0.13	0.0386	0.344	0.23	0.11	0.0405	0.464	0.25	0.13	0.0531	0.591	0.23	0.11	0.0349	0.46	0.26	0.13	0.0492	0.572
WFDC6	13412_5	3	WAP four-disulfide core domain protein 6	Q9BQY6	140870	20	PASS	-0.09	0.05	0.0781	0.146	-0.28	0.11	0.0129	0.0487	-0.14	0.06	0.0171	0.0498	-0.35	0.12	0.00454	0.0267	-0.14	0.06	0.0198	0.0926	-0.33	0.13	0.00919	0.0852	-0.14	0.06	0.024	0.161	-0.31	0.13	0.0151	0.197	-0.13	0.06	0.0354	0.205	-0.29	0.13	0.028	0.277	0.132096	-0.16	0.08	0.0535	0.174	-0.18	0.19	0.342	0.656	-0.22	0.09	0.014	0.081	-0.29	0.2	0.159	0.451	-0.21	0.1	0.0255	0.292	-0.24	0.21	0.254	0.793	-0.22	0.1	0.022	0.477	-0.25	0.21	0.238	0.9	-0.19	0.1	0.0504	0.528	-0.19	0.21	0.378	0.927	0.08	0.1	0.408	0.623	-0.11	0.19	0.552	0.772	0.04	0.1	0.694	0.826	-0.18	0.2	0.373	0.624	0.05	0.11	0.66	0.828	-0.14	0.21	0.522	0.784	0.04	0.11	0.686	0.848	-0.13	0.21	0.53	0.8	0.03	0.11	0.805	0.91	-0.13	0.22	0.55	0.803	-0.17	0.1	0.0836	0.228	-0.61	0.23	0.00963	0.0821	-0.19	0.1	0.0662	0.228	-0.61	0.25	0.013	0.129	-0.21	0.11	0.0524	0.307	-0.64	0.25	0.0119	0.217	-0.2	0.11	0.0744	0.514	-0.6	0.26	0.0222	0.509	-0.19	0.11	0.0896	0.534	-0.59	0.27	0.0261	0.519
GMFB	17784_23	3	Glia maturation factor beta	P60983	2764	20	FLAG	0.09	0.05	0.0784	0.147	0.13	0.07	0.0639	0.156	0.06	0.06	0.284	0.404	0.08	0.07	0.253	0.424	0.06	0.06	0.274	0.455	0.09	0.08	0.247	0.501	0.09	0.06	0.134	0.363	0.12	0.08	0.118	0.44	0.08	0.06	0.166	0.42	0.11	0.08	0.144	0.501	0.046168	-0.04	0.08	0.67	0.822	-0.04	0.09	0.712	0.896	-0.07	0.09	0.43	0.662	-0.07	0.1	0.476	0.757	-0.04	0.09	0.648	0.906	-0.04	0.11	0.695	0.968	-0.02	0.1	0.839	0.971	-0.01	0.11	0.893	0.996	-0.04	0.1	0.701	0.941	-0.04	0.11	0.747	0.988	0.19	0.1	0.0557	0.211	0.28	0.15	0.0624	0.292	0.15	0.11	0.16	0.358	0.22	0.16	0.175	0.444	0.15	0.11	0.18	0.443	0.22	0.17	0.19	0.525	0.16	0.11	0.149	0.435	0.24	0.17	0.152	0.513	0.17	0.11	0.133	0.417	0.25	0.17	0.135	0.485	0.23	0.1	0.0159	0.08	0.31	0.13	0.018	0.12	0.21	0.1	0.0408	0.177	0.29	0.14	0.0431	0.239	0.19	0.11	0.0837	0.358	0.25	0.15	0.0918	0.461	0.23	0.11	0.0421	0.466	0.3	0.15	0.0473	0.582	0.23	0.11	0.0466	0.476	0.3	0.15	0.0523	0.576
DPYSL5	12683_156	3	Dihydropyrimidinase-related protein 5	Q9BPU6		20	PASS	0.09	0.05	0.0785	0.147	0.13	0.18	0.482	0.632	0.07	0.06	0.2	0.311	0.08	0.2	0.703	0.815	0.07	0.06	0.211	0.385	0.09	0.21	0.675	0.838	0.06	0.06	0.345	0.592	0.07	0.21	0.727	0.897	0.06	0.06	0.337	0.598	0.06	0.21	0.777	0.915	0.307932	0.05	0.08	0.582	0.759	0.15	0.31	0.633	0.859	0.06	0.09	0.545	0.748	0.23	0.33	0.496	0.772	0.04	0.1	0.651	0.906	0.2	0.35	0.573	0.939	0.01	0.1	0.939	0.988	0.08	0.36	0.834	0.992	0.02	0.1	0.836	0.968	0.11	0.36	0.769	0.988	0.22	0.1	0.0266	0.139	0.41	0.33	0.223	0.514	0.2	0.11	0.063	0.221	0.41	0.36	0.255	0.527	0.19	0.11	0.0832	0.324	0.37	0.38	0.324	0.646	0.18	0.11	0.0957	0.379	0.38	0.37	0.309	0.645	0.18	0.11	0.102	0.385	0.31	0.37	0.395	0.702	0.04	0.09	0.641	0.774	-0.14	0.33	0.663	0.824	-0.01	0.1	0.899	0.943	-0.39	0.37	0.29	0.575	0.01	0.11	0.906	0.96	-0.3	0.4	0.454	0.756	0	0.11	0.981	0.993	-0.26	0.42	0.534	0.858	-0.01	0.11	0.959	0.988	-0.28	0.42	0.505	0.858
NRXN2	8876_51	3	Neurexin-2-beta	P58401	9379	20	PASS	0.09	0.05	0.0787	0.147	0.05	0.18	0.769	0.854	0.09	0.06	0.106	0.193	0.11	0.2	0.587	0.726	0.07	0.06	0.276	0.458	0.05	0.21	0.801	0.905	0.03	0.06	0.628	0.801	0.01	0.21	0.96	0.985	0.04	0.06	0.572	0.777	0.03	0.22	0.876	0.956	0.825933	0.14	0.09	0.109	0.277	0.35	0.37	0.346	0.66	0.18	0.09	0.0604	0.206	0.57	0.4	0.154	0.448	0.09	0.1	0.336	0.756	0.36	0.42	0.395	0.865	0.05	0.1	0.63	0.937	0.24	0.44	0.586	0.978	0.04	0.1	0.671	0.938	0.2	0.44	0.649	0.973	0.09	0.1	0.367	0.59	0.03	0.35	0.926	0.968	0.13	0.1	0.229	0.438	0.21	0.37	0.573	0.779	0.14	0.11	0.205	0.473	0.22	0.38	0.557	0.805	0.11	0.11	0.314	0.587	0.2	0.38	0.596	0.835	0.12	0.11	0.282	0.558	0.2	0.38	0.591	0.822	0.06	0.09	0.548	0.704	-0.15	0.27	0.576	0.765	-0.02	0.1	0.847	0.917	-0.23	0.3	0.433	0.688	-0.04	0.11	0.721	0.868	-0.28	0.32	0.374	0.709	-0.06	0.11	0.604	0.854	-0.29	0.34	0.398	0.813	-0.05	0.11	0.688	0.891	-0.24	0.34	0.486	0.853
ADAM7	10753_31	3	Disintegrin and metalloproteinase domain-containing protein 7	Q9H2U9	8756	20	PASS	-0.09	0.05	0.0787	0.147	-0.07	0.06	0.205	0.354	-0.09	0.06	0.0986	0.183	-0.09	0.06	0.143	0.289	-0.09	0.06	0.12	0.277	-0.09	0.06	0.152	0.391	-0.07	0.06	0.222	0.463	-0.08	0.06	0.198	0.526	-0.07	0.06	0.256	0.516	-0.07	0.07	0.255	0.609	0.093114	-0.22	0.09	0.0109	0.0581	-0.21	0.11	0.0425	0.197	-0.22	0.09	0.0154	0.0862	-0.22	0.11	0.0365	0.203	-0.18	0.1	0.0594	0.415	-0.17	0.11	0.12	0.642	-0.15	0.1	0.124	0.684	-0.16	0.11	0.14	0.8	-0.17	0.1	0.0935	0.62	-0.16	0.11	0.145	0.797	-0.08	0.1	0.416	0.632	-0.08	0.11	0.475	0.724	-0.06	0.1	0.552	0.728	-0.05	0.11	0.665	0.837	-0.08	0.11	0.449	0.685	-0.07	0.12	0.574	0.811	-0.06	0.11	0.576	0.791	-0.04	0.12	0.721	0.89	-0.05	0.11	0.647	0.825	-0.03	0.12	0.786	0.913	0.05	0.1	0.634	0.768	0.07	0.1	0.45	0.674	0.04	0.1	0.719	0.842	0.02	0.1	0.845	0.932	0.04	0.11	0.721	0.868	0	0.11	0.998	1	0.02	0.11	0.863	0.958	-0.03	0.11	0.791	0.938	0.03	0.11	0.759	0.92	-0.01	0.11	0.91	0.976
IFNA7	14129_1	3	Interferon alpha-7	P01567		20	FLAG	-0.09	0.05	0.079	0.147	-0.12	0.14	0.387	0.545	-0.07	0.06	0.198	0.309	-0.13	0.15	0.386	0.555	-0.05	0.06	0.355	0.539	-0.09	0.15	0.554	0.761	-0.01	0.06	0.813	0.908	-0.01	0.16	0.956	0.984	-0.02	0.06	0.749	0.877	-0.03	0.16	0.847	0.942	0.703683	-0.05	0.08	0.573	0.755	0.09	0.23	0.712	0.896	-0.04	0.09	0.638	0.811	0.08	0.25	0.748	0.907	0	0.09	0.99	0.998	0.13	0.25	0.598	0.944	0.03	0.09	0.773	0.958	0.18	0.26	0.487	0.963	0.04	0.1	0.677	0.939	0.17	0.26	0.505	0.955	-0.1	0.1	0.318	0.548	-0.1	0.24	0.68	0.853	-0.1	0.1	0.338	0.551	-0.08	0.25	0.753	0.89	-0.08	0.11	0.453	0.687	-0.02	0.25	0.928	0.97	-0.05	0.11	0.625	0.817	0.03	0.25	0.913	0.968	-0.07	0.11	0.5	0.727	0.01	0.25	0.974	0.988	-0.15	0.1	0.118	0.28	-0.45	0.29	0.124	0.352	-0.09	0.1	0.361	0.582	-0.48	0.3	0.105	0.364	-0.1	0.11	0.365	0.646	-0.53	0.31	0.0883	0.459	-0.03	0.11	0.773	0.926	-0.35	0.32	0.278	0.765	-0.04	0.11	0.735	0.91	-0.38	0.32	0.237	0.747
PCDHAC2	9361_7	3	Protocadherin alpha-C2	Q9Y5I4	56134	20	FLAG	-0.1	0.06	0.0791	0.147	-0.44	0.23	0.0574	0.145	-0.07	0.06	0.259	0.38	-0.34	0.25	0.174	0.328	-0.04	0.06	0.49	0.659	-0.24	0.26	0.343	0.596	-0.01	0.06	0.92	0.964	-0.12	0.26	0.657	0.864	-0.01	0.07	0.869	0.939	-0.11	0.27	0.692	0.886	0.97882	-0.09	0.09	0.327	0.55	-0.62	0.37	0.0928	0.317	-0.05	0.1	0.617	0.797	-0.47	0.41	0.249	0.574	-0.01	0.1	0.96	0.991	-0.29	0.42	0.495	0.911	0.06	0.11	0.542	0.923	0.02	0.43	0.958	0.999	0.05	0.11	0.634	0.93	-0.01	0.44	0.982	0.999	-0.12	0.1	0.23	0.462	-0.23	0.43	0.592	0.8	-0.13	0.11	0.235	0.444	-0.33	0.45	0.464	0.698	-0.13	0.11	0.261	0.529	-0.35	0.46	0.45	0.738	-0.13	0.11	0.262	0.545	-0.41	0.47	0.383	0.697	-0.13	0.12	0.268	0.548	-0.33	0.47	0.479	0.756	-0.08	0.1	0.4	0.584	-0.46	0.43	0.29	0.547	-0.03	0.11	0.747	0.861	-0.28	0.45	0.53	0.751	-0.01	0.11	0.962	0.983	-0.16	0.48	0.734	0.887	0.05	0.12	0.678	0.887	0.01	0.49	0.985	0.994	0.05	0.12	0.676	0.886	0.02	0.5	0.974	0.99
GSTP1	4911_49	2	Glutathione S-transferase P	P09211	2950	20	FLAG	-0.09	0.05	0.0791	0.147	-0.15	0.11	0.165	0.305	-0.09	0.06	0.115	0.205	-0.15	0.12	0.203	0.364	-0.11	0.06	0.0702	0.2	-0.18	0.12	0.132	0.365	-0.06	0.06	0.293	0.542	-0.1	0.12	0.392	0.702	-0.06	0.06	0.289	0.549	-0.11	0.12	0.371	0.702	0.127935	-0.22	0.09	0.0095	0.0522	-0.37	0.16	0.018	0.114	-0.24	0.09	0.00825	0.059	-0.43	0.17	0.0103	0.094	-0.21	0.09	0.0259	0.293	-0.37	0.17	0.0297	0.421	-0.17	0.1	0.0723	0.594	-0.32	0.17	0.0644	0.713	-0.2	0.1	0.0458	0.517	-0.36	0.18	0.0413	0.667	0.03	0.1	0.75	0.867	0.19	0.22	0.398	0.661	0.05	0.1	0.613	0.77	0.25	0.24	0.299	0.56	0	0.11	0.971	0.986	0.13	0.25	0.618	0.833	0.05	0.11	0.669	0.841	0.22	0.25	0.375	0.692	0.05	0.11	0.65	0.827	0.22	0.25	0.387	0.696	-0.02	0.1	0.836	0.907	-0.02	0.22	0.914	0.956	0.02	0.1	0.84	0.915	0.07	0.23	0.764	0.891	-0.01	0.11	0.908	0.961	0	0.25	0.995	0.999	0.01	0.11	0.91	0.972	0.06	0.26	0.811	0.944	0.03	0.11	0.82	0.944	0.09	0.26	0.722	0.922
DUT	9995_6	3	Deoxyuridine 5'-triphosphate nucleotidohydrolase, mitochondrial	P33316	1854	20	PASS	0.09	0.05	0.0791	0.147	0.1	0.06	0.1	0.216	0.13	0.06	0.024	0.0641	0.14	0.07	0.0335	0.11	0.12	0.06	0.038	0.138	0.13	0.07	0.0558	0.24	0.13	0.06	0.0333	0.185	0.14	0.07	0.0468	0.312	0.12	0.06	0.0473	0.234	0.13	0.07	0.0669	0.382	0.05572	-0.05	0.08	0.56	0.746	-0.04	0.1	0.655	0.87	-0.03	0.09	0.707	0.854	-0.02	0.1	0.83	0.946	-0.02	0.09	0.81	0.948	-0.01	0.11	0.894	0.993	-0.02	0.1	0.83	0.971	-0.01	0.11	0.937	0.999	-0.05	0.1	0.636	0.93	-0.04	0.11	0.742	0.988	0.22	0.1	0.0269	0.14	0.27	0.13	0.0381	0.224	0.29	0.11	0.00754	0.0733	0.34	0.14	0.0146	0.139	0.27	0.11	0.0161	0.172	0.31	0.14	0.0292	0.292	0.28	0.11	0.0125	0.228	0.33	0.14	0.0218	0.355	0.27	0.11	0.0143	0.248	0.33	0.14	0.0226	0.371	0.18	0.1	0.063	0.191	0.18	0.11	0.119	0.345	0.22	0.1	0.0296	0.153	0.23	0.12	0.0557	0.268	0.21	0.11	0.0457	0.298	0.22	0.12	0.0808	0.449	0.2	0.11	0.0695	0.507	0.2	0.13	0.115	0.687	0.2	0.11	0.0723	0.515	0.19	0.13	0.128	0.694
CDYL2	10752_8	3	Chromodomain Y-like protein 2	Q8N8U2	124359	20	FLAG	-0.09	0.05	0.0792	0.148	-0.02	0.09	0.776	0.858	-0.1	0.06	0.0786	0.153	-0.03	0.09	0.76	0.854	-0.08	0.06	0.163	0.329	-0.01	0.09	0.875	0.946	-0.07	0.06	0.246	0.488	0	0.1	0.996	0.998	-0.06	0.06	0.317	0.578	0.02	0.1	0.836	0.939	0.0717214	-0.06	0.08	0.442	0.654	0.01	0.12	0.949	0.984	-0.1	0.09	0.266	0.506	-0.07	0.13	0.569	0.815	-0.07	0.09	0.446	0.813	-0.05	0.13	0.676	0.967	-0.04	0.09	0.656	0.938	-0.03	0.14	0.842	0.992	-0.04	0.1	0.685	0.939	-0.01	0.14	0.923	0.994	0.03	0.1	0.736	0.861	0.11	0.16	0.487	0.733	0	0.1	0.985	0.992	0.1	0.17	0.555	0.767	-0.01	0.11	0.95	0.977	0.08	0.17	0.634	0.845	-0.02	0.11	0.824	0.924	0.06	0.17	0.734	0.896	-0.02	0.11	0.853	0.936	0.07	0.17	0.68	0.865	-0.27	0.1	0.00556	0.0406	-0.26	0.19	0.181	0.435	-0.21	0.1	0.0402	0.176	-0.11	0.2	0.588	0.791	-0.18	0.11	0.113	0.398	-0.03	0.22	0.892	0.958	-0.14	0.11	0.199	0.638	0.01	0.23	0.966	0.991	-0.13	0.11	0.269	0.691	0.05	0.23	0.819	0.953
CSNK2A2 CSNK2B	5226_36	3	Casein kinase II 2-alpha':2-beta heterotetramer	P19784 P67870	1459 1460	20	FLAG	0.09	0.05	0.0794	0.148	0.14	0.08	0.0894	0.199	0.11	0.06	0.0636	0.131	0.16	0.09	0.0616	0.165	0.08	0.06	0.18	0.349	0.12	0.09	0.166	0.408	0.09	0.06	0.122	0.344	0.15	0.09	0.104	0.418	0.09	0.06	0.132	0.381	0.14	0.09	0.116	0.465	0.154424	-0.02	0.08	0.779	0.886	-0.04	0.12	0.759	0.913	-0.02	0.09	0.857	0.937	-0.02	0.13	0.868	0.96	-0.05	0.09	0.591	0.882	-0.07	0.14	0.638	0.953	-0.03	0.1	0.745	0.952	-0.04	0.14	0.792	0.99	-0.06	0.1	0.519	0.9	-0.08	0.14	0.563	0.969	0.18	0.1	0.0657	0.233	0.31	0.16	0.0534	0.27	0.19	0.11	0.0692	0.232	0.34	0.17	0.0443	0.236	0.16	0.11	0.134	0.392	0.29	0.17	0.09	0.407	0.18	0.11	0.0985	0.384	0.32	0.17	0.0644	0.418	0.2	0.11	0.0695	0.347	0.35	0.18	0.0457	0.397	0.16	0.1	0.102	0.257	0.25	0.15	0.0958	0.313	0.18	0.1	0.0828	0.259	0.29	0.16	0.0671	0.294	0.17	0.11	0.101	0.382	0.28	0.17	0.0929	0.461	0.17	0.11	0.124	0.569	0.28	0.17	0.105	0.674	0.18	0.11	0.112	0.562	0.29	0.17	0.0978	0.677
PSPN	2696_87	2	Persephin	O60542	5623	20	FLAG	-0.1	0.06	0.0795	0.148	-0.33	0.24	0.169	0.31	-0.06	0.06	0.389	0.509	-0.19	0.25	0.443	0.609	-0.11	0.07	0.108	0.261	-0.37	0.27	0.171	0.413	-0.1	0.07	0.132	0.362	-0.34	0.27	0.215	0.543	-0.11	0.07	0.112	0.352	-0.36	0.27	0.179	0.538	0.504332	-0.13	0.09	0.185	0.389	-0.35	0.39	0.372	0.677	-0.06	0.1	0.543	0.745	-0.14	0.41	0.74	0.906	-0.09	0.1	0.394	0.793	-0.25	0.43	0.57	0.938	-0.08	0.11	0.445	0.893	-0.2	0.44	0.642	0.98	-0.09	0.11	0.384	0.841	-0.27	0.45	0.55	0.969	0	0.11	0.989	0.995	-0.11	0.39	0.782	0.896	-0.03	0.11	0.804	0.891	-0.26	0.42	0.533	0.749	-0.09	0.12	0.456	0.69	-0.43	0.45	0.337	0.659	-0.08	0.12	0.505	0.739	-0.39	0.45	0.388	0.698	-0.07	0.12	0.574	0.779	-0.35	0.45	0.433	0.728	-0.19	0.11	0.0861	0.232	-0.65	0.49	0.182	0.435	-0.07	0.12	0.547	0.729	-0.29	0.5	0.566	0.777	-0.16	0.12	0.199	0.497	-0.58	0.53	0.271	0.634	-0.16	0.13	0.205	0.64	-0.59	0.54	0.27	0.762	-0.18	0.13	0.158	0.607	-0.66	0.54	0.224	0.746
PRSS57	8351_17	3	Serine protease 57	Q6UWY2	400668	20	PASS	-0.09	0.05	0.0795	0.148	-0.22	0.13	0.0765	0.178	-0.15	0.06	0.0115	0.0367	-0.34	0.13	0.0109	0.0499	-0.17	0.06	0.00478	0.0368	-0.41	0.14	0.00375	0.0473	-0.16	0.06	0.00868	0.0975	-0.39	0.14	0.00594	0.128	-0.16	0.06	0.0106	0.122	-0.39	0.15	0.00717	0.154	0.841885	-0.11	0.09	0.203	0.41	-0.21	0.18	0.247	0.561	-0.13	0.09	0.173	0.394	-0.24	0.19	0.217	0.532	-0.15	0.1	0.131	0.545	-0.29	0.2	0.144	0.681	-0.13	0.1	0.196	0.76	-0.26	0.21	0.205	0.874	-0.12	0.1	0.219	0.751	-0.26	0.21	0.222	0.869	-0.1	0.1	0.291	0.526	-0.31	0.24	0.198	0.486	-0.22	0.11	0.0397	0.171	-0.57	0.26	0.0294	0.194	-0.22	0.11	0.0434	0.251	-0.59	0.27	0.028	0.29	-0.24	0.11	0.0356	0.293	-0.63	0.27	0.0221	0.355	-0.24	0.11	0.0341	0.299	-0.64	0.28	0.0211	0.371	-0.05	0.1	0.597	0.74	-0.17	0.25	0.506	0.713	-0.1	0.1	0.35	0.572	-0.3	0.27	0.277	0.564	-0.16	0.11	0.153	0.438	-0.46	0.29	0.109	0.49	-0.13	0.11	0.268	0.687	-0.38	0.3	0.197	0.739	-0.12	0.11	0.306	0.711	-0.35	0.3	0.234	0.747
RORC	11827_7	3	Nuclear receptor ROR-gamma	P51449		20	PASS	-0.09	0.05	0.0795	0.148	-0.18	0.13	0.167	0.308	-0.14	0.06	0.0189	0.0538	-0.23	0.14	0.0963	0.221	-0.13	0.06	0.031	0.123	-0.27	0.14	0.0658	0.26	-0.1	0.06	0.114	0.335	-0.2	0.15	0.175	0.504	-0.1	0.06	0.0911	0.322	-0.21	0.15	0.152	0.507	0.984937	-0.11	0.09	0.18	0.382	-0.24	0.23	0.299	0.613	-0.17	0.09	0.0675	0.222	-0.33	0.24	0.174	0.475	-0.11	0.09	0.226	0.659	-0.24	0.24	0.321	0.833	-0.09	0.1	0.341	0.863	-0.23	0.25	0.347	0.939	-0.12	0.1	0.217	0.749	-0.29	0.25	0.24	0.876	-0.09	0.1	0.354	0.581	-0.04	0.21	0.842	0.925	-0.12	0.11	0.28	0.498	-0.03	0.23	0.904	0.962	-0.15	0.11	0.172	0.434	-0.14	0.24	0.56	0.807	-0.12	0.11	0.269	0.551	-0.06	0.25	0.803	0.921	-0.12	0.11	0.275	0.552	-0.07	0.24	0.77	0.904	-0.06	0.1	0.506	0.67	-0.25	0.24	0.295	0.552	-0.12	0.11	0.269	0.495	-0.33	0.27	0.222	0.514	-0.1	0.11	0.372	0.651	-0.33	0.28	0.241	0.615	-0.06	0.11	0.571	0.84	-0.26	0.3	0.38	0.808	-0.06	0.11	0.602	0.855	-0.23	0.3	0.428	0.824
IFNL1	4396_54	1	Interferon lambda-1	Q8IU54	282618	20	PASS	0.09	0.05	0.0797	0.148	0.21	0.13	0.0902	0.2	0.13	0.06	0.0262	0.0686	0.3	0.14	0.0297	0.102	0.11	0.06	0.0754	0.208	0.24	0.14	0.0839	0.294	0.1	0.06	0.0946	0.305	0.23	0.14	0.104	0.418	0.08	0.06	0.167	0.421	0.19	0.14	0.181	0.538	0.880097	0.07	0.09	0.388	0.608	0.16	0.2	0.435	0.723	0.09	0.09	0.311	0.555	0.19	0.21	0.375	0.685	0.04	0.1	0.648	0.906	0.07	0.22	0.753	0.971	0.06	0.1	0.553	0.925	0.1	0.23	0.656	0.984	0.04	0.1	0.721	0.95	0.05	0.23	0.845	0.993	0.13	0.1	0.191	0.415	0.31	0.23	0.185	0.472	0.17	0.11	0.117	0.304	0.43	0.26	0.0971	0.337	0.19	0.11	0.0824	0.323	0.48	0.27	0.0689	0.376	0.18	0.11	0.0963	0.38	0.46	0.27	0.0833	0.436	0.18	0.11	0.113	0.395	0.44	0.27	0.0985	0.449	0.1	0.1	0.315	0.51	0.22	0.23	0.343	0.592	0.15	0.1	0.152	0.365	0.33	0.24	0.171	0.46	0.11	0.11	0.296	0.589	0.25	0.26	0.332	0.682	0.09	0.11	0.392	0.754	0.2	0.26	0.441	0.825	0.08	0.11	0.483	0.807	0.16	0.26	0.548	0.872
COX6A2	10535_25	3	Cytochrome c oxidase subunit 6A2, mitochondrial	Q02221	1339	20	FLAG	-0.09	0.05	0.0798	0.148	-0.09	0.05	0.0474	0.126	-0.09	0.06	0.128	0.222	-0.08	0.05	0.0907	0.212	-0.08	0.06	0.155	0.32	-0.09	0.05	0.0897	0.304	-0.07	0.06	0.269	0.512	-0.07	0.05	0.166	0.495	-0.08	0.06	0.207	0.468	-0.08	0.05	0.13	0.482	0.412262	-0.16	0.08	0.057	0.181	-0.14	0.07	0.0461	0.208	-0.16	0.09	0.0814	0.251	-0.14	0.08	0.0713	0.297	-0.11	0.1	0.24	0.67	-0.08	0.08	0.277	0.803	-0.09	0.1	0.383	0.868	-0.06	0.08	0.427	0.953	-0.1	0.1	0.315	0.807	-0.07	0.08	0.387	0.928	0.01	0.1	0.935	0.971	0.03	0.08	0.684	0.855	0.01	0.1	0.912	0.957	0.05	0.09	0.597	0.795	-0.02	0.11	0.876	0.945	0.01	0.1	0.929	0.971	-0.03	0.11	0.788	0.906	0	0.1	0.997	0.998	-0.04	0.11	0.749	0.879	0	0.1	0.991	0.995	-0.11	0.1	0.252	0.446	-0.14	0.09	0.123	0.35	-0.09	0.1	0.361	0.582	-0.13	0.09	0.166	0.452	-0.1	0.11	0.344	0.631	-0.16	0.1	0.101	0.477	-0.06	0.11	0.565	0.837	-0.14	0.1	0.162	0.726	-0.07	0.11	0.511	0.821	-0.15	0.1	0.121	0.691
C5 C6	4482_66	2	Complement C5b-C6 complex	P01031,P13671	727 729	0.005	PASS	-0.09	0.05	0.0802	0.149	-0.4	0.26	0.117	0.24	-0.06	0.06	0.268	0.388	-0.31	0.28	0.261	0.431	-0.13	0.06	0.0312	0.123	-0.57	0.29	0.0506	0.229	-0.11	0.06	0.0762	0.277	-0.47	0.29	0.109	0.425	-0.11	0.06	0.0704	0.29	-0.48	0.3	0.109	0.454	0.401231	-0.01	0.08	0.938	0.971	0.04	0.42	0.929	0.977	0.03	0.09	0.772	0.888	0.13	0.45	0.77	0.92	-0.03	0.09	0.712	0.928	-0.09	0.47	0.845	0.982	-0.02	0.1	0.799	0.966	-0.04	0.48	0.938	0.999	-0.02	0.1	0.87	0.976	-0.02	0.48	0.97	0.996	-0.18	0.1	0.0693	0.239	-0.77	0.51	0.134	0.41	-0.15	0.11	0.16	0.358	-0.6	0.55	0.272	0.541	-0.24	0.11	0.0344	0.231	-1.01	0.58	0.0832	0.395	-0.2	0.11	0.075	0.353	-0.84	0.59	0.151	0.513	-0.23	0.12	0.0503	0.321	-0.94	0.59	0.111	0.461	-0.12	0.1	0.199	0.386	-0.61	0.43	0.163	0.41	-0.1	0.1	0.323	0.55	-0.54	0.47	0.252	0.543	-0.16	0.11	0.146	0.43	-0.71	0.5	0.152	0.53	-0.15	0.11	0.191	0.635	-0.66	0.51	0.193	0.735	-0.15	0.11	0.193	0.636	-0.64	0.51	0.216	0.743
SEPSECS	17357_33	3	O-phosphoseryl-tRNA(Sec) selenium transferase	Q9HD40	51091	20	PASS	0.09	0.05	0.0803	0.149	0.12	0.13	0.358	0.519	0.11	0.06	0.0643	0.132	0.11	0.14	0.445	0.61	0.09	0.06	0.144	0.305	0.09	0.15	0.543	0.753	0.08	0.06	0.178	0.413	0.09	0.15	0.534	0.792	0.08	0.06	0.205	0.465	0.08	0.15	0.591	0.839	0.524388	0.12	0.08	0.17	0.367	0.25	0.24	0.284	0.601	0.12	0.09	0.178	0.4	0.28	0.25	0.268	0.594	0.08	0.09	0.384	0.786	0.22	0.26	0.414	0.874	0.07	0.1	0.478	0.9	0.21	0.27	0.436	0.956	0.06	0.1	0.528	0.905	0.21	0.27	0.432	0.938	0	0.1	0.991	0.995	-0.28	0.29	0.321	0.604	0.06	0.11	0.577	0.746	-0.19	0.3	0.52	0.739	0.08	0.11	0.483	0.715	-0.13	0.31	0.66	0.859	0.09	0.11	0.407	0.666	-0.1	0.31	0.754	0.904	0.09	0.11	0.411	0.661	-0.15	0.3	0.618	0.834	0.16	0.1	0.0922	0.242	0.26	0.19	0.175	0.427	0.15	0.1	0.152	0.365	0.19	0.21	0.371	0.64	0.12	0.11	0.256	0.552	0.13	0.22	0.541	0.801	0.1	0.11	0.381	0.747	0.11	0.23	0.635	0.892	0.09	0.11	0.409	0.764	0.11	0.23	0.636	0.895
NAP1L4	19188_21	3	nucleosome assembly protein 1-like 4	Q99733	4676	0.5	PASS	0.09	0.05	0.0804	0.149	0.09	0.06	0.102	0.218	0.13	0.06	0.0297	0.075	0.12	0.06	0.0505	0.145	0.11	0.06	0.0747	0.208	0.1	0.06	0.115	0.343	0.11	0.06	0.0808	0.283	0.1	0.06	0.119	0.44	0.1	0.06	0.0873	0.315	0.1	0.06	0.136	0.488	0.267384	-0.01	0.09	0.932	0.968	0	0.09	0.974	0.992	0.01	0.09	0.896	0.953	0.03	0.09	0.782	0.924	-0.03	0.1	0.758	0.941	-0.01	0.09	0.893	0.992	-0.03	0.1	0.762	0.956	-0.01	0.1	0.894	0.996	-0.06	0.1	0.583	0.915	-0.04	0.1	0.692	0.981	0.16	0.1	0.11	0.308	0.19	0.11	0.102	0.364	0.25	0.11	0.0242	0.131	0.26	0.13	0.0405	0.227	0.23	0.11	0.041	0.246	0.24	0.13	0.066	0.373	0.24	0.11	0.0334	0.288	0.25	0.13	0.0496	0.398	0.26	0.11	0.0239	0.276	0.27	0.13	0.0355	0.386	0.15	0.1	0.108	0.265	0.15	0.11	0.155	0.398	0.17	0.1	0.101	0.291	0.16	0.11	0.144	0.423	0.18	0.11	0.0974	0.38	0.17	0.12	0.141	0.52	0.15	0.11	0.163	0.606	0.14	0.12	0.239	0.749	0.15	0.11	0.168	0.619	0.13	0.12	0.258	0.758
STMN2	10900_272	3	Stathmin-2	Q93045	11075	20	FLAG	0.09	0.05	0.0804	0.149	0.16	0.1	0.104	0.221	0.09	0.06	0.102	0.187	0.15	0.1	0.158	0.309	0.06	0.06	0.342	0.527	0.08	0.11	0.46	0.69	0.05	0.06	0.39	0.63	0.07	0.11	0.499	0.771	0.05	0.06	0.394	0.647	0.07	0.11	0.508	0.795	0.270972	0.01	0.09	0.944	0.974	0	0.15	0.987	0.996	-0.01	0.09	0.888	0.95	-0.04	0.16	0.81	0.938	-0.08	0.1	0.419	0.801	-0.15	0.17	0.367	0.852	-0.07	0.1	0.461	0.898	-0.13	0.17	0.428	0.953	-0.11	0.1	0.296	0.79	-0.19	0.17	0.279	0.894	0.12	0.1	0.223	0.454	0.24	0.19	0.205	0.496	0.11	0.11	0.298	0.512	0.21	0.2	0.298	0.56	0.07	0.11	0.516	0.736	0.13	0.21	0.516	0.78	0.07	0.11	0.497	0.732	0.14	0.21	0.493	0.776	0.1	0.11	0.365	0.624	0.19	0.21	0.36	0.675	0.2	0.1	0.0422	0.15	0.33	0.18	0.075	0.275	0.24	0.1	0.0203	0.127	0.4	0.2	0.0449	0.243	0.24	0.11	0.0247	0.24	0.4	0.21	0.0545	0.396	0.21	0.11	0.0592	0.492	0.32	0.21	0.122	0.691	0.21	0.11	0.0563	0.487	0.32	0.21	0.126	0.694
CETN3	17410_5	3	Centrin-3	O15182		20	PASS	0.09	0.05	0.0805	0.149	0.24	0.15	0.107	0.225	0.12	0.06	0.0442	0.0995	0.3	0.16	0.0644	0.17	0.09	0.06	0.128	0.286	0.25	0.17	0.137	0.371	0.09	0.06	0.137	0.366	0.25	0.17	0.135	0.462	0.09	0.06	0.159	0.413	0.25	0.17	0.141	0.497	0.456615	0.02	0.08	0.795	0.893	0.05	0.25	0.832	0.942	0.03	0.09	0.721	0.862	0.09	0.27	0.741	0.906	0.02	0.09	0.806	0.948	0.07	0.28	0.8	0.977	0.02	0.1	0.856	0.971	0.06	0.29	0.844	0.992	0.01	0.1	0.945	0.987	0.04	0.29	0.9	0.993	0.16	0.1	0.0988	0.291	0.42	0.28	0.138	0.413	0.21	0.11	0.0458	0.183	0.56	0.31	0.0694	0.291	0.17	0.11	0.121	0.376	0.45	0.32	0.159	0.491	0.19	0.11	0.0937	0.377	0.5	0.32	0.116	0.474	0.18	0.11	0.11	0.392	0.5	0.32	0.125	0.473	0.13	0.1	0.189	0.374	0.24	0.23	0.306	0.562	0.14	0.1	0.161	0.375	0.3	0.25	0.235	0.528	0.13	0.11	0.237	0.534	0.28	0.27	0.283	0.641	0.1	0.11	0.38	0.746	0.23	0.28	0.405	0.816	0.1	0.11	0.36	0.737	0.24	0.28	0.386	0.809
EEF1B2	5882_34	2	Elongation factor 1-beta	P24534	1933	20	PASS	0.09	0.05	0.0807	0.15	0.16	0.11	0.158	0.297	0.13	0.06	0.0211	0.0579	0.23	0.12	0.0513	0.146	0.09	0.06	0.136	0.296	0.14	0.12	0.257	0.511	0.07	0.06	0.23	0.472	0.11	0.13	0.404	0.71	0.06	0.06	0.327	0.587	0.08	0.13	0.539	0.813	0.359114	0.08	0.09	0.33	0.553	0.18	0.18	0.322	0.636	0.11	0.09	0.249	0.488	0.22	0.19	0.263	0.589	0.05	0.1	0.596	0.885	0.1	0.2	0.61	0.947	0.05	0.1	0.628	0.937	0.09	0.2	0.649	0.98	0.03	0.1	0.758	0.959	0.06	0.21	0.789	0.988	0.21	0.1	0.0346	0.163	0.4	0.22	0.0637	0.294	0.26	0.11	0.0187	0.113	0.5	0.24	0.037	0.219	0.24	0.11	0.0321	0.225	0.46	0.25	0.0622	0.37	0.23	0.11	0.0422	0.307	0.43	0.25	0.0803	0.434	0.22	0.11	0.0469	0.319	0.43	0.25	0.0852	0.436	0.01	0.1	0.914	0.956	-0.04	0.19	0.836	0.919	0.07	0.1	0.482	0.679	0.08	0.2	0.689	0.851	0.01	0.11	0.904	0.96	-0.03	0.21	0.876	0.95	-0.03	0.11	0.771	0.926	-0.12	0.22	0.581	0.878	-0.05	0.11	0.638	0.871	-0.17	0.22	0.463	0.842
ALDH6A1	19136_22	3	Methylmalonate-semialdehyde dehydrogenase [acylating], mitochondrial	Q02252	4329	20	PASS	0.09	0.05	0.0808	0.15	0.08	0.05	0.121	0.246	0.13	0.06	0.0237	0.0634	0.11	0.06	0.0534	0.15	0.12	0.06	0.0422	0.145	0.1	0.06	0.097	0.313	0.13	0.06	0.0347	0.19	0.1	0.06	0.0953	0.407	0.13	0.06	0.0378	0.209	0.1	0.06	0.103	0.445	0.836644	0.06	0.09	0.469	0.677	0.04	0.08	0.614	0.845	0.1	0.09	0.266	0.506	0.08	0.09	0.355	0.669	0.06	0.09	0.517	0.852	0.04	0.09	0.616	0.947	0.07	0.1	0.458	0.898	0.05	0.09	0.601	0.98	0.06	0.1	0.572	0.91	0.03	0.09	0.729	0.988	0.11	0.1	0.243	0.477	0.12	0.1	0.237	0.527	0.17	0.11	0.112	0.296	0.15	0.11	0.172	0.44	0.17	0.11	0.118	0.375	0.15	0.11	0.192	0.526	0.19	0.11	0.0857	0.369	0.16	0.11	0.148	0.509	0.19	0.11	0.0816	0.359	0.17	0.11	0.127	0.475	0.12	0.1	0.207	0.397	0.11	0.1	0.254	0.512	0.14	0.1	0.165	0.38	0.14	0.11	0.195	0.49	0.16	0.11	0.139	0.423	0.15	0.11	0.183	0.565	0.14	0.11	0.211	0.649	0.12	0.11	0.291	0.766	0.14	0.11	0.197	0.64	0.12	0.11	0.292	0.774
GPX7	8345_27	3	Glutathione peroxidase 7	Q96SL4	2882	20	PASS	0.09	0.05	0.0808	0.15	0.13	0.07	0.076	0.177	0.1	0.06	0.0846	0.162	0.13	0.08	0.0865	0.206	0.08	0.06	0.182	0.351	0.11	0.08	0.18	0.423	0.07	0.06	0.232	0.476	0.1	0.08	0.232	0.559	0.07	0.06	0.235	0.493	0.1	0.08	0.234	0.59	0.362216	0.02	0.08	0.804	0.898	0.03	0.11	0.798	0.93	0.01	0.09	0.87	0.944	0.02	0.12	0.865	0.96	-0.01	0.09	0.923	0.979	-0.01	0.13	0.928	0.997	-0.02	0.1	0.839	0.971	-0.02	0.13	0.863	0.996	-0.03	0.1	0.733	0.95	-0.04	0.13	0.76	0.988	0.19	0.1	0.0467	0.194	0.27	0.14	0.0567	0.28	0.22	0.11	0.0381	0.168	0.3	0.15	0.0485	0.245	0.2	0.11	0.0646	0.291	0.28	0.16	0.0724	0.382	0.22	0.11	0.0494	0.316	0.3	0.16	0.058	0.414	0.22	0.11	0.0498	0.321	0.3	0.16	0.0593	0.398	0.09	0.09	0.32	0.515	0.15	0.13	0.252	0.51	0.1	0.1	0.31	0.534	0.16	0.14	0.268	0.558	0.09	0.11	0.408	0.682	0.14	0.15	0.356	0.7	0.04	0.11	0.709	0.897	0.07	0.15	0.629	0.892	0.05	0.11	0.646	0.876	0.09	0.15	0.562	0.875
FSTL3	3438_10	2	Follistatin-related protein 3	O95633	10272	0.5	PASS	0.1	0.06	0.0809	0.15	0.48	0.23	0.0402	0.112	0.11	0.06	0.0768	0.151	0.49	0.25	0.0508	0.146	-0.05	0.07	0.404	0.584	-0.17	0.27	0.527	0.741	-0.03	0.07	0.697	0.84	-0.07	0.27	0.799	0.923	-0.03	0.07	0.625	0.808	-0.09	0.27	0.728	0.9	0.0969457	0.16	0.09	0.0721	0.211	0.79	0.38	0.0367	0.18	0.18	0.1	0.0604	0.206	0.87	0.4	0.031	0.186	0.03	0.1	0.772	0.942	0.26	0.43	0.547	0.926	0.05	0.1	0.639	0.937	0.32	0.43	0.465	0.961	0.03	0.11	0.793	0.96	0.23	0.44	0.596	0.97	-0.1	0.1	0.311	0.54	-0.42	0.42	0.317	0.602	-0.15	0.11	0.171	0.373	-0.65	0.46	0.157	0.424	-0.31	0.12	0.0086	0.139	-1.35	0.5	0.00691	0.167	-0.29	0.12	0.0132	0.228	-1.28	0.49	0.00985	0.286	-0.3	0.12	0.013	0.244	-1.29	0.5	0.00951	0.321	0.21	0.1	0.0428	0.151	0.96	0.42	0.0227	0.137	0.26	0.11	0.0168	0.114	1.22	0.46	0.00844	0.101	0.08	0.12	0.474	0.723	0.47	0.49	0.336	0.685	0.15	0.12	0.213	0.651	0.76	0.51	0.132	0.696	0.16	0.12	0.188	0.632	0.81	0.51	0.115	0.688
PAIP1	12430_78	3	Polyadenylate-binding protein-interacting protein 1	Q9H074	10605	20	PASS	0.09	0.05	0.081	0.15	0.22	0.25	0.364	0.524	0.09	0.06	0.12	0.212	0.25	0.27	0.343	0.516	0.08	0.06	0.205	0.378	0.26	0.28	0.346	0.598	0.06	0.06	0.289	0.537	0.21	0.28	0.456	0.743	0.07	0.06	0.287	0.547	0.21	0.29	0.469	0.773	0.834105	0.13	0.08	0.115	0.286	0.25	0.4	0.53	0.794	0.13	0.09	0.151	0.363	0.41	0.44	0.344	0.66	0.12	0.1	0.224	0.657	0.48	0.46	0.292	0.811	0.09	0.1	0.36	0.866	0.36	0.48	0.446	0.958	0.06	0.1	0.542	0.906	0.27	0.48	0.569	0.969	0.05	0.1	0.598	0.77	0.41	0.43	0.337	0.615	0.09	0.1	0.372	0.581	0.43	0.46	0.348	0.604	0.07	0.11	0.487	0.716	0.37	0.47	0.428	0.722	0.06	0.11	0.576	0.791	0.28	0.47	0.554	0.813	0.09	0.11	0.429	0.674	0.32	0.47	0.494	0.768	0.06	0.1	0.5	0.665	-0.03	0.47	0.956	0.977	0.02	0.1	0.867	0.927	-0.14	0.52	0.787	0.903	0.01	0.11	0.96	0.982	-0.05	0.54	0.919	0.969	0.02	0.11	0.825	0.946	0.11	0.54	0.84	0.955	0.03	0.11	0.775	0.926	0.13	0.55	0.82	0.953
PPY	4588_1	2	Pancreatic hormone	P01298	5539	20	PASS	0.1	0.06	0.0811	0.15	0.21	0.11	0.0486	0.129	0.11	0.06	0.0697	0.14	0.23	0.12	0.0556	0.155	0.16	0.06	0.0148	0.0785	0.3	0.12	0.0147	0.115	0.14	0.07	0.033	0.185	0.26	0.12	0.0391	0.295	0.13	0.07	0.0484	0.237	0.23	0.12	0.0612	0.37	0.907084	0.05	0.09	0.578	0.757	0.2	0.17	0.256	0.572	0.08	0.1	0.439	0.67	0.23	0.19	0.228	0.547	0.18	0.1	0.0856	0.466	0.43	0.2	0.033	0.432	0.15	0.1	0.156	0.72	0.36	0.2	0.0745	0.728	0.13	0.11	0.218	0.749	0.34	0.21	0.101	0.75	0.1	0.1	0.331	0.558	0.18	0.2	0.361	0.634	0.09	0.11	0.451	0.65	0.17	0.22	0.445	0.683	0.14	0.11	0.208	0.476	0.26	0.22	0.245	0.577	0.15	0.11	0.204	0.5	0.24	0.22	0.269	0.613	0.13	0.12	0.245	0.527	0.21	0.22	0.356	0.672	0.13	0.1	0.222	0.415	0.27	0.19	0.165	0.413	0.14	0.11	0.193	0.41	0.28	0.21	0.189	0.482	0.11	0.11	0.343	0.629	0.18	0.22	0.404	0.725	0.07	0.12	0.571	0.84	0.12	0.22	0.605	0.884	0.07	0.12	0.578	0.845	0.11	0.23	0.61	0.889
TRAF4	13041_47	3	TNF receptor-associated factor 4	Q9BUZ4	9618	20	PASS	-0.09	0.05	0.0817	0.151	-0.51	0.3	0.0887	0.198	-0.08	0.06	0.151	0.253	-0.5	0.31	0.11	0.241	-0.03	0.06	0.581	0.727	-0.3	0.32	0.344	0.596	0	0.06	0.958	0.979	-0.17	0.32	0.596	0.828	0	0.06	0.987	0.994	-0.2	0.32	0.538	0.813	0.0890661	-0.22	0.09	0.0103	0.0557	-1.12	0.52	0.0303	0.159	-0.24	0.09	0.00923	0.0636	-1.24	0.55	0.0241	0.159	-0.18	0.1	0.0576	0.408	-1.08	0.55	0.0471	0.484	-0.15	0.1	0.113	0.675	-0.95	0.54	0.0823	0.736	-0.17	0.1	0.0847	0.603	-1.02	0.54	0.0596	0.677	-0.1	0.1	0.314	0.542	-0.99	0.7	0.155	0.434	-0.09	0.1	0.362	0.572	-1.1	0.72	0.126	0.383	-0.07	0.11	0.508	0.731	-1.01	0.71	0.155	0.488	-0.05	0.11	0.652	0.833	-0.9	0.7	0.199	0.55	-0.04	0.11	0.704	0.858	-0.84	0.7	0.226	0.568	0.06	0.09	0.525	0.684	0.44	0.49	0.369	0.611	0.11	0.1	0.269	0.495	0.71	0.52	0.177	0.467	0.21	0.11	0.0636	0.328	1.14	0.55	0.0377	0.341	0.26	0.11	0.023	0.439	1.33	0.56	0.0189	0.509	0.26	0.12	0.0224	0.433	1.33	0.57	0.02	0.518
C4orf32	9490_3	3	Uncharacterized protein C4orf32	Q8N8J7	132720	20	PASS	-0.09	0.05	0.0817	0.151	-0.43	0.22	0.0468	0.125	-0.16	0.06	0.00734	0.0261	-0.7	0.24	0.00315	0.0205	-0.14	0.06	0.0189	0.0897	-0.67	0.25	0.00697	0.0727	-0.12	0.06	0.055	0.237	-0.57	0.25	0.0224	0.235	-0.12	0.06	0.0525	0.247	-0.58	0.25	0.0209	0.249	0.00817911	0.1	0.08	0.237	0.453	0.31	0.36	0.401	0.697	0.06	0.09	0.504	0.718	0.13	0.39	0.734	0.902	0.11	0.1	0.233	0.662	0.37	0.41	0.368	0.853	0.13	0.1	0.181	0.747	0.44	0.42	0.293	0.92	0.13	0.1	0.181	0.714	0.46	0.43	0.286	0.901	-0.31	0.1	0.0018	0.0258	-1.2	0.4	0.00278	0.0452	-0.36	0.11	0.000931	0.0222	-1.42	0.43	0.00112	0.033	-0.34	0.11	0.00238	0.0824	-1.32	0.45	0.00324	0.135	-0.33	0.11	0.00386	0.174	-1.27	0.45	0.00472	0.268	-0.33	0.11	0.00415	0.187	-1.27	0.45	0.00487	0.293	-0.11	0.1	0.256	0.451	-0.48	0.38	0.217	0.475	-0.23	0.11	0.0314	0.156	-0.92	0.44	0.0351	0.217	-0.26	0.11	0.0174	0.204	-1.12	0.45	0.0118	0.217	-0.21	0.11	0.0593	0.492	-0.94	0.46	0.0396	0.552	-0.21	0.11	0.0578	0.49	-0.94	0.46	0.0393	0.555
RPIA	12333_87	3	Ribose-5-phosphate isomerase	P49247	22934	0.5	PASS	0.09	0.05	0.0818	0.151	0.26	0.15	0.0839	0.191	0.1	0.06	0.0952	0.178	0.25	0.16	0.119	0.256	0.05	0.06	0.377	0.558	0.13	0.17	0.423	0.659	0.04	0.06	0.489	0.711	0.11	0.17	0.521	0.788	0.04	0.06	0.509	0.733	0.11	0.17	0.53	0.808	0.941575	0.14	0.09	0.124	0.302	0.39	0.24	0.11	0.35	0.12	0.1	0.204	0.432	0.33	0.26	0.208	0.523	0.07	0.1	0.495	0.838	0.19	0.28	0.486	0.906	0.06	0.1	0.547	0.923	0.17	0.28	0.549	0.973	0.04	0.1	0.721	0.95	0.1	0.28	0.713	0.986	0.09	0.1	0.342	0.567	0.26	0.27	0.343	0.617	0.12	0.11	0.263	0.479	0.3	0.29	0.299	0.561	0.09	0.11	0.428	0.669	0.22	0.3	0.464	0.746	0.08	0.11	0.498	0.733	0.19	0.3	0.524	0.797	0.1	0.11	0.397	0.648	0.24	0.31	0.426	0.725	0.05	0.1	0.595	0.739	0.11	0.27	0.682	0.836	0.06	0.1	0.563	0.739	0.13	0.28	0.642	0.82	0.02	0.11	0.884	0.951	0	0.3	0.996	0.999	0.01	0.11	0.958	0.986	-0.02	0.3	0.959	0.989	0	0.11	0.976	0.992	-0.02	0.31	0.959	0.989
CTF1	2889_37	2	Cardiotrophin-1	Q16619	1489	20	PASS	0.09	0.05	0.0819	0.151	0.34	0.23	0.146	0.28	0.08	0.06	0.173	0.28	0.28	0.25	0.268	0.44	0.05	0.06	0.449	0.628	0.14	0.26	0.593	0.787	0.02	0.06	0.715	0.853	0.03	0.27	0.919	0.973	0.03	0.06	0.664	0.831	0.05	0.27	0.854	0.946	0.190362	0.19	0.09	0.0251	0.102	0.72	0.36	0.0473	0.211	0.19	0.09	0.0353	0.145	0.77	0.39	0.0509	0.245	0.14	0.1	0.146	0.559	0.56	0.41	0.166	0.714	0.12	0.1	0.221	0.78	0.47	0.42	0.257	0.909	0.11	0.1	0.286	0.781	0.42	0.43	0.326	0.911	-0.06	0.1	0.561	0.743	-0.32	0.45	0.474	0.724	-0.1	0.11	0.367	0.575	-0.52	0.5	0.292	0.556	-0.11	0.11	0.307	0.573	-0.61	0.51	0.229	0.561	-0.12	0.11	0.269	0.55	-0.67	0.51	0.191	0.546	-0.11	0.11	0.335	0.603	-0.61	0.51	0.235	0.574	0.09	0.1	0.351	0.541	0.39	0.43	0.367	0.611	0.07	0.1	0.48	0.677	0.36	0.47	0.436	0.689	0.03	0.11	0.758	0.887	0.17	0.49	0.738	0.889	0	0.11	0.971	0.989	0.02	0.51	0.964	0.99	0.02	0.11	0.87	0.963	0.08	0.51	0.867	0.965
RAB3D	19379_154	3	Ras-related protein Rab-3D	O95716	9545	20	PASS	0.09	0.05	0.0821	0.152	0.09	0.05	0.0874	0.196	0.12	0.06	0.0394	0.0916	0.11	0.06	0.0603	0.163	0.1	0.06	0.105	0.256	0.09	0.06	0.143	0.376	0.11	0.06	0.0607	0.247	0.1	0.06	0.106	0.421	0.11	0.06	0.0627	0.274	0.1	0.06	0.115	0.464	0.658218	0.04	0.08	0.666	0.819	0.05	0.08	0.527	0.791	0.06	0.09	0.509	0.721	0.07	0.09	0.412	0.715	0.02	0.09	0.862	0.966	0.03	0.09	0.72	0.971	0.03	0.1	0.744	0.952	0.05	0.09	0.634	0.98	0.01	0.1	0.915	0.983	0.02	0.1	0.81	0.989	0.11	0.1	0.247	0.482	0.12	0.1	0.243	0.534	0.17	0.11	0.106	0.288	0.17	0.11	0.133	0.393	0.16	0.11	0.147	0.409	0.16	0.12	0.173	0.505	0.19	0.11	0.0918	0.376	0.18	0.12	0.117	0.474	0.2	0.11	0.0683	0.347	0.2	0.12	0.084	0.435	0.13	0.1	0.16	0.332	0.13	0.1	0.211	0.465	0.14	0.1	0.176	0.392	0.12	0.11	0.247	0.539	0.13	0.11	0.214	0.513	0.12	0.11	0.304	0.659	0.13	0.11	0.248	0.673	0.1	0.12	0.398	0.813	0.12	0.11	0.253	0.681	0.09	0.12	0.424	0.821
C7orf69	9544_24	3	Uncharacterized protein C7orf69	Q9H7B7	80099	20	PASS	0.09	0.05	0.0823	0.152	-0.17	0.17	0.318	0.477	0.12	0.06	0.033	0.0806	-0.07	0.18	0.699	0.812	0.08	0.06	0.161	0.327	-0.12	0.19	0.521	0.735	0.07	0.06	0.251	0.493	-0.07	0.2	0.729	0.897	0.06	0.06	0.308	0.57	-0.09	0.2	0.656	0.869	0.118407	-0.03	0.09	0.711	0.848	-0.45	0.27	0.0957	0.322	-0.02	0.09	0.823	0.921	-0.36	0.29	0.212	0.528	-0.06	0.1	0.547	0.864	-0.36	0.3	0.231	0.776	-0.06	0.1	0.519	0.915	-0.33	0.31	0.285	0.916	-0.09	0.1	0.386	0.842	-0.36	0.31	0.246	0.882	0.13	0.1	0.195	0.421	0.03	0.36	0.945	0.975	0.13	0.1	0.228	0.437	-0.03	0.39	0.93	0.973	0.11	0.11	0.316	0.579	-0.04	0.41	0.925	0.969	0.08	0.11	0.445	0.694	-0.02	0.41	0.967	0.991	0.08	0.11	0.459	0.698	-0.04	0.42	0.918	0.969	0.22	0.1	0.024	0.104	0.12	0.3	0.681	0.835	0.31	0.11	0.00366	0.0476	0.38	0.32	0.244	0.536	0.26	0.11	0.0205	0.221	0.28	0.34	0.407	0.725	0.26	0.12	0.0253	0.439	0.39	0.36	0.27	0.762	0.26	0.12	0.0256	0.433	0.4	0.36	0.262	0.76
PEAR1	8275_31	3	Platelet endothelial aggregation receptor 1	Q5VY43	375033	0.5	PASS	-0.09	0.05	0.0823	0.152	-0.35	0.2	0.0845	0.191	-0.06	0.06	0.31	0.432	-0.22	0.22	0.302	0.475	-0.04	0.06	0.509	0.672	-0.16	0.22	0.476	0.699	0	0.06	0.959	0.98	-0.03	0.23	0.908	0.968	0	0.06	0.946	0.977	0	0.23	0.985	0.995	0.389458	-0.13	0.09	0.126	0.305	-0.52	0.34	0.123	0.379	-0.1	0.09	0.26	0.5	-0.41	0.36	0.254	0.579	-0.08	0.1	0.375	0.783	-0.34	0.37	0.352	0.848	-0.07	0.1	0.506	0.915	-0.27	0.38	0.472	0.962	-0.08	0.1	0.424	0.863	-0.31	0.38	0.407	0.931	-0.14	0.1	0.146	0.357	-0.55	0.37	0.134	0.409	-0.04	0.11	0.73	0.846	-0.12	0.4	0.764	0.896	-0.01	0.11	0.958	0.982	-0.01	0.41	0.972	0.988	0.03	0.11	0.788	0.906	0.12	0.42	0.779	0.915	0.06	0.11	0.618	0.805	0.2	0.42	0.627	0.838	0.01	0.1	0.914	0.957	0.04	0.35	0.906	0.953	0	0.1	0.974	0.985	-0.03	0.38	0.927	0.968	0.02	0.11	0.835	0.931	0.03	0.39	0.936	0.976	0.06	0.11	0.561	0.836	0.18	0.4	0.655	0.901	0.08	0.11	0.493	0.813	0.23	0.4	0.577	0.879
SRGN	19251_56	3	Serglycin	P10124	5552	20	PASS	-0.09	0.05	0.0825	0.152	-0.14	0.07	0.0453	0.122	-0.1	0.06	0.0711	0.142	-0.16	0.08	0.0354	0.114	-0.13	0.06	0.0374	0.136	-0.19	0.08	0.0192	0.133	-0.11	0.06	0.0768	0.278	-0.16	0.08	0.0457	0.309	-0.09	0.06	0.132	0.38	-0.13	0.08	0.103	0.447	0.456533	-0.15	0.08	0.0807	0.227	-0.28	0.14	0.047	0.211	-0.15	0.09	0.0988	0.282	-0.29	0.15	0.0575	0.262	-0.16	0.09	0.0815	0.454	-0.31	0.16	0.0509	0.499	-0.15	0.1	0.118	0.675	-0.29	0.16	0.0786	0.731	-0.18	0.1	0.0762	0.581	-0.32	0.17	0.0528	0.667	-0.13	0.1	0.179	0.401	-0.14	0.11	0.221	0.511	-0.13	0.1	0.211	0.419	-0.14	0.12	0.259	0.531	-0.15	0.11	0.15	0.41	-0.17	0.13	0.167	0.495	-0.13	0.11	0.244	0.532	-0.14	0.13	0.265	0.611	-0.09	0.11	0.406	0.657	-0.1	0.13	0.44	0.732	0	0.09	0.966	0.98	-0.05	0.12	0.692	0.84	-0.03	0.1	0.752	0.865	-0.08	0.13	0.541	0.757	-0.05	0.11	0.644	0.825	-0.09	0.14	0.489	0.774	-0.06	0.11	0.601	0.853	-0.1	0.14	0.474	0.843	-0.03	0.11	0.76	0.92	-0.06	0.14	0.65	0.9
C1orf198	8035_6	3	Uncharacterized protein C1orf198	Q9H425	84886	20	PASS	0.09	0.05	0.083	0.153	0.14	0.08	0.0916	0.202	0.1	0.06	0.0719	0.144	0.16	0.09	0.0749	0.187	0.1	0.06	0.1	0.249	0.15	0.09	0.11	0.335	0.1	0.06	0.0835	0.287	0.16	0.1	0.0968	0.408	0.1	0.06	0.103	0.339	0.15	0.1	0.121	0.472	0.790994	0.06	0.09	0.511	0.711	0.11	0.13	0.415	0.708	0.06	0.09	0.49	0.712	0.13	0.14	0.35	0.665	0.05	0.09	0.563	0.872	0.12	0.15	0.402	0.868	0.07	0.1	0.477	0.9	0.15	0.15	0.329	0.938	0.05	0.1	0.595	0.921	0.12	0.16	0.441	0.938	0.09	0.1	0.333	0.559	0.15	0.16	0.367	0.638	0.11	0.11	0.281	0.498	0.16	0.17	0.352	0.606	0.11	0.11	0.315	0.578	0.16	0.18	0.363	0.679	0.12	0.11	0.263	0.546	0.18	0.18	0.306	0.643	0.13	0.11	0.251	0.532	0.19	0.18	0.294	0.622	0.14	0.1	0.151	0.322	0.19	0.15	0.206	0.461	0.15	0.1	0.142	0.35	0.23	0.16	0.171	0.46	0.16	0.11	0.148	0.433	0.2	0.17	0.244	0.615	0.13	0.11	0.221	0.66	0.16	0.18	0.372	0.806	0.13	0.11	0.239	0.674	0.15	0.18	0.394	0.813
SDF2L1	6990_44	3	Stromal cell-derived factor 2-like protein 1	Q9HCN8	23753	20	FLAG	0.09	0.05	0.0832	0.153	0.16	0.13	0.222	0.374	0.06	0.06	0.268	0.388	0.1	0.14	0.493	0.651	0.02	0.06	0.716	0.823	0.03	0.15	0.842	0.927	0.05	0.06	0.444	0.678	0.08	0.15	0.584	0.823	0.05	0.06	0.429	0.675	0.09	0.15	0.56	0.821	0.187483	-0.01	0.08	0.896	0.948	-0.13	0.21	0.534	0.797	-0.03	0.09	0.764	0.884	-0.17	0.22	0.435	0.733	-0.02	0.09	0.806	0.948	-0.14	0.23	0.537	0.923	-0.01	0.1	0.929	0.986	-0.11	0.23	0.629	0.98	-0.03	0.1	0.794	0.96	-0.14	0.24	0.554	0.969	0.13	0.1	0.185	0.408	0.3	0.24	0.208	0.5	0.1	0.1	0.333	0.547	0.26	0.26	0.311	0.572	0.04	0.11	0.709	0.859	0.15	0.28	0.584	0.817	0.06	0.11	0.615	0.81	0.19	0.28	0.492	0.775	0.06	0.11	0.588	0.786	0.2	0.28	0.481	0.757	0.21	0.1	0.0272	0.113	0.39	0.23	0.085	0.295	0.18	0.1	0.0913	0.275	0.33	0.25	0.185	0.476	0.11	0.11	0.309	0.599	0.23	0.27	0.392	0.718	0.15	0.11	0.171	0.613	0.31	0.27	0.256	0.759	0.17	0.11	0.136	0.589	0.34	0.27	0.212	0.742
APOBEC3G	13930_3	3	DNA dC->dU-editing enzyme APOBEC-3G	Q9HC16	60489	20	PASS	0.09	0.05	0.0834	0.154	0.09	0.06	0.114	0.236	0.12	0.06	0.0324	0.0799	0.11	0.06	0.0644	0.17	0.09	0.06	0.116	0.272	0.08	0.06	0.187	0.431	0.1	0.06	0.116	0.337	0.08	0.06	0.188	0.517	0.1	0.06	0.114	0.354	0.08	0.06	0.189	0.552	0.763167	0.07	0.09	0.443	0.654	0.08	0.09	0.371	0.677	0.11	0.09	0.238	0.475	0.12	0.09	0.204	0.518	0.05	0.1	0.59	0.882	0.07	0.09	0.487	0.907	0.06	0.1	0.521	0.915	0.07	0.1	0.463	0.961	0.04	0.1	0.669	0.938	0.05	0.1	0.601	0.97	0.09	0.1	0.375	0.595	0.07	0.11	0.501	0.74	0.14	0.11	0.194	0.402	0.1	0.12	0.414	0.658	0.13	0.11	0.229	0.498	0.09	0.12	0.487	0.76	0.14	0.11	0.206	0.502	0.1	0.12	0.41	0.714	0.16	0.11	0.155	0.444	0.13	0.13	0.315	0.638	0.14	0.1	0.13	0.295	0.13	0.11	0.221	0.478	0.16	0.1	0.13	0.332	0.14	0.12	0.214	0.507	0.14	0.11	0.193	0.491	0.13	0.12	0.292	0.647	0.11	0.11	0.295	0.7	0.1	0.12	0.433	0.824	0.12	0.11	0.28	0.7	0.1	0.12	0.43	0.824
C1S	8840_61	3	Complement C1s subcomponent	P09871	716	0.005	PASS	0.09	0.05	0.0836	0.154	0.48	0.31	0.119	0.243	0.1	0.06	0.0685	0.138	0.53	0.33	0.107	0.238	0.04	0.06	0.504	0.668	0.18	0.34	0.598	0.79	0.02	0.06	0.772	0.884	0.05	0.35	0.882	0.957	0.02	0.06	0.691	0.846	0.1	0.35	0.783	0.917	0.105253	0.17	0.09	0.0507	0.168	1.01	0.52	0.0539	0.228	0.21	0.09	0.021	0.105	1.23	0.57	0.0306	0.185	0.13	0.1	0.186	0.617	0.74	0.58	0.203	0.753	0.11	0.1	0.242	0.791	0.67	0.59	0.257	0.909	0.11	0.1	0.239	0.761	0.7	0.59	0.235	0.874	-0.08	0.1	0.419	0.633	-0.33	0.54	0.533	0.761	-0.05	0.1	0.635	0.787	-0.14	0.58	0.807	0.918	-0.09	0.11	0.403	0.648	-0.32	0.6	0.588	0.819	-0.1	0.11	0.336	0.608	-0.41	0.6	0.493	0.776	-0.09	0.11	0.405	0.656	-0.35	0.61	0.564	0.81	0.16	0.1	0.0969	0.249	0.69	0.53	0.194	0.447	0.12	0.1	0.265	0.491	0.43	0.57	0.448	0.697	0.03	0.11	0.771	0.895	-0.06	0.61	0.918	0.969	0	0.11	0.995	0.997	-0.24	0.62	0.699	0.914	0.01	0.11	0.959	0.988	-0.21	0.62	0.734	0.924
BPGM	12020_39	3	Bisphosphoglycerate mutase	P07738	669	0.5	PASS	0.1	0.06	0.0836	0.154	0.14	0.09	0.106	0.224	0.12	0.06	0.0492	0.109	0.18	0.1	0.0592	0.162	0.1	0.07	0.121	0.278	0.15	0.1	0.142	0.375	0.04	0.07	0.568	0.761	0.05	0.1	0.616	0.84	0.04	0.07	0.596	0.792	0.05	0.1	0.639	0.864	0.631002	0.18	0.09	0.0497	0.166	0.26	0.14	0.0653	0.257	0.19	0.1	0.0501	0.181	0.28	0.15	0.059	0.266	0.12	0.1	0.24	0.67	0.17	0.16	0.272	0.8	0.1	0.11	0.33	0.855	0.14	0.16	0.377	0.939	0.08	0.11	0.428	0.866	0.11	0.16	0.49	0.951	0.01	0.11	0.95	0.977	0	0.16	0.98	0.992	0.01	0.11	0.902	0.952	0	0.17	0.987	0.996	0.04	0.12	0.726	0.872	0.05	0.18	0.789	0.918	-0.01	0.12	0.964	0.987	-0.02	0.18	0.9	0.962	0.02	0.12	0.883	0.951	0.01	0.18	0.945	0.978	0.08	0.1	0.435	0.611	0.15	0.17	0.399	0.634	0.13	0.11	0.238	0.46	0.24	0.19	0.212	0.505	0.1	0.12	0.386	0.665	0.19	0.2	0.341	0.691	-0.03	0.12	0.818	0.945	-0.03	0.21	0.886	0.966	-0.04	0.12	0.752	0.917	-0.05	0.21	0.81	0.951
SIT1	11194_6	3	Signaling threshold-regulating transmembrane adapter 1	Q9Y3P8	27240	20	PASS	-0.09	0.05	0.0838	0.154	-0.07	0.07	0.358	0.519	-0.11	0.06	0.0629	0.13	-0.05	0.08	0.551	0.698	-0.08	0.06	0.16	0.325	-0.04	0.08	0.608	0.795	-0.05	0.06	0.431	0.667	-0.01	0.08	0.922	0.973	-0.04	0.06	0.461	0.701	-0.01	0.08	0.937	0.98	0.765555	-0.11	0.08	0.186	0.39	-0.11	0.12	0.387	0.689	-0.12	0.09	0.186	0.411	-0.07	0.13	0.568	0.815	-0.06	0.09	0.523	0.853	-0.03	0.13	0.8	0.977	-0.01	0.1	0.947	0.99	0.02	0.13	0.866	0.996	0	0.1	0.993	0.998	0.03	0.13	0.818	0.989	-0.13	0.1	0.168	0.387	-0.06	0.12	0.6	0.804	-0.17	0.11	0.102	0.283	-0.06	0.13	0.619	0.809	-0.19	0.11	0.0852	0.327	-0.11	0.13	0.41	0.713	-0.18	0.11	0.0933	0.377	-0.11	0.13	0.396	0.702	-0.19	0.11	0.0848	0.363	-0.11	0.13	0.398	0.704	-0.03	0.09	0.73	0.834	0.01	0.15	0.97	0.984	-0.03	0.1	0.738	0.854	0.04	0.17	0.789	0.903	0	0.11	0.972	0.988	0.1	0.17	0.567	0.815	0.05	0.11	0.669	0.883	0.17	0.18	0.336	0.784	0.05	0.11	0.633	0.868	0.16	0.18	0.36	0.8
ANXA2	4961_17	1	Annexin A2	P07355	302	0.5	PASS	0.09	0.05	0.084	0.155	0.19	0.12	0.134	0.264	0.12	0.06	0.0327	0.0804	0.26	0.13	0.0515	0.146	0.07	0.06	0.257	0.436	0.13	0.14	0.337	0.591	0.06	0.06	0.342	0.589	0.11	0.14	0.425	0.721	0.06	0.06	0.363	0.623	0.11	0.14	0.428	0.742	0.314212	0.05	0.09	0.576	0.757	0.09	0.18	0.603	0.842	0.1	0.09	0.299	0.544	0.19	0.19	0.332	0.651	0.04	0.1	0.7	0.922	0.05	0.2	0.801	0.977	0.03	0.1	0.777	0.961	0.02	0.2	0.904	0.997	0.02	0.1	0.86	0.972	0.03	0.21	0.894	0.993	0.06	0.1	0.503	0.699	0.13	0.23	0.57	0.784	0.07	0.11	0.496	0.685	0.16	0.26	0.533	0.749	0.02	0.11	0.875	0.945	0.03	0.27	0.901	0.961	0.03	0.11	0.76	0.89	0.07	0.27	0.789	0.917	0.04	0.11	0.699	0.854	0.08	0.27	0.758	0.898	0.2	0.1	0.0407	0.146	0.47	0.26	0.0698	0.265	0.23	0.11	0.0282	0.149	0.57	0.28	0.041	0.234	0.18	0.11	0.0973	0.38	0.45	0.29	0.113	0.493	0.13	0.11	0.267	0.687	0.34	0.3	0.257	0.759	0.12	0.11	0.298	0.707	0.32	0.3	0.285	0.771
CHST12	6626_81	3	Carbohydrate sulfotransferase 12	Q9NRB3	55501	20	PASS	0.09	0.05	0.0842	0.155	0.28	0.19	0.15	0.286	0.07	0.06	0.217	0.333	0.22	0.21	0.28	0.451	-0.01	0.06	0.806	0.881	-0.06	0.22	0.776	0.895	-0.01	0.06	0.89	0.948	-0.06	0.22	0.797	0.923	-0.01	0.06	0.838	0.924	-0.07	0.22	0.76	0.91	0.236626	0.01	0.08	0.897	0.949	-0.02	0.32	0.96	0.987	-0.04	0.09	0.667	0.83	-0.21	0.34	0.544	0.799	-0.09	0.09	0.364	0.778	-0.35	0.36	0.327	0.837	-0.05	0.1	0.583	0.927	-0.23	0.36	0.519	0.973	-0.06	0.1	0.525	0.904	-0.28	0.36	0.442	0.938	0.06	0.1	0.569	0.75	0.13	0.39	0.739	0.878	-0.07	0.11	0.54	0.72	-0.28	0.43	0.52	0.739	-0.14	0.11	0.198	0.466	-0.59	0.47	0.204	0.54	-0.17	0.11	0.143	0.43	-0.68	0.47	0.149	0.511	-0.18	0.12	0.126	0.408	-0.72	0.48	0.131	0.48	0.24	0.1	0.0157	0.0791	0.65	0.31	0.0352	0.178	0.34	0.11	0.00134	0.0238	0.97	0.34	0.00416	0.0696	0.21	0.11	0.0673	0.336	0.55	0.36	0.128	0.505	0.22	0.12	0.0584	0.491	0.56	0.37	0.135	0.699	0.23	0.12	0.0528	0.478	0.59	0.37	0.114	0.688
LRRN1	11293_14	3	Leucine-rich repeat neuronal protein 1	Q6UXK5	57633	20	PASS	-0.09	0.05	0.0844	0.155	-0.24	0.13	0.0751	0.176	-0.12	0.06	0.0366	0.0866	-0.3	0.14	0.0343	0.111	-0.09	0.06	0.146	0.307	-0.23	0.15	0.118	0.347	-0.12	0.06	0.0565	0.239	-0.31	0.15	0.0445	0.308	-0.13	0.06	0.0377	0.209	-0.33	0.15	0.0298	0.285	0.767691	-0.08	0.08	0.356	0.579	-0.27	0.22	0.233	0.543	-0.05	0.09	0.578	0.769	-0.18	0.24	0.451	0.742	-0.04	0.09	0.646	0.906	-0.2	0.25	0.417	0.874	-0.06	0.1	0.565	0.927	-0.22	0.26	0.401	0.945	-0.05	0.1	0.579	0.915	-0.22	0.26	0.384	0.927	-0.14	0.1	0.139	0.348	-0.33	0.25	0.188	0.476	-0.17	0.11	0.0968	0.276	-0.4	0.27	0.147	0.409	-0.12	0.11	0.284	0.553	-0.28	0.28	0.319	0.642	-0.16	0.11	0.155	0.443	-0.39	0.29	0.171	0.528	-0.18	0.11	0.105	0.388	-0.47	0.3	0.115	0.464	-0.04	0.1	0.646	0.777	-0.13	0.22	0.555	0.75	-0.14	0.1	0.176	0.392	-0.35	0.24	0.142	0.421	-0.11	0.11	0.324	0.612	-0.26	0.25	0.296	0.652	-0.13	0.11	0.234	0.669	-0.33	0.26	0.197	0.739	-0.15	0.11	0.199	0.641	-0.35	0.26	0.177	0.731
CAMP	9384_17	3	Cathelicidin antimicrobial peptide	P49913	820	0.5	PASS	0.09	0.05	0.0844	0.155	0.16	0.09	0.0925	0.204	0.07	0.06	0.229	0.348	0.12	0.1	0.242	0.411	0.08	0.06	0.206	0.378	0.13	0.11	0.237	0.488	-0.07	0.07	0.301	0.55	-0.12	0.11	0.273	0.597	-0.06	0.07	0.387	0.641	-0.11	0.11	0.356	0.691	0.346164	0.18	0.09	0.0362	0.131	0.33	0.16	0.0344	0.172	0.12	0.09	0.183	0.406	0.22	0.17	0.185	0.492	0.12	0.1	0.219	0.654	0.21	0.18	0.224	0.776	-0.01	0.1	0.89	0.976	-0.03	0.19	0.87	0.996	0.01	0.1	0.928	0.983	0.01	0.19	0.944	0.995	-0.02	0.1	0.861	0.931	-0.01	0.17	0.946	0.975	0.04	0.1	0.691	0.825	0.09	0.19	0.644	0.826	0.03	0.11	0.797	0.91	0.06	0.19	0.741	0.897	-0.05	0.11	0.638	0.824	-0.07	0.2	0.713	0.887	-0.05	0.11	0.66	0.833	-0.07	0.2	0.736	0.889	0.08	0.1	0.408	0.59	0.15	0.17	0.372	0.614	0.03	0.1	0.802	0.893	0.06	0.18	0.759	0.89	0.07	0.11	0.518	0.748	0.14	0.19	0.475	0.768	-0.15	0.12	0.202	0.639	-0.26	0.21	0.222	0.739	-0.15	0.12	0.22	0.663	-0.25	0.21	0.24	0.748
UCN3	10756_34	3	Urocortin-3	Q969E3	114131	20	FLAG	-0.09	0.05	0.0844	0.155	-0.12	0.09	0.195	0.342	-0.09	0.06	0.129	0.224	-0.12	0.1	0.225	0.39	-0.1	0.06	0.104	0.255	-0.14	0.1	0.163	0.405	-0.08	0.06	0.181	0.417	-0.12	0.1	0.238	0.567	-0.07	0.06	0.252	0.512	-0.1	0.1	0.35	0.687	0.0729662	-0.16	0.09	0.0609	0.189	-0.23	0.17	0.172	0.456	-0.18	0.09	0.046	0.172	-0.28	0.18	0.12	0.396	-0.19	0.09	0.043	0.359	-0.32	0.18	0.0866	0.576	-0.19	0.1	0.0516	0.535	-0.31	0.19	0.094	0.761	-0.19	0.1	0.0464	0.521	-0.31	0.19	0.0951	0.741	-0.19	0.1	0.0476	0.197	-0.3	0.16	0.0687	0.307	-0.17	0.1	0.106	0.288	-0.26	0.17	0.136	0.396	-0.19	0.11	0.0791	0.319	-0.31	0.18	0.0789	0.395	-0.17	0.11	0.127	0.412	-0.27	0.18	0.132	0.496	-0.13	0.11	0.253	0.535	-0.21	0.18	0.258	0.598	0.09	0.1	0.326	0.52	0.12	0.14	0.415	0.649	0.12	0.1	0.258	0.482	0.15	0.15	0.342	0.617	0.13	0.11	0.21	0.508	0.19	0.16	0.244	0.616	0.15	0.11	0.184	0.632	0.17	0.17	0.291	0.766	0.14	0.11	0.201	0.642	0.17	0.17	0.3	0.778
DDC	3538_26	1	Aromatic-L-amino-acid decarboxylase	P20711	1644	20	PASS	-0.09	0.05	0.0845	0.155	-0.29	0.25	0.244	0.399	-0.06	0.06	0.316	0.439	-0.22	0.26	0.391	0.559	-0.04	0.06	0.477	0.651	-0.2	0.26	0.437	0.67	-0.02	0.06	0.737	0.866	-0.13	0.26	0.606	0.833	-0.03	0.06	0.675	0.837	-0.13	0.26	0.622	0.856	0.527206	-0.02	0.08	0.817	0.905	-0.02	0.46	0.964	0.988	-0.03	0.09	0.711	0.856	-0.09	0.49	0.86	0.958	0.02	0.09	0.802	0.948	0.2	0.5	0.684	0.967	0.05	0.1	0.57	0.927	0.32	0.51	0.535	0.973	0.05	0.1	0.627	0.928	0.3	0.51	0.564	0.969	-0.1	0.1	0.296	0.53	-0.06	0.31	0.843	0.925	-0.08	0.1	0.416	0.619	-0.17	0.31	0.583	0.786	-0.08	0.11	0.466	0.699	-0.23	0.32	0.457	0.742	-0.05	0.11	0.614	0.81	-0.17	0.31	0.583	0.827	-0.06	0.11	0.562	0.773	-0.16	0.32	0.608	0.829	-0.18	0.1	0.0648	0.193	-1.01	0.56	0.0711	0.268	-0.07	0.1	0.469	0.668	-0.49	0.57	0.387	0.652	-0.08	0.11	0.451	0.709	-0.55	0.59	0.353	0.699	-0.09	0.11	0.432	0.781	-0.62	0.59	0.295	0.766	-0.09	0.11	0.421	0.768	-0.61	0.6	0.305	0.783
NAE1	18177_49	3	NEDD8-activating enzyme E1 regulatory subunit	Q13564	8883	20	PASS	0.09	0.05	0.0847	0.155	0.2	0.12	0.109	0.228	0.06	0.06	0.293	0.414	0.11	0.13	0.394	0.562	0.06	0.06	0.291	0.473	0.14	0.14	0.315	0.572	0.08	0.06	0.193	0.43	0.16	0.14	0.254	0.583	0.08	0.06	0.194	0.451	0.17	0.14	0.237	0.593	0.0761831	-0.05	0.08	0.563	0.749	-0.19	0.2	0.355	0.667	-0.1	0.09	0.262	0.504	-0.31	0.22	0.148	0.438	-0.07	0.1	0.479	0.83	-0.22	0.23	0.331	0.84	-0.05	0.1	0.639	0.937	-0.21	0.23	0.365	0.939	-0.07	0.1	0.481	0.883	-0.26	0.23	0.254	0.883	0.18	0.1	0.0629	0.227	0.39	0.22	0.0719	0.312	0.15	0.1	0.151	0.346	0.31	0.24	0.186	0.453	0.12	0.11	0.246	0.516	0.28	0.24	0.249	0.581	0.13	0.11	0.214	0.51	0.29	0.25	0.232	0.583	0.15	0.11	0.177	0.466	0.33	0.25	0.19	0.539	0.2	0.1	0.0365	0.136	0.48	0.22	0.0316	0.167	0.2	0.1	0.0566	0.21	0.47	0.24	0.0535	0.262	0.21	0.11	0.0558	0.312	0.52	0.26	0.0439	0.369	0.22	0.11	0.054	0.485	0.53	0.26	0.041	0.559	0.23	0.11	0.043	0.472	0.58	0.26	0.0285	0.526
TREM1	9266_1	3	Triggering receptor expressed on myeloid cells 1	Q9NP99	54210	20	FLAG	0.1	0.06	0.0851	0.156	0.24	0.15	0.109	0.228	0.12	0.06	0.0611	0.127	0.3	0.16	0.0615	0.165	0.07	0.07	0.305	0.489	0.19	0.17	0.257	0.511	0.08	0.07	0.224	0.466	0.22	0.17	0.203	0.532	0.07	0.07	0.317	0.578	0.19	0.18	0.274	0.63	0.143541	0.24	0.09	0.0104	0.0559	0.62	0.25	0.0112	0.0825	0.26	0.1	0.00901	0.0629	0.71	0.27	0.00789	0.0807	0.23	0.1	0.0292	0.303	0.62	0.28	0.025	0.392	0.24	0.11	0.0249	0.488	0.65	0.28	0.0215	0.601	0.22	0.11	0.0376	0.484	0.62	0.29	0.0319	0.645	-0.06	0.1	0.539	0.728	-0.27	0.28	0.34	0.615	-0.07	0.11	0.555	0.729	-0.28	0.31	0.372	0.623	-0.12	0.12	0.319	0.582	-0.41	0.33	0.215	0.55	-0.1	0.12	0.399	0.659	-0.38	0.33	0.248	0.598	-0.11	0.12	0.358	0.619	-0.4	0.33	0.229	0.569	0.08	0.1	0.442	0.617	0.23	0.26	0.381	0.621	0.1	0.11	0.364	0.584	0.3	0.28	0.284	0.57	0.01	0.12	0.918	0.966	0.09	0.3	0.759	0.897	0.03	0.12	0.781	0.929	0.16	0.31	0.597	0.882	0.02	0.12	0.86	0.96	0.14	0.31	0.665	0.901
DYNLRB1	3845_51	2	Dynein light chain roadblock-type 1	Q9NP97	83658	20	PASS	0.09	0.05	0.0852	0.156	0.09	0.05	0.0632	0.155	0.12	0.06	0.0337	0.0818	0.12	0.05	0.0239	0.0887	0.11	0.06	0.0713	0.202	0.1	0.05	0.0552	0.238	0.1	0.06	0.0978	0.311	0.1	0.05	0.0807	0.38	0.09	0.06	0.153	0.404	0.08	0.05	0.13	0.482	0.982136	0.09	0.08	0.313	0.538	0.09	0.07	0.226	0.532	0.1	0.09	0.263	0.504	0.1	0.08	0.185	0.492	0.04	0.09	0.643	0.905	0.06	0.08	0.476	0.9	0.04	0.1	0.649	0.937	0.06	0.08	0.492	0.963	0.01	0.1	0.907	0.979	0.03	0.09	0.727	0.988	0.1	0.1	0.287	0.524	0.1	0.09	0.279	0.566	0.14	0.1	0.172	0.373	0.14	0.1	0.162	0.43	0.15	0.11	0.157	0.418	0.15	0.1	0.145	0.476	0.15	0.11	0.176	0.465	0.14	0.1	0.164	0.524	0.14	0.11	0.205	0.491	0.14	0.1	0.182	0.532	0.09	0.09	0.346	0.536	0.08	0.09	0.335	0.588	0.13	0.1	0.207	0.427	0.12	0.09	0.203	0.496	0.14	0.11	0.203	0.501	0.12	0.1	0.204	0.583	0.13	0.11	0.255	0.675	0.11	0.1	0.273	0.764	0.13	0.11	0.25	0.681	0.11	0.1	0.275	0.766
SEPT10	12690_33	3	Septin-10	Q9P0V9		20	PASS	-0.09	0.05	0.0853	0.156	-0.45	0.22	0.0412	0.114	-0.14	0.06	0.015	0.045	-0.6	0.24	0.0125	0.055	-0.11	0.06	0.0547	0.171	-0.52	0.25	0.0341	0.187	-0.1	0.06	0.108	0.327	-0.47	0.25	0.0622	0.342	-0.1	0.06	0.087	0.315	-0.48	0.25	0.0532	0.351	0.463331	-0.12	0.08	0.141	0.326	-0.63	0.32	0.0517	0.223	-0.17	0.09	0.0731	0.235	-0.77	0.36	0.0314	0.187	-0.1	0.1	0.299	0.715	-0.56	0.36	0.12	0.642	-0.09	0.1	0.341	0.863	-0.57	0.36	0.115	0.797	-0.09	0.1	0.344	0.823	-0.59	0.36	0.107	0.756	-0.15	0.1	0.124	0.326	-0.41	0.42	0.327	0.607	-0.19	0.1	0.0731	0.24	-0.56	0.44	0.196	0.464	-0.18	0.11	0.0981	0.343	-0.58	0.44	0.182	0.52	-0.16	0.11	0.142	0.429	-0.49	0.45	0.273	0.616	-0.17	0.11	0.121	0.406	-0.52	0.45	0.249	0.59	0.02	0.09	0.818	0.894	-0.18	0.43	0.675	0.832	-0.05	0.1	0.661	0.804	-0.37	0.49	0.447	0.696	-0.05	0.11	0.664	0.837	-0.3	0.52	0.57	0.816	-0.03	0.11	0.769	0.925	-0.27	0.53	0.614	0.886	-0.04	0.11	0.702	0.898	-0.28	0.54	0.611	0.889
CKMT1A	15542_19	3	Creatine kinase U-type, mitochondrial	P12532	1159	20	PASS	-0.09	0.05	0.0857	0.157	-0.15	0.08	0.0743	0.174	-0.07	0.06	0.199	0.311	-0.12	0.09	0.178	0.333	0	0.06	0.94	0.965	0	0.09	0.962	0.984	0.04	0.06	0.474	0.702	0.06	0.1	0.56	0.808	0.05	0.06	0.424	0.671	0.06	0.1	0.506	0.793	0.762516	-0.13	0.08	0.117	0.291	-0.19	0.13	0.155	0.43	-0.16	0.09	0.0841	0.257	-0.22	0.14	0.121	0.396	-0.08	0.09	0.398	0.794	-0.11	0.15	0.461	0.891	-0.03	0.1	0.751	0.953	-0.03	0.15	0.837	0.992	-0.01	0.1	0.904	0.979	0	0.15	0.991	0.999	-0.1	0.1	0.312	0.541	-0.17	0.15	0.264	0.554	-0.06	0.1	0.549	0.726	-0.13	0.17	0.434	0.675	0.03	0.11	0.768	0.895	0.01	0.17	0.949	0.98	0.04	0.11	0.708	0.86	0.03	0.17	0.884	0.953	0.04	0.11	0.732	0.87	0.02	0.17	0.911	0.966	-0.03	0.09	0.75	0.85	-0.07	0.16	0.64	0.806	0.03	0.1	0.791	0.887	0.02	0.17	0.894	0.954	0.1	0.11	0.343	0.629	0.15	0.18	0.412	0.729	0.16	0.11	0.154	0.594	0.25	0.19	0.186	0.735	0.16	0.11	0.153	0.601	0.25	0.19	0.183	0.737
FIS1	17746_77	3	Mitochondrial fission 1 protein	Q9Y3D6	51024	20	PASS	0.09	0.05	0.0857	0.157	0.19	0.12	0.099	0.213	0.11	0.06	0.056	0.119	0.23	0.12	0.0679	0.177	0.11	0.06	0.0688	0.198	0.22	0.13	0.0847	0.295	0.12	0.06	0.056	0.238	0.24	0.13	0.0697	0.356	0.12	0.06	0.0573	0.26	0.23	0.13	0.0736	0.397	0.308065	0	0.09	1	1	0.01	0.18	0.962	0.988	0	0.09	0.982	0.993	0.02	0.19	0.934	0.984	-0.02	0.09	0.862	0.966	-0.02	0.2	0.91	0.994	0	0.1	0.982	0.997	0.01	0.21	0.949	0.999	-0.02	0.1	0.822	0.966	-0.03	0.21	0.875	0.993	0.12	0.1	0.237	0.471	0.27	0.22	0.225	0.515	0.18	0.11	0.0906	0.267	0.41	0.25	0.096	0.336	0.18	0.11	0.0981	0.343	0.41	0.25	0.105	0.424	0.2	0.11	0.074	0.35	0.45	0.25	0.0796	0.434	0.22	0.11	0.0519	0.322	0.5	0.26	0.0546	0.397	0.19	0.1	0.0546	0.175	0.36	0.2	0.0798	0.284	0.19	0.1	0.0626	0.222	0.37	0.22	0.0845	0.331	0.21	0.11	0.0506	0.305	0.4	0.23	0.0747	0.437	0.19	0.11	0.0818	0.526	0.35	0.23	0.127	0.691	0.19	0.11	0.0819	0.524	0.35	0.23	0.133	0.698
ITCH	12551_3	3	E3 ubiquitin-protein ligase Itchy homolog	Q96J02	83737	20	FLAG	-0.09	0.05	0.0858	0.157	-0.08	0.05	0.0911	0.201	-0.02	0.06	0.666	0.759	-0.05	0.05	0.387	0.555	-0.03	0.06	0.673	0.794	-0.05	0.05	0.33	0.587	-0.02	0.06	0.759	0.878	-0.05	0.06	0.368	0.681	-0.02	0.06	0.781	0.894	-0.05	0.06	0.392	0.718	0.753707	-0.07	0.08	0.4	0.62	-0.02	0.07	0.817	0.935	0	0.09	0.983	0.993	0.01	0.07	0.875	0.965	-0.01	0.09	0.914	0.975	-0.01	0.08	0.936	0.998	0	0.1	0.968	0.995	-0.01	0.08	0.927	0.997	0.01	0.1	0.903	0.979	0.01	0.08	0.906	0.993	-0.14	0.1	0.139	0.348	-0.15	0.09	0.117	0.389	-0.07	0.1	0.505	0.694	-0.09	0.1	0.355	0.608	-0.07	0.11	0.512	0.732	-0.1	0.11	0.367	0.682	-0.06	0.11	0.593	0.8	-0.08	0.11	0.431	0.729	-0.06	0.11	0.586	0.786	-0.09	0.11	0.404	0.706	-0.07	0.09	0.481	0.647	-0.14	0.11	0.204	0.459	-0.01	0.1	0.913	0.952	-0.09	0.11	0.421	0.681	0.02	0.11	0.84	0.932	-0.07	0.12	0.556	0.81	0.01	0.11	0.917	0.975	-0.08	0.13	0.529	0.857	0	0.11	0.997	0.999	-0.1	0.13	0.447	0.835
EIF1AD	13545_97	3	Probable RNA-binding protein EIF1AD	Q8N9N8	84285	20	FLAG	0.09	0.05	0.0858	0.157	0.12	0.08	0.118	0.241	0.12	0.06	0.0345	0.0831	0.16	0.08	0.0597	0.163	0.12	0.06	0.0479	0.157	0.15	0.09	0.0824	0.291	0.12	0.06	0.0497	0.225	0.15	0.09	0.0793	0.376	0.1	0.06	0.0905	0.321	0.13	0.09	0.133	0.486	0.734567	0.09	0.08	0.267	0.489	0.14	0.12	0.259	0.574	0.1	0.09	0.264	0.505	0.14	0.13	0.284	0.608	0.08	0.09	0.399	0.794	0.12	0.14	0.393	0.865	0.09	0.1	0.364	0.866	0.13	0.14	0.354	0.939	0.07	0.1	0.448	0.871	0.11	0.14	0.418	0.935	0.14	0.1	0.145	0.355	0.21	0.15	0.151	0.431	0.22	0.11	0.0425	0.176	0.31	0.16	0.0475	0.242	0.23	0.11	0.0384	0.243	0.31	0.16	0.0603	0.367	0.23	0.11	0.0378	0.302	0.31	0.16	0.0562	0.414	0.22	0.11	0.0482	0.32	0.3	0.17	0.0706	0.417	0.04	0.09	0.684	0.803	0.03	0.14	0.842	0.922	0.06	0.1	0.526	0.713	0.06	0.15	0.704	0.86	0.07	0.11	0.538	0.76	0.07	0.16	0.664	0.858	0.05	0.11	0.617	0.857	0.05	0.16	0.751	0.926	0.03	0.11	0.782	0.928	0.02	0.16	0.921	0.979
FN1	3434_34	1	Fibronectin Fragment 3	P02751	2335	0.005	FLAG	0.09	0.05	0.086	0.157	0.22	0.13	0.1	0.215	0.08	0.06	0.156	0.258	0.19	0.14	0.197	0.355	0.05	0.06	0.361	0.545	0.11	0.15	0.448	0.68	0.03	0.06	0.621	0.796	0.05	0.15	0.727	0.896	0.02	0.06	0.722	0.864	0.03	0.15	0.843	0.94	0.12455	-0.04	0.09	0.657	0.813	-0.1	0.22	0.649	0.868	-0.07	0.09	0.438	0.67	-0.18	0.23	0.433	0.732	-0.1	0.1	0.286	0.706	-0.27	0.25	0.28	0.804	-0.11	0.1	0.281	0.818	-0.28	0.25	0.272	0.912	-0.12	0.1	0.249	0.765	-0.3	0.26	0.243	0.878	0.22	0.1	0.0228	0.127	0.53	0.25	0.0319	0.203	0.23	0.11	0.0313	0.152	0.54	0.27	0.0428	0.233	0.22	0.11	0.0443	0.252	0.51	0.28	0.0649	0.373	0.18	0.11	0.109	0.398	0.4	0.28	0.155	0.517	0.17	0.11	0.135	0.419	0.37	0.28	0.195	0.544	0.14	0.1	0.15	0.322	0.34	0.24	0.146	0.383	0.15	0.11	0.15	0.362	0.37	0.26	0.146	0.429	0.12	0.11	0.269	0.563	0.3	0.27	0.275	0.634	0.11	0.11	0.34	0.721	0.27	0.28	0.337	0.784	0.1	0.11	0.363	0.74	0.26	0.28	0.358	0.8
PKD2	13486_9	3	Polycystin-2	Q13563		20	FLAG	0.09	0.05	0.0861	0.157	0.19	0.12	0.0953	0.208	0.12	0.06	0.0463	0.103	0.24	0.13	0.0527	0.149	0.12	0.06	0.0416	0.144	0.25	0.13	0.0538	0.235	0.16	0.06	0.00754	0.0925	0.32	0.13	0.0151	0.197	0.17	0.06	0.00598	0.0916	0.33	0.13	0.0128	0.205	0.343309	0.11	0.09	0.187	0.391	0.23	0.18	0.222	0.528	0.12	0.09	0.2	0.425	0.25	0.2	0.207	0.522	0.1	0.1	0.304	0.72	0.2	0.21	0.338	0.841	0.16	0.1	0.111	0.675	0.31	0.21	0.144	0.805	0.14	0.1	0.167	0.695	0.27	0.22	0.208	0.863	-0.01	0.1	0.906	0.955	0.02	0.22	0.92	0.965	-0.03	0.1	0.778	0.875	-0.05	0.24	0.843	0.934	0.01	0.11	0.926	0.971	0.03	0.24	0.887	0.957	0.02	0.11	0.858	0.941	0.05	0.24	0.848	0.943	0.03	0.11	0.748	0.879	0.07	0.24	0.782	0.91	0.18	0.1	0.0663	0.196	0.33	0.21	0.113	0.339	0.27	0.11	0.0106	0.0893	0.54	0.23	0.0169	0.15	0.28	0.11	0.0103	0.164	0.56	0.24	0.0171	0.255	0.36	0.11	0.00187	0.211	0.67	0.25	0.00647	0.396	0.38	0.12	0.00104	0.184	0.73	0.25	0.00347	0.364
RTF1	7741_111	3	RNA polymerase-associated protein RTF1 homolog	Q92541	23168	20	PASS	0.09	0.05	0.0861	0.157	0.37	0.25	0.138	0.269	0.11	0.06	0.0602	0.126	0.5	0.27	0.0655	0.172	0.08	0.06	0.155	0.32	0.43	0.29	0.131	0.364	0.12	0.06	0.05	0.225	0.56	0.29	0.0529	0.324	0.12	0.06	0.0488	0.238	0.59	0.29	0.0439	0.327	0.832914	0.13	0.08	0.133	0.315	0.4	0.44	0.363	0.671	0.16	0.09	0.0738	0.235	0.63	0.47	0.175	0.478	0.14	0.09	0.136	0.55	0.53	0.5	0.296	0.813	0.19	0.1	0.0545	0.546	0.7	0.51	0.164	0.834	0.19	0.1	0.0472	0.524	0.72	0.51	0.157	0.814	0.08	0.1	0.411	0.627	0.47	0.38	0.223	0.513	0.04	0.11	0.674	0.813	0.42	0.41	0.311	0.572	0.02	0.11	0.837	0.929	0.37	0.43	0.386	0.695	0.04	0.11	0.74	0.88	0.42	0.42	0.319	0.652	0.03	0.11	0.783	0.897	0.45	0.43	0.298	0.623	0.06	0.09	0.503	0.668	0.33	0.48	0.493	0.705	0.1	0.1	0.335	0.561	0.55	0.53	0.303	0.587	0.07	0.11	0.51	0.742	0.48	0.55	0.386	0.716	0.12	0.11	0.273	0.688	0.66	0.57	0.245	0.751	0.13	0.11	0.261	0.686	0.69	0.57	0.227	0.747
ADCYAP1	8446_4	3	Pituitary adenylate cyclase-activating polypeptide 27	P18509	116	20	FLAG	-0.09	0.05	0.0862	0.158	-0.18	0.13	0.156	0.293	-0.05	0.06	0.397	0.516	-0.14	0.13	0.31	0.484	-0.04	0.06	0.506	0.669	-0.13	0.14	0.374	0.62	-0.02	0.06	0.741	0.867	-0.08	0.14	0.569	0.814	-0.02	0.06	0.733	0.869	-0.07	0.14	0.647	0.868	0.566558	-0.03	0.08	0.706	0.844	-0.08	0.22	0.73	0.905	0.01	0.09	0.927	0.965	-0.03	0.23	0.884	0.968	0.05	0.09	0.593	0.883	0.08	0.24	0.743	0.971	0.09	0.1	0.334	0.86	0.16	0.25	0.521	0.973	0.09	0.1	0.38	0.838	0.18	0.25	0.474	0.946	-0.17	0.1	0.0717	0.244	-0.34	0.21	0.103	0.367	-0.14	0.1	0.166	0.366	-0.29	0.21	0.174	0.443	-0.17	0.11	0.119	0.375	-0.36	0.22	0.102	0.421	-0.16	0.11	0.149	0.435	-0.34	0.22	0.132	0.496	-0.15	0.11	0.157	0.446	-0.31	0.23	0.172	0.523	-0.08	0.09	0.387	0.572	-0.04	0.23	0.864	0.933	-0.02	0.1	0.818	0.902	0.01	0.25	0.973	0.986	-0.01	0.11	0.904	0.96	0.02	0.26	0.937	0.976	-0.02	0.11	0.878	0.963	0.02	0.27	0.946	0.985	-0.01	0.11	0.894	0.968	0.01	0.27	0.968	0.989
POLD4	19159_9	3	DNA polymerase delta subunit 4	Q9HCU8	57804	20	FLAG	0.09	0.05	0.0862	0.158	0.06	0.1	0.547	0.689	0.09	0.06	0.116	0.207	0.07	0.11	0.547	0.694	0.09	0.06	0.137	0.297	0.04	0.11	0.718	0.864	0.09	0.06	0.119	0.341	0.08	0.12	0.506	0.775	0.1	0.06	0.111	0.351	0.08	0.12	0.51	0.796	0.50355	0.02	0.08	0.799	0.895	0.03	0.15	0.838	0.943	0.04	0.09	0.645	0.816	0.1	0.16	0.544	0.799	0.06	0.09	0.523	0.853	0.1	0.17	0.569	0.938	0.08	0.1	0.432	0.889	0.16	0.17	0.346	0.939	0.06	0.1	0.538	0.905	0.13	0.18	0.478	0.949	0.13	0.1	0.192	0.417	0.17	0.19	0.395	0.657	0.1	0.1	0.364	0.573	0.08	0.21	0.698	0.858	0.11	0.11	0.321	0.583	0.06	0.22	0.79	0.918	0.09	0.11	0.422	0.677	0.04	0.22	0.87	0.948	0.11	0.11	0.309	0.582	0.05	0.22	0.805	0.922	0.15	0.1	0.123	0.287	0.02	0.2	0.937	0.968	0.15	0.1	0.149	0.36	0.02	0.21	0.942	0.972	0.13	0.11	0.224	0.525	-0.02	0.23	0.93	0.973	0.17	0.11	0.128	0.574	0.05	0.23	0.815	0.945	0.18	0.12	0.114	0.562	0.09	0.24	0.709	0.917
JPH1	6940_18	3	Junctophilin-1	Q9HDC5	56704	20	PASS	0.09	0.05	0.0863	0.158	0.08	0.18	0.639	0.758	0.11	0.06	0.0618	0.129	0.08	0.18	0.658	0.781	0.12	0.06	0.045	0.152	0.13	0.19	0.496	0.715	0.13	0.06	0.0308	0.18	0.16	0.2	0.423	0.721	0.14	0.06	0.0235	0.173	0.18	0.2	0.382	0.709	0.383562	0.14	0.08	0.0979	0.258	0.21	0.32	0.511	0.78	0.22	0.09	0.0179	0.0947	0.4	0.34	0.233	0.554	0.17	0.1	0.071	0.428	0.31	0.36	0.388	0.864	0.19	0.1	0.0468	0.523	0.38	0.37	0.303	0.925	0.2	0.1	0.0455	0.515	0.35	0.38	0.349	0.914	0.12	0.1	0.201	0.427	0.31	0.26	0.241	0.533	0.07	0.1	0.494	0.684	0.19	0.28	0.495	0.72	0.09	0.11	0.394	0.64	0.23	0.3	0.447	0.736	0.09	0.11	0.418	0.674	0.2	0.3	0.505	0.786	0.11	0.11	0.337	0.604	0.24	0.31	0.434	0.728	-0.01	0.09	0.884	0.938	-0.45	0.37	0.224	0.48	-0.01	0.1	0.929	0.96	-0.47	0.38	0.224	0.517	0.06	0.11	0.598	0.797	-0.23	0.39	0.553	0.809	0.08	0.11	0.451	0.786	-0.14	0.41	0.738	0.923	0.09	0.11	0.427	0.771	-0.1	0.42	0.803	0.948
PDXP	3897_61	1	Pyridoxal phosphate phosphatase	Q96GD0	57026	20	PASS	0.09	0.05	0.0864	0.158	0.14	0.08	0.0815	0.186	0.12	0.06	0.0394	0.0916	0.18	0.09	0.04	0.124	0.08	0.06	0.162	0.328	0.13	0.09	0.148	0.384	0.07	0.06	0.248	0.49	0.11	0.09	0.221	0.55	0.05	0.06	0.374	0.63	0.09	0.09	0.341	0.679	0.81706	0.06	0.09	0.468	0.677	0.08	0.12	0.512	0.781	0.08	0.09	0.415	0.653	0.1	0.13	0.439	0.736	0	0.1	0.969	0.994	0.01	0.14	0.954	0.998	0	0.1	0.974	0.996	0.01	0.14	0.943	0.999	-0.03	0.1	0.796	0.96	-0.03	0.14	0.829	0.992	0.12	0.1	0.235	0.469	0.19	0.15	0.22	0.511	0.16	0.11	0.14	0.332	0.25	0.17	0.142	0.404	0.16	0.11	0.137	0.395	0.25	0.17	0.145	0.476	0.15	0.11	0.168	0.458	0.24	0.17	0.166	0.524	0.15	0.11	0.178	0.468	0.24	0.17	0.167	0.519	0.11	0.1	0.264	0.458	0.18	0.14	0.208	0.463	0.15	0.1	0.156	0.37	0.22	0.15	0.135	0.411	0.11	0.11	0.311	0.6	0.18	0.16	0.257	0.629	0.08	0.11	0.47	0.795	0.13	0.16	0.425	0.822	0.06	0.11	0.564	0.837	0.1	0.16	0.537	0.869
STAMBPL1	12401_3	3	AMSH-like protease	Q96FJ0		20	PASS	0.09	0.05	0.0866	0.158	0.28	0.16	0.0865	0.194	0.11	0.06	0.0658	0.134	0.3	0.18	0.0938	0.217	0.09	0.06	0.15	0.313	0.25	0.19	0.17	0.412	0.09	0.06	0.151	0.384	0.27	0.19	0.155	0.486	0.1	0.06	0.1	0.336	0.32	0.19	0.0916	0.433	0.109326	0.22	0.09	0.00933	0.0517	0.78	0.28	0.00559	0.0511	0.25	0.09	0.00692	0.0527	0.87	0.3	0.00438	0.0561	0.17	0.1	0.0703	0.427	0.64	0.32	0.0431	0.476	0.17	0.1	0.075	0.604	0.65	0.32	0.0441	0.686	0.17	0.1	0.0837	0.599	0.65	0.33	0.0469	0.667	-0.06	0.1	0.532	0.723	-0.2	0.3	0.509	0.745	-0.03	0.1	0.746	0.856	-0.11	0.32	0.726	0.876	-0.06	0.11	0.606	0.801	-0.17	0.33	0.603	0.828	-0.04	0.11	0.705	0.859	-0.13	0.34	0.705	0.883	-0.01	0.11	0.909	0.962	-0.03	0.34	0.937	0.975	0.07	0.09	0.429	0.607	0.21	0.29	0.463	0.68	0.06	0.1	0.552	0.732	0.14	0.31	0.648	0.824	0.1	0.11	0.354	0.638	0.28	0.32	0.382	0.714	0.09	0.11	0.434	0.782	0.27	0.33	0.424	0.822	0.1	0.11	0.386	0.756	0.3	0.34	0.365	0.801
ZFAND5	18317_111	3	AN1-type zinc finger protein 5	O76080	7763	20	PASS	0.09	0.05	0.0866	0.158	0.11	0.14	0.432	0.586	0.08	0.06	0.152	0.253	0.1	0.15	0.503	0.659	0.05	0.06	0.36	0.544	0.07	0.16	0.667	0.831	0.04	0.06	0.546	0.748	0.07	0.16	0.667	0.869	0.04	0.06	0.49	0.72	0.11	0.16	0.503	0.792	0.0992599	0.12	0.08	0.149	0.336	0.18	0.22	0.401	0.697	0.1	0.09	0.275	0.516	0.23	0.23	0.334	0.651	0.07	0.1	0.465	0.827	0.23	0.25	0.347	0.848	0.06	0.1	0.53	0.919	0.26	0.25	0.307	0.925	0.08	0.1	0.424	0.863	0.35	0.26	0.173	0.837	0.22	0.1	0.0248	0.134	0.47	0.23	0.0414	0.236	0.25	0.1	0.0178	0.111	0.49	0.25	0.0477	0.243	0.19	0.11	0.0818	0.322	0.38	0.26	0.151	0.483	0.16	0.11	0.143	0.43	0.32	0.26	0.217	0.563	0.15	0.11	0.175	0.465	0.31	0.26	0.235	0.574	-0.07	0.09	0.485	0.65	-0.48	0.31	0.117	0.343	-0.09	0.1	0.355	0.577	-0.61	0.33	0.0641	0.29	-0.07	0.11	0.496	0.735	-0.56	0.35	0.111	0.492	-0.09	0.11	0.429	0.781	-0.55	0.37	0.136	0.699	-0.08	0.11	0.488	0.811	-0.5	0.37	0.181	0.737
GADD45GIP1	9302_90	3	Growth arrest and DNA damage-inducible proteins-interacting protein 1	Q8TAE8	90480	20	PASS	-0.09	0.05	0.0867	0.158	-0.71	0.32	0.0262	0.0811	-0.09	0.06	0.0962	0.179	-0.74	0.35	0.0355	0.114	-0.1	0.06	0.0979	0.246	-0.73	0.37	0.047	0.22	-0.08	0.06	0.183	0.42	-0.62	0.37	0.0968	0.408	-0.09	0.06	0.162	0.417	-0.64	0.37	0.087	0.425	0.195015	-0.03	0.08	0.723	0.854	-0.76	0.54	0.165	0.445	0.01	0.09	0.943	0.975	-0.62	0.58	0.286	0.609	0.04	0.09	0.699	0.922	-0.37	0.6	0.533	0.921	0.06	0.1	0.525	0.916	-0.23	0.61	0.707	0.99	0.05	0.1	0.613	0.925	-0.29	0.62	0.636	0.97	-0.03	0.1	0.742	0.863	0.04	0.5	0.934	0.972	-0.1	0.1	0.357	0.567	-0.27	0.56	0.635	0.818	-0.12	0.11	0.251	0.519	-0.45	0.59	0.443	0.733	-0.12	0.11	0.255	0.542	-0.43	0.6	0.474	0.765	-0.12	0.11	0.282	0.558	-0.39	0.6	0.511	0.778	-0.23	0.1	0.0171	0.0835	-1.73	0.71	0.0146	0.105	-0.24	0.11	0.0257	0.142	-1.72	0.79	0.0306	0.204	-0.25	0.11	0.0225	0.229	-1.77	0.85	0.0372	0.339	-0.22	0.11	0.0527	0.48	-1.49	0.85	0.0782	0.635	-0.23	0.11	0.0461	0.476	-1.56	0.86	0.0693	0.617
ANAPC10	12345_4	3	Anaphase-promoting complex subunit 10	Q9UM13	10393	20	PASS	0.09	0.05	0.0869	0.158	0.47	0.27	0.0849	0.192	0.13	0.06	0.0194	0.0548	0.7	0.29	0.0175	0.0714	0.1	0.06	0.0802	0.216	0.56	0.3	0.0626	0.255	0.1	0.06	0.0815	0.283	0.61	0.31	0.0488	0.315	0.1	0.06	0.0953	0.329	0.6	0.31	0.0524	0.35	0.715395	0.06	0.08	0.466	0.675	0.4	0.4	0.321	0.636	0.11	0.09	0.233	0.469	0.67	0.43	0.121	0.396	0.06	0.09	0.542	0.862	0.49	0.44	0.272	0.8	0.05	0.1	0.583	0.927	0.48	0.45	0.287	0.919	0.04	0.1	0.662	0.936	0.47	0.46	0.299	0.906	0.07	0.1	0.485	0.686	0.41	0.59	0.488	0.733	0.14	0.1	0.167	0.366	0.92	0.64	0.153	0.417	0.11	0.11	0.324	0.585	0.67	0.66	0.304	0.631	0.11	0.11	0.3	0.577	0.73	0.66	0.268	0.613	0.12	0.11	0.286	0.562	0.74	0.67	0.266	0.603	0.16	0.1	0.103	0.259	0.55	0.46	0.226	0.481	0.16	0.1	0.11	0.305	0.58	0.49	0.234	0.528	0.16	0.11	0.127	0.41	0.59	0.52	0.253	0.626	0.17	0.11	0.125	0.569	0.7	0.54	0.195	0.739	0.16	0.11	0.141	0.595	0.7	0.55	0.204	0.742
NCR2	2734_49	4	Natural cytotoxicity triggering receptor 2	O95944	9436	20	PASS	0.09	0.05	0.087	0.159	0.32	0.19	0.0853	0.192	0.12	0.06	0.0341	0.0825	0.4	0.2	0.0476	0.139	0.1	0.06	0.0924	0.237	0.33	0.21	0.115	0.343	0.1	0.06	0.0929	0.303	0.33	0.21	0.122	0.442	0.09	0.06	0.12	0.364	0.3	0.21	0.161	0.521	0.523279	0.05	0.08	0.526	0.722	0.23	0.31	0.454	0.736	0.07	0.09	0.454	0.684	0.27	0.34	0.416	0.717	0.05	0.09	0.573	0.876	0.21	0.34	0.537	0.923	0.06	0.1	0.563	0.927	0.23	0.35	0.514	0.973	0.03	0.1	0.778	0.96	0.13	0.36	0.709	0.986	0.04	0.1	0.699	0.838	0.17	0.35	0.615	0.813	0.1	0.11	0.334	0.547	0.37	0.38	0.332	0.591	0.08	0.11	0.455	0.689	0.28	0.39	0.48	0.756	0.09	0.11	0.418	0.674	0.29	0.4	0.458	0.752	0.1	0.11	0.391	0.644	0.3	0.4	0.459	0.744	0.18	0.1	0.0588	0.183	0.54	0.31	0.0868	0.298	0.2	0.1	0.0454	0.186	0.59	0.33	0.0753	0.312	0.18	0.11	0.0958	0.378	0.55	0.35	0.119	0.496	0.17	0.11	0.126	0.571	0.5	0.36	0.159	0.724	0.17	0.11	0.128	0.582	0.5	0.36	0.164	0.724
TNFAIP3	14009_65	3	Tumor necrosis factor alpha-induced protein 3	P21580	7128	20	FLAG	0.09	0.05	0.0872	0.159	0.14	0.09	0.131	0.26	0.1	0.06	0.0829	0.16	0.14	0.1	0.152	0.3	0.06	0.06	0.299	0.482	0.09	0.1	0.395	0.634	0.06	0.06	0.31	0.557	0.08	0.1	0.428	0.723	0.07	0.06	0.229	0.488	0.1	0.1	0.324	0.67	0.32325	0.2	0.09	0.0203	0.089	0.3	0.14	0.0328	0.168	0.19	0.09	0.0447	0.169	0.25	0.15	0.105	0.368	0.11	0.1	0.247	0.677	0.14	0.16	0.373	0.857	0.11	0.1	0.278	0.815	0.13	0.16	0.417	0.948	0.12	0.1	0.237	0.76	0.15	0.16	0.356	0.918	0	0.1	0.968	0.987	-0.05	0.17	0.753	0.885	0.03	0.11	0.774	0.874	0.02	0.18	0.907	0.963	0	0.11	0.976	0.988	-0.03	0.19	0.889	0.957	0.02	0.11	0.856	0.939	0	0.19	0.996	0.998	0.03	0.11	0.76	0.885	0.02	0.19	0.912	0.966	0.06	0.1	0.529	0.687	0.1	0.17	0.563	0.756	0.07	0.1	0.465	0.665	0.12	0.18	0.488	0.724	0.08	0.11	0.436	0.698	0.14	0.19	0.44	0.747	0.06	0.11	0.57	0.84	0.1	0.19	0.595	0.881	0.07	0.11	0.505	0.818	0.12	0.19	0.53	0.869
FOLR1	17455_42	3	Folate receptor alpha	P15328	2348	20	FLAG	-0.09	0.05	0.0876	0.16	-0.12	0.1	0.25	0.406	-0.1	0.06	0.0835	0.16	-0.12	0.11	0.283	0.454	-0.1	0.06	0.111	0.265	-0.11	0.12	0.332	0.588	-0.08	0.06	0.194	0.431	-0.08	0.12	0.488	0.763	-0.06	0.06	0.342	0.603	-0.03	0.12	0.806	0.927	0.639451	-0.07	0.09	0.395	0.614	-0.12	0.2	0.546	0.806	-0.09	0.09	0.301	0.547	-0.17	0.21	0.425	0.724	-0.07	0.09	0.473	0.829	-0.1	0.21	0.627	0.948	-0.05	0.09	0.596	0.928	-0.06	0.22	0.792	0.99	-0.04	0.1	0.675	0.939	-0.03	0.22	0.88	0.993	-0.04	0.1	0.699	0.838	-0.04	0.17	0.827	0.918	-0.04	0.11	0.689	0.824	-0.02	0.19	0.902	0.961	-0.05	0.11	0.621	0.808	-0.06	0.19	0.762	0.906	-0.05	0.11	0.672	0.842	-0.05	0.19	0.793	0.917	-0.02	0.11	0.86	0.94	0	0.19	0.99	0.995	-0.17	0.1	0.0892	0.237	-0.2	0.18	0.264	0.522	-0.16	0.11	0.121	0.318	-0.16	0.2	0.414	0.675	-0.17	0.11	0.126	0.409	-0.14	0.21	0.497	0.775	-0.15	0.11	0.201	0.639	-0.1	0.21	0.629	0.892	-0.12	0.12	0.289	0.702	-0.04	0.21	0.856	0.964
L3MBTL2	12708_91	3	Lethal(3)malignant brain tumor-like protein 2	Q969R5		20	PASS	0.09	0.05	0.0876	0.16	0.17	0.1	0.0894	0.199	0.12	0.06	0.0367	0.0868	0.22	0.11	0.0387	0.121	0.09	0.06	0.138	0.298	0.16	0.11	0.14	0.373	0.08	0.06	0.206	0.446	0.14	0.11	0.204	0.532	0.06	0.06	0.36	0.621	0.1	0.11	0.364	0.696	0.829842	0.06	0.09	0.465	0.675	0.11	0.16	0.475	0.756	0.08	0.09	0.365	0.609	0.15	0.17	0.361	0.673	0.01	0.1	0.901	0.969	0.02	0.17	0.888	0.99	0.02	0.1	0.873	0.971	0.04	0.18	0.837	0.992	-0.02	0.1	0.862	0.973	-0.03	0.18	0.884	0.993	0.13	0.1	0.187	0.409	0.25	0.19	0.188	0.476	0.18	0.11	0.105	0.287	0.32	0.21	0.116	0.366	0.19	0.11	0.0913	0.336	0.35	0.21	0.101	0.421	0.18	0.11	0.115	0.403	0.33	0.21	0.125	0.484	0.16	0.11	0.148	0.435	0.3	0.21	0.154	0.504	0.11	0.1	0.265	0.459	0.18	0.17	0.289	0.547	0.14	0.1	0.174	0.39	0.24	0.18	0.2	0.494	0.11	0.11	0.317	0.605	0.18	0.19	0.356	0.7	0.08	0.11	0.474	0.797	0.12	0.2	0.533	0.858	0.06	0.11	0.575	0.844	0.09	0.2	0.661	0.901
RAB22A	12408_333	3	Ras-related protein Rab-22A	Q9UL26	57403	20	PASS	0.09	0.05	0.088	0.16	0.1	0.06	0.0818	0.187	0.11	0.06	0.0553	0.118	0.12	0.06	0.0552	0.154	0.08	0.06	0.171	0.338	0.09	0.07	0.174	0.416	0.08	0.06	0.166	0.401	0.09	0.07	0.178	0.508	0.08	0.06	0.193	0.451	0.09	0.07	0.21	0.565	0.967996	0.09	0.09	0.275	0.498	0.09	0.09	0.325	0.64	0.09	0.09	0.302	0.547	0.09	0.1	0.357	0.67	0.04	0.1	0.64	0.904	0.04	0.1	0.7	0.968	0.04	0.1	0.659	0.938	0.04	0.1	0.708	0.99	0.02	0.1	0.844	0.97	0.01	0.1	0.896	0.993	0.11	0.1	0.262	0.497	0.13	0.12	0.265	0.555	0.17	0.11	0.112	0.296	0.2	0.13	0.112	0.36	0.15	0.11	0.177	0.44	0.17	0.13	0.184	0.52	0.16	0.11	0.146	0.433	0.19	0.13	0.154	0.515	0.16	0.11	0.139	0.423	0.19	0.13	0.144	0.494	0.09	0.09	0.362	0.55	0.11	0.11	0.31	0.566	0.1	0.1	0.332	0.558	0.12	0.12	0.295	0.581	0.09	0.11	0.382	0.661	0.11	0.12	0.354	0.699	0.08	0.11	0.463	0.791	0.09	0.13	0.476	0.843	0.08	0.11	0.454	0.789	0.09	0.13	0.476	0.848
TPI1	4309_59	3	Triosephosphate isomerase	P60174	7167	0.5	PASS	0.09	0.05	0.0882	0.16	0.12	0.07	0.0997	0.214	0.11	0.06	0.0512	0.112	0.14	0.08	0.0641	0.17	0.09	0.06	0.13	0.289	0.11	0.08	0.162	0.403	0.08	0.06	0.173	0.409	0.1	0.08	0.202	0.531	0.08	0.06	0.209	0.469	0.09	0.08	0.246	0.602	0.140026	-0.02	0.09	0.783	0.887	-0.02	0.11	0.866	0.951	-0.02	0.09	0.834	0.927	-0.01	0.11	0.952	0.987	-0.06	0.1	0.538	0.86	-0.05	0.12	0.645	0.955	-0.07	0.1	0.512	0.915	-0.06	0.12	0.639	0.98	-0.09	0.1	0.352	0.825	-0.09	0.13	0.45	0.939	0.19	0.1	0.0486	0.198	0.28	0.14	0.054	0.272	0.27	0.11	0.0128	0.0979	0.37	0.16	0.0222	0.172	0.26	0.11	0.0223	0.196	0.34	0.16	0.0395	0.315	0.26	0.11	0.0215	0.247	0.34	0.16	0.0345	0.374	0.27	0.11	0.0179	0.261	0.36	0.16	0.0276	0.375	0.15	0.1	0.115	0.274	0.19	0.13	0.144	0.38	0.16	0.1	0.115	0.311	0.2	0.14	0.142	0.421	0.16	0.11	0.143	0.425	0.19	0.15	0.179	0.562	0.12	0.11	0.273	0.688	0.14	0.15	0.343	0.787	0.12	0.11	0.285	0.7	0.13	0.15	0.372	0.802
THG1L	18215_5	3	Probable tRNA(His) guanylyltransferase	Q9NWX6	54974	20	PASS	0.1	0.06	0.0883	0.161	0.2	0.13	0.122	0.247	0.13	0.06	0.0358	0.0856	0.27	0.14	0.0497	0.143	0.11	0.06	0.0782	0.214	0.24	0.14	0.104	0.326	0.09	0.06	0.175	0.411	0.19	0.15	0.207	0.534	0.07	0.07	0.252	0.512	0.16	0.15	0.294	0.651	0.172644	0.06	0.09	0.499	0.702	0.12	0.2	0.543	0.805	0.05	0.1	0.607	0.79	0.11	0.21	0.619	0.845	0	0.1	0.973	0.995	0.01	0.23	0.978	1	0	0.1	0.996	0.999	0	0.23	0.996	1	-0.04	0.11	0.721	0.95	-0.09	0.24	0.703	0.984	0.02	0.1	0.828	0.912	0.02	0.23	0.939	0.974	0.07	0.11	0.541	0.72	0.11	0.24	0.647	0.826	0.09	0.11	0.415	0.657	0.16	0.25	0.507	0.775	0.08	0.11	0.466	0.711	0.15	0.25	0.553	0.812	0.09	0.11	0.41	0.66	0.17	0.25	0.503	0.774	0.24	0.1	0.0188	0.0883	0.63	0.27	0.0189	0.124	0.33	0.11	0.00346	0.0458	0.85	0.3	0.00427	0.0706	0.29	0.12	0.0131	0.179	0.75	0.31	0.015	0.24	0.22	0.12	0.0662	0.5	0.57	0.32	0.0717	0.618	0.21	0.12	0.0871	0.53	0.53	0.32	0.0929	0.668
EFNA2	14124_6	3	Ephrin-A2	O43921	1943	20	PASS	-0.09	0.05	0.0883	0.161	-0.3	0.17	0.0845	0.191	-0.13	0.06	0.0274	0.071	-0.41	0.19	0.03	0.102	-0.13	0.06	0.0361	0.134	-0.4	0.2	0.0434	0.211	-0.08	0.06	0.193	0.43	-0.27	0.2	0.178	0.508	-0.08	0.06	0.202	0.46	-0.26	0.2	0.195	0.558	0.946207	-0.09	0.09	0.285	0.51	-0.34	0.28	0.225	0.531	-0.12	0.09	0.197	0.422	-0.43	0.3	0.155	0.449	-0.1	0.1	0.3	0.716	-0.35	0.32	0.263	0.796	-0.06	0.1	0.569	0.927	-0.23	0.32	0.482	0.963	-0.04	0.1	0.661	0.936	-0.18	0.33	0.591	0.97	-0.08	0.1	0.408	0.623	-0.17	0.3	0.564	0.78	-0.17	0.11	0.125	0.313	-0.38	0.33	0.247	0.518	-0.16	0.11	0.162	0.423	-0.36	0.34	0.291	0.618	-0.14	0.11	0.233	0.526	-0.32	0.34	0.346	0.67	-0.14	0.11	0.23	0.516	-0.32	0.34	0.345	0.664	-0.11	0.1	0.247	0.442	-0.39	0.32	0.223	0.48	-0.12	0.1	0.24	0.462	-0.43	0.35	0.218	0.51	-0.16	0.11	0.155	0.44	-0.53	0.36	0.144	0.523	-0.07	0.11	0.509	0.818	-0.27	0.37	0.466	0.84	-0.08	0.11	0.507	0.819	-0.28	0.38	0.459	0.841
SPINK8	7962_11	3	Serine protease inhibitor Kazal-type 8	P0C7L1	646424	20	FLAG	0.09	0.05	0.0884	0.161	0.13	0.1	0.225	0.377	0.1	0.06	0.0724	0.144	0.17	0.11	0.139	0.283	0.07	0.06	0.21	0.383	0.09	0.12	0.422	0.658	0.06	0.06	0.308	0.555	0.07	0.12	0.579	0.819	0.05	0.06	0.385	0.64	0.05	0.12	0.644	0.867	0.978857	0.09	0.09	0.302	0.527	0.17	0.16	0.274	0.587	0.12	0.09	0.203	0.43	0.26	0.17	0.127	0.404	0.09	0.1	0.351	0.769	0.2	0.18	0.257	0.794	0.08	0.1	0.422	0.883	0.18	0.18	0.305	0.925	0.06	0.1	0.519	0.9	0.16	0.18	0.37	0.925	0.1	0.1	0.294	0.527	0.12	0.2	0.561	0.779	0.11	0.11	0.305	0.518	0.14	0.22	0.522	0.739	0.09	0.11	0.411	0.655	0.09	0.22	0.694	0.874	0.09	0.11	0.426	0.68	0.08	0.22	0.727	0.894	0.08	0.11	0.477	0.711	0.07	0.22	0.759	0.899	0.09	0.1	0.359	0.548	0.09	0.19	0.643	0.807	0.09	0.1	0.376	0.594	0.09	0.21	0.683	0.848	0.06	0.11	0.602	0.799	-0.03	0.22	0.905	0.963	0.02	0.11	0.826	0.947	-0.1	0.22	0.662	0.901	0.02	0.11	0.851	0.956	-0.09	0.22	0.667	0.901
BOLA1	15370_5	3	BolA-like protein 1	Q9Y3E2	51027	20	PASS	0.09	0.05	0.0889	0.161	0.2	0.12	0.101	0.216	0.13	0.06	0.0263	0.0687	0.28	0.13	0.0369	0.117	0.08	0.06	0.19	0.361	0.16	0.14	0.247	0.5	0.07	0.06	0.265	0.509	0.13	0.14	0.357	0.673	0.07	0.06	0.252	0.512	0.13	0.14	0.341	0.679	0.605884	0.05	0.08	0.58	0.758	0.1	0.19	0.605	0.842	0.07	0.09	0.454	0.684	0.15	0.21	0.485	0.765	0.02	0.1	0.843	0.96	0.03	0.22	0.875	0.988	0.01	0.1	0.895	0.978	0.02	0.23	0.938	0.999	0	0.1	0.976	0.995	0	0.23	0.987	0.999	0.07	0.1	0.444	0.658	0.15	0.23	0.507	0.744	0.12	0.11	0.275	0.493	0.23	0.25	0.37	0.621	0.08	0.11	0.483	0.715	0.12	0.26	0.637	0.846	0.07	0.11	0.506	0.739	0.11	0.26	0.678	0.87	0.09	0.11	0.414	0.663	0.15	0.26	0.561	0.809	0.16	0.1	0.0923	0.242	0.37	0.22	0.089	0.301	0.22	0.1	0.0308	0.156	0.5	0.23	0.0302	0.203	0.17	0.11	0.125	0.408	0.36	0.24	0.132	0.513	0.14	0.11	0.196	0.638	0.29	0.25	0.233	0.743	0.15	0.11	0.193	0.637	0.3	0.25	0.238	0.747
DNAJC11	9783_75	3	DnaJ homolog subfamily C member 11	Q9NVH1	55735	20	PASS	0.09	0.05	0.089	0.162	0.38	0.26	0.15	0.286	0.14	0.06	0.0183	0.0527	0.57	0.29	0.048	0.14	0.14	0.06	0.0214	0.0974	0.61	0.29	0.0364	0.194	0.15	0.06	0.0148	0.126	0.64	0.3	0.0301	0.262	0.15	0.06	0.0177	0.153	0.62	0.3	0.0395	0.316	0.999271	0.08	0.08	0.336	0.559	0.35	0.38	0.364	0.671	0.1	0.09	0.281	0.523	0.33	0.44	0.456	0.745	0.09	0.1	0.327	0.745	0.42	0.45	0.359	0.849	0.1	0.1	0.307	0.84	0.47	0.46	0.303	0.925	0.09	0.1	0.353	0.825	0.45	0.46	0.333	0.914	0.09	0.1	0.328	0.556	0.64	0.49	0.191	0.478	0.17	0.11	0.105	0.287	1.03	0.53	0.0533	0.256	0.17	0.11	0.13	0.386	1.13	0.55	0.0389	0.314	0.19	0.11	0.0973	0.382	1.12	0.55	0.0413	0.384	0.18	0.11	0.114	0.396	1.05	0.56	0.0597	0.399	0.09	0.09	0.334	0.527	0.27	0.54	0.614	0.791	0.15	0.1	0.157	0.371	0.51	0.58	0.377	0.646	0.16	0.11	0.126	0.408	0.45	0.59	0.449	0.752	0.17	0.11	0.123	0.568	0.48	0.61	0.435	0.825	0.18	0.11	0.108	0.555	0.53	0.62	0.388	0.809
PPP3R2	18866_8	3	Calcineurin subunit B type 2	Q96LZ3	5535	20	FLAG	0.09	0.05	0.089	0.162	0.18	0.15	0.24	0.395	0.03	0.06	0.599	0.7	-0.02	0.16	0.881	0.929	0.03	0.06	0.63	0.765	-0.03	0.17	0.839	0.927	0.01	0.06	0.893	0.949	-0.09	0.17	0.59	0.827	0.01	0.06	0.853	0.929	-0.09	0.18	0.611	0.849	0.00959587	0.28	0.09	0.00132	0.0132	0.72	0.26	0.00495	0.0469	0.27	0.09	0.00419	0.039	0.67	0.28	0.0163	0.123	0.22	0.1	0.0225	0.284	0.51	0.29	0.0735	0.544	0.2	0.1	0.0406	0.516	0.45	0.29	0.123	0.797	0.22	0.1	0.0268	0.466	0.5	0.3	0.0921	0.738	-0.1	0.1	0.294	0.527	-0.41	0.29	0.163	0.444	-0.18	0.1	0.0924	0.27	-0.64	0.32	0.0444	0.236	-0.14	0.11	0.185	0.448	-0.56	0.32	0.082	0.395	-0.15	0.11	0.172	0.463	-0.58	0.32	0.0725	0.422	-0.16	0.11	0.158	0.446	-0.6	0.33	0.0662	0.408	0.01	0.1	0.926	0.959	0.06	0.28	0.841	0.922	-0.11	0.1	0.299	0.523	-0.28	0.3	0.345	0.618	-0.13	0.11	0.225	0.525	-0.32	0.32	0.313	0.668	-0.16	0.11	0.165	0.607	-0.38	0.32	0.245	0.751	-0.16	0.11	0.158	0.607	-0.39	0.33	0.232	0.747
ELL	11459_81	3	RNA polymerase II elongation factor ELL	P55199	8178	20	PASS	0.09	0.05	0.0891	0.162	0.47	0.32	0.137	0.268	0.07	0.06	0.241	0.361	0.33	0.34	0.333	0.505	0.05	0.06	0.421	0.601	0.23	0.36	0.53	0.743	0.04	0.06	0.513	0.728	0.18	0.36	0.622	0.844	0.05	0.06	0.429	0.675	0.22	0.36	0.547	0.818	0.0113348	0.21	0.09	0.0146	0.0715	1.15	0.52	0.0285	0.152	0.25	0.09	0.00805	0.0583	1.43	0.57	0.0118	0.0992	0.18	0.1	0.0608	0.416	1.07	0.59	0.0677	0.528	0.19	0.1	0.0571	0.55	1.1	0.59	0.0628	0.71	0.18	0.1	0.0628	0.545	1.01	0.59	0.088	0.731	-0.15	0.1	0.117	0.315	-0.74	0.58	0.201	0.491	-0.2	0.1	0.0524	0.199	-1.03	0.61	0.0942	0.334	-0.21	0.11	0.0479	0.26	-1.04	0.63	0.0956	0.415	-0.21	0.11	0.0501	0.318	-1.05	0.63	0.0948	0.447	-0.19	0.11	0.079	0.356	-0.92	0.63	0.144	0.494	0.15	0.1	0.107	0.264	1.02	0.61	0.0973	0.316	0.08	0.1	0.415	0.623	0.59	0.66	0.373	0.642	0.09	0.11	0.424	0.691	0.64	0.71	0.366	0.704	0.06	0.11	0.595	0.85	0.45	0.72	0.529	0.857	0.06	0.11	0.565	0.837	0.5	0.72	0.484	0.851
TBC1D5	9960_2	3	TBC1 domain family member 5	Q92609	9779	20	FLAG	0.09	0.05	0.0898	0.163	0.12	0.07	0.0944	0.207	0.12	0.06	0.039	0.0911	0.15	0.08	0.0551	0.154	0.12	0.06	0.0508	0.163	0.14	0.08	0.0714	0.271	0.11	0.06	0.0634	0.252	0.14	0.08	0.085	0.39	0.11	0.06	0.0725	0.293	0.13	0.08	0.0962	0.439	0.761568	0.05	0.09	0.531	0.725	0.07	0.11	0.55	0.808	0.08	0.09	0.404	0.643	0.1	0.12	0.41	0.714	0.03	0.09	0.775	0.942	0.04	0.12	0.721	0.971	0.01	0.1	0.881	0.974	0.03	0.13	0.792	0.99	0	0.1	0.998	0.999	0.01	0.13	0.924	0.994	0.1	0.1	0.288	0.524	0.14	0.14	0.301	0.588	0.15	0.11	0.16	0.358	0.2	0.15	0.183	0.452	0.19	0.11	0.082	0.322	0.25	0.15	0.108	0.428	0.2	0.11	0.072	0.349	0.26	0.15	0.093	0.443	0.21	0.11	0.0673	0.347	0.27	0.16	0.0844	0.436	0.14	0.1	0.15	0.321	0.17	0.13	0.176	0.428	0.16	0.1	0.12	0.317	0.19	0.14	0.156	0.44	0.17	0.11	0.118	0.402	0.2	0.14	0.155	0.53	0.16	0.11	0.144	0.591	0.19	0.14	0.201	0.739	0.16	0.11	0.146	0.596	0.19	0.15	0.204	0.742
DPT	4979_34	2	Dermatopontin	Q07507	1805	0.5	PASS	0.1	0.06	0.0898	0.163	0.31	0.18	0.0919	0.203	0.09	0.06	0.153	0.255	0.28	0.2	0.158	0.31	-0.1	0.07	0.144	0.304	-0.26	0.22	0.236	0.485	-0.07	0.07	0.301	0.55	-0.18	0.22	0.421	0.721	-0.07	0.07	0.292	0.552	-0.18	0.22	0.412	0.733	0.436299	0.1	0.09	0.294	0.517	0.34	0.27	0.21	0.512	0.06	0.1	0.57	0.764	0.24	0.29	0.394	0.7	-0.15	0.11	0.161	0.584	-0.24	0.31	0.444	0.885	-0.12	0.11	0.281	0.818	-0.14	0.32	0.648	0.98	-0.12	0.11	0.273	0.778	-0.16	0.32	0.62	0.97	-0.03	0.1	0.764	0.875	-0.14	0.36	0.689	0.857	-0.07	0.11	0.567	0.739	-0.24	0.39	0.542	0.754	-0.23	0.12	0.0634	0.29	-0.8	0.43	0.0621	0.37	-0.22	0.12	0.0726	0.349	-0.79	0.43	0.0686	0.421	-0.23	0.12	0.0678	0.347	-0.8	0.43	0.0653	0.407	0.2	0.1	0.0471	0.16	0.68	0.34	0.0459	0.209	0.27	0.11	0.0196	0.124	0.84	0.38	0.0281	0.194	0.05	0.12	0.681	0.846	0.18	0.41	0.672	0.86	0.12	0.13	0.366	0.738	0.37	0.43	0.383	0.808	0.12	0.13	0.34	0.732	0.4	0.43	0.344	0.798
FCGR3A	15388_24	3	Low affinity immunoglobulin gamma Fc region receptor III-A	P08637	2214	0.5	PASS	0.09	0.05	0.0898	0.163	0	0.02	0.989	0.995	0.06	0.06	0.311	0.433	-0.01	0.02	0.706	0.816	0.01	0.06	0.845	0.905	-0.02	0.02	0.44	0.672	0	0.06	0.948	0.974	-0.02	0.02	0.484	0.761	-0.01	0.06	0.845	0.926	-0.02	0.02	0.353	0.69	0.82291	0.05	0.08	0.529	0.724	-0.02	0.03	0.51	0.779	-0.02	0.09	0.862	0.94	-0.04	0.04	0.218	0.534	-0.06	0.09	0.505	0.844	-0.05	0.04	0.167	0.714	-0.06	0.1	0.534	0.921	-0.05	0.04	0.211	0.887	-0.06	0.1	0.528	0.905	-0.05	0.04	0.205	0.859	0.12	0.1	0.23	0.462	-0.01	0.04	0.774	0.895	0.18	0.1	0.0789	0.25	0.02	0.04	0.706	0.863	0.16	0.11	0.134	0.392	0.02	0.04	0.72	0.888	0.15	0.11	0.161	0.448	0.02	0.04	0.667	0.865	0.14	0.11	0.21	0.496	0.01	0.04	0.76	0.899	0.13	0.1	0.17	0.349	0.05	0.04	0.254	0.512	0.05	0.1	0.616	0.774	0.02	0.04	0.614	0.804	-0.01	0.11	0.923	0.967	0	0.05	0.959	0.984	-0.04	0.11	0.725	0.904	-0.01	0.05	0.912	0.975	-0.07	0.12	0.542	0.828	-0.02	0.05	0.741	0.928
ADAMDEC1	9115_78	3	ADAM DEC1	O15204	27299	20	PASS	0.09	0.05	0.0899	0.163	0.12	0.17	0.496	0.646	0.13	0.06	0.0206	0.057	0.32	0.19	0.0839	0.202	0.09	0.06	0.123	0.281	0.21	0.19	0.287	0.544	0.08	0.06	0.193	0.43	0.18	0.2	0.355	0.672	0.07	0.06	0.241	0.5	0.16	0.2	0.416	0.735	0.462278	0.08	0.08	0.348	0.572	0.16	0.25	0.532	0.796	0.12	0.09	0.196	0.422	0.33	0.27	0.212	0.528	0.05	0.1	0.611	0.891	0.22	0.28	0.437	0.885	0.02	0.1	0.867	0.971	0.15	0.29	0.605	0.98	0	0.1	0.986	0.996	0.11	0.29	0.693	0.981	0.17	0.1	0.0734	0.247	0.35	0.34	0.302	0.589	0.26	0.11	0.0175	0.11	0.7	0.38	0.0672	0.286	0.23	0.11	0.042	0.249	0.57	0.4	0.147	0.479	0.24	0.11	0.0337	0.289	0.6	0.39	0.127	0.488	0.23	0.11	0.043	0.306	0.56	0.4	0.164	0.516	0.03	0.09	0.789	0.876	-0.14	0.34	0.677	0.833	0.05	0.1	0.636	0.787	0.01	0.37	0.986	0.992	0.02	0.11	0.832	0.929	-0.09	0.37	0.801	0.917	0	0.11	0.967	0.989	-0.12	0.39	0.767	0.931	-0.01	0.11	0.964	0.989	-0.11	0.39	0.775	0.94
C10orf35	8220_15	3	Uncharacterized protein C10orf35	Q96D05	219738	0.5	PASS	-0.09	0.05	0.0899	0.163	-0.12	0.12	0.295	0.453	-0.04	0.06	0.449	0.569	-0.04	0.13	0.75	0.846	0.01	0.06	0.843	0.904	0.06	0.13	0.617	0.801	0.04	0.06	0.462	0.693	0.11	0.13	0.394	0.704	0.04	0.06	0.546	0.758	0.09	0.13	0.479	0.778	0.236601	-0.19	0.09	0.0287	0.112	-0.41	0.22	0.0642	0.254	-0.19	0.09	0.0365	0.148	-0.45	0.23	0.0559	0.259	-0.11	0.1	0.232	0.662	-0.27	0.24	0.271	0.799	-0.06	0.1	0.528	0.919	-0.16	0.24	0.518	0.973	-0.06	0.1	0.536	0.905	-0.17	0.24	0.492	0.951	-0.08	0.1	0.39	0.607	-0.23	0.2	0.249	0.54	0.02	0.11	0.832	0.91	-0.03	0.21	0.877	0.949	0.02	0.11	0.825	0.923	-0.04	0.22	0.85	0.944	0.03	0.11	0.761	0.89	-0.04	0.22	0.867	0.948	0.03	0.11	0.787	0.9	-0.03	0.22	0.885	0.952	0.03	0.1	0.783	0.874	0.25	0.2	0.219	0.477	0.08	0.1	0.459	0.66	0.31	0.21	0.141	0.419	0.19	0.11	0.0714	0.342	0.54	0.23	0.017	0.254	0.22	0.11	0.0442	0.466	0.58	0.23	0.0141	0.48	0.21	0.11	0.0643	0.504	0.54	0.24	0.0224	0.519
IL27RA	5132_71	3	Interleukin-27 receptor subunit alpha	Q6UWB1	9466	20	FLAG	-0.09	0.05	0.0902	0.163	-0.23	0.13	0.0821	0.187	-0.15	0.06	0.0103	0.0339	-0.38	0.14	0.00697	0.0365	-0.16	0.06	0.00824	0.0539	-0.41	0.15	0.00548	0.0619	-0.1	0.06	0.121	0.343	-0.26	0.15	0.0882	0.395	-0.09	0.06	0.139	0.39	-0.25	0.15	0.102	0.445	0.655657	-0.08	0.08	0.35	0.574	-0.2	0.2	0.318	0.633	-0.13	0.09	0.162	0.377	-0.35	0.21	0.104	0.366	-0.12	0.1	0.21	0.646	-0.32	0.22	0.142	0.68	-0.06	0.1	0.545	0.923	-0.19	0.23	0.407	0.945	-0.04	0.1	0.714	0.948	-0.14	0.23	0.546	0.967	-0.16	0.1	0.0959	0.286	-0.42	0.26	0.1	0.363	-0.26	0.11	0.0141	0.102	-0.7	0.28	0.0128	0.129	-0.3	0.11	0.00652	0.126	-0.83	0.29	0.00475	0.145	-0.27	0.11	0.0166	0.239	-0.75	0.3	0.0116	0.296	-0.27	0.11	0.0176	0.261	-0.75	0.3	0.0124	0.321	-0.04	0.09	0.644	0.776	-0.12	0.23	0.6	0.781	-0.08	0.1	0.435	0.64	-0.2	0.26	0.429	0.686	-0.09	0.11	0.405	0.681	-0.21	0.27	0.435	0.744	0.02	0.11	0.889	0.965	0.05	0.28	0.859	0.96	0.01	0.11	0.939	0.982	0.03	0.28	0.912	0.976
TICAM2	17696_1	3	TIR domain-containing adapter molecule 2	Q86XR7	100302736	20	PASS	-0.09	0.05	0.0903	0.163	-0.13	0.14	0.375	0.533	-0.07	0.06	0.226	0.345	-0.16	0.15	0.267	0.438	-0.06	0.06	0.324	0.509	-0.17	0.15	0.255	0.509	-0.03	0.06	0.644	0.809	-0.12	0.16	0.442	0.731	-0.03	0.06	0.673	0.837	-0.12	0.16	0.472	0.774	0.00828734	-0.29	0.09	0.000695	0.00855	-0.41	0.26	0.117	0.366	-0.26	0.09	0.00429	0.0394	-0.38	0.27	0.159	0.452	-0.28	0.1	0.00279	0.128	-0.42	0.28	0.134	0.661	-0.25	0.1	0.0105	0.371	-0.34	0.28	0.235	0.9	-0.26	0.1	0.00858	0.401	-0.35	0.29	0.229	0.872	-0.02	0.1	0.858	0.93	-0.16	0.21	0.439	0.701	-0.02	0.1	0.827	0.906	-0.26	0.22	0.246	0.517	0	0.11	0.98	0.99	-0.24	0.23	0.289	0.615	0.02	0.11	0.827	0.925	-0.2	0.23	0.387	0.698	0.04	0.11	0.686	0.847	-0.16	0.23	0.502	0.774	0.09	0.1	0.342	0.533	0.24	0.28	0.386	0.625	0.13	0.1	0.212	0.432	0.24	0.31	0.43	0.687	0.17	0.11	0.112	0.396	0.24	0.33	0.463	0.759	0.19	0.11	0.0862	0.531	0.27	0.34	0.433	0.824	0.19	0.11	0.0992	0.542	0.23	0.35	0.508	0.859
DDX19A	18813_15	3	ATP-dependent RNA helicase DDX19A	Q9NUU7	55308	20	PASS	0.09	0.05	0.0907	0.164	0.12	0.07	0.0801	0.184	0.1	0.06	0.0865	0.165	0.12	0.07	0.0927	0.215	0.09	0.06	0.138	0.298	0.11	0.07	0.144	0.378	0.1	0.06	0.0944	0.305	0.12	0.08	0.0993	0.412	0.09	0.06	0.14	0.391	0.11	0.08	0.146	0.503	0.185479	-0.01	0.09	0.901	0.952	0	0.1	0.983	0.994	0	0.09	0.999	0.999	0.02	0.11	0.884	0.968	-0.02	0.09	0.811	0.948	-0.01	0.11	0.937	0.998	-0.02	0.1	0.855	0.971	0	0.11	0.998	1	-0.04	0.1	0.682	0.939	-0.03	0.12	0.823	0.991	0.1	0.1	0.323	0.552	0.17	0.14	0.22	0.511	0.12	0.11	0.251	0.464	0.18	0.15	0.216	0.485	0.13	0.11	0.236	0.504	0.19	0.15	0.212	0.548	0.14	0.11	0.192	0.485	0.21	0.15	0.161	0.522	0.14	0.11	0.206	0.493	0.21	0.15	0.159	0.51	0.21	0.1	0.0262	0.11	0.25	0.12	0.0386	0.187	0.21	0.1	0.0384	0.172	0.24	0.13	0.0644	0.29	0.2	0.11	0.061	0.322	0.23	0.14	0.0904	0.46	0.22	0.11	0.0466	0.466	0.24	0.14	0.0852	0.651	0.21	0.11	0.0566	0.488	0.22	0.14	0.109	0.687
HEBP1	18225_13	3	Heme-binding protein 1	Q9NRV9	50865	20	PASS	-0.09	0.06	0.0909	0.164	-0.24	0.15	0.104	0.22	-0.07	0.06	0.229	0.348	-0.16	0.16	0.293	0.465	-0.06	0.06	0.35	0.534	-0.12	0.16	0.441	0.673	-0.08	0.06	0.213	0.453	-0.18	0.16	0.272	0.597	-0.09	0.06	0.158	0.411	-0.21	0.17	0.202	0.561	0.147911	-0.2	0.09	0.0237	0.0986	-0.53	0.23	0.0203	0.124	-0.2	0.09	0.0346	0.143	-0.53	0.25	0.0308	0.185	-0.19	0.1	0.0583	0.41	-0.5	0.26	0.0534	0.502	-0.19	0.1	0.0637	0.571	-0.5	0.26	0.0567	0.694	-0.22	0.1	0.0358	0.48	-0.58	0.27	0.0314	0.645	0.06	0.1	0.523	0.715	0.17	0.26	0.495	0.738	0.11	0.11	0.289	0.505	0.31	0.27	0.26	0.532	0.16	0.11	0.159	0.42	0.41	0.28	0.144	0.476	0.14	0.11	0.229	0.524	0.36	0.29	0.216	0.563	0.15	0.11	0.178	0.468	0.4	0.29	0.172	0.523	-0.09	0.1	0.387	0.573	-0.25	0.28	0.389	0.628	-0.06	0.11	0.576	0.75	-0.18	0.31	0.57	0.78	-0.08	0.11	0.478	0.725	-0.23	0.32	0.48	0.77	-0.13	0.11	0.268	0.687	-0.36	0.33	0.273	0.764	-0.15	0.11	0.191	0.634	-0.42	0.33	0.199	0.742
TREML1	9329_28	3	Trem-like transcript 1 protein	Q86YW5	340205	20	PASS	0.09	0.05	0.0911	0.165	0.12	0.07	0.107	0.225	0.07	0.06	0.192	0.302	0.09	0.08	0.225	0.39	0.05	0.06	0.445	0.624	0.05	0.08	0.497	0.716	0.06	0.06	0.349	0.595	0.07	0.08	0.387	0.697	0.06	0.06	0.296	0.557	0.08	0.08	0.318	0.664	0.659124	0.05	0.09	0.524	0.722	0.06	0.12	0.612	0.843	0.03	0.09	0.774	0.89	0.02	0.13	0.877	0.966	-0.02	0.09	0.829	0.956	-0.05	0.14	0.742	0.971	-0.02	0.1	0.812	0.968	-0.05	0.14	0.744	0.99	-0.05	0.1	0.624	0.928	-0.09	0.14	0.535	0.965	0.06	0.1	0.538	0.728	0.08	0.12	0.516	0.75	0.07	0.1	0.506	0.694	0.1	0.14	0.47	0.703	0.04	0.11	0.696	0.852	0.06	0.14	0.683	0.869	0.07	0.11	0.537	0.764	0.09	0.14	0.534	0.802	0.1	0.11	0.361	0.622	0.13	0.14	0.349	0.666	0.16	0.1	0.0945	0.246	0.22	0.13	0.0877	0.299	0.14	0.1	0.165	0.38	0.2	0.14	0.147	0.43	0.13	0.11	0.211	0.509	0.19	0.14	0.188	0.569	0.13	0.11	0.22	0.659	0.19	0.15	0.19	0.735	0.14	0.11	0.206	0.648	0.2	0.15	0.168	0.727
SEMA4A	16915_153	3	Semaphorin-4A	Q9H3S1	64218	0.5	PASS	0.09	0.05	0.0913	0.165	0.36	0.21	0.0925	0.204	0.08	0.06	0.16	0.262	0.32	0.23	0.164	0.317	0.03	0.06	0.572	0.721	0.12	0.24	0.614	0.799	0.06	0.06	0.341	0.588	0.22	0.24	0.368	0.681	0.07	0.06	0.29	0.551	0.25	0.25	0.313	0.661	0.501359	0.02	0.09	0.779	0.886	0.06	0.33	0.855	0.948	0.02	0.09	0.842	0.93	0.04	0.36	0.919	0.979	-0.02	0.1	0.876	0.967	-0.1	0.38	0.793	0.976	0	0.1	0.995	0.999	-0.04	0.39	0.917	0.997	0.02	0.1	0.87	0.976	0.03	0.39	0.942	0.995	0.19	0.1	0.0572	0.214	0.72	0.4	0.0747	0.317	0.19	0.11	0.0703	0.234	0.72	0.43	0.0925	0.331	0.16	0.11	0.152	0.412	0.58	0.45	0.197	0.529	0.17	0.11	0.128	0.412	0.62	0.45	0.169	0.525	0.18	0.11	0.121	0.406	0.65	0.46	0.156	0.506	0.11	0.1	0.264	0.458	0.46	0.38	0.229	0.485	0.09	0.11	0.415	0.623	0.39	0.42	0.353	0.623	0.02	0.11	0.868	0.946	0.12	0.44	0.789	0.912	0.06	0.12	0.596	0.85	0.29	0.45	0.522	0.857	0.07	0.12	0.576	0.844	0.31	0.45	0.494	0.855
SPINK4	19213_1	3	Serine protease inhibitor Kazal-type 4	O60575	27290	20	PASS	0.09	0.05	0.0915	0.165	0.16	0.21	0.427	0.583	0.05	0.06	0.407	0.526	0.01	0.23	0.965	0.981	0.02	0.06	0.705	0.815	-0.1	0.24	0.661	0.828	0.01	0.06	0.934	0.969	-0.17	0.24	0.488	0.763	0.01	0.06	0.873	0.94	-0.15	0.25	0.552	0.818	0.0103997	0.29	0.09	0.000958	0.0108	0.75	0.33	0.024	0.136	0.29	0.09	0.00214	0.0255	0.76	0.35	0.0316	0.187	0.27	0.1	0.00651	0.167	0.71	0.37	0.0549	0.505	0.25	0.1	0.0116	0.385	0.67	0.38	0.0742	0.728	0.26	0.1	0.00911	0.401	0.71	0.38	0.0604	0.682	-0.11	0.1	0.249	0.483	-0.47	0.38	0.21	0.502	-0.17	0.11	0.109	0.292	-0.63	0.42	0.137	0.396	-0.2	0.11	0.0656	0.294	-0.79	0.43	0.063	0.37	-0.21	0.11	0.0532	0.322	-0.84	0.43	0.05	0.4	-0.22	0.11	0.0525	0.322	-0.85	0.43	0.0494	0.397	0.03	0.1	0.751	0.851	0.01	0.42	0.976	0.988	-0.06	0.1	0.548	0.729	-0.39	0.45	0.383	0.65	-0.11	0.11	0.318	0.607	-0.59	0.48	0.22	0.599	-0.13	0.11	0.265	0.685	-0.66	0.5	0.185	0.735	-0.12	0.11	0.277	0.699	-0.64	0.5	0.201	0.742
GLB1	10554_23	3	Beta-galactosidase	P16278	2720	20	FLAG	0.09	0.05	0.0916	0.165	0.1	0.06	0.127	0.253	0.05	0.06	0.392	0.511	0.05	0.07	0.467	0.629	0.04	0.06	0.515	0.679	0.04	0.07	0.599	0.79	0.02	0.06	0.793	0.895	0.01	0.07	0.874	0.956	0.02	0.06	0.683	0.842	0.02	0.07	0.744	0.905	0.112575	-0.02	0.08	0.837	0.916	-0.04	0.1	0.707	0.894	-0.05	0.09	0.553	0.754	-0.08	0.11	0.446	0.739	-0.03	0.1	0.725	0.93	-0.06	0.11	0.617	0.947	-0.05	0.1	0.596	0.928	-0.08	0.11	0.496	0.963	-0.04	0.1	0.692	0.939	-0.06	0.12	0.588	0.97	0.25	0.1	0.0113	0.0844	0.28	0.12	0.0208	0.164	0.23	0.11	0.031	0.152	0.25	0.13	0.0535	0.256	0.19	0.11	0.0736	0.307	0.21	0.13	0.115	0.439	0.16	0.11	0.148	0.434	0.17	0.14	0.212	0.561	0.16	0.11	0.161	0.45	0.17	0.14	0.223	0.568	0.09	0.1	0.354	0.543	0.11	0.11	0.313	0.568	0.03	0.1	0.783	0.883	0.05	0.12	0.675	0.842	0.01	0.11	0.932	0.971	0.03	0.12	0.816	0.924	-0.01	0.11	0.955	0.986	0.02	0.13	0.89	0.968	0.01	0.11	0.95	0.986	0.04	0.13	0.77	0.938
CXCL17	9495_10	3	C-X-C motif chemokine 17	Q6UXB2	284340	20	PASS	0.09	0.05	0.0919	0.166	0.16	0.17	0.345	0.505	0.05	0.06	0.389	0.509	0.05	0.18	0.781	0.867	0.04	0.06	0.558	0.71	0.01	0.19	0.962	0.984	0.02	0.06	0.758	0.877	0	0.19	0.984	0.995	0.03	0.06	0.675	0.837	0.01	0.19	0.962	0.988	0.000177138	0.37	0.09	2.58e-05	0.000598	1.07	0.3	0.000387	0.00691	0.34	0.09	0.000285	0.00589	0.99	0.32	0.00195	0.0329	0.33	0.1	0.000746	0.0615	0.95	0.33	0.00388	0.188	0.3	0.1	0.00291	0.309	0.86	0.33	0.00955	0.507	0.34	0.1	0.000852	0.205	0.99	0.34	0.00364	0.468	-0.11	0.1	0.259	0.495	-0.25	0.3	0.406	0.668	-0.12	0.11	0.267	0.484	-0.22	0.33	0.494	0.72	-0.11	0.11	0.322	0.584	-0.2	0.34	0.559	0.806	-0.11	0.11	0.308	0.583	-0.21	0.34	0.547	0.808	-0.11	0.11	0.315	0.587	-0.2	0.35	0.567	0.811	-0.08	0.1	0.431	0.608	-0.35	0.31	0.249	0.506	-0.16	0.1	0.119	0.317	-0.65	0.34	0.0558	0.268	-0.23	0.11	0.0374	0.28	-0.86	0.37	0.0195	0.267	-0.23	0.12	0.0431	0.466	-0.82	0.38	0.0312	0.531	-0.25	0.12	0.0322	0.458	-0.86	0.38	0.0247	0.519
DOK1	16831_7	3	Docking protein 1	Q99704		20	PASS	0.09	0.05	0.092	0.166	0.12	0.07	0.0844	0.191	0.12	0.06	0.0423	0.0962	0.15	0.07	0.0486	0.141	0.09	0.06	0.14	0.3	0.11	0.08	0.157	0.395	0.07	0.06	0.226	0.468	0.09	0.08	0.23	0.558	0.07	0.06	0.285	0.545	0.08	0.08	0.296	0.652	0.980324	0.11	0.09	0.196	0.403	0.15	0.11	0.168	0.449	0.14	0.09	0.122	0.32	0.18	0.11	0.11	0.376	0.07	0.1	0.446	0.813	0.11	0.12	0.364	0.852	0.05	0.1	0.576	0.927	0.09	0.12	0.466	0.961	0.04	0.1	0.649	0.936	0.07	0.12	0.545	0.967	0.07	0.1	0.457	0.668	0.11	0.14	0.41	0.672	0.1	0.11	0.372	0.581	0.14	0.15	0.336	0.594	0.11	0.11	0.324	0.585	0.15	0.15	0.323	0.645	0.11	0.11	0.308	0.583	0.16	0.15	0.3	0.638	0.1	0.11	0.354	0.618	0.15	0.15	0.331	0.651	0.07	0.1	0.489	0.653	0.1	0.13	0.444	0.669	0.09	0.1	0.384	0.601	0.12	0.14	0.363	0.631	0.06	0.11	0.549	0.765	0.09	0.14	0.527	0.793	0.03	0.11	0.752	0.918	0.05	0.14	0.71	0.915	0.03	0.11	0.797	0.935	0.04	0.15	0.773	0.94
CNN2	18877_15	3	Calponin-2	Q99439	1265	0.5	PASS	0.09	0.05	0.0921	0.166	0.14	0.08	0.093	0.205	0.1	0.06	0.0667	0.135	0.15	0.09	0.0777	0.191	0.09	0.06	0.137	0.297	0.13	0.09	0.162	0.403	0.09	0.06	0.154	0.386	0.12	0.09	0.179	0.508	0.08	0.06	0.182	0.441	0.12	0.09	0.21	0.565	0.0138376	-0.09	0.09	0.275	0.498	-0.13	0.13	0.296	0.61	-0.08	0.09	0.35	0.594	-0.12	0.14	0.38	0.688	-0.09	0.09	0.331	0.75	-0.13	0.14	0.354	0.848	-0.1	0.1	0.322	0.851	-0.13	0.14	0.353	0.939	-0.12	0.1	0.217	0.749	-0.17	0.15	0.237	0.875	0.22	0.1	0.0257	0.136	0.34	0.16	0.0328	0.206	0.29	0.11	0.00736	0.073	0.45	0.18	0.0106	0.117	0.26	0.11	0.0195	0.183	0.39	0.18	0.0289	0.291	0.26	0.11	0.0178	0.241	0.4	0.18	0.0264	0.366	0.26	0.11	0.0187	0.261	0.4	0.18	0.027	0.375	0.22	0.1	0.024	0.104	0.33	0.14	0.0242	0.143	0.21	0.1	0.0409	0.177	0.31	0.16	0.0481	0.25	0.2	0.11	0.0603	0.32	0.29	0.16	0.0684	0.429	0.17	0.11	0.107	0.551	0.26	0.16	0.118	0.691	0.18	0.11	0.103	0.551	0.26	0.17	0.11	0.687
IL17RC	5468_67	3	Interleukin-17 receptor C	Q8NAC3	84818	20	PASS	-0.09	0.05	0.0923	0.166	-0.06	0.13	0.661	0.774	-0.12	0.06	0.0355	0.085	-0.06	0.15	0.68	0.8	-0.1	0.06	0.0993	0.248	0	0.15	0.982	0.992	-0.1	0.06	0.123	0.346	-0.02	0.15	0.899	0.966	-0.09	0.06	0.165	0.419	0.01	0.15	0.931	0.977	0.256659	-0.04	0.09	0.663	0.817	0.14	0.21	0.505	0.775	-0.09	0.09	0.349	0.594	0.11	0.23	0.638	0.854	-0.01	0.1	0.959	0.99	0.27	0.23	0.247	0.787	0.01	0.1	0.937	0.987	0.28	0.24	0.234	0.9	0.02	0.1	0.872	0.976	0.31	0.24	0.192	0.855	-0.23	0.1	0.0185	0.113	-0.64	0.28	0.0207	0.164	-0.32	0.11	0.00387	0.0524	-0.88	0.32	0.00534	0.0872	-0.32	0.11	0.00548	0.12	-0.86	0.32	0.00796	0.174	-0.32	0.12	0.0051	0.18	-0.88	0.32	0.00638	0.281	-0.3	0.12	0.00845	0.225	-0.82	0.32	0.0113	0.321	-0.02	0.1	0.852	0.917	0.24	0.25	0.324	0.577	0.01	0.11	0.902	0.944	0.46	0.27	0.0873	0.337	-0.01	0.11	0.957	0.98	0.42	0.28	0.135	0.515	0	0.11	0.969	0.989	0.41	0.29	0.164	0.726	0.01	0.11	0.949	0.986	0.4	0.29	0.173	0.727
PILRA	8825_4	3	Paired immunoglobulin-like type 2 receptor alpha	Q9UKJ1	29992	20	PASS	-0.09	0.05	0.0923	0.166	-0.38	0.24	0.103	0.22	-0.05	0.06	0.345	0.467	-0.27	0.25	0.275	0.447	-0.04	0.06	0.554	0.708	-0.2	0.25	0.428	0.663	-0.02	0.06	0.758	0.877	-0.15	0.25	0.566	0.811	-0.01	0.06	0.839	0.924	-0.11	0.25	0.668	0.875	0.459619	-0.14	0.08	0.102	0.267	-0.68	0.46	0.14	0.407	-0.16	0.09	0.0864	0.261	-0.67	0.48	0.162	0.457	-0.11	0.09	0.228	0.659	-0.48	0.49	0.328	0.839	-0.11	0.1	0.238	0.789	-0.51	0.5	0.312	0.926	-0.1	0.1	0.32	0.808	-0.44	0.51	0.383	0.927	0.01	0.1	0.91	0.958	0.18	0.33	0.593	0.8	0.1	0.11	0.337	0.55	0.46	0.35	0.189	0.456	0.1	0.11	0.348	0.607	0.44	0.36	0.215	0.55	0.13	0.11	0.255	0.542	0.53	0.36	0.138	0.499	0.13	0.11	0.239	0.523	0.57	0.36	0.115	0.464	-0.11	0.1	0.247	0.443	-0.85	0.45	0.0582	0.241	-0.06	0.1	0.559	0.737	-0.81	0.46	0.0803	0.321	-0.03	0.11	0.749	0.882	-0.69	0.47	0.141	0.519	-0.02	0.11	0.871	0.961	-0.66	0.47	0.159	0.724	-0.02	0.11	0.865	0.961	-0.62	0.47	0.181	0.737
CARS	14098_28	3	Cysteine--tRNA ligase, cytoplasmic	P49589		20	PASS	0.09	0.05	0.0925	0.167	0.18	0.1	0.0754	0.176	0.1	0.06	0.0847	0.162	0.2	0.11	0.0754	0.188	0.06	0.06	0.337	0.522	0.12	0.11	0.291	0.547	0.06	0.06	0.323	0.571	0.12	0.12	0.295	0.618	0.05	0.06	0.386	0.64	0.11	0.12	0.363	0.695	0.427811	0.02	0.09	0.854	0.923	0.07	0.16	0.669	0.875	0.02	0.09	0.842	0.93	0.07	0.17	0.685	0.88	-0.02	0.1	0.863	0.966	0.01	0.17	0.972	0.998	-0.02	0.1	0.875	0.971	0.01	0.18	0.967	0.999	-0.05	0.1	0.617	0.926	-0.06	0.18	0.756	0.988	0.15	0.1	0.119	0.317	0.31	0.21	0.145	0.421	0.18	0.11	0.0952	0.274	0.35	0.23	0.126	0.384	0.12	0.11	0.26	0.529	0.23	0.23	0.319	0.642	0.13	0.11	0.227	0.521	0.26	0.23	0.276	0.618	0.15	0.11	0.192	0.479	0.28	0.24	0.235	0.574	0.14	0.1	0.144	0.313	0.27	0.19	0.15	0.39	0.16	0.1	0.125	0.324	0.3	0.2	0.13	0.403	0.13	0.11	0.229	0.528	0.25	0.21	0.225	0.603	0.12	0.11	0.292	0.698	0.21	0.21	0.317	0.777	0.12	0.11	0.29	0.702	0.21	0.21	0.333	0.795
TMOD3	12861_13	3	Tropomodulin-3	Q9NYL9	29766	20	PASS	-0.09	0.05	0.0925	0.167	-0.12	0.06	0.0633	0.155	-0.09	0.06	0.127	0.221	-0.12	0.07	0.0824	0.199	-0.09	0.06	0.146	0.307	-0.12	0.07	0.107	0.329	-0.06	0.06	0.335	0.582	-0.09	0.07	0.243	0.572	-0.04	0.06	0.466	0.704	-0.07	0.07	0.348	0.685	0.598647	-0.12	0.08	0.162	0.358	-0.14	0.1	0.142	0.41	-0.11	0.09	0.222	0.455	-0.14	0.1	0.189	0.497	-0.13	0.09	0.156	0.576	-0.16	0.11	0.131	0.656	-0.12	0.1	0.221	0.78	-0.15	0.11	0.192	0.869	-0.12	0.1	0.196	0.731	-0.15	0.11	0.172	0.835	-0.13	0.1	0.175	0.394	-0.2	0.12	0.0988	0.36	-0.11	0.1	0.272	0.49	-0.18	0.13	0.179	0.448	-0.1	0.11	0.322	0.584	-0.16	0.14	0.243	0.575	-0.07	0.11	0.517	0.747	-0.12	0.14	0.393	0.701	-0.02	0.11	0.879	0.949	-0.05	0.14	0.71	0.877	-0.01	0.09	0.935	0.965	-0.01	0.12	0.943	0.971	-0.02	0.1	0.866	0.926	-0.02	0.13	0.884	0.949	0.02	0.11	0.86	0.942	0.02	0.14	0.896	0.96	0.04	0.11	0.708	0.897	0.05	0.15	0.738	0.923	0.04	0.11	0.718	0.905	0.05	0.15	0.758	0.935
RAC1	2870_29	2	Ras-related C3 botulinum toxin substrate 1	P63000	5879	0.5	PASS	0.09	0.05	0.0926	0.167	0.09	0.06	0.131	0.26	0.12	0.06	0.0363	0.0862	0.12	0.06	0.0615	0.165	0.1	0.06	0.0932	0.238	0.1	0.07	0.137	0.371	0.09	0.06	0.116	0.338	0.09	0.07	0.166	0.495	0.09	0.06	0.149	0.398	0.09	0.07	0.207	0.564	0.45641	0.03	0.09	0.757	0.872	0.02	0.09	0.805	0.932	0.05	0.09	0.617	0.797	0.05	0.1	0.624	0.848	0	0.1	0.973	0.995	0	0.1	0.984	1	-0.01	0.1	0.926	0.986	-0.01	0.1	0.958	0.999	-0.03	0.1	0.736	0.951	-0.03	0.1	0.759	0.988	0.14	0.1	0.155	0.368	0.19	0.12	0.117	0.389	0.22	0.11	0.0406	0.173	0.27	0.14	0.0485	0.245	0.21	0.11	0.0551	0.274	0.25	0.14	0.0704	0.377	0.22	0.11	0.0462	0.313	0.27	0.14	0.0531	0.402	0.23	0.11	0.0429	0.306	0.28	0.14	0.0445	0.397	0.12	0.1	0.204	0.392	0.12	0.11	0.289	0.547	0.13	0.1	0.188	0.405	0.14	0.12	0.256	0.548	0.14	0.11	0.193	0.492	0.14	0.13	0.248	0.619	0.11	0.11	0.33	0.715	0.1	0.13	0.441	0.825	0.1	0.11	0.357	0.737	0.09	0.13	0.491	0.854
MFAP4	5636_10	3	Microfibril-associated glycoprotein 4	P55083	4239	0.5	PASS	-0.09	0.06	0.0927	0.167	-0.2	0.12	0.0987	0.213	-0.17	0.06	0.00678	0.0246	-0.35	0.13	0.00937	0.0449	-0.14	0.06	0.0293	0.118	-0.28	0.14	0.0394	0.2	-0.06	0.07	0.366	0.609	-0.11	0.14	0.424	0.721	-0.07	0.07	0.299	0.56	-0.13	0.14	0.356	0.692	0.156258	-0.23	0.09	0.0106	0.0569	-0.53	0.2	0.00878	0.0692	-0.23	0.1	0.0184	0.0956	-0.53	0.22	0.0147	0.115	-0.2	0.1	0.05	0.384	-0.47	0.23	0.0375	0.46	-0.13	0.1	0.2	0.762	-0.32	0.23	0.168	0.834	-0.15	0.1	0.155	0.681	-0.35	0.23	0.136	0.779	0.05	0.1	0.62	0.785	0.1	0.22	0.638	0.828	-0.08	0.11	0.454	0.652	-0.16	0.24	0.49	0.717	-0.03	0.11	0.757	0.888	-0.06	0.25	0.8	0.921	0.05	0.12	0.678	0.844	0.12	0.26	0.64	0.853	0.04	0.12	0.752	0.881	0.1	0.26	0.714	0.88	-0.05	0.1	0.597	0.74	-0.11	0.22	0.604	0.783	-0.15	0.11	0.183	0.398	-0.3	0.24	0.216	0.508	-0.15	0.11	0.191	0.489	-0.31	0.25	0.221	0.6	-0.09	0.12	0.463	0.791	-0.17	0.26	0.519	0.857	-0.09	0.12	0.459	0.794	-0.17	0.26	0.514	0.861
MPL	3473_78	2	Thrombopoietin Receptor	P40238	4352	20	PASS	0.09	0.05	0.0928	0.167	0.22	0.12	0.0706	0.168	0.14	0.06	0.0127	0.0397	0.35	0.13	0.00924	0.0444	0.13	0.06	0.0317	0.124	0.31	0.14	0.0238	0.155	0.14	0.06	0.0199	0.146	0.34	0.14	0.0153	0.197	0.14	0.06	0.02	0.161	0.35	0.14	0.0153	0.216	0.691202	0.08	0.09	0.367	0.589	0.2	0.2	0.318	0.633	0.1	0.09	0.285	0.528	0.24	0.21	0.257	0.582	0.08	0.1	0.409	0.795	0.19	0.22	0.391	0.865	0.1	0.1	0.321	0.851	0.24	0.23	0.291	0.919	0.08	0.1	0.419	0.858	0.21	0.23	0.376	0.927	0.05	0.1	0.624	0.787	0.1	0.24	0.676	0.85	0.13	0.11	0.223	0.432	0.31	0.26	0.239	0.51	0.13	0.11	0.221	0.489	0.31	0.27	0.238	0.572	0.16	0.11	0.153	0.439	0.37	0.27	0.173	0.529	0.17	0.11	0.118	0.402	0.4	0.27	0.142	0.492	0.15	0.1	0.107	0.264	0.36	0.21	0.0897	0.302	0.23	0.1	0.0248	0.14	0.53	0.23	0.02	0.164	0.2	0.11	0.0565	0.312	0.47	0.24	0.0482	0.379	0.19	0.11	0.079	0.519	0.44	0.24	0.0704	0.613	0.19	0.11	0.0795	0.518	0.45	0.24	0.0683	0.614
BCL2L11	17451_13	3	Bcl-2-like protein 11	O43521	10018	20	PASS	0.09	0.05	0.0928	0.167	-0.05	0.1	0.592	0.721	0.06	0.06	0.34	0.462	-0.1	0.11	0.372	0.542	0.01	0.06	0.813	0.885	-0.15	0.12	0.182	0.426	-0.02	0.06	0.768	0.883	-0.21	0.12	0.0826	0.383	-0.02	0.06	0.778	0.893	-0.2	0.12	0.0843	0.419	0.667902	0.15	0.08	0.0769	0.22	0.05	0.15	0.763	0.914	0.15	0.09	0.109	0.301	0.04	0.16	0.788	0.927	0.06	0.1	0.561	0.871	-0.13	0.17	0.45	0.887	0.01	0.1	0.922	0.986	-0.18	0.18	0.301	0.925	-0.01	0.1	0.884	0.976	-0.22	0.18	0.218	0.865	0.07	0.1	0.45	0.663	-0.03	0.21	0.869	0.939	0	0.11	0.975	0.987	-0.2	0.24	0.42	0.662	0	0.11	0.985	0.992	-0.16	0.25	0.513	0.778	-0.02	0.11	0.824	0.924	-0.2	0.25	0.428	0.727	-0.02	0.11	0.836	0.93	-0.2	0.26	0.44	0.732	0.03	0.1	0.784	0.874	-0.19	0.17	0.26	0.518	-0.02	0.1	0.856	0.922	-0.23	0.19	0.223	0.515	-0.06	0.11	0.592	0.793	-0.26	0.2	0.21	0.587	-0.07	0.12	0.542	0.83	-0.3	0.21	0.158	0.724	-0.05	0.12	0.688	0.891	-0.26	0.21	0.21	0.742
AFP	5792_8	2	alpha-Fetoprotein	P02771	174	20	PASS	-0.09	0.05	0.0928	0.167	-0.16	0.18	0.375	0.533	-0.06	0.06	0.284	0.404	-0.1	0.19	0.584	0.724	-0.04	0.06	0.486	0.656	-0.02	0.19	0.904	0.96	-0.02	0.06	0.785	0.89	0.05	0.2	0.792	0.922	-0.02	0.06	0.695	0.847	0.05	0.2	0.803	0.926	0.769067	-0.04	0.09	0.614	0.786	0.02	0.25	0.947	0.983	-0.04	0.09	0.664	0.829	0.03	0.27	0.908	0.976	-0.01	0.09	0.942	0.983	0.14	0.27	0.61	0.947	0.03	0.1	0.734	0.952	0.2	0.28	0.485	0.963	0.03	0.1	0.784	0.96	0.19	0.29	0.506	0.955	-0.11	0.1	0.261	0.497	-0.09	0.34	0.8	0.906	-0.05	0.11	0.628	0.781	0.08	0.34	0.815	0.922	-0.03	0.11	0.774	0.899	0.15	0.34	0.664	0.861	-0.02	0.11	0.88	0.952	0.21	0.34	0.546	0.808	-0.03	0.11	0.815	0.916	0.2	0.35	0.559	0.809	-0.14	0.1	0.146	0.317	-0.56	0.39	0.147	0.385	-0.11	0.1	0.29	0.514	-0.57	0.4	0.157	0.441	-0.1	0.11	0.368	0.647	-0.52	0.42	0.208	0.585	-0.09	0.11	0.444	0.785	-0.45	0.43	0.295	0.766	-0.09	0.11	0.414	0.766	-0.45	0.44	0.303	0.781
HPGD	4995_16	1	15-hydroxyprostaglandin dehydrogenase [NAD(+)]	P15428	3248	0.5	FLAG	0.09	0.05	0.0929	0.167	0.13	0.11	0.237	0.392	0.08	0.06	0.145	0.245	0.13	0.12	0.28	0.451	0.04	0.06	0.555	0.708	0.07	0.13	0.602	0.791	0.01	0.06	0.841	0.925	0.04	0.13	0.756	0.909	0.02	0.06	0.752	0.879	0.08	0.13	0.544	0.817	0.3967	0.03	0.09	0.763	0.876	-0.01	0.24	0.959	0.987	0.01	0.09	0.927	0.965	-0.08	0.26	0.77	0.92	-0.03	0.1	0.732	0.932	-0.16	0.28	0.573	0.939	-0.07	0.1	0.5	0.914	-0.24	0.29	0.419	0.948	-0.08	0.1	0.409	0.854	-0.25	0.29	0.386	0.927	0.06	0.1	0.536	0.726	0.05	0.2	0.779	0.896	0.11	0.11	0.276	0.493	0.15	0.21	0.467	0.7	0.06	0.11	0.602	0.797	0.05	0.22	0.808	0.925	0.06	0.11	0.591	0.8	0.06	0.22	0.778	0.914	0.08	0.11	0.493	0.724	0.1	0.22	0.647	0.848	0.19	0.1	0.0443	0.154	0.27	0.17	0.102	0.321	0.15	0.1	0.151	0.364	0.25	0.18	0.158	0.442	0.11	0.11	0.31	0.6	0.24	0.19	0.206	0.583	0.06	0.11	0.604	0.854	0.18	0.19	0.357	0.798	0.08	0.11	0.503	0.818	0.23	0.2	0.236	0.747
C17orf89	9030_56	3	Uncharacterized protein C17orf89	A1L188	284184	20	PASS	0.09	0.05	0.094	0.169	0.3	0.18	0.0919	0.203	0.12	0.06	0.0367	0.0868	0.41	0.2	0.0374	0.119	0.12	0.06	0.0396	0.141	0.41	0.2	0.0403	0.203	0.13	0.06	0.0315	0.182	0.44	0.2	0.0294	0.259	0.13	0.06	0.0353	0.205	0.44	0.21	0.0321	0.294	0.437492	0.07	0.08	0.441	0.653	0.24	0.3	0.42	0.711	0.1	0.09	0.266	0.506	0.42	0.33	0.196	0.507	0.08	0.09	0.398	0.794	0.38	0.34	0.262	0.796	0.1	0.1	0.308	0.841	0.45	0.35	0.195	0.871	0.09	0.1	0.356	0.827	0.45	0.36	0.211	0.865	0.19	0.1	0.0453	0.192	0.72	0.32	0.0263	0.188	0.25	0.11	0.0226	0.127	0.87	0.37	0.0172	0.152	0.24	0.11	0.0297	0.219	0.85	0.37	0.0233	0.272	0.24	0.11	0.0316	0.284	0.84	0.38	0.0259	0.366	0.23	0.11	0.0401	0.305	0.79	0.38	0.0374	0.389	0.03	0.09	0.752	0.852	-0.04	0.32	0.897	0.95	0.04	0.1	0.704	0.831	-0.03	0.34	0.935	0.97	0.08	0.11	0.475	0.724	0.08	0.35	0.821	0.925	0.08	0.11	0.485	0.802	0.11	0.36	0.753	0.927	0.08	0.11	0.445	0.784	0.15	0.36	0.681	0.907
NQO1	9837_60	3	NAD(P)H dehydrogenase [quinone] 1	P15559	1728	20	PASS	0.09	0.05	0.0943	0.169	0.1	0.07	0.187	0.333	0.08	0.06	0.153	0.256	0.09	0.08	0.24	0.408	0.07	0.06	0.229	0.406	0.09	0.08	0.3	0.557	0.05	0.06	0.367	0.611	0.07	0.09	0.443	0.732	0.04	0.06	0.471	0.708	0.05	0.09	0.56	0.821	0.0662434	0.05	0.08	0.539	0.73	0.07	0.12	0.583	0.829	0.06	0.09	0.538	0.742	0.07	0.13	0.573	0.817	0.03	0.09	0.776	0.942	0.03	0.14	0.834	0.98	0.01	0.1	0.943	0.989	0	0.14	0.991	1	0	0.1	0.988	0.996	-0.01	0.14	0.928	0.994	0.26	0.1	0.00801	0.0682	0.32	0.12	0.0105	0.11	0.19	0.11	0.0753	0.244	0.25	0.13	0.0601	0.269	0.22	0.11	0.0461	0.256	0.29	0.14	0.0377	0.311	0.21	0.11	0.0535	0.322	0.29	0.14	0.0471	0.392	0.19	0.11	0.0887	0.37	0.26	0.14	0.0716	0.418	-0.06	0.1	0.511	0.672	-0.16	0.15	0.27	0.528	-0.02	0.1	0.847	0.917	-0.1	0.16	0.525	0.749	-0.07	0.11	0.519	0.749	-0.16	0.17	0.343	0.693	-0.1	0.11	0.386	0.751	-0.19	0.18	0.3	0.766	-0.09	0.11	0.411	0.764	-0.18	0.18	0.308	0.783
SAT1	9859_180	3	Diamine acetyltransferase 1	P21673	6303	20	FLAG	-0.09	0.05	0.0945	0.17	-0.01	0.2	0.946	0.969	-0.08	0.06	0.146	0.246	-0.08	0.21	0.72	0.825	-0.07	0.06	0.242	0.421	-0.06	0.22	0.799	0.905	-0.05	0.06	0.424	0.661	-0.03	0.23	0.9	0.966	-0.06	0.06	0.34	0.6	-0.07	0.23	0.756	0.91	0.0668755	0.03	0.08	0.765	0.877	0.19	0.33	0.568	0.821	0.04	0.09	0.681	0.836	0.22	0.36	0.547	0.801	0.07	0.09	0.439	0.813	0.23	0.37	0.527	0.92	0.11	0.1	0.234	0.786	0.34	0.38	0.375	0.939	0.1	0.1	0.312	0.804	0.26	0.38	0.498	0.953	-0.05	0.1	0.603	0.772	0.34	0.31	0.264	0.554	-0.07	0.1	0.47	0.666	0.16	0.34	0.64	0.822	-0.09	0.11	0.426	0.667	0.13	0.36	0.722	0.89	-0.07	0.11	0.518	0.749	0.15	0.37	0.69	0.876	-0.09	0.11	0.437	0.682	0.12	0.38	0.755	0.898	-0.26	0.1	0.00672	0.0459	-0.92	0.48	0.0543	0.231	-0.24	0.1	0.0214	0.13	-0.87	0.49	0.0757	0.313	-0.21	0.11	0.0503	0.304	-0.74	0.5	0.141	0.519	-0.22	0.11	0.0489	0.471	-0.82	0.51	0.109	0.676	-0.21	0.11	0.0543	0.485	-0.86	0.52	0.0979	0.677
TMEM106A	10499_1	3	Transmembrane protein 106A	Q96A25	113277	20	PASS	0.09	0.05	0.0946	0.17	0.16	0.1	0.123	0.249	0.1	0.06	0.0866	0.165	0.18	0.11	0.1	0.227	0.09	0.06	0.149	0.311	0.16	0.11	0.152	0.39	0.11	0.06	0.0772	0.278	0.2	0.12	0.0763	0.369	0.12	0.06	0.0531	0.248	0.23	0.12	0.0524	0.35	0.110428	-0.02	0.08	0.776	0.884	-0.04	0.17	0.817	0.935	-0.03	0.09	0.729	0.866	-0.05	0.18	0.798	0.93	-0.07	0.09	0.443	0.813	-0.14	0.18	0.435	0.885	-0.03	0.1	0.724	0.952	-0.06	0.19	0.753	0.99	-0.04	0.1	0.704	0.944	-0.05	0.19	0.798	0.988	0.1	0.1	0.304	0.536	0.14	0.18	0.411	0.673	0.09	0.1	0.363	0.572	0.12	0.19	0.522	0.739	0.09	0.11	0.381	0.632	0.13	0.19	0.487	0.76	0.1	0.11	0.343	0.614	0.15	0.2	0.43	0.729	0.12	0.11	0.279	0.556	0.16	0.2	0.407	0.709	0.24	0.1	0.0113	0.0633	0.4	0.18	0.0303	0.163	0.3	0.11	0.00437	0.053	0.53	0.2	0.00784	0.098	0.33	0.11	0.00354	0.106	0.61	0.21	0.00438	0.161	0.33	0.11	0.004	0.281	0.63	0.22	0.00454	0.387	0.35	0.12	0.00264	0.262	0.67	0.22	0.0028	0.352
BID	5798_3	3	BH3-interacting domain death agonist	P55957	637	20	PASS	0.09	0.05	0.0947	0.17	0.17	0.1	0.0906	0.201	0.09	0.06	0.124	0.217	0.16	0.11	0.133	0.276	0.07	0.06	0.255	0.434	0.12	0.11	0.269	0.525	0.08	0.06	0.178	0.414	0.15	0.11	0.189	0.517	0.08	0.06	0.188	0.447	0.14	0.11	0.2	0.561	0.826291	0.07	0.09	0.432	0.645	0.16	0.15	0.264	0.579	0.06	0.09	0.508	0.72	0.14	0.16	0.359	0.67	0.06	0.1	0.502	0.843	0.15	0.16	0.374	0.857	0.07	0.1	0.45	0.893	0.16	0.17	0.33	0.938	0.06	0.1	0.572	0.91	0.14	0.17	0.415	0.934	0.07	0.1	0.478	0.682	0.09	0.2	0.658	0.838	0.1	0.11	0.367	0.576	0.12	0.22	0.573	0.779	0.05	0.11	0.67	0.833	0.03	0.22	0.896	0.958	0.07	0.11	0.526	0.755	0.08	0.23	0.722	0.891	0.08	0.11	0.481	0.714	0.09	0.23	0.686	0.866	0.14	0.1	0.138	0.307	0.25	0.18	0.157	0.4	0.14	0.1	0.182	0.398	0.24	0.19	0.203	0.496	0.13	0.11	0.249	0.545	0.23	0.2	0.264	0.634	0.12	0.11	0.268	0.687	0.22	0.21	0.296	0.766	0.13	0.11	0.247	0.675	0.23	0.21	0.283	0.769
NXPH3	6054_6	3	Neurexophilin-3	O95157	11248	20	PASS	0.09	0.05	0.0948	0.17	0.37	0.27	0.171	0.313	0.04	0.06	0.452	0.571	0.21	0.29	0.463	0.625	0.05	0.06	0.384	0.565	0.3	0.31	0.334	0.59	-0.15	0.07	0.0309	0.181	-0.62	0.35	0.074	0.363	-0.13	0.07	0.0544	0.252	-0.56	0.35	0.111	0.456	0.245185	0.19	0.09	0.0252	0.102	0.86	0.44	0.0514	0.223	0.14	0.09	0.139	0.346	0.64	0.48	0.177	0.479	0.16	0.1	0.0964	0.485	0.82	0.51	0.105	0.612	-0.05	0.11	0.686	0.946	-0.22	0.58	0.701	0.989	-0.02	0.11	0.845	0.97	-0.15	0.58	0.792	0.988	-0.03	0.1	0.78	0.884	-0.12	0.45	0.795	0.904	-0.06	0.11	0.558	0.731	-0.17	0.5	0.728	0.877	-0.06	0.11	0.568	0.777	-0.13	0.52	0.798	0.921	-0.21	0.12	0.0901	0.375	-0.69	0.57	0.228	0.578	-0.2	0.12	0.105	0.388	-0.66	0.58	0.256	0.597	0.09	0.1	0.354	0.543	0.38	0.54	0.484	0.696	0.04	0.11	0.676	0.816	0.14	0.58	0.813	0.915	0.04	0.11	0.729	0.871	0.12	0.61	0.846	0.939	-0.19	0.13	0.137	0.585	-1	0.7	0.152	0.716	-0.17	0.13	0.176	0.628	-0.91	0.71	0.197	0.742
GALNT16	8923_94	3	Polypeptide N-acetylgalactosaminyltransferase 16	Q8N428	57452	20	FLAG	-0.09	0.05	0.0949	0.17	-0.23	0.14	0.0971	0.211	-0.11	0.06	0.0611	0.127	-0.27	0.15	0.0712	0.182	-0.1	0.06	0.0961	0.243	-0.26	0.16	0.106	0.328	-0.07	0.06	0.269	0.512	-0.17	0.16	0.291	0.613	-0.07	0.06	0.282	0.542	-0.17	0.16	0.306	0.656	0.488264	-0.17	0.09	0.0468	0.158	-0.46	0.23	0.0461	0.208	-0.2	0.09	0.0323	0.138	-0.53	0.25	0.0323	0.189	-0.2	0.1	0.0424	0.359	-0.54	0.26	0.0409	0.467	-0.16	0.1	0.11	0.673	-0.43	0.27	0.109	0.791	-0.16	0.1	0.121	0.65	-0.42	0.28	0.125	0.772	-0.03	0.1	0.722	0.853	-0.12	0.25	0.649	0.833	-0.14	0.11	0.172	0.373	-0.39	0.28	0.158	0.426	-0.12	0.11	0.272	0.541	-0.33	0.29	0.251	0.584	-0.12	0.11	0.283	0.562	-0.33	0.29	0.264	0.611	-0.11	0.11	0.32	0.59	-0.31	0.29	0.294	0.622	-0.05	0.09	0.592	0.738	-0.1	0.24	0.691	0.84	0.02	0.1	0.825	0.907	0.09	0.27	0.727	0.871	0.02	0.11	0.85	0.937	0.07	0.29	0.797	0.914	0.09	0.11	0.422	0.778	0.25	0.3	0.392	0.811	0.09	0.12	0.438	0.779	0.25	0.3	0.409	0.814
ANP32A	13073_14	3	Acidic leucine-rich nuclear phosphoprotein 32 family member A	P39687	8125	20	PASS	0.09	0.05	0.0949	0.17	0.26	0.26	0.309	0.468	0.05	0.06	0.417	0.536	0.07	0.28	0.811	0.886	0.01	0.06	0.811	0.885	-0.13	0.29	0.657	0.826	-0.01	0.06	0.893	0.949	-0.21	0.3	0.48	0.757	0	0.06	0.954	0.98	-0.15	0.3	0.616	0.852	0.522269	0.12	0.09	0.169	0.367	0.2	0.4	0.612	0.843	0.09	0.09	0.323	0.566	0.1	0.44	0.827	0.945	0.05	0.1	0.583	0.88	-0.18	0.46	0.7	0.968	0.01	0.1	0.937	0.987	-0.37	0.47	0.432	0.955	0	0.1	0.972	0.994	-0.35	0.47	0.452	0.939	0	0.1	0.964	0.984	-0.04	0.46	0.936	0.973	-0.04	0.11	0.707	0.835	-0.26	0.5	0.603	0.8	-0.07	0.11	0.485	0.715	-0.44	0.52	0.396	0.703	-0.06	0.11	0.549	0.774	-0.36	0.52	0.485	0.771	-0.04	0.11	0.704	0.858	-0.28	0.52	0.597	0.823	0.14	0.1	0.161	0.334	0.69	0.51	0.182	0.435	0.08	0.11	0.473	0.67	0.44	0.57	0.434	0.689	0.05	0.11	0.649	0.827	0.3	0.6	0.623	0.841	0.01	0.11	0.932	0.981	0.12	0.63	0.852	0.956	0.02	0.12	0.841	0.95	0.2	0.65	0.76	0.935
PPBP	17165_1	3	Beta-thromboglobulin	P02775	5473	0.005	PASS	0.09	0.05	0.0953	0.171	0.13	0.08	0.102	0.217	0.11	0.06	0.0452	0.101	0.16	0.08	0.0616	0.165	0.09	0.06	0.137	0.297	0.11	0.09	0.193	0.437	0.06	0.06	0.322	0.569	0.07	0.09	0.408	0.712	0.06	0.06	0.363	0.623	0.07	0.09	0.464	0.77	0.684648	0.04	0.09	0.617	0.787	0.06	0.12	0.61	0.843	0.05	0.09	0.565	0.762	0.08	0.13	0.532	0.791	-0.01	0.1	0.945	0.985	0	0.13	0.999	1	-0.04	0.1	0.66	0.938	-0.05	0.14	0.711	0.99	-0.07	0.1	0.513	0.895	-0.08	0.14	0.551	0.969	0.13	0.1	0.17	0.389	0.21	0.15	0.166	0.447	0.21	0.11	0.0488	0.191	0.31	0.17	0.0628	0.274	0.2	0.11	0.077	0.315	0.28	0.17	0.104	0.421	0.19	0.11	0.0916	0.376	0.27	0.17	0.114	0.47	0.19	0.11	0.0951	0.377	0.27	0.17	0.118	0.464	0.11	0.1	0.236	0.429	0.16	0.14	0.264	0.522	0.12	0.1	0.234	0.454	0.16	0.16	0.295	0.581	0.12	0.11	0.258	0.552	0.15	0.16	0.345	0.694	0.07	0.11	0.503	0.814	0.07	0.17	0.659	0.901	0.08	0.11	0.487	0.81	0.07	0.17	0.659	0.901
CSF1	3738_54	1	Macrophage colony-stimulating factor 1	P09603	1435	20	PASS	0.09	0.05	0.0955	0.171	0.23	0.2	0.248	0.404	0.09	0.06	0.12	0.212	0.3	0.22	0.166	0.318	0.05	0.06	0.432	0.61	0.15	0.23	0.502	0.72	0.07	0.06	0.264	0.508	0.22	0.23	0.332	0.653	0.06	0.06	0.353	0.614	0.18	0.23	0.438	0.751	0.0215707	-0.02	0.08	0.781	0.886	-0.03	0.34	0.932	0.978	0	0.09	0.962	0.983	0.14	0.36	0.707	0.888	-0.02	0.09	0.835	0.958	0.1	0.38	0.788	0.976	0	0.1	0.982	0.997	0.23	0.39	0.548	0.973	-0.01	0.1	0.89	0.976	0.17	0.4	0.666	0.975	0	0.1	0.978	0.991	-0.05	0.35	0.886	0.95	-0.08	0.11	0.429	0.63	-0.2	0.38	0.609	0.802	-0.14	0.11	0.197	0.464	-0.4	0.4	0.316	0.64	-0.14	0.11	0.205	0.502	-0.4	0.4	0.323	0.653	-0.14	0.11	0.202	0.489	-0.4	0.4	0.313	0.638	0.3	0.1	0.00197	0.0208	0.95	0.39	0.0133	0.1	0.37	0.11	0.000665	0.015	1.19	0.43	0.00584	0.0832	0.32	0.11	0.00462	0.117	0.98	0.44	0.0255	0.297	0.36	0.12	0.0016	0.204	1.07	0.45	0.0172	0.509	0.35	0.12	0.00252	0.256	1.03	0.45	0.0225	0.519
RELL2	6600_70	3	RELT-like protein 2	Q8NC24	285613	20	PASS	0.09	0.05	0.0956	0.171	-0.03	0.13	0.791	0.867	0.01	0.06	0.891	0.93	-0.15	0.14	0.284	0.455	0	0.06	0.972	0.986	-0.11	0.15	0.443	0.675	-0.03	0.06	0.611	0.791	-0.14	0.15	0.366	0.68	-0.04	0.06	0.537	0.754	-0.14	0.15	0.355	0.691	0.15017	0.22	0.09	0.0119	0.0617	0.23	0.19	0.227	0.534	0.17	0.09	0.0752	0.238	0.17	0.21	0.416	0.717	0.14	0.1	0.16	0.583	0.13	0.21	0.525	0.919	0.09	0.1	0.361	0.866	0.11	0.22	0.617	0.98	0.09	0.1	0.353	0.825	0.13	0.22	0.537	0.965	0.06	0.1	0.506	0.7	-0.06	0.24	0.81	0.912	-0.01	0.1	0.908	0.956	-0.19	0.26	0.461	0.695	-0.01	0.11	0.955	0.981	-0.12	0.27	0.673	0.865	-0.02	0.11	0.825	0.925	-0.14	0.28	0.624	0.847	-0.02	0.11	0.826	0.924	-0.15	0.29	0.59	0.822	-0.05	0.1	0.585	0.734	-0.5	0.3	0.0908	0.303	-0.17	0.11	0.101	0.292	-0.74	0.35	0.0357	0.219	-0.17	0.11	0.122	0.405	-0.68	0.38	0.073	0.435	-0.2	0.12	0.0862	0.531	-0.71	0.4	0.0752	0.63	-0.23	0.12	0.0501	0.476	-0.78	0.42	0.0596	0.596
PGLS	17799_9	3	6-phosphogluconolactonase	O95336	25796	0.5	PASS	0.09	0.05	0.0956	0.171	0.12	0.07	0.0964	0.21	0.12	0.06	0.0408	0.0937	0.15	0.08	0.0522	0.148	0.09	0.06	0.152	0.315	0.11	0.08	0.185	0.429	0.08	0.06	0.198	0.435	0.1	0.08	0.232	0.559	0.08	0.06	0.215	0.476	0.09	0.08	0.259	0.613	0.472655	0.03	0.09	0.763	0.876	0.03	0.11	0.754	0.911	0.04	0.09	0.629	0.804	0.06	0.12	0.623	0.847	-0.01	0.1	0.893	0.969	-0.01	0.12	0.915	0.996	-0.02	0.1	0.833	0.971	-0.02	0.13	0.881	0.996	-0.05	0.1	0.655	0.936	-0.05	0.13	0.68	0.978	0.11	0.1	0.253	0.488	0.17	0.14	0.227	0.517	0.19	0.11	0.0787	0.249	0.27	0.16	0.0858	0.323	0.16	0.11	0.14	0.398	0.23	0.16	0.158	0.491	0.17	0.11	0.134	0.42	0.23	0.16	0.144	0.503	0.18	0.11	0.114	0.395	0.25	0.16	0.116	0.464	0.15	0.1	0.11	0.267	0.2	0.13	0.126	0.354	0.16	0.1	0.115	0.311	0.2	0.14	0.136	0.414	0.15	0.11	0.155	0.44	0.19	0.14	0.183	0.565	0.13	0.11	0.249	0.673	0.15	0.15	0.309	0.772	0.13	0.11	0.245	0.674	0.15	0.15	0.316	0.783
B2M	10574_10	3	Beta-2-microglobulin	P61769	567	20	FLAG	0.09	0.05	0.0956	0.171	0.09	0.06	0.137	0.267	0.06	0.06	0.297	0.418	0.06	0.07	0.39	0.558	0.05	0.06	0.397	0.577	0.05	0.07	0.507	0.723	0.04	0.06	0.532	0.739	0.04	0.07	0.593	0.828	0.02	0.06	0.699	0.85	0.02	0.07	0.765	0.911	0.985008	0.08	0.08	0.347	0.57	0.1	0.1	0.311	0.625	0.02	0.09	0.783	0.895	0.03	0.1	0.776	0.922	-0.02	0.09	0.796	0.948	-0.02	0.11	0.875	0.988	-0.04	0.1	0.656	0.938	-0.03	0.11	0.756	0.99	-0.07	0.1	0.49	0.887	-0.06	0.11	0.581	0.97	0.06	0.1	0.568	0.748	0.08	0.11	0.475	0.724	0.03	0.1	0.767	0.871	0.06	0.12	0.612	0.803	0.05	0.11	0.65	0.822	0.07	0.13	0.616	0.832	0.05	0.11	0.667	0.84	0.07	0.13	0.606	0.84	0.04	0.11	0.711	0.862	0.06	0.13	0.652	0.851	0.11	0.1	0.241	0.435	0.1	0.1	0.358	0.603	0.11	0.1	0.278	0.504	0.08	0.11	0.482	0.72	0.12	0.11	0.277	0.57	0.1	0.12	0.404	0.725	0.11	0.11	0.332	0.715	0.1	0.12	0.435	0.824	0.1	0.11	0.396	0.761	0.09	0.12	0.486	0.852
ERVV-1	12531_5	3	Endogenous retrovirus group V member 1 Env polyprotein	B6SEH8		20	PASS	-0.09	0.05	0.0957	0.171	-0.31	0.17	0.0626	0.154	-0.18	0.06	0.00259	0.0121	-0.56	0.19	0.00298	0.0197	-0.18	0.06	0.00298	0.0266	-0.58	0.2	0.00322	0.0428	-0.19	0.06	0.00245	0.0507	-0.58	0.2	0.00355	0.0984	-0.18	0.06	0.00278	0.0639	-0.59	0.2	0.00349	0.115	0.836784	-0.08	0.08	0.338	0.56	-0.15	0.28	0.606	0.842	-0.18	0.09	0.0493	0.18	-0.47	0.31	0.131	0.41	-0.17	0.1	0.0677	0.425	-0.51	0.32	0.114	0.632	-0.17	0.1	0.0825	0.621	-0.45	0.33	0.166	0.834	-0.16	0.1	0.109	0.638	-0.45	0.33	0.166	0.829	-0.06	0.1	0.539	0.728	-0.26	0.26	0.327	0.606	-0.14	0.11	0.183	0.388	-0.44	0.3	0.137	0.396	-0.13	0.11	0.226	0.495	-0.42	0.3	0.168	0.498	-0.15	0.11	0.18	0.47	-0.45	0.31	0.149	0.51	-0.15	0.11	0.17	0.459	-0.48	0.32	0.131	0.48	-0.14	0.1	0.139	0.308	-0.67	0.35	0.0537	0.229	-0.22	0.1	0.0382	0.172	-0.93	0.4	0.0197	0.163	-0.25	0.11	0.0247	0.24	-0.98	0.43	0.0214	0.272	-0.26	0.11	0.0206	0.423	-1.03	0.44	0.0182	0.509	-0.27	0.11	0.0195	0.412	-1.03	0.45	0.0206	0.518
EFNA4	2614_28	2	Ephrin-A4	P52798	1945	20	PASS	-0.09	0.05	0.0958	0.171	-0.32	0.23	0.168	0.309	-0.09	0.06	0.133	0.23	-0.3	0.24	0.213	0.376	-0.09	0.06	0.128	0.287	-0.31	0.25	0.217	0.463	-0.06	0.06	0.363	0.608	-0.21	0.26	0.403	0.71	-0.06	0.06	0.371	0.629	-0.21	0.26	0.418	0.736	0.156005	0.02	0.09	0.795	0.893	0.17	0.35	0.626	0.854	0.02	0.09	0.872	0.944	0.13	0.37	0.729	0.898	0.03	0.1	0.756	0.94	0.18	0.39	0.654	0.957	0.06	0.1	0.534	0.921	0.25	0.4	0.535	0.973	0.07	0.1	0.48	0.882	0.28	0.41	0.492	0.951	-0.22	0.1	0.0246	0.134	-1.02	0.44	0.0216	0.168	-0.27	0.11	0.013	0.0982	-1.23	0.49	0.0114	0.121	-0.28	0.11	0.013	0.162	-1.28	0.51	0.0125	0.215	-0.26	0.11	0.0251	0.265	-1.17	0.5	0.0194	0.339	-0.26	0.11	0.0252	0.278	-1.17	0.51	0.0206	0.371	-0.1	0.1	0.281	0.476	-0.41	0.42	0.33	0.583	-0.05	0.1	0.615	0.773	-0.2	0.45	0.656	0.83	-0.08	0.11	0.451	0.709	-0.34	0.47	0.464	0.76	-0.02	0.11	0.831	0.948	-0.11	0.47	0.818	0.946	-0.02	0.11	0.828	0.946	-0.11	0.48	0.815	0.951
ENO1	11105_171	3	Alpha-enolase	P06733	2023	0.5	FLAG	0.09	0.05	0.0959	0.171	0.06	0.04	0.154	0.291	0.12	0.06	0.0428	0.0969	0.07	0.05	0.116	0.252	0.09	0.06	0.12	0.277	0.06	0.05	0.237	0.488	0.09	0.06	0.129	0.357	0.05	0.05	0.262	0.588	0.08	0.06	0.181	0.439	0.05	0.05	0.334	0.675	0.753177	0.05	0.09	0.574	0.755	0.04	0.06	0.521	0.788	0.07	0.09	0.462	0.691	0.05	0.06	0.381	0.688	0.02	0.1	0.866	0.967	0.03	0.06	0.69	0.968	0.02	0.1	0.833	0.971	0.02	0.06	0.722	0.99	0	0.1	0.975	0.995	0.01	0.06	0.898	0.993	0.12	0.1	0.237	0.471	0.1	0.09	0.281	0.569	0.17	0.11	0.108	0.29	0.11	0.1	0.304	0.565	0.19	0.11	0.0898	0.334	0.11	0.11	0.292	0.619	0.19	0.11	0.0871	0.37	0.12	0.11	0.246	0.596	0.19	0.11	0.0871	0.368	0.13	0.11	0.217	0.564	0.12	0.1	0.208	0.397	0.08	0.09	0.354	0.602	0.14	0.1	0.164	0.38	0.09	0.09	0.309	0.59	0.11	0.11	0.295	0.589	0.08	0.1	0.399	0.724	0.1	0.11	0.376	0.745	0.06	0.1	0.539	0.859	0.09	0.11	0.438	0.779	0.05	0.1	0.628	0.892
PLG	3710_49	2	Angiostatin	P00747	5340	0.5	PASS	-0.09	0.06	0.0961	0.171	-0.54	0.31	0.0798	0.184	-0.13	0.06	0.0295	0.0749	-0.78	0.34	0.0203	0.0794	-0.12	0.06	0.0563	0.175	-0.71	0.35	0.0426	0.21	-0.15	0.06	0.0182	0.139	-0.88	0.36	0.0135	0.186	-0.15	0.06	0.024	0.174	-0.85	0.36	0.0178	0.235	0.773489	-0.15	0.09	0.0897	0.243	-0.78	0.48	0.102	0.335	-0.19	0.1	0.0465	0.173	-0.97	0.51	0.0587	0.265	-0.13	0.1	0.178	0.609	-0.65	0.54	0.23	0.776	-0.16	0.1	0.115	0.675	-0.79	0.54	0.148	0.808	-0.17	0.1	0.104	0.636	-0.83	0.55	0.132	0.775	-0.05	0.1	0.598	0.77	-0.31	0.59	0.601	0.804	-0.06	0.11	0.597	0.759	-0.33	0.64	0.609	0.802	-0.05	0.11	0.67	0.833	-0.28	0.66	0.672	0.865	-0.06	0.11	0.59	0.8	-0.35	0.65	0.597	0.835	-0.06	0.11	0.61	0.8	-0.32	0.67	0.63	0.838	-0.05	0.1	0.588	0.735	-0.37	0.57	0.516	0.721	-0.12	0.11	0.255	0.479	-0.84	0.63	0.184	0.476	-0.16	0.12	0.168	0.455	-1.04	0.67	0.12	0.496	-0.23	0.12	0.0488	0.471	-1.47	0.69	0.0319	0.531	-0.21	0.12	0.0753	0.515	-1.37	0.7	0.0496	0.572
VPS28	17155_1	3	Vacuolar protein sorting-associated protein 28 homolog	Q9UK41	51160	20	FLAG	0.09	0.05	0.0967	0.173	0.3	0.15	0.043	0.118	0.04	0.06	0.455	0.573	0.16	0.16	0.322	0.494	0.04	0.06	0.545	0.7	0.13	0.17	0.433	0.666	0.04	0.06	0.518	0.731	0.13	0.17	0.44	0.73	0.05	0.06	0.449	0.693	0.15	0.17	0.393	0.719	0.40627	0.14	0.08	0.102	0.267	0.44	0.22	0.0495	0.218	0.14	0.09	0.141	0.347	0.41	0.24	0.0912	0.342	0.11	0.1	0.239	0.669	0.33	0.25	0.189	0.736	0.11	0.1	0.273	0.815	0.32	0.26	0.222	0.894	0.11	0.1	0.294	0.79	0.31	0.26	0.242	0.878	-0.02	0.1	0.807	0.898	-0.07	0.31	0.814	0.915	-0.07	0.1	0.492	0.682	-0.22	0.33	0.506	0.728	-0.06	0.11	0.574	0.78	-0.19	0.34	0.581	0.816	-0.05	0.11	0.655	0.834	-0.16	0.34	0.648	0.856	-0.04	0.11	0.746	0.878	-0.12	0.35	0.72	0.883	0.14	0.1	0.152	0.323	0.37	0.27	0.168	0.417	0.05	0.1	0.661	0.804	0.12	0.3	0.686	0.85	0.03	0.11	0.766	0.892	0.07	0.31	0.813	0.923	0.04	0.11	0.755	0.918	0.07	0.32	0.818	0.946	0.05	0.12	0.678	0.886	0.1	0.33	0.753	0.933
RAB1A	19223_6	3	Ras-related protein Rab-1A	P62820	5861	20	PASS	0.09	0.05	0.0968	0.173	0.12	0.08	0.139	0.27	0.07	0.06	0.186	0.295	0.11	0.09	0.203	0.364	0.07	0.06	0.225	0.402	0.1	0.09	0.249	0.503	0.09	0.06	0.117	0.338	0.14	0.09	0.129	0.455	0.08	0.06	0.164	0.418	0.12	0.09	0.178	0.537	0.00449549	-0.11	0.08	0.177	0.379	-0.16	0.13	0.201	0.501	-0.14	0.09	0.119	0.316	-0.19	0.13	0.147	0.437	-0.12	0.09	0.199	0.636	-0.17	0.14	0.223	0.776	-0.1	0.1	0.286	0.818	-0.14	0.14	0.313	0.926	-0.14	0.1	0.163	0.695	-0.19	0.15	0.187	0.85	0.28	0.1	0.00486	0.0492	0.41	0.16	0.00917	0.101	0.29	0.11	0.00657	0.0682	0.42	0.17	0.0111	0.119	0.27	0.11	0.0143	0.164	0.39	0.17	0.0216	0.268	0.28	0.11	0.0105	0.219	0.41	0.17	0.0153	0.315	0.29	0.11	0.00956	0.232	0.42	0.17	0.014	0.327	0.18	0.1	0.066	0.195	0.24	0.15	0.103	0.323	0.17	0.1	0.0928	0.276	0.24	0.15	0.116	0.382	0.17	0.11	0.115	0.401	0.24	0.16	0.14	0.519	0.19	0.11	0.0845	0.531	0.27	0.16	0.101	0.67	0.19	0.11	0.0886	0.533	0.26	0.16	0.114	0.688
ST8SIA6	6930_95	3	Alpha-2,8-sialyltransferase 8F	P61647	338596	20	PASS	0.09	0.05	0.0968	0.173	0.34	0.25	0.172	0.313	0.05	0.06	0.388	0.509	0.2	0.27	0.454	0.618	0.06	0.06	0.33	0.516	0.26	0.28	0.364	0.612	0.04	0.06	0.547	0.748	0.18	0.28	0.535	0.792	0.03	0.06	0.614	0.801	0.17	0.29	0.564	0.822	0.425113	0.07	0.08	0.404	0.623	0.16	0.44	0.714	0.897	0.03	0.09	0.734	0.868	0.18	0.49	0.717	0.892	0.03	0.1	0.773	0.942	0.3	0.52	0.566	0.935	-0.01	0.1	0.936	0.987	0.13	0.54	0.805	0.991	-0.02	0.1	0.842	0.97	0.13	0.55	0.811	0.989	0.18	0.1	0.0595	0.219	0.52	0.43	0.224	0.515	0.22	0.11	0.0426	0.176	0.65	0.45	0.15	0.412	0.22	0.11	0.0423	0.249	0.65	0.46	0.161	0.491	0.22	0.11	0.0453	0.313	0.6	0.46	0.191	0.546	0.22	0.11	0.049	0.32	0.55	0.47	0.236	0.574	0.02	0.09	0.849	0.916	0.34	0.41	0.403	0.637	-0.08	0.1	0.43	0.636	-0.18	0.45	0.688	0.851	-0.06	0.11	0.612	0.806	-0.12	0.47	0.795	0.913	-0.09	0.11	0.412	0.77	-0.2	0.47	0.667	0.902	-0.09	0.11	0.399	0.761	-0.18	0.48	0.71	0.917
UNC93B1	13487_24	3	Protein unc-93 homolog B1	Q9H1C4		20	FLAG	0.09	0.05	0.0968	0.173	0.06	0.06	0.295	0.454	0.11	0.06	0.052	0.113	0.1	0.06	0.123	0.261	0.13	0.06	0.0358	0.133	0.1	0.07	0.127	0.358	0.13	0.06	0.034	0.188	0.09	0.07	0.168	0.495	0.14	0.06	0.0248	0.176	0.09	0.07	0.169	0.532	0.617803	0.13	0.08	0.113	0.284	0.18	0.09	0.0369	0.18	0.18	0.09	0.0484	0.178	0.23	0.09	0.0127	0.104	0.19	0.1	0.0432	0.36	0.23	0.1	0.0176	0.333	0.19	0.1	0.0481	0.527	0.22	0.1	0.0269	0.629	0.2	0.1	0.0391	0.49	0.22	0.1	0.0224	0.619	0	0.1	0.99	0.995	-0.08	0.12	0.508	0.744	-0.01	0.11	0.928	0.965	-0.03	0.12	0.792	0.91	-0.01	0.11	0.939	0.974	-0.04	0.12	0.74	0.897	-0.02	0.11	0.829	0.926	-0.05	0.12	0.665	0.864	-0.02	0.11	0.862	0.941	-0.06	0.13	0.606	0.828	0.1	0.1	0.302	0.498	0	0.13	0.991	0.996	0.12	0.1	0.246	0.469	-0.01	0.14	0.923	0.965	0.15	0.11	0.17	0.46	0.03	0.14	0.848	0.939	0.19	0.11	0.085	0.531	0.04	0.15	0.788	0.936	0.21	0.11	0.0692	0.512	0.05	0.15	0.746	0.93
LACRT	7163_26	3	Extracellular glycoprotein lacritin	Q9GZZ8	90070	0.5	FLAG	0.09	0.06	0.0971	0.173	0.12	0.07	0.0961	0.209	0.09	0.06	0.131	0.227	0.11	0.08	0.162	0.314	0.1	0.06	0.0994	0.248	0.12	0.08	0.127	0.357	0.11	0.06	0.0742	0.275	0.14	0.08	0.0951	0.407	0.11	0.06	0.106	0.346	0.13	0.08	0.132	0.486	0.667985	0.11	0.09	0.218	0.429	0.12	0.12	0.31	0.624	0.12	0.1	0.221	0.454	0.13	0.13	0.307	0.632	0.07	0.1	0.469	0.828	0.07	0.14	0.583	0.942	0.1	0.1	0.335	0.86	0.11	0.14	0.435	0.956	0.08	0.11	0.441	0.871	0.08	0.14	0.568	0.969	0.17	0.1	0.103	0.296	0.21	0.13	0.125	0.399	0.21	0.11	0.0645	0.223	0.24	0.15	0.0947	0.334	0.25	0.12	0.03	0.22	0.29	0.15	0.0511	0.343	0.25	0.12	0.0336	0.289	0.29	0.15	0.0553	0.411	0.25	0.12	0.0346	0.299	0.29	0.15	0.058	0.397	0.02	0.1	0.875	0.932	0.05	0.12	0.704	0.846	-0.03	0.1	0.796	0.889	-0.01	0.13	0.923	0.965	0.02	0.11	0.837	0.931	0.05	0.14	0.726	0.885	0.03	0.11	0.81	0.942	0.06	0.14	0.689	0.91	0.02	0.11	0.865	0.961	0.05	0.14	0.733	0.924
MAX	12411_60	3	Protein max	P61244		20	PASS	0.09	0.05	0.0972	0.173	0.08	0.06	0.169	0.31	0.11	0.06	0.0529	0.114	0.1	0.06	0.0964	0.221	0.11	0.06	0.0604	0.183	0.1	0.06	0.113	0.34	0.11	0.06	0.0606	0.247	0.1	0.07	0.11	0.426	0.11	0.06	0.0693	0.289	0.1	0.07	0.128	0.48	0.0597596	-0.04	0.09	0.624	0.792	-0.04	0.09	0.631	0.858	-0.03	0.09	0.715	0.858	-0.03	0.09	0.779	0.924	-0.05	0.09	0.604	0.888	-0.04	0.1	0.698	0.968	-0.04	0.1	0.658	0.938	-0.03	0.1	0.752	0.99	-0.06	0.1	0.564	0.909	-0.05	0.1	0.634	0.97	0.1	0.1	0.32	0.549	0.12	0.11	0.273	0.563	0.16	0.11	0.128	0.317	0.18	0.12	0.135	0.395	0.16	0.11	0.149	0.41	0.17	0.12	0.166	0.494	0.16	0.11	0.138	0.425	0.18	0.12	0.144	0.503	0.17	0.11	0.126	0.408	0.19	0.13	0.128	0.475	0.25	0.1	0.0097	0.0574	0.23	0.11	0.0395	0.19	0.27	0.1	0.0103	0.0874	0.24	0.12	0.0375	0.225	0.28	0.11	0.00837	0.148	0.26	0.12	0.0307	0.315	0.27	0.11	0.0131	0.374	0.24	0.12	0.051	0.591	0.27	0.11	0.0152	0.399	0.23	0.12	0.061	0.599
DNAJB1	3852_19	2	DnaJ homolog subfamily B member 1	P25685	3337	20	PASS	0.09	0.05	0.0972	0.173	0.1	0.06	0.098	0.212	0.14	0.06	0.0158	0.0468	0.16	0.07	0.0195	0.0768	0.13	0.06	0.0361	0.134	0.14	0.07	0.0425	0.21	0.13	0.06	0.0384	0.199	0.14	0.07	0.0495	0.315	0.12	0.06	0.0531	0.248	0.13	0.07	0.0661	0.382	0.806858	0.11	0.09	0.194	0.399	0.14	0.1	0.168	0.449	0.15	0.09	0.116	0.311	0.17	0.11	0.105	0.368	0.08	0.1	0.409	0.795	0.1	0.11	0.365	0.852	0.09	0.1	0.352	0.866	0.11	0.11	0.314	0.926	0.07	0.1	0.482	0.883	0.09	0.11	0.437	0.938	0.02	0.1	0.817	0.904	0.03	0.12	0.798	0.906	0.12	0.11	0.268	0.484	0.14	0.13	0.302	0.563	0.13	0.11	0.227	0.495	0.15	0.14	0.263	0.591	0.15	0.11	0.182	0.471	0.17	0.14	0.217	0.563	0.15	0.11	0.169	0.459	0.18	0.14	0.19	0.539	0.11	0.1	0.26	0.455	0.14	0.12	0.239	0.497	0.15	0.1	0.152	0.364	0.18	0.13	0.148	0.43	0.16	0.11	0.133	0.416	0.2	0.13	0.123	0.499	0.13	0.11	0.253	0.674	0.15	0.14	0.255	0.759	0.12	0.11	0.292	0.703	0.14	0.14	0.29	0.774
MAP4K3	8978_30	3	Mitogen-activated protein kinase kinase kinase kinase 3	Q8IVH8	8491	20	PASS	0.09	0.05	0.0973	0.173	0.03	0.22	0.884	0.929	0.09	0.06	0.116	0.206	0.06	0.24	0.815	0.889	0.09	0.06	0.144	0.306	0.06	0.25	0.811	0.911	0.12	0.06	0.0555	0.237	0.16	0.25	0.526	0.789	0.11	0.06	0.064	0.276	0.14	0.25	0.572	0.828	0.292644	0	0.08	0.998	0.999	-0.32	0.34	0.353	0.666	0	0.09	0.992	0.997	-0.25	0.36	0.484	0.764	0.02	0.09	0.796	0.948	-0.12	0.37	0.745	0.971	0.06	0.1	0.544	0.923	0.01	0.38	0.972	0.999	0.04	0.1	0.651	0.936	-0.05	0.38	0.898	0.993	0.19	0.1	0.0506	0.201	0.64	0.44	0.143	0.419	0.14	0.11	0.189	0.397	0.42	0.47	0.372	0.623	0.13	0.11	0.231	0.5	0.35	0.48	0.47	0.749	0.14	0.11	0.195	0.488	0.38	0.48	0.432	0.731	0.15	0.11	0.182	0.472	0.38	0.48	0.43	0.726	0.11	0.1	0.248	0.443	0	0.44	0.998	0.999	0.17	0.1	0.104	0.296	0.19	0.48	0.684	0.849	0.15	0.11	0.182	0.477	0.13	0.5	0.792	0.913	0.18	0.11	0.111	0.554	0.19	0.51	0.707	0.915	0.18	0.11	0.107	0.555	0.25	0.52	0.634	0.894
ARF5	18409_61	3	ADP-ribosylation factor 5	P84085	381	20	FLAG	-0.09	0.05	0.0974	0.173	-0.21	0.15	0.149	0.284	-0.09	0.06	0.124	0.217	-0.21	0.16	0.179	0.334	-0.05	0.06	0.38	0.561	-0.14	0.16	0.377	0.623	-0.02	0.06	0.726	0.859	-0.09	0.16	0.593	0.828	-0.02	0.06	0.778	0.893	-0.08	0.16	0.63	0.859	0.649869	-0.12	0.08	0.164	0.36	-0.5	0.26	0.0532	0.226	-0.12	0.09	0.194	0.419	-0.53	0.28	0.0632	0.277	-0.1	0.1	0.276	0.699	-0.49	0.29	0.094	0.598	-0.07	0.1	0.484	0.904	-0.39	0.29	0.182	0.853	-0.06	0.1	0.511	0.895	-0.37	0.3	0.218	0.865	-0.12	0.1	0.2	0.425	-0.18	0.27	0.508	0.744	-0.13	0.1	0.203	0.413	-0.22	0.29	0.444	0.682	-0.08	0.11	0.437	0.676	-0.13	0.29	0.649	0.851	-0.05	0.11	0.647	0.829	-0.07	0.29	0.81	0.923	-0.05	0.11	0.675	0.841	-0.06	0.29	0.842	0.937	-0.03	0.09	0.791	0.877	0.02	0.22	0.91	0.954	-0.02	0.1	0.873	0.929	0.07	0.24	0.768	0.892	0.03	0.11	0.783	0.902	0.13	0.24	0.588	0.827	0.04	0.11	0.709	0.898	0.11	0.25	0.664	0.902	0.05	0.11	0.678	0.886	0.1	0.25	0.692	0.912
IGBP1	12358_6	3	Immunoglobulin-binding protein 1	P78318	3476	20	PASS	0.09	0.05	0.0976	0.173	0.14	0.1	0.137	0.267	0.1	0.06	0.0781	0.153	0.18	0.1	0.0846	0.203	0.09	0.06	0.142	0.303	0.16	0.11	0.147	0.384	0.07	0.06	0.239	0.48	0.13	0.11	0.247	0.577	0.06	0.06	0.361	0.621	0.1	0.11	0.361	0.695	0.241687	0	0.09	0.992	0.997	0	0.15	0.982	0.994	-0.01	0.09	0.898	0.954	-0.01	0.16	0.931	0.984	-0.04	0.1	0.643	0.905	-0.07	0.17	0.669	0.963	-0.04	0.1	0.653	0.938	-0.07	0.17	0.669	0.988	-0.08	0.1	0.41	0.854	-0.14	0.17	0.426	0.938	0.18	0.1	0.0688	0.238	0.35	0.2	0.0716	0.312	0.22	0.11	0.04	0.172	0.44	0.21	0.0373	0.22	0.22	0.11	0.0451	0.254	0.44	0.22	0.0422	0.321	0.21	0.11	0.0577	0.325	0.42	0.22	0.0511	0.401	0.21	0.11	0.0595	0.329	0.43	0.22	0.0482	0.397	0.14	0.1	0.136	0.304	0.19	0.17	0.278	0.536	0.17	0.1	0.0944	0.28	0.24	0.19	0.19	0.482	0.17	0.11	0.113	0.399	0.24	0.19	0.215	0.59	0.12	0.11	0.273	0.688	0.14	0.2	0.48	0.845	0.11	0.11	0.325	0.723	0.12	0.2	0.561	0.875
UBE2A	17743_14	3	Ubiquitin-conjugating enzyme E2 A	P49459	7319	20	PASS	0.09	0.05	0.0981	0.174	0.47	0.29	0.109	0.228	0.02	0.06	0.77	0.842	0.01	0.31	0.975	0.986	0	0.06	0.987	0.993	-0.04	0.33	0.914	0.963	-0.04	0.06	0.51	0.726	-0.21	0.33	0.523	0.788	-0.03	0.06	0.59	0.79	-0.15	0.33	0.65	0.869	0.873468	0.1	0.08	0.225	0.436	0.56	0.5	0.267	0.582	0.12	0.09	0.177	0.4	0.72	0.54	0.184	0.49	0.1	0.1	0.291	0.71	0.66	0.57	0.245	0.787	0.05	0.1	0.577	0.927	0.43	0.58	0.46	0.959	0.07	0.1	0.502	0.894	0.5	0.58	0.391	0.928	0.1	0.1	0.283	0.52	0.78	0.48	0.1	0.363	-0.04	0.1	0.727	0.845	0.07	0.51	0.891	0.958	-0.04	0.11	0.704	0.857	0.06	0.51	0.911	0.965	-0.06	0.11	0.566	0.787	-0.01	0.52	0.977	0.994	-0.07	0.11	0.542	0.759	0.01	0.52	0.984	0.993	0.05	0.09	0.603	0.743	0.07	0.53	0.901	0.951	-0.07	0.1	0.499	0.691	-0.66	0.57	0.247	0.539	-0.1	0.11	0.343	0.629	-0.8	0.62	0.196	0.575	-0.16	0.11	0.16	0.601	-1.11	0.65	0.086	0.653	-0.15	0.11	0.184	0.63	-1.06	0.66	0.106	0.685
GAPDHS	8004_15	3	Glyceraldehyde-3-phosphate dehydrogenase, testis-specific	O14556	26330	20	PASS	-0.09	0.05	0.0981	0.174	-0.18	0.14	0.197	0.345	-0.08	0.06	0.155	0.258	-0.17	0.15	0.25	0.42	-0.06	0.06	0.325	0.51	-0.15	0.15	0.317	0.574	-0.02	0.06	0.699	0.84	-0.09	0.15	0.57	0.814	-0.02	0.06	0.785	0.896	-0.07	0.15	0.668	0.875	0.355883	-0.07	0.09	0.381	0.602	-0.14	0.22	0.522	0.788	-0.05	0.09	0.592	0.779	-0.11	0.23	0.638	0.854	0	0.1	0.976	0.995	-0.07	0.24	0.766	0.973	0.04	0.1	0.656	0.938	-0.02	0.24	0.942	0.999	0.08	0.1	0.452	0.872	0.02	0.24	0.931	0.995	0	0.1	0.962	0.983	0.01	0.24	0.952	0.979	-0.08	0.11	0.446	0.647	-0.12	0.26	0.647	0.826	-0.07	0.11	0.544	0.757	-0.13	0.27	0.635	0.845	-0.05	0.11	0.67	0.842	-0.06	0.27	0.81	0.923	-0.05	0.11	0.674	0.841	-0.05	0.27	0.862	0.945	-0.2	0.1	0.0403	0.145	-0.52	0.3	0.084	0.293	-0.14	0.11	0.185	0.402	-0.37	0.3	0.213	0.506	-0.12	0.11	0.278	0.571	-0.35	0.31	0.258	0.629	-0.08	0.11	0.472	0.797	-0.28	0.31	0.375	0.808	-0.09	0.11	0.409	0.764	-0.28	0.32	0.372	0.802
INSR	3448_13	2	Insulin receptor	P06213	3643	20	FLAG	-0.09	0.05	0.0982	0.174	-0.23	0.14	0.099	0.213	-0.15	0.06	0.00867	0.0296	-0.39	0.15	0.00937	0.0449	-0.13	0.06	0.035	0.132	-0.33	0.16	0.0385	0.198	-0.09	0.06	0.135	0.365	-0.24	0.16	0.143	0.474	-0.09	0.06	0.171	0.426	-0.22	0.16	0.174	0.532	0.718845	-0.15	0.09	0.0729	0.213	-0.38	0.22	0.0845	0.3	-0.19	0.09	0.0415	0.162	-0.48	0.24	0.0468	0.233	-0.12	0.1	0.218	0.653	-0.29	0.25	0.245	0.787	-0.09	0.1	0.362	0.866	-0.22	0.26	0.39	0.942	-0.08	0.1	0.434	0.868	-0.19	0.26	0.464	0.939	-0.05	0.1	0.628	0.79	-0.17	0.27	0.546	0.768	-0.16	0.11	0.144	0.338	-0.5	0.3	0.1	0.343	-0.14	0.11	0.213	0.48	-0.45	0.31	0.151	0.484	-0.12	0.11	0.296	0.573	-0.38	0.31	0.22	0.567	-0.11	0.11	0.336	0.604	-0.36	0.31	0.258	0.598	-0.03	0.1	0.724	0.83	-0.1	0.24	0.683	0.836	-0.09	0.1	0.376	0.594	-0.24	0.26	0.351	0.621	-0.11	0.11	0.339	0.628	-0.28	0.27	0.301	0.656	-0.05	0.11	0.659	0.878	-0.15	0.27	0.595	0.881	-0.05	0.11	0.673	0.886	-0.14	0.28	0.602	0.889
SDSL	17777_31	3	Serine dehydratase-like	Q96GA7	113675	20	PASS	-0.09	0.05	0.0983	0.174	-0.12	0.14	0.385	0.542	-0.13	0.06	0.0211	0.058	-0.24	0.15	0.115	0.251	-0.12	0.06	0.036	0.134	-0.22	0.15	0.156	0.395	-0.12	0.06	0.0475	0.222	-0.22	0.16	0.167	0.495	-0.13	0.06	0.0313	0.195	-0.24	0.16	0.133	0.486	0.639284	-0.14	0.09	0.114	0.284	-0.24	0.21	0.264	0.579	-0.14	0.09	0.12	0.317	-0.24	0.23	0.292	0.616	-0.05	0.1	0.592	0.883	-0.02	0.23	0.946	0.998	-0.03	0.1	0.745	0.952	0.03	0.24	0.898	0.997	-0.04	0.1	0.669	0.938	0.02	0.24	0.938	0.995	-0.1	0.1	0.3	0.533	-0.15	0.25	0.55	0.771	-0.2	0.11	0.0657	0.226	-0.46	0.27	0.088	0.324	-0.21	0.11	0.0526	0.271	-0.5	0.27	0.0634	0.37	-0.22	0.11	0.0432	0.309	-0.55	0.27	0.0433	0.386	-0.23	0.11	0.0347	0.299	-0.54	0.28	0.0481	0.397	-0.01	0.1	0.889	0.941	0.11	0.28	0.692	0.84	-0.06	0.11	0.572	0.745	0.02	0.31	0.952	0.976	-0.13	0.11	0.251	0.546	-0.2	0.32	0.537	0.799	-0.12	0.11	0.283	0.694	-0.2	0.32	0.542	0.86	-0.13	0.11	0.237	0.674	-0.26	0.32	0.428	0.824
SKP1	3902_21	2	S-phase kinase-associated protein 1	P63208	6500	0.5	PASS	0.09	0.05	0.0983	0.175	0.28	0.18	0.125	0.252	0.11	0.06	0.0633	0.131	0.36	0.19	0.0647	0.17	0.08	0.06	0.193	0.364	0.26	0.2	0.196	0.439	0.06	0.06	0.316	0.562	0.21	0.2	0.316	0.639	0.05	0.06	0.43	0.675	0.17	0.21	0.421	0.738	0.7615	0.05	0.09	0.545	0.732	0.19	0.28	0.493	0.767	0.05	0.09	0.561	0.76	0.2	0.3	0.5	0.775	0.02	0.1	0.869	0.967	0.06	0.32	0.85	0.983	0.01	0.1	0.924	0.986	0.04	0.33	0.91	0.997	-0.01	0.1	0.921	0.983	-0.01	0.33	0.971	0.996	0.09	0.1	0.347	0.574	0.29	0.34	0.391	0.654	0.16	0.11	0.131	0.32	0.59	0.37	0.114	0.365	0.14	0.11	0.207	0.475	0.52	0.39	0.175	0.508	0.14	0.11	0.227	0.521	0.49	0.39	0.202	0.553	0.12	0.11	0.283	0.559	0.43	0.39	0.266	0.603	0.13	0.1	0.172	0.35	0.41	0.32	0.205	0.459	0.13	0.1	0.214	0.435	0.4	0.34	0.239	0.534	0.11	0.11	0.314	0.602	0.35	0.36	0.322	0.676	0.06	0.11	0.594	0.85	0.21	0.37	0.563	0.87	0.05	0.11	0.642	0.874	0.2	0.37	0.6	0.889
CLMP	9585_80	3	CXADR-like membrane protein	Q9H6B4	79827	20	PASS	0.09	0.05	0.0984	0.175	0.22	0.18	0.214	0.365	0.16	0.06	0.00636	0.0236	0.35	0.19	0.064	0.169	0.14	0.06	0.0206	0.0951	0.38	0.2	0.0574	0.244	0.15	0.06	0.0166	0.133	0.44	0.2	0.0284	0.256	0.15	0.06	0.0172	0.151	0.43	0.2	0.0325	0.295	0.265366	0.06	0.08	0.454	0.664	0.14	0.27	0.616	0.846	0.13	0.09	0.141	0.347	0.28	0.29	0.33	0.651	0.14	0.1	0.149	0.562	0.3	0.3	0.317	0.832	0.15	0.1	0.143	0.698	0.38	0.31	0.215	0.889	0.14	0.1	0.153	0.677	0.36	0.31	0.247	0.882	0.23	0.1	0.021	0.121	0.54	0.32	0.0951	0.356	0.29	0.11	0.00606	0.0648	0.66	0.35	0.0566	0.264	0.29	0.11	0.00936	0.142	0.74	0.35	0.0357	0.307	0.31	0.11	0.00625	0.189	0.76	0.35	0.0305	0.372	0.29	0.11	0.00939	0.232	0.7	0.36	0.053	0.397	0.01	0.09	0.925	0.958	0.01	0.34	0.978	0.989	0.07	0.1	0.472	0.669	0.1	0.37	0.793	0.906	0.01	0.11	0.895	0.956	-0.01	0.4	0.976	0.989	0	0.11	0.992	0.995	0.06	0.4	0.887	0.966	0.02	0.11	0.888	0.967	0.14	0.41	0.727	0.924
DNAJC10	8297_8	3	DnaJ homolog subfamily C member 10	Q8IXB1	54431	20	PASS	0.09	0.05	0.0986	0.175	0.14	0.09	0.121	0.246	0.11	0.06	0.0519	0.113	0.18	0.1	0.0674	0.176	0.1	0.06	0.0972	0.245	0.15	0.1	0.12	0.348	0.11	0.06	0.0769	0.278	0.17	0.1	0.0944	0.407	0.1	0.06	0.0877	0.316	0.16	0.1	0.109	0.454	0.182234	-0.03	0.08	0.746	0.865	-0.03	0.14	0.827	0.94	0	0.09	0.967	0.985	0.01	0.15	0.945	0.986	-0.03	0.09	0.785	0.942	-0.03	0.16	0.862	0.985	-0.02	0.1	0.856	0.971	-0.01	0.16	0.945	0.999	-0.04	0.1	0.682	0.939	-0.05	0.16	0.759	0.988	0.12	0.1	0.224	0.454	0.2	0.17	0.247	0.538	0.16	0.11	0.133	0.322	0.26	0.19	0.165	0.434	0.15	0.11	0.16	0.421	0.25	0.19	0.196	0.528	0.16	0.11	0.136	0.423	0.27	0.19	0.161	0.522	0.17	0.11	0.116	0.399	0.29	0.19	0.132	0.48	0.2	0.1	0.0354	0.133	0.32	0.16	0.0511	0.223	0.22	0.1	0.0338	0.162	0.35	0.17	0.0459	0.247	0.22	0.11	0.0418	0.292	0.34	0.18	0.0578	0.406	0.21	0.11	0.0486	0.47	0.33	0.18	0.0726	0.621	0.21	0.11	0.0482	0.476	0.33	0.18	0.0742	0.628
PA2G4	4258_15	2	Proliferation-associated protein 2G4	Q9UQ80	5036	20	PASS	-0.09	0.05	0.0989	0.175	-0.14	0.12	0.238	0.393	-0.09	0.06	0.105	0.192	-0.14	0.13	0.271	0.443	-0.08	0.06	0.173	0.342	-0.12	0.13	0.366	0.613	-0.05	0.06	0.44	0.675	-0.06	0.14	0.661	0.865	-0.06	0.06	0.339	0.6	-0.08	0.14	0.566	0.823	0.265377	-0.19	0.09	0.028	0.11	-0.29	0.18	0.0948	0.321	-0.19	0.09	0.0355	0.146	-0.3	0.19	0.111	0.379	-0.18	0.1	0.0672	0.424	-0.29	0.2	0.145	0.681	-0.15	0.1	0.135	0.694	-0.25	0.21	0.226	0.894	-0.18	0.1	0.0706	0.571	-0.31	0.21	0.135	0.779	0.03	0.1	0.778	0.882	0.08	0.24	0.733	0.877	0.01	0.11	0.909	0.956	0.04	0.26	0.868	0.946	0.03	0.11	0.748	0.884	0.09	0.27	0.734	0.893	0.07	0.11	0.526	0.755	0.18	0.28	0.509	0.788	0.07	0.11	0.501	0.728	0.21	0.28	0.462	0.746	-0.04	0.09	0.653	0.782	-0.08	0.23	0.735	0.864	-0.03	0.1	0.768	0.874	-0.02	0.24	0.925	0.967	-0.03	0.11	0.779	0.901	-0.01	0.25	0.959	0.984	-0.01	0.11	0.955	0.986	0.01	0.26	0.955	0.988	-0.02	0.11	0.885	0.967	0	0.26	0.995	0.998
AHSP	9025_5	3	Alpha-hemoglobin-stabilizing protein	Q9NZD4	51327	20	FLAG	-0.09	0.05	0.0989	0.175	-0.2	0.16	0.216	0.366	-0.1	0.06	0.0873	0.166	-0.24	0.17	0.16	0.311	-0.07	0.06	0.246	0.425	-0.16	0.18	0.372	0.619	-0.06	0.06	0.325	0.573	-0.14	0.18	0.453	0.74	-0.04	0.06	0.483	0.716	-0.08	0.18	0.66	0.873	0.912103	-0.06	0.08	0.498	0.701	-0.15	0.27	0.573	0.824	-0.03	0.09	0.762	0.882	-0.07	0.29	0.8	0.931	0.02	0.1	0.805	0.948	0.08	0.3	0.796	0.977	0.03	0.1	0.725	0.952	0.1	0.31	0.74	0.99	0.05	0.1	0.601	0.922	0.16	0.31	0.597	0.97	-0.11	0.1	0.256	0.491	-0.26	0.29	0.381	0.648	-0.11	0.1	0.314	0.528	-0.25	0.32	0.424	0.667	-0.08	0.11	0.482	0.715	-0.17	0.33	0.609	0.83	-0.07	0.11	0.505	0.739	-0.17	0.33	0.611	0.841	-0.07	0.11	0.551	0.764	-0.16	0.34	0.641	0.845	-0.11	0.1	0.267	0.461	-0.19	0.27	0.481	0.693	-0.19	0.1	0.0766	0.249	-0.4	0.3	0.178	0.468	-0.18	0.11	0.0987	0.381	-0.39	0.31	0.206	0.584	-0.17	0.11	0.137	0.585	-0.34	0.31	0.275	0.764	-0.15	0.11	0.2	0.642	-0.27	0.32	0.389	0.809
KIRREL3	4557_61	2	Kin of IRRE-like protein 3	Q8IZU9	84623	20	PASS	-0.09	0.05	0.0994	0.176	-0.61	0.37	0.102	0.217	-0.03	0.06	0.545	0.656	-0.33	0.39	0.398	0.565	-0.04	0.06	0.525	0.686	-0.34	0.41	0.401	0.639	-0.03	0.06	0.637	0.806	-0.3	0.41	0.465	0.746	-0.04	0.06	0.554	0.764	-0.32	0.42	0.437	0.75	0.708229	-0.13	0.08	0.126	0.305	-0.71	0.63	0.257	0.573	-0.1	0.09	0.29	0.534	-0.51	0.68	0.45	0.741	-0.11	0.09	0.222	0.655	-0.72	0.68	0.294	0.812	-0.08	0.1	0.403	0.874	-0.47	0.7	0.499	0.964	-0.11	0.1	0.239	0.761	-0.71	0.71	0.313	0.906	-0.03	0.1	0.773	0.88	-0.01	0.69	0.993	0.996	0.05	0.1	0.615	0.77	0.51	0.74	0.488	0.716	0.09	0.11	0.386	0.636	0.8	0.76	0.288	0.614	0.09	0.11	0.41	0.669	0.78	0.77	0.31	0.645	0.1	0.11	0.386	0.642	0.83	0.78	0.283	0.613	-0.08	0.1	0.383	0.569	-0.95	0.63	0.13	0.358	-0.03	0.1	0.787	0.885	-0.72	0.64	0.258	0.549	-0.06	0.11	0.564	0.776	-0.88	0.69	0.198	0.577	-0.07	0.11	0.537	0.829	-0.96	0.7	0.17	0.731	-0.06	0.11	0.577	0.845	-0.89	0.7	0.207	0.742
KIAA1324L	8363_18	3	UPF0577 protein KIAA1324-like	A8MWY0	222223	20	PASS	-0.09	0.05	0.0997	0.176	-0.22	0.25	0.366	0.525	-0.06	0.06	0.271	0.391	-0.09	0.26	0.733	0.835	-0.05	0.06	0.359	0.543	-0.06	0.27	0.832	0.922	-0.03	0.06	0.61	0.79	-0.03	0.28	0.913	0.972	-0.03	0.06	0.61	0.8	-0.02	0.28	0.955	0.985	0.581252	-0.02	0.08	0.843	0.918	0.24	0.35	0.493	0.767	0.04	0.09	0.684	0.839	0.44	0.37	0.234	0.554	0.1	0.09	0.275	0.696	0.54	0.38	0.155	0.698	0.12	0.1	0.211	0.774	0.5	0.39	0.2	0.871	0.12	0.1	0.199	0.731	0.51	0.4	0.198	0.855	-0.12	0.1	0.206	0.432	-0.64	0.54	0.237	0.527	-0.1	0.11	0.337	0.55	-0.51	0.59	0.386	0.636	-0.13	0.11	0.239	0.507	-0.59	0.6	0.332	0.652	-0.1	0.11	0.363	0.628	-0.49	0.61	0.422	0.723	-0.11	0.11	0.338	0.605	-0.51	0.61	0.402	0.706	-0.14	0.1	0.143	0.312	-0.56	0.44	0.206	0.461	-0.15	0.1	0.136	0.342	-0.58	0.48	0.232	0.526	-0.17	0.11	0.107	0.39	-0.64	0.52	0.221	0.599	-0.16	0.11	0.14	0.591	-0.6	0.54	0.261	0.759	-0.16	0.11	0.148	0.596	-0.55	0.53	0.303	0.781
C19orf80	7183_102	3	Angiopoietin-like protein 8	Q6UXH0	55908	20	PASS	-0.09	0.05	0.0998	0.177	0.02	0.19	0.908	0.944	-0.11	0.06	0.0453	0.102	-0.06	0.21	0.775	0.862	-0.08	0.06	0.167	0.335	0.07	0.21	0.725	0.868	-0.07	0.06	0.265	0.509	0.08	0.22	0.71	0.887	-0.07	0.06	0.27	0.53	0.08	0.22	0.731	0.9	0.264255	-0.04	0.08	0.612	0.784	0.48	0.3	0.111	0.353	-0.06	0.09	0.536	0.74	0.52	0.32	0.109	0.373	-0.04	0.09	0.684	0.916	0.53	0.33	0.11	0.623	-0.02	0.1	0.856	0.971	0.56	0.35	0.106	0.785	-0.02	0.1	0.876	0.976	0.6	0.35	0.0835	0.73	-0.01	0.1	0.888	0.946	0.21	0.33	0.525	0.756	-0.06	0.1	0.567	0.739	0.07	0.37	0.84	0.932	-0.03	0.11	0.785	0.904	0.23	0.37	0.536	0.793	-0.02	0.11	0.828	0.926	0.23	0.37	0.537	0.804	-0.03	0.11	0.799	0.906	0.19	0.38	0.613	0.831	-0.21	0.1	0.0286	0.116	-0.89	0.42	0.0335	0.173	-0.24	0.1	0.0215	0.13	-1	0.43	0.0217	0.17	-0.19	0.11	0.0858	0.362	-0.85	0.45	0.0575	0.406	-0.17	0.11	0.124	0.569	-0.92	0.46	0.0466	0.582	-0.17	0.11	0.132	0.586	-0.94	0.46	0.0437	0.568
KLF4	17850_42	3	Krueppel-like factor 4	O43474	9314	20	PASS	0.09	0.05	0.0999	0.177	-0.04	0.17	0.834	0.893	0.1	0.06	0.0958	0.179	0.06	0.18	0.758	0.852	0.07	0.06	0.265	0.445	-0.01	0.19	0.964	0.984	0.05	0.06	0.409	0.649	-0.01	0.19	0.949	0.981	0.05	0.06	0.432	0.678	-0.03	0.19	0.889	0.959	0.117392	0.22	0.09	0.0101	0.0547	0.39	0.26	0.13	0.389	0.25	0.09	0.00779	0.0568	0.55	0.28	0.0499	0.241	0.21	0.1	0.0291	0.303	0.51	0.29	0.0797	0.564	0.2	0.1	0.0435	0.521	0.52	0.29	0.073	0.727	0.19	0.1	0.0658	0.553	0.44	0.29	0.137	0.78	0.04	0.1	0.657	0.811	-0.15	0.34	0.657	0.838	0.03	0.11	0.765	0.87	-0.09	0.37	0.797	0.911	0	0.11	0.972	0.986	-0.24	0.39	0.531	0.79	0	0.11	0.981	0.993	-0.22	0.39	0.579	0.825	0	0.11	0.989	0.995	-0.18	0.39	0.638	0.843	-0.05	0.09	0.629	0.764	-0.52	0.32	0.107	0.328	-0.05	0.1	0.659	0.803	-0.46	0.35	0.18	0.47	-0.08	0.11	0.473	0.722	-0.53	0.37	0.149	0.526	-0.12	0.11	0.314	0.706	-0.64	0.38	0.0952	0.662	-0.12	0.12	0.304	0.71	-0.66	0.39	0.0912	0.664
PMP2	15422_12	3	Myelin P2 protein	P02689		20	PASS	-0.09	0.05	0.1	0.177	-0.31	0.12	0.0126	0.048	-0.08	0.06	0.176	0.282	-0.29	0.13	0.0284	0.0986	-0.06	0.06	0.302	0.486	-0.25	0.14	0.0686	0.265	-0.06	0.06	0.314	0.56	-0.23	0.14	0.0973	0.408	-0.08	0.06	0.209	0.469	-0.27	0.14	0.0645	0.38	0.80587	-0.09	0.08	0.306	0.53	-0.23	0.21	0.277	0.591	-0.07	0.09	0.416	0.653	-0.15	0.22	0.503	0.777	-0.06	0.09	0.561	0.871	-0.11	0.23	0.639	0.953	-0.06	0.1	0.566	0.927	-0.09	0.24	0.693	0.988	-0.06	0.1	0.545	0.907	-0.06	0.25	0.804	0.988	-0.04	0.1	0.708	0.844	-0.28	0.23	0.221	0.511	-0.06	0.1	0.551	0.727	-0.38	0.25	0.126	0.383	-0.05	0.11	0.634	0.814	-0.36	0.26	0.161	0.491	-0.06	0.11	0.553	0.777	-0.38	0.26	0.151	0.513	-0.08	0.11	0.481	0.713	-0.42	0.27	0.116	0.464	-0.12	0.1	0.205	0.394	-0.42	0.21	0.0457	0.209	-0.08	0.1	0.422	0.629	-0.36	0.22	0.0957	0.352	-0.05	0.11	0.647	0.825	-0.29	0.23	0.196	0.575	-0.03	0.11	0.76	0.921	-0.24	0.24	0.308	0.771	-0.06	0.11	0.583	0.847	-0.31	0.25	0.204	0.742
IL7R	5089_11	3	Interleukin-7 receptor subunit alpha	P16871	3575	20	PASS	-0.09	0.05	0.1	0.177	-0.24	0.24	0.313	0.471	-0.01	0.06	0.87	0.916	0.05	0.25	0.833	0.901	0.01	0.06	0.849	0.906	0.11	0.25	0.669	0.833	0.05	0.06	0.385	0.626	0.23	0.25	0.353	0.67	0.05	0.06	0.448	0.692	0.23	0.25	0.369	0.7	0.287126	0.01	0.08	0.938	0.971	0.19	0.34	0.576	0.826	0.11	0.09	0.23	0.466	0.53	0.36	0.145	0.431	0.14	0.09	0.131	0.545	0.6	0.37	0.105	0.613	0.19	0.1	0.0462	0.523	0.73	0.38	0.0517	0.687	0.18	0.1	0.0597	0.541	0.7	0.38	0.0657	0.696	-0.07	0.1	0.467	0.676	-0.08	0.47	0.861	0.936	-0.03	0.1	0.764	0.869	0.04	0.49	0.943	0.979	-0.02	0.11	0.873	0.945	0.12	0.5	0.817	0.929	0.02	0.11	0.868	0.946	0.27	0.5	0.592	0.832	0.01	0.11	0.915	0.964	0.27	0.5	0.592	0.822	-0.19	0.1	0.0453	0.156	-1.09	0.5	0.029	0.159	-0.11	0.1	0.277	0.503	-0.73	0.51	0.151	0.433	-0.1	0.11	0.348	0.633	-0.73	0.52	0.161	0.541	-0.07	0.11	0.522	0.823	-0.65	0.52	0.207	0.739	-0.08	0.11	0.487	0.811	-0.64	0.52	0.221	0.743
PTS	12014_19	3	6-pyruvoyl tetrahydrobiopterin synthase	Q03393		20	PASS	0.09	0.05	0.1	0.177	0.17	0.15	0.251	0.407	0.12	0.06	0.0301	0.0759	0.27	0.16	0.092	0.214	0.11	0.06	0.069	0.198	0.24	0.16	0.146	0.383	0.11	0.06	0.0695	0.266	0.23	0.17	0.164	0.493	0.1	0.06	0.101	0.338	0.2	0.17	0.225	0.579	0.809062	0.08	0.08	0.323	0.548	0.09	0.21	0.682	0.881	0.16	0.09	0.0718	0.232	0.22	0.22	0.319	0.643	0.15	0.09	0.12	0.528	0.24	0.23	0.309	0.826	0.15	0.1	0.129	0.689	0.23	0.24	0.34	0.939	0.14	0.1	0.152	0.676	0.24	0.25	0.332	0.914	0.06	0.1	0.538	0.728	0.26	0.28	0.362	0.635	0.08	0.1	0.464	0.661	0.32	0.31	0.297	0.559	0.08	0.11	0.475	0.708	0.3	0.31	0.334	0.654	0.1	0.11	0.374	0.637	0.35	0.31	0.26	0.608	0.09	0.11	0.404	0.656	0.31	0.31	0.329	0.65	0.14	0.1	0.16	0.332	0.25	0.3	0.401	0.636	0.13	0.1	0.217	0.438	0.32	0.33	0.328	0.608	0.08	0.11	0.461	0.714	0.2	0.34	0.562	0.811	0.06	0.11	0.62	0.859	0.08	0.35	0.827	0.949	0.03	0.11	0.769	0.925	0	0.36	0.999	1
IL32	9051_13	3	Interleukin-32	P24001	9235	20	PASS	-0.09	0.05	0.1	0.178	-0.23	0.17	0.162	0.302	-0.09	0.06	0.117	0.207	-0.31	0.18	0.0786	0.193	-0.08	0.06	0.187	0.358	-0.28	0.18	0.122	0.351	-0.08	0.06	0.207	0.447	-0.25	0.18	0.179	0.508	-0.07	0.06	0.223	0.483	-0.24	0.18	0.198	0.56	0.866661	-0.06	0.08	0.468	0.677	0.05	0.23	0.836	0.943	-0.07	0.09	0.467	0.694	0.01	0.25	0.961	0.988	-0.06	0.09	0.544	0.862	0.06	0.25	0.814	0.978	-0.05	0.1	0.614	0.933	0.1	0.25	0.688	0.988	-0.04	0.1	0.645	0.934	0.15	0.25	0.55	0.969	-0.07	0.1	0.496	0.694	-0.52	0.37	0.153	0.432	-0.04	0.1	0.699	0.829	-0.59	0.39	0.131	0.391	-0.07	0.11	0.542	0.756	-0.65	0.41	0.115	0.439	-0.06	0.11	0.586	0.798	-0.62	0.42	0.139	0.5	-0.08	0.11	0.475	0.71	-0.7	0.43	0.102	0.454	-0.13	0.1	0.174	0.352	-0.43	0.33	0.196	0.45	-0.15	0.1	0.139	0.346	-0.6	0.35	0.0869	0.336	-0.09	0.11	0.406	0.682	-0.49	0.35	0.165	0.544	-0.11	0.11	0.311	0.706	-0.52	0.36	0.146	0.713	-0.1	0.11	0.39	0.758	-0.52	0.37	0.157	0.721
APOA5	15363_32	3	Apolipoprotein A-V	Q6Q788	116519	0.5	PASS	-0.09	0.06	0.101	0.178	-0.17	0.1	0.0976	0.211	-0.12	0.06	0.0533	0.115	-0.21	0.11	0.0533	0.15	-0.08	0.06	0.174	0.343	-0.15	0.11	0.179	0.423	-0.03	0.06	0.685	0.835	-0.05	0.11	0.69	0.88	-0.02	0.06	0.729	0.868	-0.04	0.12	0.744	0.905	0.682118	-0.07	0.09	0.442	0.654	-0.13	0.17	0.443	0.729	-0.05	0.09	0.563	0.762	-0.11	0.19	0.572	0.817	0.03	0.1	0.78	0.942	0.06	0.2	0.775	0.975	0.06	0.1	0.531	0.919	0.13	0.2	0.524	0.973	0.07	0.1	0.508	0.894	0.14	0.2	0.509	0.956	-0.18	0.1	0.0855	0.267	-0.27	0.17	0.112	0.379	-0.17	0.11	0.116	0.302	-0.26	0.18	0.153	0.417	-0.17	0.11	0.143	0.402	-0.24	0.19	0.195	0.526	-0.13	0.12	0.276	0.555	-0.18	0.19	0.355	0.677	-0.13	0.12	0.283	0.558	-0.17	0.19	0.371	0.684	-0.03	0.1	0.77	0.864	-0.06	0.18	0.73	0.86	-0.13	0.11	0.232	0.453	-0.25	0.19	0.2	0.493	-0.11	0.12	0.361	0.644	-0.2	0.2	0.319	0.674	-0.02	0.12	0.88	0.964	-0.05	0.21	0.802	0.941	-0.01	0.12	0.917	0.978	-0.04	0.21	0.841	0.958
TNFRSF10B	8529_1	3	Tumor necrosis factor receptor superfamily member 10B	O14763	8795	20	PASS	-0.09	0.05	0.101	0.178	-0.16	0.11	0.163	0.303	-0.11	0.06	0.0496	0.109	-0.22	0.12	0.0716	0.182	-0.08	0.06	0.179	0.349	-0.17	0.12	0.183	0.427	-0.04	0.06	0.485	0.709	-0.13	0.12	0.31	0.632	-0.04	0.06	0.468	0.705	-0.13	0.12	0.284	0.639	0.0357205	-0.13	0.08	0.113	0.283	-0.16	0.18	0.379	0.683	-0.13	0.09	0.147	0.357	-0.16	0.2	0.408	0.712	-0.08	0.09	0.418	0.8	-0.08	0.2	0.681	0.967	-0.02	0.09	0.795	0.965	-0.02	0.2	0.922	0.997	-0.02	0.1	0.817	0.965	-0.03	0.2	0.882	0.993	0.11	0.1	0.272	0.508	0.19	0.18	0.294	0.583	0.04	0.1	0.682	0.82	0.08	0.2	0.676	0.843	0.08	0.11	0.465	0.698	0.12	0.21	0.56	0.807	0.1	0.11	0.366	0.63	0.12	0.21	0.555	0.813	0.09	0.11	0.389	0.643	0.12	0.21	0.564	0.81	-0.23	0.1	0.0168	0.0825	-0.64	0.25	0.0113	0.0898	-0.25	0.1	0.0153	0.108	-0.74	0.27	0.00594	0.0834	-0.25	0.11	0.0231	0.231	-0.71	0.29	0.0137	0.234	-0.21	0.11	0.0521	0.478	-0.65	0.28	0.0214	0.509	-0.21	0.11	0.0535	0.483	-0.65	0.28	0.0226	0.519
LNX1	9936_27	3	E3 ubiquitin-protein ligase LNX	Q8TBB1	84708	20	FLAG	0.09	0.05	0.101	0.178	0.34	0.19	0.0805	0.185	0.09	0.06	0.101	0.186	0.35	0.21	0.09	0.211	0.06	0.06	0.284	0.466	0.23	0.22	0.289	0.546	0.03	0.06	0.586	0.775	0.14	0.22	0.521	0.788	0.03	0.06	0.601	0.795	0.15	0.22	0.508	0.794	0.231849	0.13	0.08	0.135	0.319	0.52	0.35	0.146	0.417	0.15	0.09	0.106	0.296	0.57	0.38	0.135	0.415	0.09	0.1	0.344	0.762	0.34	0.4	0.391	0.865	0.04	0.1	0.651	0.937	0.16	0.41	0.706	0.99	0.03	0.1	0.737	0.951	0.1	0.42	0.801	0.988	0.17	0.1	0.0765	0.252	0.71	0.33	0.0305	0.198	0.21	0.11	0.0448	0.18	0.81	0.36	0.0256	0.184	0.17	0.11	0.115	0.369	0.65	0.38	0.0883	0.404	0.15	0.11	0.186	0.476	0.57	0.38	0.136	0.498	0.14	0.11	0.228	0.515	0.55	0.38	0.151	0.501	-0.04	0.09	0.667	0.793	-0.14	0.32	0.663	0.824	-0.08	0.1	0.428	0.634	-0.2	0.35	0.563	0.775	-0.08	0.11	0.459	0.713	-0.18	0.36	0.607	0.835	-0.08	0.11	0.45	0.786	-0.17	0.37	0.655	0.901	-0.07	0.11	0.528	0.826	-0.12	0.37	0.75	0.932
VSTM4	7242_14	3	V-set and transmembrane domain-containing protein 4	Q8IW00	196740	20	PASS	0.09	0.05	0.101	0.178	0.36	0.23	0.128	0.255	0.06	0.06	0.289	0.41	0.23	0.25	0.355	0.527	0.05	0.06	0.429	0.608	0.16	0.26	0.557	0.763	0.03	0.06	0.619	0.795	0.07	0.27	0.783	0.919	0.03	0.06	0.609	0.8	0.07	0.27	0.791	0.922	0.0233285	0.27	0.09	0.00194	0.017	1.14	0.38	0.00297	0.0328	0.3	0.09	0.00123	0.0179	1.29	0.41	0.00177	0.0309	0.26	0.1	0.0069	0.173	1.1	0.43	0.0108	0.276	0.25	0.1	0.0126	0.389	1.02	0.44	0.0199	0.599	0.26	0.1	0.0094	0.401	1.07	0.44	0.0158	0.595	-0.05	0.1	0.579	0.759	-0.13	0.43	0.77	0.894	-0.1	0.1	0.344	0.555	-0.34	0.46	0.468	0.702	-0.09	0.11	0.388	0.637	-0.32	0.48	0.511	0.777	-0.09	0.11	0.397	0.657	-0.32	0.49	0.517	0.794	-0.1	0.11	0.372	0.629	-0.36	0.49	0.464	0.747	-0.03	0.1	0.761	0.858	-0.23	0.44	0.597	0.778	-0.12	0.1	0.262	0.487	-0.61	0.48	0.204	0.496	-0.15	0.11	0.158	0.443	-0.81	0.5	0.109	0.491	-0.19	0.11	0.0935	0.538	-0.97	0.51	0.059	0.602	-0.19	0.11	0.0889	0.533	-0.99	0.52	0.0539	0.576
GDF11 MSTN	2765_4	3	Growth/differentiation factor 11/8	O95390 O14793		0.5	PASS	-0.1	0.06	0.101	0.178	-0.33	0.19	0.0805	0.185	-0.09	0.07	0.164	0.268	-0.3	0.2	0.141	0.285	-0.08	0.07	0.259	0.437	-0.26	0.21	0.213	0.459	-0.05	0.07	0.493	0.712	-0.17	0.21	0.417	0.717	-0.05	0.07	0.506	0.731	-0.17	0.21	0.427	0.742	0.990186	-0.07	0.1	0.476	0.683	-0.25	0.31	0.412	0.707	-0.09	0.11	0.392	0.634	-0.32	0.33	0.332	0.651	-0.11	0.11	0.305	0.722	-0.4	0.34	0.249	0.787	-0.08	0.11	0.461	0.898	-0.3	0.35	0.39	0.942	-0.1	0.11	0.362	0.829	-0.37	0.35	0.294	0.906	-0.09	0.11	0.397	0.613	-0.28	0.34	0.41	0.672	-0.03	0.12	0.794	0.884	-0.06	0.36	0.86	0.944	0	0.12	0.974	0.988	0	0.38	0.997	0.999	0.03	0.12	0.788	0.906	0.12	0.38	0.76	0.906	0.06	0.12	0.648	0.826	0.18	0.38	0.632	0.841	-0.14	0.11	0.198	0.385	-0.44	0.34	0.192	0.446	-0.16	0.12	0.18	0.396	-0.49	0.36	0.171	0.46	-0.11	0.12	0.347	0.632	-0.37	0.38	0.326	0.677	-0.1	0.13	0.426	0.781	-0.34	0.39	0.381	0.808	-0.1	0.13	0.422	0.769	-0.35	0.39	0.375	0.804
SDF2	15333_11	3	Stromal cell-derived factor 2	Q99470	6388	20	FLAG	-0.09	0.05	0.101	0.178	-0.3	0.16	0.0674	0.162	-0.11	0.06	0.0478	0.106	-0.36	0.18	0.0433	0.131	-0.12	0.06	0.0383	0.138	-0.36	0.19	0.0546	0.236	-0.08	0.06	0.173	0.409	-0.24	0.19	0.213	0.54	-0.07	0.06	0.225	0.483	-0.2	0.19	0.298	0.652	0.517143	-0.16	0.08	0.0618	0.19	-0.5	0.28	0.0764	0.282	-0.21	0.09	0.0235	0.113	-0.6	0.3	0.0467	0.233	-0.2	0.1	0.0424	0.359	-0.54	0.31	0.0813	0.565	-0.17	0.1	0.0927	0.638	-0.44	0.32	0.167	0.834	-0.19	0.1	0.0629	0.545	-0.47	0.32	0.146	0.8	-0.07	0.1	0.495	0.694	-0.15	0.29	0.616	0.814	-0.06	0.11	0.584	0.751	-0.14	0.33	0.662	0.835	-0.08	0.11	0.464	0.697	-0.2	0.35	0.567	0.81	-0.05	0.11	0.648	0.829	-0.11	0.35	0.762	0.906	-0.04	0.11	0.738	0.874	-0.07	0.34	0.834	0.933	-0.04	0.1	0.711	0.821	-0.23	0.28	0.397	0.634	-0.06	0.1	0.563	0.739	-0.26	0.31	0.392	0.656	-0.08	0.11	0.446	0.705	-0.26	0.32	0.42	0.731	-0.02	0.11	0.86	0.958	-0.09	0.33	0.788	0.936	0.01	0.11	0.956	0.988	0	0.33	0.999	1
NFKBID	19123_6	3	NF-kappa-B inhibitor delta	Q8NI38	84807	20	PASS	-0.09	0.05	0.101	0.179	-0.15	0.13	0.264	0.422	-0.14	0.06	0.0164	0.0482	-0.25	0.14	0.0843	0.202	-0.11	0.06	0.0657	0.192	-0.18	0.15	0.234	0.484	-0.11	0.06	0.0656	0.257	-0.16	0.15	0.286	0.61	-0.1	0.06	0.0989	0.334	-0.13	0.15	0.389	0.715	0.653619	-0.15	0.09	0.076	0.219	-0.13	0.16	0.427	0.717	-0.22	0.09	0.0189	0.0971	-0.23	0.18	0.194	0.502	-0.16	0.1	0.102	0.494	-0.16	0.18	0.358	0.849	-0.15	0.1	0.119	0.675	-0.14	0.18	0.451	0.958	-0.15	0.1	0.13	0.664	-0.12	0.18	0.518	0.961	-0.03	0.1	0.759	0.872	-0.1	0.28	0.718	0.872	-0.06	0.11	0.586	0.752	-0.15	0.3	0.628	0.815	-0.05	0.11	0.676	0.837	-0.06	0.32	0.856	0.947	-0.06	0.11	0.577	0.791	-0.09	0.32	0.781	0.915	-0.04	0.11	0.714	0.864	-0.04	0.32	0.889	0.954	-0.05	0.1	0.571	0.722	-0.08	0.28	0.785	0.889	-0.11	0.1	0.289	0.513	-0.23	0.31	0.444	0.695	-0.09	0.11	0.427	0.691	-0.16	0.33	0.619	0.839	-0.08	0.11	0.469	0.795	-0.12	0.34	0.728	0.92	-0.07	0.11	0.53	0.826	-0.07	0.35	0.84	0.958
MAN1C1	13427_66	3	Mannosyl-oligosaccharide 1,2-alpha-mannosidase IC	Q9NR34	57134	0.5	PASS	-0.09	0.05	0.102	0.179	-0.1	0.18	0.569	0.704	-0.08	0.06	0.181	0.289	-0.03	0.19	0.886	0.933	-0.02	0.06	0.766	0.853	0.12	0.21	0.565	0.77	0.03	0.06	0.642	0.808	0.22	0.21	0.287	0.611	0.03	0.06	0.676	0.838	0.21	0.21	0.312	0.661	0.0607212	-0.23	0.09	0.00721	0.0431	-0.72	0.37	0.0507	0.221	-0.25	0.09	0.00736	0.0546	-0.78	0.4	0.0521	0.248	-0.16	0.1	0.108	0.506	-0.58	0.43	0.176	0.728	-0.08	0.1	0.418	0.883	-0.35	0.43	0.425	0.953	-0.09	0.1	0.394	0.844	-0.39	0.43	0.36	0.918	0.06	0.1	0.545	0.732	0.27	0.31	0.373	0.64	0.1	0.1	0.338	0.55	0.4	0.32	0.218	0.488	0.13	0.11	0.222	0.49	0.48	0.34	0.158	0.491	0.15	0.11	0.178	0.468	0.49	0.34	0.148	0.509	0.15	0.11	0.173	0.463	0.52	0.34	0.127	0.475	-0.08	0.09	0.424	0.602	-0.05	0.3	0.856	0.93	-0.07	0.1	0.506	0.698	-0.01	0.32	0.98	0.989	0.01	0.11	0.943	0.974	0.22	0.34	0.527	0.793	0.05	0.11	0.668	0.883	0.34	0.36	0.34	0.784	0.04	0.11	0.707	0.899	0.31	0.35	0.381	0.806
SPG20	11161_5	3	Spartin	Q8N0X7		20	PASS	0.09	0.05	0.102	0.18	0.12	0.08	0.134	0.264	0.12	0.06	0.0424	0.0962	0.15	0.09	0.0747	0.187	0.1	0.06	0.0887	0.231	0.13	0.09	0.141	0.373	0.1	0.06	0.0871	0.293	0.13	0.09	0.135	0.461	0.1	0.06	0.0882	0.316	0.13	0.09	0.139	0.495	0.907379	0.07	0.09	0.397	0.617	0.1	0.12	0.4	0.697	0.1	0.09	0.292	0.537	0.14	0.13	0.286	0.609	0.07	0.1	0.484	0.834	0.1	0.13	0.447	0.886	0.06	0.1	0.512	0.915	0.1	0.14	0.466	0.961	0.05	0.1	0.625	0.928	0.07	0.14	0.601	0.97	0.09	0.1	0.355	0.582	0.13	0.16	0.406	0.668	0.15	0.11	0.174	0.375	0.19	0.17	0.266	0.536	0.13	0.11	0.233	0.502	0.16	0.18	0.36	0.676	0.15	0.11	0.182	0.471	0.19	0.18	0.285	0.626	0.16	0.11	0.155	0.444	0.21	0.18	0.234	0.574	0.11	0.1	0.265	0.458	0.15	0.15	0.314	0.568	0.13	0.1	0.199	0.417	0.17	0.15	0.263	0.553	0.14	0.11	0.175	0.468	0.19	0.16	0.245	0.616	0.13	0.11	0.236	0.669	0.16	0.16	0.322	0.778	0.13	0.11	0.22	0.663	0.17	0.17	0.309	0.783
LCMT1	4237_70	3	Leucine carboxyl methyltransferase 1	Q9UIC8	51451	20	PASS	-0.09	0.05	0.102	0.18	-0.47	0.27	0.0844	0.191	-0.06	0.06	0.257	0.378	-0.36	0.29	0.205	0.366	-0.07	0.06	0.23	0.407	-0.39	0.3	0.189	0.432	-0.04	0.06	0.482	0.707	-0.26	0.3	0.393	0.703	-0.05	0.06	0.446	0.691	-0.27	0.31	0.382	0.709	0.059752	-0.07	0.09	0.429	0.643	-0.37	0.42	0.385	0.688	-0.07	0.09	0.427	0.659	-0.42	0.45	0.356	0.669	-0.03	0.1	0.726	0.93	-0.22	0.47	0.635	0.952	-0.01	0.1	0.887	0.976	-0.13	0.48	0.788	0.99	-0.03	0.1	0.777	0.96	-0.18	0.49	0.712	0.986	-0.26	0.1	0.00821	0.0692	-1.5	0.56	0.00703	0.0868	-0.26	0.11	0.017	0.11	-1.47	0.61	0.015	0.141	-0.27	0.11	0.0138	0.162	-1.56	0.63	0.0132	0.223	-0.25	0.11	0.0259	0.268	-1.42	0.63	0.0238	0.359	-0.24	0.11	0.0316	0.294	-1.38	0.64	0.0308	0.381	0.07	0.1	0.486	0.651	0.03	0.4	0.949	0.973	0.14	0.1	0.187	0.405	0.28	0.42	0.5	0.732	0.1	0.11	0.343	0.629	0.17	0.45	0.714	0.88	0.14	0.11	0.199	0.638	0.3	0.45	0.509	0.856	0.14	0.11	0.219	0.663	0.27	0.46	0.555	0.872
PDE11A	5252_33	3	Dual 3',5'-cyclic-AMP and -GMP phosphodiesterase 11A	Q9HCR9	50940	20	PASS	0.09	0.05	0.103	0.18	0.11	0.07	0.138	0.268	0.1	0.06	0.0945	0.177	0.13	0.08	0.107	0.238	0.11	0.06	0.0722	0.203	0.14	0.08	0.0928	0.306	0.11	0.06	0.055	0.237	0.15	0.08	0.0685	0.354	0.1	0.06	0.0872	0.315	0.14	0.08	0.099	0.443	0.348876	0	0.09	0.967	0.984	0	0.11	0.995	0.997	0	0.09	0.991	0.997	0.02	0.12	0.877	0.966	-0.01	0.09	0.952	0.988	0.01	0.13	0.913	0.995	0	0.1	0.985	0.998	0.02	0.13	0.855	0.995	-0.03	0.1	0.772	0.96	-0.01	0.13	0.919	0.994	0.13	0.1	0.178	0.399	0.24	0.15	0.108	0.373	0.16	0.11	0.133	0.323	0.28	0.16	0.0816	0.314	0.18	0.11	0.103	0.351	0.29	0.16	0.0769	0.392	0.19	0.11	0.0808	0.363	0.32	0.16	0.0549	0.41	0.19	0.11	0.0841	0.362	0.32	0.17	0.0504	0.397	0.16	0.1	0.0932	0.244	0.16	0.13	0.232	0.489	0.16	0.1	0.107	0.299	0.17	0.14	0.228	0.521	0.19	0.11	0.0688	0.34	0.21	0.15	0.159	0.537	0.19	0.11	0.0803	0.523	0.2	0.15	0.185	0.735	0.18	0.11	0.0921	0.539	0.19	0.15	0.213	0.742
PARP11	12882_7	3	Poly [ADP-ribose] polymerase 11	Q9NR21		20	FLAG	0.09	0.05	0.103	0.181	0.13	0.14	0.356	0.517	0.03	0.06	0.623	0.721	0.04	0.15	0.795	0.877	-0.01	0.06	0.814	0.885	-0.06	0.16	0.702	0.854	0	0.06	0.945	0.973	0	0.16	0.985	0.995	0.03	0.06	0.682	0.842	0.08	0.17	0.616	0.852	0.571112	0.12	0.08	0.141	0.326	0.5	0.4	0.214	0.515	0.08	0.09	0.407	0.645	0.32	0.43	0.468	0.753	0.05	0.1	0.582	0.879	0.27	0.46	0.549	0.927	0.06	0.1	0.54	0.923	0.33	0.47	0.478	0.963	0.06	0.1	0.565	0.909	0.31	0.47	0.511	0.958	0.01	0.1	0.908	0.958	-0.01	0.2	0.961	0.982	-0.03	0.11	0.804	0.891	-0.02	0.21	0.927	0.972	-0.08	0.11	0.459	0.692	-0.16	0.22	0.477	0.755	-0.06	0.11	0.612	0.809	-0.11	0.22	0.623	0.846	-0.02	0.11	0.832	0.927	-0.04	0.22	0.843	0.937	0.13	0.1	0.189	0.374	0.19	0.23	0.398	0.634	0.04	0.1	0.702	0.829	0.08	0.25	0.758	0.89	0.01	0.11	0.901	0.959	0.07	0.26	0.801	0.917	0.02	0.11	0.829	0.948	0.11	0.27	0.696	0.914	0.06	0.11	0.624	0.863	0.2	0.28	0.464	0.843
CAMK1	3592_4	3	Calcium/calmodulin-dependent protein kinase type 1	Q14012	8536	0.5	PASS	0.09	0.05	0.103	0.181	0.2	0.13	0.144	0.277	0.09	0.06	0.133	0.229	0.19	0.14	0.186	0.342	0.06	0.06	0.35	0.535	0.12	0.15	0.426	0.661	0.02	0.06	0.705	0.846	0.04	0.15	0.799	0.923	0.03	0.06	0.664	0.831	0.05	0.15	0.738	0.903	0.45436	0.06	0.09	0.469	0.678	0.15	0.23	0.503	0.773	0.04	0.09	0.666	0.83	0.1	0.24	0.691	0.88	-0.03	0.09	0.778	0.942	-0.08	0.25	0.751	0.971	-0.05	0.1	0.576	0.927	-0.16	0.26	0.553	0.973	-0.06	0.1	0.533	0.905	-0.17	0.27	0.516	0.961	0.04	0.1	0.712	0.847	0.05	0.23	0.838	0.922	0.11	0.11	0.308	0.521	0.21	0.25	0.401	0.647	0.08	0.11	0.45	0.686	0.17	0.26	0.514	0.779	0.06	0.11	0.598	0.804	0.11	0.26	0.667	0.865	0.07	0.11	0.53	0.751	0.14	0.26	0.598	0.823	0.18	0.1	0.0605	0.186	0.43	0.24	0.0771	0.278	0.14	0.1	0.182	0.398	0.33	0.26	0.212	0.505	0.14	0.11	0.187	0.484	0.33	0.27	0.216	0.59	0.1	0.11	0.379	0.746	0.23	0.28	0.407	0.816	0.1	0.11	0.352	0.733	0.25	0.28	0.375	0.804
SEZ6L2	3867_49	1	Seizure 6-like protein 2	Q6UXD5	26470	20	PASS	0.09	0.05	0.103	0.181	0.15	0.09	0.108	0.227	0.13	0.06	0.0299	0.0755	0.22	0.1	0.0311	0.105	0.09	0.06	0.139	0.3	0.16	0.1	0.13	0.362	0.08	0.06	0.208	0.45	0.14	0.1	0.182	0.512	0.06	0.06	0.322	0.584	0.11	0.11	0.288	0.642	0.913458	0.09	0.09	0.317	0.542	0.12	0.15	0.396	0.696	0.11	0.09	0.233	0.469	0.18	0.16	0.252	0.576	0.04	0.1	0.666	0.91	0.07	0.16	0.681	0.967	0.04	0.1	0.696	0.949	0.07	0.17	0.699	0.988	0.01	0.1	0.895	0.977	0.02	0.17	0.898	0.993	0.12	0.1	0.215	0.444	0.22	0.17	0.198	0.487	0.18	0.11	0.1	0.282	0.32	0.19	0.097	0.337	0.18	0.11	0.109	0.359	0.33	0.2	0.1	0.421	0.17	0.11	0.126	0.412	0.32	0.2	0.109	0.467	0.16	0.11	0.153	0.442	0.3	0.2	0.129	0.477	0.06	0.1	0.509	0.671	0.12	0.16	0.453	0.675	0.11	0.1	0.285	0.51	0.19	0.18	0.274	0.563	0.07	0.11	0.526	0.753	0.12	0.18	0.501	0.777	0.04	0.11	0.714	0.9	0.08	0.19	0.681	0.908	0.03	0.11	0.803	0.938	0.05	0.19	0.79	0.945
PIK3R1	8863_3	3	Phosphatidylinositol 3-kinase regulatory subunit alpha	P27986	5295	20	PASS	-0.09	0.05	0.104	0.182	-0.07	0.11	0.525	0.672	-0.08	0.06	0.167	0.271	-0.07	0.12	0.541	0.689	-0.08	0.06	0.151	0.313	-0.06	0.12	0.636	0.815	-0.05	0.06	0.362	0.608	-0.02	0.13	0.874	0.956	-0.05	0.06	0.395	0.647	-0.01	0.13	0.915	0.97	0.769802	-0.11	0.08	0.189	0.393	-0.22	0.18	0.209	0.512	-0.11	0.09	0.235	0.472	-0.24	0.19	0.192	0.499	-0.08	0.09	0.391	0.789	-0.19	0.19	0.318	0.832	-0.05	0.1	0.596	0.928	-0.16	0.19	0.42	0.949	-0.06	0.1	0.577	0.914	-0.15	0.2	0.453	0.939	-0.03	0.1	0.716	0.849	0.13	0.18	0.447	0.707	-0.01	0.1	0.908	0.956	0.15	0.18	0.414	0.659	-0.04	0.11	0.719	0.868	0.14	0.19	0.471	0.749	-0.01	0.11	0.891	0.956	0.14	0.19	0.445	0.741	0	0.11	0.969	0.987	0.16	0.19	0.394	0.701	-0.1	0.1	0.276	0.471	-0.19	0.27	0.471	0.686	-0.1	0.1	0.332	0.558	-0.22	0.29	0.449	0.698	-0.1	0.11	0.334	0.623	-0.18	0.3	0.556	0.81	-0.08	0.11	0.46	0.791	-0.11	0.32	0.732	0.922	-0.09	0.11	0.426	0.771	-0.12	0.32	0.705	0.917
EBAG9	19323_1	3	Receptor-binding cancer antigen expressed on SiSo cells	O00559	9166	20	PASS	-0.09	0.05	0.104	0.182	-0.19	0.1	0.0501	0.132	-0.05	0.06	0.352	0.473	-0.14	0.1	0.166	0.319	0.03	0.06	0.665	0.789	-0.02	0.11	0.842	0.927	0.06	0.06	0.333	0.579	0.02	0.11	0.846	0.943	0.07	0.06	0.276	0.536	0.04	0.11	0.746	0.905	0.991731	-0.08	0.08	0.364	0.587	-0.26	0.15	0.0877	0.308	-0.03	0.09	0.747	0.876	-0.19	0.16	0.258	0.582	0.06	0.09	0.549	0.864	-0.04	0.17	0.817	0.979	0.08	0.1	0.379	0.868	-0.01	0.17	0.96	0.999	0.08	0.1	0.409	0.854	0	0.17	0.993	0.999	-0.1	0.1	0.293	0.527	-0.07	0.17	0.671	0.845	-0.09	0.1	0.375	0.582	-0.1	0.18	0.578	0.783	-0.04	0.11	0.727	0.872	-0.04	0.18	0.833	0.934	-0.02	0.11	0.851	0.937	-0.02	0.18	0.914	0.968	0	0.11	0.971	0.987	0	0.19	0.995	0.997	-0.08	0.09	0.372	0.559	-0.2	0.18	0.265	0.523	-0.04	0.1	0.665	0.806	-0.12	0.19	0.546	0.761	0.07	0.11	0.502	0.738	0.08	0.2	0.682	0.866	0.12	0.11	0.279	0.692	0.15	0.21	0.463	0.839	0.14	0.11	0.229	0.671	0.17	0.21	0.416	0.816
CBR3	14091_42	3	Carbonyl reductase [NADPH] 3	O75828	874	20	PASS	0.09	0.05	0.104	0.182	0.13	0.07	0.0545	0.14	0.09	0.06	0.13	0.225	0.13	0.07	0.0741	0.186	0.08	0.06	0.187	0.358	0.14	0.08	0.0789	0.285	0.09	0.06	0.137	0.365	0.15	0.08	0.0634	0.344	0.08	0.06	0.178	0.433	0.13	0.08	0.0969	0.439	0.736509	0.07	0.09	0.423	0.638	0.1	0.09	0.286	0.601	0.08	0.09	0.404	0.643	0.11	0.1	0.242	0.564	0.07	0.1	0.457	0.821	0.12	0.1	0.226	0.776	0.09	0.1	0.33	0.855	0.14	0.1	0.173	0.845	0.07	0.1	0.507	0.894	0.11	0.1	0.281	0.899	0.12	0.1	0.212	0.44	0.26	0.18	0.163	0.444	0.13	0.11	0.219	0.429	0.27	0.2	0.179	0.448	0.13	0.11	0.233	0.501	0.29	0.2	0.155	0.488	0.15	0.11	0.174	0.464	0.33	0.2	0.112	0.467	0.16	0.11	0.141	0.427	0.36	0.21	0.0841	0.435	0.11	0.1	0.246	0.441	0.16	0.13	0.225	0.481	0.09	0.1	0.396	0.61	0.11	0.15	0.465	0.708	0.06	0.11	0.548	0.765	0.08	0.15	0.583	0.822	0.04	0.11	0.739	0.912	0.04	0.16	0.787	0.936	0.03	0.11	0.776	0.926	0.03	0.16	0.866	0.965
DCTN2	5879_51	3	Dynactin subunit 2	Q13561	10540	0.5	FLAG	0.09	0.05	0.104	0.182	0.38	0.23	0.0937	0.206	0.08	0.06	0.171	0.276	0.33	0.24	0.172	0.326	0.02	0.06	0.793	0.872	0.07	0.26	0.789	0.902	0	0.06	0.948	0.974	-0.01	0.27	0.975	0.991	0	0.06	0.976	0.99	0.01	0.27	0.973	0.991	0.475896	0	0.08	0.994	0.997	-0.05	0.38	0.898	0.965	-0.03	0.09	0.756	0.879	-0.18	0.41	0.661	0.866	-0.09	0.1	0.372	0.782	-0.41	0.43	0.338	0.841	-0.09	0.1	0.346	0.864	-0.46	0.44	0.299	0.925	-0.11	0.1	0.288	0.783	-0.5	0.45	0.264	0.883	0.12	0.1	0.235	0.468	0.63	0.39	0.106	0.372	0.16	0.11	0.124	0.313	0.82	0.43	0.0593	0.267	0.07	0.11	0.504	0.728	0.47	0.46	0.306	0.633	0.05	0.11	0.646	0.829	0.39	0.46	0.397	0.703	0.06	0.11	0.609	0.8	0.42	0.47	0.373	0.686	0.15	0.1	0.128	0.293	0.62	0.4	0.127	0.355	0.12	0.1	0.261	0.487	0.48	0.44	0.273	0.562	0.08	0.11	0.491	0.732	0.33	0.47	0.489	0.774	0.05	0.12	0.648	0.873	0.23	0.49	0.632	0.892	0.06	0.12	0.578	0.845	0.29	0.49	0.555	0.872
DYNLRB2	17827_53	3	Dynein light chain roadblock-type 2	Q8TF09	83657	20	PASS	-0.09	0.05	0.104	0.183	-0.27	0.14	0.0525	0.136	-0.1	0.06	0.093	0.175	-0.27	0.15	0.0667	0.174	-0.1	0.06	0.108	0.26	-0.25	0.15	0.0948	0.309	-0.1	0.06	0.114	0.335	-0.26	0.16	0.0902	0.399	-0.09	0.06	0.148	0.398	-0.26	0.16	0.0942	0.436	0.4058	0	0.08	0.965	0.984	-0.06	0.2	0.754	0.911	-0.04	0.09	0.627	0.802	-0.1	0.22	0.633	0.852	-0.08	0.1	0.412	0.797	-0.15	0.23	0.523	0.919	-0.09	0.1	0.349	0.865	-0.2	0.23	0.399	0.945	-0.1	0.1	0.326	0.813	-0.21	0.23	0.375	0.927	-0.14	0.1	0.137	0.345	-0.4	0.26	0.115	0.385	-0.14	0.11	0.194	0.402	-0.32	0.27	0.239	0.51	-0.14	0.11	0.186	0.449	-0.35	0.29	0.223	0.556	-0.14	0.11	0.191	0.484	-0.36	0.29	0.222	0.569	-0.12	0.11	0.267	0.547	-0.33	0.29	0.254	0.595	-0.14	0.1	0.148	0.318	-0.43	0.27	0.121	0.346	-0.12	0.1	0.233	0.454	-0.44	0.29	0.123	0.395	-0.07	0.11	0.495	0.735	-0.31	0.29	0.299	0.654	-0.04	0.11	0.69	0.89	-0.25	0.3	0.403	0.816	-0.04	0.11	0.725	0.908	-0.26	0.3	0.392	0.813
APTX	17736_105	3	Aprataxin	Q7Z2E3	54840	20	PASS	-0.09	0.05	0.104	0.183	-0.17	0.18	0.326	0.484	-0.13	0.06	0.0251	0.0662	-0.28	0.19	0.148	0.296	-0.16	0.06	0.00898	0.0569	-0.34	0.2	0.0933	0.306	-0.15	0.06	0.0144	0.125	-0.3	0.2	0.139	0.469	-0.14	0.06	0.0189	0.157	-0.29	0.21	0.157	0.514	0.0325384	0.03	0.08	0.726	0.855	0.31	0.3	0.305	0.618	-0.01	0.09	0.892	0.951	0.22	0.33	0.511	0.78	-0.02	0.1	0.796	0.948	0.14	0.34	0.679	0.967	0	0.1	0.982	0.997	0.29	0.35	0.407	0.945	0	0.1	0.998	0.999	0.28	0.36	0.428	0.938	-0.3	0.1	0.00258	0.0322	-0.99	0.37	0.00689	0.0852	-0.36	0.11	0.000657	0.0184	-1.22	0.39	0.00166	0.0427	-0.41	0.11	0.000216	0.0448	-1.27	0.4	0.00167	0.114	-0.42	0.11	0.000155	0.0817	-1.29	0.41	0.00143	0.194	-0.42	0.11	0.000194	0.126	-1.29	0.41	0.00161	0.221	-0.03	0.09	0.725	0.831	0.03	0.3	0.91	0.954	-0.06	0.1	0.564	0.74	0.03	0.32	0.914	0.961	-0.09	0.11	0.43	0.693	0	0.34	1	1	-0.06	0.11	0.588	0.849	0.06	0.34	0.85	0.956	-0.05	0.11	0.687	0.89	0.09	0.35	0.787	0.943
C6	4127_75	1	Complement component C6	P13671	729	0.005	FLAG	-0.1	0.06	0.104	0.183	-0.4	0.3	0.189	0.335	-0.1	0.06	0.115	0.205	-0.48	0.33	0.145	0.292	-0.1	0.07	0.15	0.313	-0.46	0.34	0.178	0.422	-0.05	0.07	0.49	0.711	-0.22	0.35	0.527	0.789	-0.04	0.07	0.545	0.758	-0.18	0.35	0.607	0.846	0.262602	0	0.09	0.977	0.991	0.08	0.44	0.852	0.947	0.02	0.1	0.848	0.932	0.2	0.48	0.68	0.877	0.02	0.11	0.884	0.967	0.16	0.51	0.758	0.971	0.07	0.11	0.531	0.919	0.39	0.52	0.448	0.958	0.09	0.11	0.433	0.868	0.5	0.52	0.34	0.914	-0.15	0.11	0.159	0.374	-0.72	0.61	0.233	0.524	-0.14	0.12	0.222	0.432	-0.7	0.67	0.298	0.56	-0.12	0.12	0.315	0.578	-0.58	0.69	0.402	0.708	-0.11	0.12	0.372	0.636	-0.5	0.7	0.476	0.766	-0.1	0.12	0.424	0.67	-0.44	0.7	0.533	0.794	-0.18	0.11	0.0994	0.253	-0.94	0.57	0.0996	0.318	-0.24	0.12	0.0419	0.179	-1.45	0.64	0.0222	0.171	-0.25	0.12	0.0478	0.303	-1.41	0.65	0.0303	0.314	-0.15	0.13	0.252	0.674	-0.94	0.67	0.16	0.724	-0.16	0.13	0.218	0.662	-0.99	0.67	0.141	0.703
ITM2B	8086_49	3	Integral membrane protein 2B	Q9Y287	9445	0.5	PASS	-0.09	0.05	0.104	0.183	-0.34	0.18	0.0639	0.156	-0.1	0.06	0.0723	0.144	-0.4	0.2	0.0444	0.133	-0.08	0.06	0.205	0.378	-0.32	0.2	0.116	0.344	-0.16	0.06	0.00885	0.0979	-0.6	0.21	0.00514	0.122	-0.17	0.06	0.00679	0.0988	-0.62	0.21	0.00378	0.119	0.830904	-0.11	0.09	0.19	0.394	-0.41	0.32	0.203	0.505	-0.2	0.09	0.0334	0.14	-0.73	0.36	0.0422	0.219	-0.17	0.1	0.0908	0.475	-0.6	0.37	0.104	0.609	-0.27	0.1	0.00991	0.371	-0.94	0.39	0.0173	0.583	-0.27	0.1	0.00902	0.401	-0.95	0.39	0.0145	0.579	-0.08	0.1	0.415	0.631	-0.38	0.32	0.241	0.533	0	0.1	0.991	0.995	-0.16	0.33	0.626	0.814	0.01	0.11	0.937	0.974	-0.16	0.34	0.633	0.845	-0.04	0.11	0.692	0.853	-0.32	0.35	0.356	0.678	-0.06	0.11	0.581	0.783	-0.37	0.35	0.29	0.619	-0.06	0.1	0.546	0.703	-0.22	0.31	0.479	0.692	-0.09	0.1	0.405	0.615	-0.34	0.34	0.311	0.591	-0.03	0.11	0.77	0.894	-0.16	0.36	0.649	0.85	-0.15	0.11	0.185	0.632	-0.56	0.38	0.146	0.713	-0.15	0.12	0.184	0.63	-0.56	0.39	0.148	0.706
KIR3DL2	5096_51	3	Killer cell immunoglobulin-like receptor 3DL2	P43630	3812	20	PASS	-0.09	0.05	0.105	0.183	-0.19	0.17	0.258	0.415	0.01	0.06	0.863	0.911	0.08	0.18	0.641	0.768	0.01	0.06	0.859	0.913	0.08	0.18	0.663	0.828	0.04	0.06	0.499	0.717	0.16	0.18	0.391	0.702	0.04	0.06	0.504	0.729	0.15	0.18	0.413	0.733	0.673049	-0.03	0.08	0.746	0.866	-0.03	0.27	0.912	0.971	0.08	0.09	0.377	0.62	0.25	0.28	0.366	0.676	0.08	0.09	0.374	0.783	0.24	0.29	0.412	0.873	0.13	0.1	0.18	0.747	0.32	0.29	0.267	0.912	0.14	0.1	0.147	0.675	0.34	0.29	0.242	0.878	-0.14	0.1	0.162	0.378	-0.32	0.31	0.299	0.587	-0.05	0.1	0.607	0.766	-0.15	0.32	0.635	0.818	-0.04	0.11	0.726	0.872	-0.13	0.33	0.701	0.879	0	0.11	1	1	-0.01	0.32	0.979	0.994	-0.02	0.11	0.887	0.953	-0.07	0.33	0.835	0.933	-0.09	0.1	0.332	0.525	-0.28	0.33	0.39	0.628	0.01	0.1	0.951	0.972	0.09	0.34	0.785	0.902	-0.02	0.11	0.884	0.951	0.05	0.35	0.897	0.96	-0.03	0.11	0.819	0.946	0.01	0.36	0.979	0.993	-0.02	0.11	0.83	0.947	0.03	0.37	0.945	0.987
HADH	17739_1	3	Hydroxyacyl-coenzyme A dehydrogenase, mitochondrial	Q16836	3033	20	PASS	0.09	0.05	0.105	0.183	0.08	0.06	0.194	0.341	0.11	0.06	0.0601	0.126	0.11	0.06	0.0894	0.211	0.1	0.06	0.0862	0.227	0.1	0.07	0.123	0.352	0.12	0.06	0.0464	0.219	0.11	0.07	0.0948	0.407	0.11	0.06	0.0625	0.273	0.1	0.07	0.12	0.471	0.181835	-0.02	0.09	0.778	0.885	-0.02	0.09	0.855	0.948	0	0.09	0.98	0.993	0.02	0.09	0.839	0.949	-0.02	0.09	0.853	0.964	-0.01	0.1	0.931	0.998	0	0.1	0.969	0.995	-0.01	0.1	0.953	0.999	-0.03	0.1	0.791	0.96	-0.03	0.1	0.763	0.988	0.15	0.1	0.115	0.312	0.17	0.12	0.133	0.409	0.19	0.11	0.0789	0.25	0.2	0.12	0.108	0.355	0.19	0.11	0.0817	0.322	0.2	0.13	0.107	0.428	0.21	0.11	0.0551	0.324	0.23	0.13	0.0735	0.422	0.23	0.11	0.0391	0.305	0.25	0.13	0.0568	0.397	0.17	0.1	0.0812	0.223	0.15	0.12	0.213	0.468	0.18	0.1	0.0777	0.25	0.19	0.12	0.137	0.414	0.19	0.11	0.0814	0.355	0.2	0.13	0.123	0.499	0.18	0.11	0.0881	0.532	0.19	0.13	0.149	0.715	0.18	0.11	0.107	0.555	0.18	0.13	0.185	0.737
DUSP28	9940_35	3	Dual specificity phosphatase 28	Q4G0W2	285193	20	FLAG	0.09	0.05	0.105	0.183	0.08	0.05	0.154	0.291	0.11	0.06	0.0649	0.133	0.09	0.06	0.119	0.256	0.09	0.06	0.112	0.266	0.08	0.06	0.173	0.416	0.09	0.06	0.124	0.347	0.08	0.06	0.187	0.517	0.08	0.06	0.202	0.46	0.06	0.06	0.307	0.658	0.978748	0.08	0.09	0.33	0.553	0.06	0.08	0.483	0.762	0.09	0.09	0.302	0.548	0.07	0.09	0.431	0.73	0.07	0.1	0.493	0.838	0.05	0.09	0.594	0.943	0.06	0.1	0.521	0.915	0.05	0.1	0.63	0.98	0.04	0.1	0.679	0.939	0.03	0.1	0.793	0.988	0.1	0.1	0.298	0.532	0.11	0.1	0.284	0.572	0.13	0.11	0.228	0.437	0.13	0.11	0.26	0.531	0.13	0.11	0.243	0.511	0.13	0.12	0.272	0.601	0.13	0.11	0.252	0.539	0.13	0.12	0.255	0.604	0.11	0.11	0.302	0.573	0.12	0.12	0.317	0.639	0.08	0.1	0.393	0.578	0.07	0.1	0.451	0.674	0.1	0.1	0.308	0.533	0.09	0.1	0.368	0.637	0.1	0.11	0.346	0.632	0.09	0.11	0.418	0.73	0.11	0.11	0.335	0.717	0.08	0.11	0.456	0.835	0.09	0.11	0.404	0.762	0.06	0.11	0.568	0.876
FCN1	15582_25	3	Ficolin-1	O00602	2219	20	FLAG	-0.09	0.05	0.105	0.184	-0.22	0.15	0.129	0.256	-0.11	0.06	0.0574	0.121	-0.27	0.16	0.0838	0.202	-0.09	0.06	0.127	0.285	-0.21	0.16	0.198	0.441	-0.08	0.06	0.165	0.4	-0.19	0.17	0.243	0.572	-0.08	0.06	0.192	0.45	-0.18	0.17	0.273	0.629	0.2209	0.01	0.08	0.864	0.93	0.08	0.23	0.715	0.897	-0.02	0.09	0.816	0.915	-0.01	0.25	0.965	0.989	0.05	0.1	0.603	0.888	0.17	0.26	0.505	0.914	0.03	0.1	0.746	0.952	0.13	0.27	0.612	0.98	0.03	0.1	0.787	0.96	0.11	0.27	0.687	0.98	-0.07	0.1	0.449	0.662	-0.23	0.26	0.378	0.645	-0.1	0.1	0.331	0.546	-0.31	0.29	0.281	0.547	-0.1	0.11	0.367	0.623	-0.29	0.29	0.32	0.643	-0.09	0.11	0.396	0.657	-0.28	0.29	0.335	0.661	-0.08	0.11	0.458	0.697	-0.25	0.3	0.406	0.709	-0.22	0.1	0.0262	0.11	-0.62	0.27	0.0237	0.141	-0.22	0.1	0.035	0.165	-0.64	0.3	0.0326	0.209	-0.26	0.11	0.0209	0.223	-0.72	0.32	0.0246	0.292	-0.22	0.11	0.0549	0.485	-0.61	0.33	0.0624	0.605	-0.21	0.11	0.0651	0.507	-0.59	0.33	0.07	0.617
PPIG	18449_33	3	Peptidyl-prolyl cis-trans isomerase G	Q13427	9360	20	FLAG	0.09	0.05	0.106	0.185	0.21	0.1	0.0432	0.118	0.03	0.06	0.625	0.723	0.09	0.11	0.435	0.602	0.02	0.06	0.78	0.861	0.07	0.12	0.578	0.777	0	0.06	0.941	0.97	0.04	0.12	0.744	0.903	0.01	0.06	0.872	0.94	0.05	0.12	0.683	0.882	0.0467005	0.24	0.09	0.0055	0.036	0.4	0.16	0.0117	0.0853	0.23	0.09	0.0137	0.0799	0.38	0.17	0.0268	0.17	0.19	0.1	0.0514	0.386	0.32	0.18	0.0747	0.546	0.17	0.1	0.0902	0.629	0.28	0.18	0.128	0.798	0.19	0.1	0.0658	0.553	0.31	0.18	0.0947	0.74	-0.11	0.1	0.258	0.494	-0.15	0.22	0.476	0.724	-0.19	0.1	0.077	0.247	-0.3	0.24	0.197	0.466	-0.13	0.11	0.247	0.516	-0.17	0.25	0.48	0.756	-0.12	0.11	0.278	0.556	-0.16	0.25	0.516	0.794	-0.13	0.11	0.255	0.536	-0.19	0.25	0.45	0.739	0.07	0.1	0.482	0.648	0.19	0.19	0.315	0.568	-0.04	0.1	0.675	0.815	-0.06	0.21	0.784	0.901	-0.12	0.11	0.261	0.556	-0.22	0.23	0.335	0.684	-0.14	0.11	0.216	0.655	-0.24	0.23	0.294	0.766	-0.13	0.11	0.243	0.674	-0.22	0.23	0.349	0.798
TSG101	13044_5	3	Tumor susceptibility gene 101 protein	Q99816	7251	20	PASS	0.09	0.05	0.106	0.185	0.09	0.07	0.199	0.347	0.1	0.06	0.0884	0.168	0.1	0.07	0.173	0.327	0.07	0.06	0.213	0.389	0.07	0.07	0.315	0.573	0.08	0.06	0.175	0.41	0.08	0.08	0.291	0.613	0.09	0.06	0.159	0.413	0.08	0.08	0.294	0.65	0.328001	0	0.09	0.997	0.998	0	0.1	0.999	0.999	0	0.09	0.982	0.993	0.01	0.11	0.908	0.976	-0.04	0.09	0.676	0.914	-0.03	0.11	0.811	0.978	-0.04	0.1	0.667	0.942	-0.03	0.11	0.781	0.99	-0.07	0.1	0.492	0.889	-0.06	0.12	0.606	0.97	0.14	0.1	0.161	0.376	0.16	0.13	0.224	0.514	0.18	0.11	0.0988	0.279	0.19	0.15	0.195	0.464	0.15	0.11	0.176	0.439	0.16	0.15	0.278	0.607	0.17	0.11	0.126	0.412	0.19	0.15	0.2	0.552	0.19	0.11	0.0828	0.36	0.22	0.15	0.144	0.494	0.15	0.1	0.108	0.265	0.15	0.12	0.223	0.48	0.16	0.1	0.121	0.318	0.17	0.13	0.198	0.492	0.17	0.11	0.109	0.393	0.18	0.14	0.196	0.575	0.16	0.11	0.134	0.582	0.15	0.14	0.271	0.762	0.17	0.11	0.115	0.562	0.16	0.14	0.268	0.761
ABHD12	7825_7	3	Monoacylglycerol lipase ABHD12	Q8N2K0	26090	20	PASS	0.09	0.05	0.106	0.185	0.18	0.26	0.483	0.634	0.12	0.06	0.0328	0.0804	0.29	0.27	0.291	0.462	0.1	0.06	0.0904	0.233	0.21	0.29	0.469	0.694	0.12	0.06	0.0596	0.246	0.35	0.3	0.24	0.57	0.1	0.06	0.0968	0.33	0.31	0.3	0.303	0.654	0.398247	0	0.08	0.996	0.998	-0.14	0.53	0.794	0.927	0.02	0.09	0.852	0.934	-0.02	0.56	0.97	0.99	-0.02	0.1	0.867	0.967	-0.2	0.59	0.737	0.971	-0.01	0.1	0.946	0.99	-0.08	0.61	0.891	0.996	-0.02	0.1	0.835	0.968	-0.2	0.62	0.742	0.988	0.19	0.1	0.0519	0.204	0.14	0.35	0.684	0.855	0.26	0.11	0.0148	0.103	0.17	0.36	0.636	0.819	0.25	0.11	0.0225	0.196	0.14	0.39	0.721	0.889	0.27	0.11	0.0171	0.241	0.21	0.39	0.595	0.835	0.25	0.11	0.0257	0.278	0.21	0.39	0.593	0.822	0.09	0.1	0.359	0.548	0.36	0.5	0.476	0.69	0.12	0.1	0.242	0.464	0.53	0.54	0.331	0.608	0.1	0.11	0.364	0.645	0.39	0.56	0.487	0.772	0.11	0.11	0.31	0.706	0.57	0.58	0.326	0.78	0.1	0.11	0.359	0.737	0.52	0.58	0.365	0.801
GH1	8462_18	3	Somatotropin	P01241	2688	20	PASS	-0.09	0.05	0.106	0.185	-0.13	0.17	0.439	0.593	-0.05	0.06	0.421	0.54	-0.09	0.18	0.624	0.756	-0.03	0.06	0.61	0.748	-0.05	0.18	0.798	0.905	-0.01	0.06	0.881	0.944	0.02	0.19	0.903	0.967	-0.01	0.06	0.875	0.941	0.02	0.19	0.932	0.977	0.483447	-0.03	0.08	0.728	0.856	0.13	0.29	0.645	0.866	0.01	0.09	0.879	0.948	0.26	0.31	0.397	0.703	0.08	0.09	0.402	0.795	0.45	0.32	0.168	0.717	0.11	0.1	0.263	0.808	0.49	0.33	0.135	0.8	0.12	0.1	0.212	0.743	0.56	0.34	0.0949	0.741	-0.04	0.1	0.656	0.811	0.02	0.29	0.944	0.975	-0.03	0.1	0.771	0.873	0	0.3	0.994	0.997	-0.07	0.11	0.482	0.714	-0.11	0.31	0.708	0.881	-0.06	0.11	0.589	0.799	-0.04	0.31	0.888	0.955	-0.08	0.11	0.46	0.698	-0.13	0.31	0.681	0.865	-0.17	0.1	0.0692	0.201	-0.64	0.34	0.0604	0.246	-0.11	0.1	0.264	0.489	-0.59	0.34	0.0842	0.33	-0.07	0.11	0.52	0.749	-0.46	0.35	0.192	0.571	-0.07	0.11	0.516	0.821	-0.45	0.37	0.226	0.74	-0.06	0.11	0.562	0.836	-0.42	0.37	0.251	0.752
HGFAC	3617_80	4	Hepatocyte growth factor activator	Q04756	3083	0.005	PASS	-0.09	0.05	0.106	0.185	-0.16	0.12	0.176	0.319	-0.09	0.06	0.14	0.238	-0.15	0.13	0.224	0.389	-0.08	0.06	0.172	0.34	-0.16	0.13	0.234	0.484	-0.08	0.06	0.212	0.453	-0.15	0.14	0.268	0.592	-0.08	0.06	0.175	0.431	-0.17	0.14	0.215	0.57	0.198875	-0.2	0.09	0.0191	0.0857	-0.37	0.19	0.053	0.226	-0.2	0.09	0.0275	0.126	-0.41	0.21	0.0537	0.253	-0.23	0.1	0.0191	0.262	-0.46	0.22	0.0408	0.467	-0.23	0.1	0.0184	0.458	-0.45	0.22	0.0429	0.683	-0.25	0.1	0.0109	0.408	-0.51	0.23	0.0257	0.642	0.04	0.1	0.645	0.803	0.02	0.21	0.932	0.971	0.08	0.1	0.464	0.661	0.08	0.23	0.731	0.878	0.09	0.11	0.382	0.633	0.08	0.24	0.735	0.894	0.11	0.11	0.338	0.61	0.08	0.24	0.736	0.896	0.1	0.11	0.367	0.625	0.07	0.24	0.788	0.913	-0.06	0.1	0.54	0.699	-0.05	0.21	0.796	0.896	-0.07	0.1	0.516	0.706	-0.06	0.23	0.794	0.906	-0.03	0.11	0.748	0.881	0.01	0.24	0.964	0.986	-0.02	0.11	0.826	0.947	0.04	0.25	0.861	0.96	-0.02	0.11	0.871	0.963	0.05	0.25	0.83	0.955
CD46	17682_1	3	Membrane cofactor protein	P15529	4179	0.5	PASS	-0.09	0.05	0.106	0.186	-0.41	0.25	0.0975	0.211	-0.03	0.06	0.65	0.746	-0.18	0.26	0.488	0.647	-0.08	0.06	0.201	0.373	-0.4	0.28	0.146	0.382	-0.04	0.06	0.514	0.729	-0.25	0.28	0.361	0.678	-0.04	0.06	0.559	0.768	-0.23	0.28	0.412	0.733	0.249993	-0.14	0.09	0.103	0.268	-0.64	0.39	0.0969	0.325	-0.08	0.09	0.359	0.603	-0.46	0.41	0.257	0.582	-0.12	0.1	0.205	0.644	-0.61	0.43	0.16	0.707	-0.09	0.1	0.346	0.864	-0.49	0.44	0.271	0.912	-0.11	0.1	0.264	0.778	-0.58	0.45	0.191	0.855	-0.15	0.1	0.119	0.317	-0.78	0.48	0.106	0.371	-0.08	0.1	0.462	0.66	-0.44	0.51	0.392	0.641	-0.13	0.11	0.229	0.498	-0.7	0.53	0.187	0.522	-0.1	0.11	0.358	0.625	-0.57	0.53	0.277	0.619	-0.08	0.11	0.465	0.702	-0.47	0.53	0.381	0.692	0.05	0.1	0.621	0.758	0.24	0.45	0.594	0.777	0.11	0.1	0.303	0.527	0.5	0.49	0.3	0.584	0.05	0.11	0.614	0.807	0.26	0.51	0.608	0.835	0.1	0.11	0.371	0.741	0.44	0.52	0.394	0.812	0.11	0.11	0.318	0.717	0.51	0.52	0.331	0.793
BCL2A1	3413_50	2	Bcl-2-related protein A1	Q16548	597	0.5	FLAG	0.09	0.05	0.106	0.186	0.16	0.15	0.27	0.428	0.08	0.06	0.163	0.267	0.14	0.16	0.37	0.541	0.04	0.06	0.467	0.644	0.06	0.16	0.722	0.867	0.01	0.06	0.824	0.914	-0.01	0.17	0.966	0.987	0.02	0.06	0.735	0.869	0.03	0.17	0.868	0.954	0.202033	0.01	0.09	0.949	0.977	-0.02	0.31	0.945	0.983	-0.02	0.09	0.831	0.924	-0.14	0.33	0.676	0.875	-0.04	0.1	0.655	0.906	-0.22	0.35	0.521	0.918	-0.08	0.1	0.395	0.871	-0.37	0.36	0.309	0.925	-0.1	0.1	0.326	0.813	-0.39	0.36	0.284	0.901	0.05	0.1	0.592	0.767	0	0.25	0.989	0.995	0.11	0.11	0.286	0.501	0.14	0.26	0.593	0.792	0.05	0.11	0.652	0.824	0	0.28	0.994	0.998	0.05	0.11	0.679	0.844	-0.01	0.28	0.981	0.995	0.06	0.11	0.616	0.804	0.02	0.28	0.945	0.978	0.22	0.1	0.0222	0.0985	0.34	0.21	0.108	0.33	0.18	0.1	0.084	0.261	0.27	0.23	0.24	0.534	0.17	0.11	0.111	0.395	0.26	0.23	0.274	0.634	0.11	0.11	0.319	0.708	0.16	0.24	0.505	0.854	0.13	0.11	0.252	0.681	0.21	0.24	0.384	0.808
FOXJ2	14204_55	3	Forkhead box protein J2	Q9P0K8		0.5	PASS	0.09	0.05	0.107	0.186	0.13	0.08	0.0793	0.183	0.1	0.06	0.0931	0.175	0.16	0.08	0.0542	0.152	0.07	0.06	0.242	0.42	0.14	0.09	0.0984	0.315	0.06	0.06	0.358	0.603	0.13	0.09	0.127	0.45	0.06	0.06	0.37	0.627	0.12	0.09	0.159	0.517	0.426593	0.04	0.09	0.616	0.787	0.12	0.13	0.336	0.652	0.03	0.09	0.727	0.866	0.11	0.14	0.418	0.718	-0.01	0.1	0.9	0.969	0.1	0.14	0.488	0.907	-0.04	0.1	0.691	0.946	0.06	0.15	0.695	0.988	-0.04	0.1	0.707	0.944	0.05	0.15	0.744	0.988	0.03	0.1	0.727	0.855	0.03	0.14	0.817	0.915	0.07	0.11	0.525	0.708	0.08	0.15	0.595	0.794	0.02	0.11	0.823	0.922	0.02	0.16	0.88	0.953	0.04	0.11	0.728	0.873	0.06	0.16	0.732	0.896	0.04	0.11	0.705	0.858	0.06	0.16	0.723	0.885	0.19	0.1	0.0491	0.164	0.24	0.13	0.0656	0.257	0.21	0.11	0.0481	0.192	0.29	0.14	0.039	0.229	0.24	0.11	0.0334	0.267	0.33	0.15	0.0233	0.288	0.2	0.12	0.0778	0.518	0.31	0.15	0.0428	0.566	0.19	0.12	0.0985	0.542	0.29	0.15	0.0653	0.61
IL37	2723_9	2	Interleukin-37	Q9NZH6	27178	20	FLAG	0.09	0.05	0.107	0.186	0.19	0.12	0.119	0.243	0.04	0.06	0.535	0.647	0.08	0.13	0.568	0.713	0.01	0.06	0.81	0.884	0.01	0.14	0.929	0.971	0	0.06	0.98	0.99	-0.03	0.15	0.862	0.95	0	0.06	0.971	0.989	-0.02	0.15	0.895	0.962	0.0667105	0.25	0.09	0.00419	0.0296	0.45	0.18	0.0135	0.0939	0.25	0.09	0.00624	0.0497	0.48	0.19	0.0137	0.11	0.21	0.1	0.0329	0.321	0.38	0.2	0.0642	0.517	0.19	0.1	0.0553	0.546	0.36	0.21	0.091	0.75	0.21	0.1	0.0407	0.494	0.39	0.22	0.0682	0.704	-0.07	0.1	0.489	0.689	-0.19	0.26	0.454	0.711	-0.15	0.1	0.144	0.339	-0.44	0.28	0.124	0.379	-0.15	0.11	0.163	0.425	-0.44	0.29	0.13	0.461	-0.15	0.11	0.171	0.462	-0.44	0.29	0.134	0.498	-0.15	0.11	0.187	0.475	-0.44	0.3	0.14	0.489	0.02	0.1	0.864	0.926	0.05	0.24	0.83	0.917	-0.09	0.1	0.401	0.613	-0.2	0.26	0.428	0.686	-0.13	0.11	0.24	0.537	-0.33	0.28	0.229	0.604	-0.16	0.12	0.168	0.608	-0.41	0.29	0.15	0.716	-0.17	0.12	0.148	0.596	-0.44	0.29	0.127	0.694
SLAMF7	5487_7	3	SLAM family member 7	Q9NQ25	57823	0.5	PASS	0.09	0.05	0.107	0.186	0.19	0.11	0.0739	0.174	0.06	0.06	0.288	0.409	0.14	0.12	0.223	0.388	0	0.06	0.993	0.996	0.03	0.12	0.8	0.905	0.02	0.06	0.694	0.839	0.08	0.12	0.495	0.768	0.02	0.06	0.766	0.887	0.07	0.12	0.548	0.818	0.310515	-0.01	0.08	0.943	0.973	-0.04	0.17	0.798	0.93	-0.04	0.09	0.643	0.815	-0.09	0.18	0.614	0.843	-0.09	0.09	0.359	0.776	-0.18	0.19	0.353	0.848	-0.05	0.1	0.616	0.933	-0.1	0.2	0.594	0.98	-0.05	0.1	0.635	0.93	-0.1	0.2	0.604	0.97	0.14	0.1	0.163	0.38	0.33	0.19	0.0758	0.319	0.08	0.11	0.482	0.673	0.22	0.2	0.28	0.547	0.02	0.11	0.873	0.945	0.13	0.21	0.54	0.793	0.03	0.11	0.824	0.924	0.15	0.2	0.468	0.759	0.02	0.11	0.882	0.951	0.14	0.21	0.508	0.776	0.17	0.1	0.0748	0.21	0.4	0.21	0.0641	0.252	0.2	0.1	0.0532	0.204	0.47	0.23	0.0469	0.248	0.13	0.11	0.236	0.534	0.3	0.24	0.214	0.59	0.16	0.11	0.155	0.594	0.37	0.25	0.145	0.713	0.15	0.11	0.182	0.63	0.34	0.25	0.174	0.727
B3GNT2	7980_72	3	N-acetyllactosaminide beta-1,3-N-acetylglucosaminyltransferase 2	Q9NY97	10678	0.5	PASS	0.09	0.05	0.107	0.186	0.47	0.31	0.128	0.256	0.02	0.06	0.673	0.765	0.12	0.33	0.713	0.821	0.09	0.06	0.159	0.324	0.47	0.35	0.18	0.423	0.1	0.06	0.0989	0.313	0.57	0.35	0.108	0.425	0.1	0.06	0.0905	0.321	0.59	0.36	0.0977	0.44	0.719378	0.03	0.08	0.71	0.847	0.21	0.5	0.676	0.877	0.03	0.09	0.76	0.881	0.2	0.54	0.704	0.888	0.11	0.1	0.283	0.701	0.64	0.58	0.265	0.796	0.12	0.1	0.225	0.785	0.76	0.58	0.192	0.871	0.15	0.1	0.145	0.669	0.92	0.59	0.121	0.765	0.13	0.1	0.17	0.389	0.65	0.56	0.243	0.534	-0.02	0.11	0.848	0.919	-0.27	0.61	0.661	0.835	0.05	0.11	0.631	0.812	0.09	0.63	0.88	0.953	0.06	0.11	0.569	0.788	0.17	0.63	0.787	0.917	0.06	0.11	0.6	0.794	0.15	0.63	0.809	0.923	0.11	0.1	0.246	0.441	0.63	0.56	0.265	0.523	0.06	0.11	0.556	0.734	0.34	0.62	0.585	0.788	0.11	0.11	0.336	0.624	0.6	0.64	0.353	0.699	0.12	0.11	0.293	0.699	0.66	0.66	0.317	0.777	0.11	0.11	0.347	0.733	0.59	0.66	0.376	0.804
CSN2	16587_1	3	Beta-casein	P05814	1447	20	FLAG	0.09	0.05	0.107	0.186	0.08	0.09	0.361	0.521	0.07	0.06	0.237	0.356	0.05	0.09	0.573	0.716	0.06	0.06	0.34	0.525	0.03	0.09	0.74	0.877	0.03	0.06	0.618	0.795	0	0.1	0.971	0.989	0.03	0.06	0.576	0.78	0	0.1	0.979	0.993	0.266022	0.07	0.08	0.375	0.599	0.06	0.13	0.659	0.872	0.1	0.09	0.254	0.494	0.11	0.14	0.441	0.736	0.11	0.1	0.264	0.689	0.11	0.15	0.468	0.894	0.07	0.1	0.449	0.893	0.07	0.15	0.633	0.98	0.08	0.1	0.443	0.871	0.07	0.16	0.662	0.975	0.2	0.1	0.0348	0.164	0.28	0.17	0.0991	0.361	0.18	0.11	0.0888	0.265	0.25	0.18	0.174	0.442	0.18	0.11	0.092	0.336	0.25	0.19	0.175	0.509	0.16	0.11	0.148	0.434	0.22	0.19	0.254	0.604	0.16	0.11	0.158	0.446	0.22	0.19	0.25	0.591	-0.01	0.09	0.921	0.958	-0.06	0.15	0.701	0.844	-0.08	0.1	0.463	0.663	-0.16	0.16	0.33	0.608	-0.12	0.11	0.256	0.552	-0.22	0.16	0.181	0.564	-0.14	0.11	0.203	0.639	-0.25	0.17	0.135	0.699	-0.13	0.11	0.243	0.674	-0.23	0.17	0.168	0.727
SUMO2	19555_1	3	Small ubiquitin-related modifier 2	P61956	6613	20	PASS	0.09	0.05	0.107	0.187	0.13	0.09	0.155	0.292	0.09	0.06	0.0992	0.183	0.15	0.1	0.123	0.261	0.04	0.06	0.467	0.644	0.08	0.1	0.465	0.694	0.05	0.06	0.363	0.608	0.09	0.1	0.371	0.682	0.04	0.06	0.483	0.716	0.07	0.11	0.491	0.785	0.267276	-0.01	0.08	0.912	0.958	-0.04	0.14	0.764	0.915	-0.03	0.09	0.702	0.852	-0.08	0.15	0.58	0.823	-0.06	0.1	0.526	0.855	-0.11	0.15	0.463	0.892	-0.04	0.1	0.687	0.946	-0.09	0.16	0.579	0.978	-0.07	0.1	0.485	0.885	-0.13	0.16	0.411	0.932	0.16	0.1	0.102	0.294	0.3	0.19	0.107	0.373	0.19	0.1	0.0657	0.226	0.37	0.2	0.064	0.277	0.12	0.11	0.282	0.551	0.23	0.21	0.261	0.59	0.12	0.11	0.253	0.54	0.24	0.21	0.249	0.599	0.12	0.11	0.28	0.556	0.23	0.21	0.272	0.605	0.16	0.1	0.0989	0.252	0.26	0.17	0.125	0.353	0.2	0.1	0.0529	0.203	0.35	0.18	0.0556	0.268	0.15	0.11	0.162	0.446	0.28	0.2	0.146	0.524	0.15	0.11	0.185	0.632	0.29	0.2	0.145	0.713	0.15	0.11	0.195	0.639	0.28	0.2	0.168	0.727
VEGFA	4867_15	2	Vascular endothelial growth factor A, isoform 121	P15692	7422	20	PASS	0.08	0.05	0.107	0.187	0.17	0.1	0.105	0.222	0.06	0.06	0.265	0.386	0.14	0.11	0.211	0.374	0.01	0.06	0.867	0.919	0.03	0.12	0.791	0.904	-0.01	0.06	0.813	0.908	-0.01	0.12	0.906	0.968	0	0.06	0.95	0.979	0.01	0.12	0.928	0.976	0.275564	0.19	0.09	0.0252	0.102	0.41	0.17	0.0139	0.0959	0.18	0.09	0.053	0.187	0.39	0.18	0.0292	0.179	0.12	0.1	0.203	0.641	0.28	0.19	0.128	0.653	0.09	0.1	0.376	0.868	0.22	0.19	0.244	0.901	0.09	0.1	0.362	0.829	0.23	0.19	0.232	0.873	0.01	0.1	0.916	0.96	-0.03	0.2	0.891	0.953	-0.07	0.11	0.487	0.677	-0.19	0.22	0.382	0.633	-0.11	0.11	0.325	0.586	-0.26	0.23	0.257	0.586	-0.1	0.11	0.377	0.638	-0.23	0.23	0.309	0.644	-0.09	0.12	0.453	0.695	-0.19	0.24	0.409	0.711	0.02	0.1	0.811	0.89	0.06	0.19	0.756	0.877	0.04	0.1	0.68	0.818	0.13	0.2	0.531	0.752	-0.04	0.11	0.718	0.867	-0.04	0.21	0.854	0.942	-0.09	0.11	0.428	0.781	-0.15	0.22	0.508	0.855	-0.08	0.11	0.475	0.801	-0.13	0.22	0.565	0.875
RBM17	17391_10	3	Splicing factor 45	Q96I25	84991	20	PASS	0.09	0.05	0.107	0.187	0.08	0.06	0.167	0.308	0.09	0.06	0.0996	0.184	0.1	0.06	0.118	0.254	0.1	0.06	0.0784	0.214	0.1	0.06	0.107	0.33	0.09	0.06	0.117	0.338	0.09	0.07	0.159	0.488	0.08	0.06	0.213	0.474	0.07	0.07	0.276	0.631	0.453284	0.03	0.09	0.684	0.83	0.01	0.09	0.938	0.98	0.05	0.09	0.614	0.796	0.03	0.1	0.734	0.902	0.04	0.09	0.688	0.918	0.02	0.1	0.847	0.983	0.03	0.1	0.735	0.952	0.01	0.11	0.915	0.997	0.01	0.1	0.945	0.987	-0.02	0.11	0.885	0.993	0.18	0.1	0.0625	0.227	0.22	0.11	0.0438	0.242	0.19	0.11	0.0762	0.245	0.23	0.12	0.05	0.249	0.22	0.11	0.0429	0.25	0.27	0.12	0.0307	0.296	0.22	0.11	0.0439	0.311	0.27	0.12	0.03	0.372	0.2	0.11	0.0693	0.347	0.25	0.12	0.046	0.397	0.05	0.1	0.604	0.744	0.05	0.11	0.624	0.797	0.06	0.1	0.547	0.729	0.07	0.11	0.552	0.766	0.07	0.11	0.524	0.753	0.07	0.12	0.555	0.81	0.03	0.11	0.773	0.926	0.03	0.12	0.814	0.945	0.01	0.11	0.899	0.97	0.01	0.12	0.946	0.987
RBM22	12980_31	3	Pre-mRNA-splicing factor RBM22	Q9NW64		20	PASS	-0.09	0.05	0.108	0.187	-0.09	0.06	0.141	0.273	-0.13	0.06	0.024	0.0641	-0.13	0.07	0.06	0.163	-0.13	0.06	0.0283	0.116	-0.11	0.07	0.0918	0.305	-0.14	0.06	0.022	0.154	-0.13	0.07	0.0568	0.33	-0.14	0.06	0.0243	0.174	-0.13	0.07	0.058	0.365	0.085188	-0.23	0.09	0.00877	0.0495	-0.32	0.11	0.00474	0.0456	-0.32	0.09	0.000667	0.0116	-0.4	0.13	0.00144	0.0265	-0.36	0.1	0.000295	0.0521	-0.45	0.13	0.000785	0.0962	-0.35	0.1	0.000458	0.128	-0.44	0.13	0.00101	0.402	-0.37	0.1	0.000228	0.136	-0.48	0.14	0.000517	0.309	0.02	0.1	0.86	0.931	-0.02	0.13	0.895	0.954	-0.01	0.1	0.946	0.974	-0.05	0.14	0.708	0.864	0.01	0.11	0.914	0.965	-0.01	0.14	0.96	0.984	0	0.11	0.983	0.993	-0.03	0.14	0.853	0.946	0.02	0.11	0.845	0.932	-0.01	0.14	0.931	0.975	0.02	0.1	0.836	0.907	0.07	0.09	0.426	0.657	0.03	0.1	0.803	0.893	0.08	0.1	0.417	0.677	0.05	0.11	0.621	0.812	0.11	0.1	0.3	0.655	0.02	0.11	0.835	0.949	0.06	0.11	0.558	0.868	0.03	0.11	0.794	0.934	0.08	0.11	0.507	0.858
SRP19	18257_64	3	Signal recognition particle 19 kDa protein	P09132	6728	20	FLAG	0.08	0.05	0.108	0.188	0.09	0.06	0.145	0.279	0.09	0.06	0.115	0.206	0.11	0.07	0.108	0.239	0.04	0.06	0.477	0.651	0.08	0.07	0.304	0.561	0.02	0.06	0.703	0.843	0.07	0.08	0.346	0.665	0.02	0.06	0.693	0.847	0.08	0.08	0.31	0.659	0.444131	0.04	0.08	0.6	0.774	0.12	0.1	0.24	0.551	0.07	0.09	0.418	0.654	0.18	0.11	0.1	0.361	-0.01	0.09	0.941	0.983	0.11	0.12	0.351	0.848	-0.03	0.1	0.745	0.952	0.1	0.12	0.395	0.945	-0.04	0.1	0.693	0.94	0.12	0.12	0.329	0.913	0.03	0.1	0.753	0.869	0	0.13	0.985	0.993	-0.02	0.1	0.844	0.917	-0.07	0.14	0.627	0.814	-0.05	0.11	0.676	0.837	-0.07	0.15	0.609	0.83	-0.06	0.11	0.578	0.791	-0.08	0.15	0.575	0.822	-0.06	0.11	0.56	0.772	-0.09	0.15	0.562	0.809	0.18	0.1	0.0568	0.179	0.14	0.11	0.21	0.465	0.21	0.1	0.0403	0.176	0.19	0.12	0.13	0.403	0.18	0.11	0.108	0.391	0.16	0.13	0.218	0.593	0.17	0.11	0.128	0.575	0.18	0.13	0.192	0.735	0.18	0.11	0.114	0.562	0.18	0.13	0.189	0.742
ERCC4	9895_77	3	DNA repair endonuclease XPF	Q92889	2072	20	FLAG	-0.09	0.05	0.108	0.188	-0.01	0.11	0.924	0.955	-0.04	0.06	0.454	0.572	0.03	0.12	0.773	0.861	-0.03	0.06	0.586	0.73	0.03	0.12	0.812	0.911	0	0.06	0.971	0.985	0.09	0.13	0.473	0.751	0.01	0.06	0.896	0.952	0.1	0.13	0.439	0.751	0.429455	-0.12	0.08	0.15	0.338	-0.22	0.18	0.217	0.521	-0.02	0.09	0.836	0.928	-0.07	0.18	0.712	0.89	-0.01	0.09	0.881	0.967	-0.09	0.19	0.647	0.955	0.03	0.1	0.77	0.958	-0.04	0.19	0.825	0.992	0.02	0.1	0.844	0.97	-0.06	0.19	0.76	0.988	0.02	0.1	0.847	0.924	0.3	0.22	0.184	0.47	0.04	0.1	0.71	0.836	0.31	0.24	0.203	0.472	0.04	0.1	0.682	0.843	0.3	0.25	0.229	0.561	0.07	0.11	0.537	0.764	0.34	0.25	0.168	0.525	0.09	0.11	0.408	0.658	0.4	0.25	0.114	0.464	-0.13	0.1	0.192	0.377	0.05	0.2	0.804	0.902	-0.12	0.1	0.232	0.453	-0.02	0.22	0.944	0.973	-0.08	0.11	0.459	0.713	0.03	0.22	0.904	0.963	-0.06	0.11	0.592	0.85	0.09	0.23	0.679	0.907	-0.06	0.11	0.611	0.859	0.1	0.23	0.666	0.901
PNPLA2	9802_27	3	Patatin-like phospholipase domain-containing protein 2	Q96AD5	57104	20	PASS	-0.09	0.05	0.108	0.188	-0.35	0.21	0.103	0.219	-0.05	0.06	0.418	0.537	-0.21	0.22	0.349	0.522	-0.04	0.06	0.519	0.681	-0.15	0.23	0.506	0.723	0	0.06	0.984	0.993	-0.02	0.23	0.932	0.977	0	0.06	0.974	0.99	-0.01	0.24	0.973	0.99	0.223645	-0.2	0.09	0.0208	0.0902	-0.86	0.38	0.0228	0.132	-0.17	0.09	0.0728	0.234	-0.71	0.4	0.0744	0.304	-0.11	0.1	0.26	0.685	-0.43	0.41	0.3	0.819	-0.07	0.1	0.442	0.893	-0.32	0.41	0.446	0.958	-0.1	0.1	0.309	0.802	-0.44	0.43	0.307	0.906	-0.03	0.1	0.734	0.86	-0.2	0.35	0.558	0.776	0.04	0.1	0.685	0.821	0.03	0.37	0.937	0.976	0.02	0.11	0.843	0.93	-0.06	0.38	0.866	0.951	0.06	0.11	0.576	0.791	0.07	0.39	0.848	0.943	0.07	0.11	0.505	0.731	0.13	0.39	0.74	0.891	0	0.09	0.985	0.992	0.05	0.37	0.902	0.951	0.02	0.1	0.878	0.931	0.06	0.4	0.89	0.952	0.02	0.11	0.823	0.924	0.13	0.42	0.758	0.896	0.04	0.11	0.698	0.892	0.18	0.42	0.678	0.907	0.05	0.11	0.639	0.871	0.23	0.43	0.598	0.889
DPYSL3	12707_26	3	Dihydropyrimidinase-related protein 3	Q14195	1809	0.5	PASS	0.09	0.05	0.108	0.188	0.15	0.09	0.0905	0.201	0.12	0.06	0.0343	0.0828	0.2	0.1	0.0344	0.112	0.08	0.06	0.157	0.323	0.14	0.1	0.158	0.395	0.07	0.06	0.24	0.481	0.12	0.1	0.242	0.571	0.06	0.06	0.291	0.551	0.11	0.1	0.293	0.648	0.623841	0.05	0.09	0.539	0.73	0.09	0.14	0.498	0.769	0.08	0.09	0.356	0.599	0.14	0.15	0.344	0.66	0.03	0.1	0.751	0.938	0.06	0.15	0.718	0.971	0.02	0.1	0.851	0.971	0.04	0.16	0.808	0.992	0	0.1	0.993	0.998	0.01	0.16	0.963	0.996	0.06	0.1	0.532	0.722	0.12	0.17	0.501	0.74	0.14	0.11	0.208	0.416	0.25	0.19	0.192	0.459	0.11	0.11	0.337	0.595	0.2	0.2	0.31	0.635	0.11	0.11	0.329	0.601	0.21	0.2	0.305	0.642	0.1	0.11	0.354	0.618	0.2	0.2	0.331	0.651	0.16	0.1	0.0989	0.252	0.28	0.16	0.0852	0.295	0.17	0.1	0.0949	0.28	0.3	0.17	0.085	0.332	0.15	0.11	0.164	0.448	0.26	0.18	0.154	0.53	0.11	0.11	0.314	0.706	0.19	0.18	0.302	0.766	0.11	0.11	0.318	0.717	0.19	0.19	0.301	0.779
GPNMB	8606_39	3	Transmembrane glycoprotein NMB	Q14956	10457	20	PASS	-0.09	0.06	0.109	0.189	-0.22	0.15	0.143	0.276	-0.07	0.06	0.241	0.361	-0.15	0.16	0.356	0.528	-0.01	0.06	0.834	0.898	0	0.17	0.984	0.993	0.03	0.06	0.684	0.835	0.11	0.18	0.516	0.784	0.03	0.06	0.693	0.847	0.11	0.18	0.53	0.808	0.733838	-0.11	0.09	0.218	0.429	-0.28	0.25	0.269	0.583	-0.11	0.09	0.215	0.446	-0.3	0.27	0.278	0.602	-0.05	0.1	0.574	0.876	-0.12	0.29	0.681	0.967	0.01	0.1	0.908	0.98	0.08	0.3	0.78	0.99	0.02	0.1	0.815	0.963	0.12	0.3	0.697	0.982	-0.13	0.1	0.198	0.425	-0.35	0.3	0.243	0.534	-0.14	0.11	0.191	0.398	-0.37	0.33	0.26	0.531	-0.12	0.11	0.29	0.557	-0.29	0.34	0.388	0.697	-0.11	0.11	0.329	0.601	-0.27	0.34	0.427	0.726	-0.1	0.11	0.351	0.615	-0.27	0.34	0.437	0.729	-0.04	0.1	0.65	0.78	-0.08	0.25	0.761	0.879	0.03	0.11	0.781	0.882	0.1	0.27	0.716	0.867	0.11	0.11	0.311	0.6	0.31	0.29	0.278	0.637	0.16	0.11	0.176	0.622	0.44	0.3	0.14	0.707	0.14	0.12	0.216	0.662	0.41	0.3	0.172	0.727
FGF8	17166_4	3	Fibroblast growth factor 8 isoform F	P55075	2253	20	PASS	0.08	0.05	0.109	0.189	0.02	0.13	0.852	0.904	0.11	0.06	0.0619	0.129	0.04	0.14	0.793	0.875	0.11	0.06	0.075	0.208	0.07	0.14	0.636	0.815	0.11	0.06	0.0758	0.276	0.07	0.15	0.645	0.857	0.11	0.06	0.081	0.306	0.08	0.15	0.593	0.839	0.811892	0.12	0.08	0.153	0.342	0.22	0.19	0.258	0.573	0.13	0.09	0.162	0.378	0.24	0.21	0.263	0.589	0.12	0.09	0.197	0.635	0.26	0.22	0.224	0.776	0.14	0.1	0.134	0.694	0.33	0.22	0.138	0.8	0.12	0.1	0.225	0.755	0.3	0.23	0.183	0.846	0.03	0.1	0.722	0.853	-0.4	0.28	0.164	0.446	0.08	0.1	0.471	0.667	-0.39	0.3	0.196	0.464	0.06	0.11	0.553	0.765	-0.42	0.31	0.185	0.52	0.05	0.11	0.649	0.829	-0.47	0.32	0.139	0.499	0.07	0.11	0.55	0.764	-0.44	0.32	0.174	0.523	0.09	0.09	0.345	0.535	0.11	0.24	0.641	0.807	0.12	0.1	0.237	0.458	0.1	0.25	0.686	0.85	0.15	0.11	0.176	0.468	0.22	0.26	0.406	0.725	0.14	0.11	0.196	0.638	0.21	0.27	0.429	0.824	0.15	0.11	0.173	0.627	0.25	0.27	0.352	0.798
FANCL	10063_10	3	E3 ubiquitin-protein ligase FANCL	Q9NW38	55120	20	PASS	0.08	0.05	0.109	0.189	0.07	0.29	0.805	0.877	0.15	0.06	0.0104	0.0341	0.42	0.31	0.172	0.326	0.13	0.06	0.0362	0.134	0.41	0.32	0.205	0.451	0.13	0.06	0.03	0.179	0.44	0.33	0.177	0.508	0.13	0.06	0.0342	0.201	0.45	0.33	0.176	0.535	0.656722	0.07	0.08	0.434	0.647	-0.15	0.5	0.762	0.914	0.17	0.09	0.0674	0.222	0.54	0.54	0.322	0.646	0.12	0.1	0.211	0.646	0.3	0.57	0.604	0.947	0.11	0.1	0.269	0.812	0.24	0.59	0.68	0.988	0.11	0.1	0.265	0.778	0.27	0.6	0.646	0.971	0.16	0.1	0.101	0.294	0.42	0.48	0.385	0.651	0.25	0.11	0.0182	0.112	0.79	0.51	0.121	0.376	0.23	0.11	0.0333	0.227	0.77	0.53	0.144	0.476	0.24	0.11	0.0294	0.274	0.75	0.52	0.154	0.515	0.23	0.11	0.0366	0.3	0.78	0.54	0.146	0.497	0.05	0.09	0.608	0.749	-0.06	0.51	0.904	0.952	0.04	0.1	0.704	0.831	-0.08	0.55	0.882	0.948	0.03	0.11	0.773	0.897	0.06	0.59	0.925	0.971	0.06	0.11	0.574	0.84	0.29	0.6	0.632	0.892	0.06	0.11	0.593	0.85	0.26	0.61	0.67	0.901
FKBP14	9340_17	3	Peptidyl-prolyl cis-trans isomerase FKBP14	Q9NWM8	55033	20	PASS	0.09	0.05	0.109	0.189	0.14	0.09	0.122	0.247	0.11	0.06	0.0589	0.124	0.18	0.1	0.0719	0.183	0.11	0.06	0.0751	0.208	0.17	0.1	0.0918	0.305	0.11	0.06	0.0596	0.246	0.19	0.11	0.0757	0.369	0.11	0.06	0.0726	0.293	0.18	0.11	0.0927	0.434	0.792696	0.05	0.08	0.536	0.729	0.11	0.15	0.454	0.736	0.06	0.09	0.497	0.714	0.13	0.16	0.39	0.696	0.06	0.09	0.549	0.864	0.12	0.16	0.461	0.891	0.08	0.1	0.434	0.89	0.16	0.17	0.346	0.939	0.05	0.1	0.624	0.928	0.11	0.17	0.506	0.955	0.07	0.1	0.478	0.682	0.12	0.18	0.492	0.736	0.11	0.11	0.297	0.511	0.18	0.19	0.339	0.596	0.11	0.11	0.334	0.593	0.17	0.2	0.39	0.697	0.12	0.11	0.3	0.577	0.19	0.2	0.35	0.673	0.13	0.11	0.244	0.527	0.21	0.2	0.288	0.617	0.13	0.1	0.165	0.34	0.21	0.17	0.211	0.465	0.16	0.1	0.107	0.299	0.26	0.18	0.151	0.432	0.17	0.11	0.101	0.382	0.28	0.19	0.138	0.519	0.16	0.11	0.147	0.591	0.24	0.19	0.202	0.739	0.15	0.11	0.158	0.606	0.24	0.19	0.216	0.743
TMPRSS6	11239_49	3	Transmembrane protease serine 6	Q8IU80		20	PASS	0.09	0.05	0.109	0.19	0.07	0.05	0.209	0.359	0	0.06	0.932	0.959	-0.01	0.06	0.865	0.921	-0.05	0.06	0.434	0.612	-0.05	0.06	0.372	0.619	-0.08	0.06	0.202	0.441	-0.08	0.06	0.21	0.536	-0.08	0.06	0.191	0.449	-0.08	0.06	0.203	0.561	0.868156	0.05	0.08	0.537	0.73	0.03	0.09	0.759	0.913	-0.07	0.09	0.421	0.656	-0.1	0.1	0.286	0.609	-0.12	0.1	0.233	0.662	-0.13	0.1	0.215	0.771	-0.16	0.1	0.119	0.675	-0.15	0.1	0.144	0.805	-0.17	0.1	0.0902	0.617	-0.16	0.11	0.125	0.772	0.12	0.1	0.216	0.445	0.09	0.09	0.331	0.611	0.06	0.1	0.545	0.723	0.04	0.1	0.704	0.862	0.01	0.11	0.915	0.965	0	0.11	0.974	0.989	-0.01	0.11	0.95	0.981	-0.02	0.11	0.867	0.948	-0.01	0.11	0.963	0.984	-0.01	0.11	0.898	0.959	0.1	0.1	0.326	0.52	0.09	0.09	0.338	0.59	0.05	0.1	0.64	0.79	0.04	0.1	0.689	0.851	-0.02	0.11	0.884	0.951	-0.02	0.1	0.847	0.939	-0.06	0.11	0.598	0.851	-0.06	0.11	0.604	0.884	-0.06	0.11	0.598	0.853	-0.06	0.11	0.592	0.888
SPINK9	8042_88	3	Serine protease inhibitor Kazal-type 9	Q5DT21	643394	20	PASS	-0.09	0.05	0.109	0.19	-0.13	0.14	0.355	0.516	-0.09	0.06	0.112	0.202	-0.13	0.15	0.376	0.546	-0.07	0.06	0.261	0.44	-0.07	0.15	0.621	0.804	-0.06	0.06	0.312	0.559	-0.06	0.15	0.712	0.888	-0.04	0.06	0.473	0.71	0	0.16	0.986	0.996	0.689462	-0.03	0.08	0.727	0.856	0.06	0.21	0.785	0.922	-0.05	0.09	0.562	0.761	0.04	0.23	0.865	0.96	-0.05	0.1	0.584	0.881	0.06	0.24	0.811	0.978	-0.04	0.1	0.678	0.944	0.09	0.25	0.714	0.99	-0.02	0.1	0.809	0.962	0.15	0.25	0.544	0.967	-0.09	0.1	0.329	0.557	-0.11	0.25	0.664	0.842	-0.18	0.11	0.0919	0.269	-0.32	0.27	0.24	0.51	-0.14	0.11	0.188	0.452	-0.24	0.28	0.382	0.692	-0.13	0.11	0.221	0.516	-0.22	0.28	0.438	0.735	-0.13	0.11	0.256	0.536	-0.17	0.28	0.537	0.798	-0.16	0.1	0.0995	0.253	-0.43	0.26	0.101	0.321	-0.08	0.11	0.44	0.644	-0.25	0.28	0.368	0.636	-0.07	0.11	0.546	0.763	-0.23	0.28	0.414	0.73	-0.06	0.11	0.624	0.86	-0.21	0.3	0.475	0.843	-0.03	0.12	0.785	0.93	-0.14	0.3	0.636	0.895
POLR3F	11444_49	3	DNA-directed RNA polymerase III subunit RPC6	Q9H1D9		20	PASS	-0.08	0.05	0.11	0.19	-0.22	0.21	0.296	0.455	-0.05	0.06	0.342	0.464	-0.15	0.22	0.506	0.661	-0.05	0.06	0.379	0.56	-0.12	0.23	0.606	0.794	-0.03	0.06	0.663	0.824	-0.03	0.23	0.901	0.966	-0.02	0.06	0.797	0.903	0.01	0.23	0.967	0.99	0.358357	-0.19	0.09	0.0276	0.109	-0.35	0.36	0.338	0.654	-0.16	0.09	0.0888	0.265	-0.17	0.39	0.657	0.864	-0.15	0.09	0.111	0.512	-0.2	0.39	0.613	0.947	-0.11	0.1	0.231	0.786	-0.13	0.39	0.731	0.99	-0.09	0.1	0.369	0.831	-0.04	0.39	0.92	0.994	-0.03	0.1	0.775	0.88	-0.25	0.36	0.485	0.731	0	0.1	0.976	0.987	-0.26	0.37	0.484	0.714	-0.03	0.11	0.803	0.913	-0.31	0.39	0.429	0.723	-0.01	0.11	0.937	0.977	-0.23	0.39	0.558	0.815	-0.01	0.11	0.944	0.976	-0.21	0.39	0.583	0.819	-0.03	0.09	0.755	0.853	-0.08	0.34	0.812	0.906	0.01	0.1	0.896	0.941	-0.03	0.37	0.928	0.968	0.05	0.11	0.641	0.823	0.14	0.39	0.717	0.881	0.06	0.11	0.563	0.837	0.23	0.39	0.552	0.866	0.07	0.11	0.551	0.833	0.24	0.39	0.543	0.869
GAGE2A	18268_5	3	G antigen 2A	Q6NT46	729447	20	FLAG	-0.09	0.05	0.11	0.19	-0.19	0.14	0.172	0.313	-0.06	0.06	0.308	0.43	-0.16	0.15	0.273	0.445	-0.07	0.06	0.237	0.415	-0.2	0.15	0.2	0.445	-0.04	0.06	0.465	0.694	-0.13	0.16	0.402	0.71	-0.03	0.06	0.598	0.793	-0.1	0.16	0.53	0.808	0.889933	-0.05	0.08	0.553	0.739	-0.05	0.24	0.844	0.943	-0.05	0.09	0.575	0.768	-0.08	0.26	0.744	0.906	-0.06	0.09	0.51	0.846	-0.13	0.26	0.611	0.947	-0.03	0.1	0.791	0.964	0	0.27	0.988	0.999	-0.04	0.1	0.705	0.944	-0.01	0.27	0.962	0.996	-0.1	0.1	0.286	0.522	-0.3	0.24	0.213	0.503	-0.04	0.1	0.698	0.828	-0.12	0.26	0.632	0.816	-0.08	0.11	0.438	0.677	-0.25	0.27	0.351	0.669	-0.07	0.11	0.527	0.756	-0.22	0.27	0.415	0.717	-0.04	0.11	0.685	0.847	-0.19	0.27	0.486	0.761	-0.1	0.1	0.319	0.514	-0.24	0.26	0.361	0.606	-0.07	0.1	0.512	0.702	-0.26	0.27	0.34	0.617	-0.02	0.11	0.833	0.929	-0.13	0.28	0.636	0.847	-0.01	0.11	0.944	0.983	-0.12	0.28	0.676	0.906	0.01	0.11	0.917	0.978	-0.06	0.28	0.826	0.955
PSMD4	13568_30	3	26S proteasome non-ATPase regulatory subunit 4	P55036	5710	20	FLAG	0.09	0.05	0.11	0.19	0.07	0.12	0.542	0.685	0.09	0.06	0.126	0.22	0.05	0.12	0.662	0.784	0.08	0.06	0.168	0.336	0.03	0.13	0.798	0.905	0.1	0.06	0.0952	0.306	0.08	0.13	0.524	0.788	0.1	0.06	0.109	0.349	0.08	0.13	0.542	0.815	0.201919	-0.01	0.09	0.951	0.977	-0.1	0.17	0.565	0.82	-0.01	0.09	0.872	0.944	-0.13	0.18	0.448	0.74	-0.04	0.09	0.64	0.904	-0.18	0.18	0.337	0.841	-0.02	0.1	0.859	0.971	-0.12	0.19	0.523	0.973	-0.03	0.1	0.741	0.953	-0.14	0.19	0.473	0.946	0.1	0.1	0.324	0.553	0.18	0.25	0.46	0.715	0.11	0.11	0.282	0.499	0.22	0.27	0.402	0.648	0.12	0.11	0.28	0.549	0.21	0.27	0.44	0.729	0.14	0.11	0.214	0.51	0.26	0.27	0.34	0.666	0.14	0.11	0.192	0.479	0.29	0.28	0.301	0.625	0.21	0.1	0.0318	0.125	0.28	0.21	0.18	0.433	0.22	0.1	0.0322	0.158	0.26	0.22	0.232	0.526	0.24	0.11	0.0246	0.24	0.3	0.23	0.192	0.571	0.25	0.11	0.0273	0.439	0.33	0.24	0.177	0.735	0.25	0.11	0.0278	0.447	0.33	0.25	0.186	0.737
OAS1	10361_25	3	2'-5'-oligoadenylate synthase 1	P00973	4938	20	PASS	0.08	0.05	0.11	0.19	0.12	0.12	0.337	0.497	0.11	0.06	0.0564	0.12	0.13	0.13	0.313	0.486	0.1	0.06	0.103	0.253	0.11	0.14	0.399	0.638	0.11	0.06	0.0714	0.271	0.15	0.14	0.284	0.608	0.11	0.06	0.0699	0.29	0.17	0.14	0.225	0.579	0.160681	-0.05	0.09	0.582	0.759	-0.29	0.26	0.27	0.583	0	0.09	0.993	0.997	-0.1	0.27	0.701	0.885	-0.02	0.1	0.859	0.966	-0.14	0.28	0.619	0.947	0	0.1	0.998	1	-0.07	0.29	0.798	0.99	0	0.1	0.983	0.996	-0.03	0.29	0.925	0.994	0.18	0.1	0.0603	0.222	0.13	0.19	0.493	0.737	0.24	0.11	0.0229	0.127	0.18	0.21	0.384	0.634	0.23	0.11	0.0386	0.244	0.17	0.22	0.455	0.742	0.23	0.11	0.0421	0.307	0.16	0.23	0.488	0.773	0.23	0.11	0.0418	0.305	0.16	0.22	0.476	0.755	0.15	0.1	0.112	0.27	0.39	0.2	0.0499	0.219	0.13	0.1	0.221	0.44	0.28	0.22	0.201	0.494	0.13	0.11	0.227	0.526	0.28	0.22	0.211	0.588	0.15	0.11	0.169	0.611	0.34	0.23	0.134	0.696	0.15	0.11	0.165	0.615	0.36	0.23	0.116	0.688
RPS6KA6	12688_115	3	Ribosomal protein S6 kinase alpha-6	Q9UK32		20	FLAG	0.09	0.05	0.11	0.19	0.11	0.07	0.126	0.252	0.11	0.06	0.0557	0.119	0.14	0.08	0.0785	0.193	0.11	0.06	0.0565	0.175	0.14	0.08	0.0878	0.301	0.13	0.06	0.0281	0.173	0.17	0.08	0.0464	0.311	0.13	0.06	0.034	0.201	0.17	0.09	0.0525	0.35	0.410362	0.11	0.09	0.211	0.421	0.14	0.12	0.233	0.543	0.15	0.09	0.103	0.289	0.2	0.13	0.12	0.395	0.12	0.09	0.223	0.656	0.15	0.13	0.248	0.787	0.14	0.1	0.149	0.707	0.18	0.13	0.173	0.845	0.13	0.1	0.203	0.733	0.16	0.14	0.239	0.876	-0.02	0.1	0.843	0.921	-0.02	0.14	0.867	0.939	-0.02	0.11	0.871	0.933	-0.03	0.15	0.852	0.938	0.02	0.11	0.877	0.945	0	0.15	0.978	0.991	0.04	0.11	0.717	0.866	0.04	0.16	0.801	0.92	0.05	0.11	0.654	0.828	0.06	0.16	0.703	0.874	0.16	0.1	0.104	0.259	0.21	0.14	0.12	0.346	0.18	0.1	0.0769	0.249	0.25	0.15	0.0908	0.342	0.21	0.11	0.0548	0.31	0.28	0.15	0.0732	0.435	0.22	0.11	0.0516	0.478	0.29	0.16	0.0708	0.613	0.22	0.11	0.0552	0.485	0.28	0.16	0.076	0.631
PSMD7	3898_5	2	26S proteasome non-ATPase regulatory subunit 7	P51665	5713	20	PASS	-0.08	0.05	0.11	0.19	-0.43	0.21	0.044	0.12	-0.04	0.06	0.533	0.644	-0.26	0.22	0.235	0.402	0.01	0.06	0.809	0.884	-0.1	0.23	0.654	0.826	0.07	0.06	0.244	0.486	0.09	0.23	0.695	0.881	0.07	0.06	0.242	0.5	0.09	0.23	0.71	0.892	0.558405	-0.15	0.08	0.0776	0.222	-0.65	0.35	0.0664	0.259	-0.09	0.09	0.349	0.593	-0.39	0.37	0.295	0.617	-0.01	0.1	0.916	0.976	-0.17	0.38	0.657	0.958	0.05	0.1	0.604	0.93	0.09	0.39	0.826	0.992	0.03	0.1	0.782	0.96	-0.02	0.4	0.964	0.996	-0.07	0.1	0.457	0.668	-0.2	0.37	0.593	0.8	-0.07	0.1	0.526	0.709	-0.21	0.4	0.592	0.792	-0.02	0.11	0.86	0.938	-0.07	0.42	0.874	0.952	0.02	0.11	0.838	0.933	0.07	0.42	0.865	0.948	0.03	0.11	0.791	0.902	0.08	0.43	0.859	0.943	-0.02	0.1	0.796	0.88	-0.41	0.37	0.271	0.529	0.05	0.1	0.652	0.798	-0.21	0.38	0.593	0.794	0.08	0.11	0.472	0.722	-0.12	0.4	0.771	0.903	0.13	0.11	0.242	0.669	0.02	0.4	0.958	0.988	0.14	0.11	0.193	0.636	0.08	0.4	0.841	0.958
LAD1	6407_63	3	Ladinin-1	O00515	3898	20	PASS	-0.08	0.05	0.11	0.191	-0.35	0.25	0.157	0.296	-0.1	0.06	0.0835	0.16	-0.38	0.26	0.152	0.301	-0.11	0.06	0.0647	0.191	-0.45	0.28	0.103	0.325	-0.1	0.06	0.102	0.318	-0.39	0.28	0.16	0.49	-0.1	0.06	0.109	0.349	-0.37	0.28	0.194	0.556	0.957487	-0.06	0.08	0.489	0.694	-0.13	0.46	0.783	0.921	-0.07	0.09	0.44	0.67	0.1	0.5	0.844	0.951	-0.02	0.1	0.835	0.958	0.35	0.51	0.498	0.911	0	0.1	0.99	0.999	0.49	0.52	0.345	0.939	0	0.1	0.995	0.999	0.58	0.53	0.281	0.897	-0.11	0.1	0.251	0.485	-0.43	0.36	0.223	0.513	-0.17	0.1	0.103	0.285	-0.66	0.38	0.0804	0.313	-0.2	0.11	0.0669	0.295	-0.73	0.39	0.0639	0.37	-0.2	0.11	0.0665	0.34	-0.75	0.4	0.0616	0.414	-0.2	0.11	0.069	0.347	-0.72	0.4	0.0712	0.417	-0.09	0.1	0.33	0.524	-0.43	0.56	0.436	0.665	-0.07	0.1	0.521	0.709	-0.42	0.58	0.465	0.708	-0.12	0.11	0.262	0.558	-0.85	0.6	0.152	0.53	-0.11	0.11	0.324	0.711	-0.78	0.61	0.197	0.739	-0.11	0.11	0.329	0.726	-0.78	0.61	0.202	0.742
FAM209B	7066_199	4	Protein FAM209B	Q5JX69	388799	20	PASS	-0.08	0.05	0.11	0.191	-0.11	0.14	0.435	0.589	-0.07	0.06	0.241	0.36	-0.09	0.15	0.52	0.673	-0.06	0.06	0.292	0.474	-0.07	0.15	0.644	0.82	-0.06	0.06	0.302	0.55	-0.06	0.16	0.713	0.889	-0.05	0.06	0.381	0.635	-0.04	0.16	0.786	0.919	0.874852	-0.05	0.08	0.591	0.767	-0.12	0.26	0.639	0.862	-0.08	0.09	0.382	0.625	-0.16	0.28	0.573	0.817	-0.07	0.1	0.439	0.813	-0.11	0.3	0.706	0.968	-0.1	0.1	0.319	0.85	-0.15	0.31	0.615	0.98	-0.1	0.1	0.289	0.784	-0.16	0.32	0.606	0.97	-0.1	0.1	0.307	0.537	0.04	0.22	0.86	0.935	-0.03	0.1	0.745	0.856	0.08	0.24	0.737	0.88	-0.03	0.11	0.761	0.891	0.07	0.24	0.776	0.914	-0.02	0.11	0.885	0.953	0.1	0.24	0.694	0.878	0	0.11	0.971	0.987	0.11	0.24	0.661	0.856	-0.11	0.1	0.257	0.452	-0.2	0.24	0.402	0.637	-0.07	0.1	0.478	0.675	-0.21	0.25	0.416	0.676	-0.05	0.11	0.61	0.804	-0.16	0.26	0.538	0.799	-0.05	0.11	0.629	0.863	-0.15	0.27	0.582	0.878	-0.03	0.11	0.764	0.922	-0.13	0.27	0.62	0.89
DNAJA4	9744_139	3	DnaJ homolog subfamily A member 4	Q8WW22	55466	20	PASS	0.09	0.05	0.111	0.191	0.25	0.15	0.104	0.22	0.11	0.06	0.0519	0.113	0.34	0.17	0.0401	0.124	0.1	0.06	0.115	0.271	0.3	0.17	0.083	0.293	0.08	0.06	0.171	0.406	0.26	0.17	0.131	0.455	0.07	0.06	0.24	0.499	0.23	0.18	0.19	0.554	0.466918	0.03	0.09	0.741	0.865	0.09	0.23	0.689	0.883	0.02	0.09	0.852	0.934	0.08	0.25	0.744	0.906	-0.02	0.1	0.828	0.956	-0.02	0.27	0.954	0.998	-0.02	0.1	0.865	0.971	-0.02	0.27	0.956	0.999	-0.05	0.1	0.601	0.922	-0.11	0.28	0.686	0.979	0.13	0.1	0.182	0.403	0.4	0.29	0.171	0.454	0.15	0.11	0.148	0.343	0.46	0.31	0.137	0.396	0.15	0.11	0.182	0.445	0.45	0.32	0.161	0.491	0.15	0.11	0.183	0.471	0.45	0.32	0.161	0.522	0.17	0.11	0.123	0.406	0.53	0.33	0.109	0.459	0.15	0.1	0.135	0.302	0.39	0.3	0.193	0.446	0.23	0.11	0.0304	0.156	0.63	0.32	0.0489	0.253	0.23	0.11	0.0325	0.267	0.64	0.33	0.0498	0.38	0.18	0.11	0.113	0.557	0.48	0.34	0.152	0.716	0.16	0.11	0.171	0.622	0.42	0.34	0.222	0.744
DES	12030_82	3	Desmin	P17661	1674	20	FLAG	0.09	0.05	0.111	0.192	0.24	0.14	0.0783	0.181	0.01	0.06	0.836	0.889	0.02	0.15	0.876	0.927	0	0.06	0.98	0.989	-0.01	0.16	0.967	0.986	-0.02	0.06	0.793	0.895	-0.04	0.17	0.815	0.931	-0.01	0.06	0.818	0.913	-0.03	0.17	0.835	0.938	0.0155956	0.28	0.09	0.00108	0.0118	0.73	0.23	0.00131	0.0179	0.28	0.09	0.00264	0.0298	0.73	0.25	0.00382	0.0514	0.26	0.1	0.00889	0.193	0.71	0.26	0.00702	0.228	0.24	0.1	0.0177	0.452	0.66	0.27	0.0129	0.539	0.25	0.1	0.0131	0.411	0.69	0.27	0.0103	0.529	-0.06	0.1	0.525	0.718	-0.14	0.26	0.584	0.794	-0.17	0.1	0.098	0.278	-0.48	0.29	0.0964	0.337	-0.15	0.11	0.154	0.414	-0.43	0.3	0.149	0.48	-0.17	0.11	0.126	0.412	-0.47	0.3	0.119	0.479	-0.17	0.11	0.133	0.416	-0.49	0.31	0.113	0.464	-0.03	0.09	0.727	0.833	-0.03	0.25	0.9	0.951	-0.17	0.1	0.107	0.299	-0.42	0.28	0.135	0.41	-0.23	0.11	0.0385	0.282	-0.59	0.3	0.0483	0.379	-0.23	0.12	0.0439	0.466	-0.61	0.31	0.0544	0.591	-0.24	0.12	0.0358	0.46	-0.64	0.32	0.0449	0.568
MVD	18422_41	3	Diphosphomevalonate decarboxylase	P53602	4597	20	PASS	0.08	0.05	0.111	0.192	0.13	0.1	0.19	0.337	0.09	0.06	0.104	0.19	0.15	0.11	0.178	0.333	0.07	0.06	0.246	0.425	0.13	0.11	0.24	0.491	0.07	0.06	0.276	0.522	0.13	0.11	0.241	0.571	0.06	0.06	0.289	0.549	0.14	0.12	0.243	0.599	0.0897413	-0.04	0.09	0.61	0.783	-0.11	0.17	0.518	0.786	-0.06	0.09	0.533	0.739	-0.14	0.18	0.463	0.75	-0.07	0.1	0.471	0.829	-0.13	0.19	0.508	0.914	-0.09	0.1	0.354	0.866	-0.16	0.19	0.405	0.945	-0.14	0.1	0.162	0.694	-0.27	0.21	0.187	0.85	0.15	0.1	0.127	0.329	0.24	0.18	0.166	0.447	0.16	0.1	0.117	0.303	0.25	0.18	0.18	0.448	0.13	0.11	0.234	0.502	0.22	0.19	0.261	0.59	0.13	0.11	0.215	0.511	0.24	0.19	0.218	0.563	0.17	0.11	0.123	0.406	0.3	0.2	0.121	0.469	0.21	0.1	0.0322	0.126	0.32	0.18	0.0848	0.295	0.24	0.11	0.0214	0.13	0.38	0.2	0.0574	0.272	0.24	0.11	0.0327	0.267	0.4	0.21	0.0593	0.41	0.23	0.11	0.0395	0.464	0.39	0.21	0.0669	0.607	0.24	0.11	0.0329	0.46	0.41	0.21	0.0553	0.579
NR1H4	8946_38	3	Bile acid receptor	Q96RI1	9971	20	PASS	0.08	0.05	0.111	0.192	0.16	0.36	0.649	0.766	0.07	0.06	0.199	0.31	-0.05	0.38	0.896	0.94	0.08	0.06	0.158	0.323	0.01	0.4	0.972	0.988	0.09	0.06	0.138	0.367	0.09	0.41	0.827	0.935	0.09	0.06	0.158	0.411	0.04	0.41	0.919	0.97	0.275182	0.19	0.08	0.0246	0.101	0.66	0.52	0.202	0.503	0.21	0.09	0.0226	0.11	0.73	0.56	0.191	0.499	0.21	0.1	0.0313	0.317	0.75	0.57	0.188	0.736	0.21	0.1	0.032	0.49	0.82	0.59	0.17	0.838	0.19	0.1	0.0602	0.541	0.63	0.6	0.298	0.906	-0.01	0.1	0.901	0.952	-0.5	0.7	0.479	0.725	0	0.1	0.983	0.991	-0.64	0.72	0.378	0.629	0.02	0.11	0.875	0.945	-0.55	0.74	0.459	0.743	0.04	0.11	0.715	0.865	-0.43	0.75	0.569	0.819	0.03	0.11	0.749	0.879	-0.46	0.76	0.543	0.8	0.03	0.1	0.756	0.855	-0.11	0.72	0.876	0.939	-0.04	0.1	0.68	0.818	-0.86	0.79	0.274	0.563	-0.04	0.11	0.699	0.857	-0.93	0.85	0.274	0.634	-0.07	0.12	0.575	0.841	-0.97	0.9	0.28	0.765	-0.04	0.12	0.706	0.899	-0.81	0.9	0.366	0.801
NETO2	10562_42	3	Neuropilin and tolloid-like protein 2	Q8NC67	81831	20	FLAG	-0.08	0.05	0.112	0.193	-0.06	0.1	0.582	0.714	-0.15	0.06	0.0114	0.0365	-0.16	0.11	0.146	0.293	-0.18	0.06	0.00324	0.0281	-0.19	0.12	0.101	0.322	-0.16	0.06	0.00954	0.101	-0.17	0.12	0.147	0.481	-0.15	0.06	0.0147	0.14	-0.15	0.12	0.194	0.555	0.128186	-0.12	0.09	0.148	0.334	-0.07	0.19	0.692	0.885	-0.15	0.09	0.092	0.271	-0.17	0.2	0.398	0.704	-0.14	0.09	0.132	0.545	-0.12	0.2	0.548	0.926	-0.13	0.1	0.179	0.747	-0.12	0.2	0.557	0.974	-0.13	0.1	0.167	0.695	-0.12	0.2	0.563	0.969	-0.2	0.1	0.0458	0.193	-0.22	0.18	0.216	0.506	-0.3	0.11	0.00476	0.057	-0.33	0.2	0.097	0.337	-0.36	0.11	0.00142	0.0745	-0.38	0.21	0.0696	0.377	-0.35	0.11	0.00191	0.151	-0.36	0.21	0.0854	0.436	-0.34	0.11	0.00323	0.185	-0.34	0.21	0.102	0.454	0.08	0.1	0.428	0.606	0.16	0.18	0.389	0.628	0.02	0.1	0.826	0.907	0.07	0.2	0.737	0.877	-0.02	0.11	0.851	0.937	0.01	0.21	0.965	0.986	0.01	0.11	0.899	0.967	0.04	0.22	0.862	0.96	0.03	0.11	0.797	0.935	0.07	0.22	0.759	0.935
ORAOV1	18195_3	3	Oral cancer-overexpressed protein 1	Q8WV07	220064	20	FLAG	0.09	0.05	0.112	0.193	0.15	0.08	0.0635	0.155	0.03	0.06	0.65	0.747	0.06	0.09	0.458	0.622	0.02	0.06	0.773	0.858	0.04	0.09	0.689	0.846	-0.01	0.06	0.874	0.94	-0.01	0.09	0.913	0.971	-0.01	0.06	0.917	0.963	-0.01	0.09	0.931	0.977	0.0200285	0.27	0.09	0.00176	0.0162	0.4	0.12	0.00139	0.0187	0.25	0.09	0.00699	0.0528	0.38	0.13	0.00433	0.0555	0.2	0.1	0.0379	0.34	0.3	0.14	0.0321	0.43	0.17	0.1	0.0878	0.628	0.24	0.14	0.0851	0.736	0.19	0.1	0.0637	0.546	0.26	0.14	0.0662	0.696	-0.08	0.1	0.402	0.618	-0.13	0.16	0.409	0.671	-0.15	0.1	0.145	0.339	-0.26	0.18	0.136	0.396	-0.11	0.11	0.313	0.576	-0.2	0.18	0.28	0.608	-0.12	0.11	0.294	0.572	-0.21	0.18	0.256	0.606	-0.12	0.11	0.293	0.567	-0.22	0.19	0.246	0.587	-0.01	0.1	0.954	0.975	-0.01	0.15	0.958	0.977	-0.11	0.1	0.294	0.518	-0.15	0.16	0.332	0.609	-0.15	0.11	0.171	0.461	-0.24	0.17	0.163	0.544	-0.18	0.11	0.107	0.551	-0.29	0.17	0.0981	0.67	-0.19	0.11	0.0957	0.54	-0.3	0.17	0.0859	0.654
SPIN1	18210_12	3	Spindlin-1	Q9Y657	10927	20	PASS	0.09	0.05	0.112	0.193	0.28	0.2	0.171	0.313	0.01	0.06	0.852	0.902	0.1	0.23	0.664	0.786	0	0.06	0.952	0.974	0.04	0.24	0.86	0.939	-0.01	0.06	0.853	0.93	0.01	0.24	0.971	0.989	-0.01	0.06	0.814	0.911	0	0.25	0.99	0.997	0.380824	0.19	0.09	0.0269	0.108	0.52	0.31	0.0996	0.331	0.17	0.09	0.0666	0.22	0.53	0.34	0.118	0.392	0.13	0.1	0.185	0.616	0.4	0.37	0.272	0.8	0.11	0.1	0.266	0.808	0.37	0.38	0.326	0.934	0.12	0.1	0.248	0.763	0.44	0.4	0.265	0.883	0	0.1	0.962	0.983	-0.12	0.43	0.785	0.899	-0.13	0.11	0.227	0.436	-0.57	0.52	0.27	0.539	-0.11	0.11	0.337	0.595	-0.44	0.53	0.404	0.709	-0.1	0.11	0.369	0.633	-0.41	0.52	0.433	0.731	-0.1	0.11	0.375	0.631	-0.42	0.53	0.426	0.725	0.03	0.1	0.741	0.843	0.32	0.37	0.385	0.625	-0.07	0.1	0.494	0.688	0.02	0.41	0.962	0.978	-0.1	0.11	0.35	0.635	-0.1	0.43	0.824	0.927	-0.1	0.11	0.36	0.734	-0.15	0.44	0.737	0.923	-0.12	0.11	0.302	0.71	-0.2	0.44	0.656	0.9
PRDX3	8358_30	3	Thioredoxin-dependent peroxide reductase, mitochondrial	P30048	10935	20	FLAG	0.08	0.05	0.112	0.193	0.09	0.06	0.133	0.262	0.11	0.06	0.057	0.121	0.12	0.07	0.0812	0.197	0.1	0.06	0.0866	0.227	0.11	0.07	0.125	0.356	0.12	0.06	0.048	0.222	0.12	0.07	0.0851	0.39	0.12	0.06	0.0576	0.26	0.12	0.07	0.101	0.444	0.162381	-0.04	0.08	0.648	0.807	-0.03	0.1	0.742	0.907	-0.03	0.09	0.762	0.882	-0.01	0.1	0.901	0.973	-0.04	0.09	0.632	0.899	-0.03	0.11	0.749	0.971	-0.03	0.1	0.738	0.952	-0.02	0.11	0.839	0.992	-0.06	0.1	0.536	0.905	-0.05	0.11	0.639	0.971	0.12	0.1	0.199	0.425	0.17	0.12	0.165	0.446	0.18	0.11	0.0926	0.27	0.21	0.13	0.106	0.353	0.18	0.11	0.0932	0.337	0.21	0.13	0.112	0.433	0.21	0.11	0.064	0.335	0.23	0.13	0.0799	0.434	0.22	0.11	0.0532	0.322	0.25	0.14	0.0623	0.404	0.2	0.1	0.0407	0.147	0.2	0.11	0.0769	0.278	0.22	0.1	0.0327	0.159	0.23	0.12	0.0603	0.281	0.22	0.11	0.043	0.295	0.22	0.13	0.0791	0.446	0.23	0.11	0.0385	0.464	0.22	0.13	0.0881	0.654	0.23	0.11	0.0387	0.472	0.22	0.13	0.0946	0.674
ZHX1	12751_26	3	Zinc fingers and homeoboxes protein 1	Q9UKY1	11244	20	PASS	0.08	0.05	0.112	0.193	0.23	0.18	0.195	0.343	0.1	0.06	0.0824	0.159	0.28	0.19	0.135	0.278	0.09	0.06	0.118	0.275	0.32	0.19	0.093	0.306	0.09	0.06	0.118	0.339	0.37	0.2	0.0639	0.344	0.09	0.06	0.124	0.369	0.35	0.2	0.0763	0.403	0.488972	0	0.08	0.983	0.993	0.25	0.27	0.35	0.663	0	0.09	0.966	0.984	0.24	0.28	0.404	0.709	0.03	0.09	0.725	0.93	0.4	0.3	0.173	0.725	0.05	0.1	0.63	0.937	0.46	0.3	0.122	0.797	0.06	0.1	0.55	0.907	0.49	0.3	0.102	0.752	0.16	0.1	0.104	0.298	0.32	0.35	0.37	0.638	0.17	0.1	0.111	0.294	0.34	0.38	0.359	0.611	0.15	0.11	0.164	0.426	0.35	0.39	0.372	0.684	0.14	0.11	0.218	0.514	0.29	0.4	0.467	0.759	0.13	0.11	0.228	0.515	0.24	0.41	0.552	0.804	0.13	0.1	0.189	0.374	0.14	0.31	0.654	0.816	0.16	0.1	0.117	0.314	0.29	0.34	0.385	0.651	0.13	0.11	0.228	0.527	0.26	0.34	0.449	0.752	0.14	0.11	0.2	0.638	0.38	0.35	0.278	0.765	0.13	0.11	0.23	0.672	0.36	0.36	0.312	0.783
MCF2L	13934_3	3	Guanine nucleotide exchange factor DBS	O15068	23263	20	PASS	0.08	0.05	0.112	0.193	0.15	0.09	0.113	0.235	0.1	0.06	0.0972	0.18	0.17	0.1	0.104	0.234	0.06	0.06	0.299	0.483	0.1	0.11	0.346	0.598	0.07	0.06	0.261	0.505	0.11	0.11	0.291	0.613	0.08	0.06	0.18	0.438	0.14	0.11	0.198	0.56	0.568371	0.14	0.08	0.104	0.27	0.32	0.16	0.0473	0.211	0.15	0.09	0.0991	0.283	0.37	0.18	0.0356	0.201	0.07	0.1	0.434	0.81	0.23	0.19	0.212	0.765	0.07	0.1	0.48	0.902	0.22	0.19	0.247	0.904	0.07	0.1	0.486	0.885	0.23	0.19	0.239	0.876	0.01	0.1	0.956	0.981	-0.04	0.16	0.794	0.904	0.06	0.1	0.555	0.729	0.02	0.17	0.892	0.958	0.03	0.11	0.765	0.893	-0.05	0.18	0.789	0.918	0.05	0.11	0.621	0.815	-0.01	0.18	0.96	0.988	0.09	0.11	0.404	0.656	0.04	0.18	0.818	0.926	0.1	0.09	0.308	0.503	0.18	0.17	0.294	0.551	0.07	0.1	0.486	0.682	0.13	0.19	0.471	0.712	0.09	0.11	0.431	0.693	0.16	0.2	0.423	0.735	0.09	0.11	0.437	0.783	0.16	0.2	0.436	0.825	0.09	0.11	0.428	0.771	0.17	0.2	0.413	0.814
TK2	19114_8	3	Thymidine kinase 2, mitochondrial	O00142	7084	20	PASS	-0.08	0.05	0.112	0.193	0	0.12	0.99	0.996	-0.1	0.06	0.0894	0.169	0.02	0.13	0.858	0.916	-0.06	0.06	0.301	0.485	0.1	0.13	0.461	0.691	-0.03	0.06	0.653	0.816	0.14	0.14	0.295	0.618	-0.02	0.06	0.741	0.872	0.16	0.14	0.244	0.599	0.787452	-0.13	0.08	0.136	0.32	-0.02	0.19	0.896	0.964	-0.15	0.09	0.0936	0.274	-0.01	0.2	0.945	0.986	-0.1	0.09	0.306	0.722	0.05	0.2	0.808	0.978	-0.11	0.1	0.267	0.809	0.01	0.21	0.946	0.999	-0.12	0.1	0.209	0.743	0	0.21	0.997	0.999	-0.03	0.1	0.766	0.876	0.12	0.25	0.642	0.83	0	0.1	0.965	0.982	0.24	0.27	0.378	0.629	0	0.11	0.974	0.988	0.26	0.27	0.345	0.664	0.05	0.11	0.653	0.833	0.32	0.27	0.239	0.589	0.07	0.11	0.516	0.74	0.35	0.28	0.202	0.548	-0.08	0.09	0.377	0.564	-0.06	0.21	0.759	0.878	-0.11	0.1	0.27	0.495	-0.09	0.23	0.704	0.86	-0.06	0.11	0.573	0.78	0.04	0.24	0.854	0.942	0.01	0.11	0.961	0.987	0.17	0.24	0.468	0.84	0.02	0.11	0.869	0.962	0.21	0.24	0.395	0.813
PLA2G2C	8850_5	3	Putative inactive group IIC secretory phospholipase A2	Q5R387	391013	20	PASS	0.08	0.05	0.113	0.195	-0.12	0.21	0.564	0.7	0.11	0.06	0.0582	0.123	0.04	0.23	0.857	0.916	0.07	0.06	0.249	0.428	-0.01	0.24	0.978	0.991	0.06	0.06	0.313	0.559	0.04	0.25	0.868	0.954	0.06	0.06	0.349	0.609	0.05	0.25	0.854	0.946	0.956243	0.09	0.09	0.269	0.489	-0.09	0.3	0.762	0.914	0.15	0.09	0.12	0.317	0.23	0.33	0.48	0.761	0.02	0.1	0.812	0.949	0.01	0.36	0.986	1	0	0.1	0.975	0.996	0	0.38	0.999	1	-0.03	0.1	0.805	0.962	-0.03	0.38	0.948	0.995	0.07	0.1	0.461	0.671	-0.3	0.43	0.476	0.724	0.13	0.11	0.217	0.427	-0.02	0.46	0.963	0.987	0.12	0.11	0.286	0.554	-0.01	0.49	0.977	0.991	0.12	0.11	0.262	0.545	0.04	0.49	0.938	0.979	0.13	0.11	0.23	0.517	0.08	0.5	0.881	0.951	0.1	0.1	0.271	0.466	0	0.39	0.992	0.996	0.07	0.1	0.486	0.682	-0.16	0.43	0.709	0.863	0.1	0.11	0.354	0.638	0.02	0.44	0.958	0.984	0.1	0.11	0.353	0.729	0.18	0.46	0.697	0.914	0.1	0.11	0.377	0.752	0.19	0.46	0.69	0.912
GNRH2	10708_3	3	Progonadoliberin-2	O43555	2797	20	PASS	-0.08	0.05	0.113	0.195	-0.1	0.11	0.35	0.511	-0.06	0.06	0.31	0.432	-0.07	0.12	0.528	0.678	-0.01	0.06	0.856	0.911	-0.03	0.12	0.811	0.911	-0.03	0.06	0.613	0.792	-0.04	0.12	0.73	0.897	-0.03	0.06	0.615	0.801	-0.04	0.12	0.738	0.903	0.688941	-0.14	0.08	0.11	0.279	-0.01	0.17	0.971	0.991	-0.18	0.09	0.0441	0.168	-0.1	0.18	0.567	0.815	-0.1	0.09	0.275	0.696	-0.02	0.18	0.904	0.994	-0.12	0.1	0.194	0.76	-0.05	0.19	0.791	0.99	-0.14	0.1	0.147	0.674	-0.05	0.19	0.776	0.988	-0.03	0.1	0.754	0.869	-0.1	0.18	0.57	0.784	-0.01	0.1	0.944	0.972	-0.04	0.2	0.843	0.934	0.03	0.11	0.765	0.893	0.01	0.2	0.953	0.981	0.01	0.11	0.923	0.97	0	0.2	0.994	0.998	0.02	0.11	0.825	0.924	0.02	0.2	0.933	0.975	-0.08	0.09	0.381	0.567	-0.22	0.24	0.369	0.611	0.04	0.11	0.734	0.852	0	0.26	0.987	0.992	0.08	0.11	0.464	0.716	0.03	0.27	0.904	0.963	0.07	0.11	0.542	0.83	0.05	0.27	0.868	0.961	0.07	0.11	0.53	0.826	0.04	0.27	0.882	0.968
PSMB2	19252_67	3	Proteasome subunit beta type-2	P49721	5690	20	PASS	-0.09	0.05	0.114	0.195	-0.15	0.13	0.226	0.378	0.01	0.06	0.913	0.945	-0.02	0.13	0.858	0.916	0.02	0.06	0.731	0.833	0.04	0.13	0.756	0.885	0.03	0.06	0.598	0.783	0.07	0.14	0.582	0.821	0.02	0.06	0.764	0.886	0.06	0.14	0.673	0.878	0.411225	0.02	0.08	0.805	0.898	-0.01	0.23	0.981	0.994	0.12	0.09	0.192	0.417	0.23	0.25	0.362	0.673	0.13	0.1	0.181	0.611	0.3	0.26	0.243	0.787	0.15	0.1	0.132	0.693	0.36	0.26	0.168	0.834	0.13	0.1	0.203	0.731	0.34	0.27	0.206	0.859	-0.13	0.1	0.185	0.408	-0.28	0.22	0.212	0.503	-0.05	0.1	0.599	0.761	-0.23	0.23	0.309	0.57	-0.04	0.11	0.675	0.837	-0.17	0.23	0.468	0.748	-0.04	0.11	0.743	0.882	-0.14	0.23	0.542	0.807	-0.06	0.11	0.581	0.783	-0.18	0.23	0.437	0.73	-0.15	0.1	0.111	0.269	-0.16	0.21	0.438	0.667	-0.05	0.1	0.638	0.788	-0.04	0.21	0.865	0.941	-0.02	0.11	0.885	0.951	0.03	0.22	0.887	0.955	-0.02	0.11	0.878	0.963	0.03	0.23	0.904	0.972	-0.01	0.11	0.899	0.97	0.04	0.23	0.855	0.963
FAXDC2	9074_6	3	Fatty acid hydroxylase domain-containing protein 2	Q96IV6	10826	20	PASS	0.08	0.05	0.114	0.196	0.25	0.22	0.26	0.418	0.1	0.06	0.0739	0.146	0.25	0.24	0.284	0.454	0.11	0.06	0.0741	0.207	0.3	0.24	0.223	0.471	0.12	0.06	0.0518	0.231	0.4	0.25	0.109	0.425	0.11	0.06	0.0721	0.293	0.36	0.25	0.153	0.508	0.724462	0.08	0.08	0.325	0.549	0.19	0.34	0.578	0.826	0.11	0.09	0.223	0.457	0.38	0.36	0.294	0.617	0.08	0.09	0.402	0.795	0.29	0.37	0.436	0.885	0.08	0.1	0.39	0.869	0.33	0.37	0.38	0.939	0.07	0.1	0.499	0.893	0.21	0.38	0.577	0.97	0.03	0.1	0.761	0.873	-0.03	0.37	0.924	0.967	0.1	0.1	0.351	0.561	-0.03	0.38	0.928	0.972	0.1	0.11	0.349	0.607	-0.02	0.4	0.96	0.984	0.12	0.11	0.258	0.543	0.1	0.4	0.807	0.923	0.12	0.11	0.278	0.555	0.09	0.41	0.823	0.928	0.14	0.1	0.15	0.321	0.84	0.52	0.107	0.328	0.09	0.1	0.36	0.581	0.43	0.55	0.438	0.691	0.13	0.11	0.232	0.53	0.69	0.58	0.236	0.61	0.14	0.11	0.225	0.663	0.83	0.6	0.165	0.726	0.14	0.11	0.235	0.672	0.87	0.62	0.163	0.724
LDHC	9828_86	3	L-lactate dehydrogenase C chain	P07864	3948	20	FLAG	-0.08	0.05	0.114	0.196	-0.21	0.13	0.123	0.248	-0.04	0.06	0.488	0.605	-0.09	0.14	0.532	0.682	-0.04	0.06	0.495	0.662	-0.07	0.15	0.652	0.825	-0.02	0.06	0.769	0.883	0.02	0.15	0.915	0.972	-0.02	0.06	0.694	0.847	0	0.16	0.978	0.993	0.318112	-0.08	0.08	0.323	0.548	-0.15	0.2	0.438	0.726	-0.04	0.09	0.679	0.835	0.01	0.21	0.959	0.988	-0.06	0.1	0.533	0.858	0.06	0.23	0.803	0.978	-0.05	0.1	0.646	0.937	0.13	0.23	0.573	0.976	-0.05	0.1	0.622	0.926	0.12	0.24	0.603	0.97	0.02	0.1	0.852	0.926	0.01	0.26	0.982	0.993	0.04	0.1	0.715	0.838	0.02	0.27	0.945	0.979	0.07	0.11	0.499	0.725	0.1	0.28	0.714	0.884	0.07	0.11	0.503	0.738	0.13	0.29	0.643	0.854	0.05	0.11	0.653	0.828	0.07	0.29	0.813	0.924	-0.18	0.1	0.0658	0.195	-0.44	0.26	0.0876	0.298	-0.11	0.1	0.271	0.496	-0.29	0.27	0.288	0.574	-0.12	0.11	0.261	0.556	-0.31	0.28	0.267	0.634	-0.05	0.11	0.636	0.865	-0.15	0.28	0.606	0.884	-0.04	0.11	0.689	0.891	-0.13	0.29	0.649	0.9
ICT1	6380_23	3	Peptidyl-tRNA hydrolase ICT1, mitochondrial	Q14197	3396	0.5	FLAG	-0.09	0.05	0.114	0.197	0.02	0.04	0.54	0.684	-0.02	0.06	0.748	0.826	0.05	0.04	0.199	0.359	0.02	0.06	0.765	0.853	0.07	0.05	0.103	0.324	0.05	0.06	0.4	0.639	0.08	0.05	0.0739	0.363	0.05	0.06	0.389	0.643	0.08	0.05	0.0957	0.438	0.0690376	-0.23	0.09	0.00765	0.0448	-0.1	0.11	0.37	0.676	-0.19	0.09	0.0392	0.157	-0.09	0.12	0.433	0.732	-0.12	0.1	0.224	0.657	-0.08	0.12	0.522	0.918	-0.08	0.1	0.386	0.869	-0.06	0.12	0.631	0.98	-0.07	0.1	0.497	0.893	-0.07	0.12	0.555	0.969	0.04	0.1	0.678	0.826	0.06	0.06	0.378	0.645	0.11	0.1	0.273	0.491	0.1	0.07	0.161	0.43	0.11	0.11	0.284	0.553	0.1	0.07	0.164	0.492	0.13	0.11	0.226	0.52	0.1	0.07	0.181	0.539	0.13	0.11	0.221	0.507	0.1	0.07	0.173	0.523	-0.06	0.1	0.506	0.67	0.03	0.06	0.578	0.766	0.02	0.1	0.84	0.915	0.06	0.07	0.331	0.608	0.08	0.11	0.452	0.709	0.11	0.07	0.13	0.511	0.13	0.11	0.242	0.669	0.13	0.07	0.0707	0.613	0.12	0.11	0.279	0.699	0.12	0.07	0.0954	0.677
UBE2D1	19247_1	3	Ubiquitin-conjugating enzyme E2 D1	P51668	7321	20	FLAG	0.08	0.05	0.114	0.197	0.26	0.17	0.128	0.256	0.05	0.06	0.43	0.55	0.14	0.18	0.431	0.599	0.02	0.06	0.771	0.858	0.08	0.19	0.681	0.842	0	0.06	0.997	0.998	0.05	0.2	0.82	0.932	0.01	0.06	0.886	0.947	0.07	0.2	0.713	0.892	0.0487779	0.25	0.09	0.00318	0.0245	0.69	0.26	0.00939	0.0727	0.28	0.09	0.00307	0.032	0.77	0.29	0.00818	0.0827	0.21	0.1	0.0322	0.318	0.63	0.31	0.0427	0.475	0.19	0.1	0.0615	0.563	0.6	0.31	0.0553	0.693	0.22	0.1	0.0324	0.48	0.7	0.32	0.0299	0.645	-0.06	0.1	0.501	0.698	-0.1	0.34	0.758	0.887	-0.11	0.11	0.296	0.511	-0.22	0.36	0.55	0.763	-0.09	0.11	0.405	0.65	-0.14	0.38	0.711	0.883	-0.1	0.11	0.383	0.644	-0.13	0.39	0.733	0.896	-0.1	0.11	0.372	0.629	-0.16	0.39	0.671	0.861	-0.01	0.09	0.944	0.97	-0.06	0.33	0.86	0.931	-0.12	0.1	0.226	0.447	-0.43	0.36	0.227	0.52	-0.19	0.11	0.0858	0.362	-0.65	0.39	0.0962	0.465	-0.2	0.11	0.077	0.517	-0.71	0.39	0.0707	0.613	-0.2	0.11	0.0737	0.515	-0.7	0.4	0.0753	0.629
SERPINB8	19130_81	3	Serpin B8	P50452	5271	20	PASS	0.09	0.05	0.115	0.197	0.11	0.18	0.519	0.666	0.13	0.06	0.0289	0.074	0.26	0.19	0.17	0.324	0.09	0.06	0.149	0.312	0.16	0.2	0.416	0.653	0.08	0.06	0.23	0.472	0.15	0.21	0.455	0.742	0.06	0.06	0.326	0.586	0.14	0.21	0.515	0.799	0.18487	0.2	0.09	0.019	0.0855	0.56	0.3	0.0642	0.254	0.23	0.09	0.0154	0.0862	0.65	0.32	0.0431	0.221	0.16	0.1	0.104	0.494	0.48	0.34	0.155	0.698	0.15	0.1	0.144	0.699	0.45	0.35	0.194	0.871	0.14	0.1	0.169	0.695	0.44	0.35	0.211	0.865	0.06	0.1	0.524	0.717	0.17	0.36	0.633	0.825	0.13	0.11	0.243	0.455	0.44	0.39	0.263	0.534	0.12	0.11	0.262	0.531	0.47	0.41	0.247	0.579	0.11	0.11	0.339	0.611	0.4	0.42	0.34	0.666	0.08	0.11	0.461	0.699	0.33	0.42	0.429	0.726	-0.03	0.1	0.736	0.838	-0.32	0.29	0.278	0.536	0.02	0.11	0.874	0.93	-0.19	0.3	0.521	0.746	-0.05	0.11	0.645	0.825	-0.36	0.33	0.271	0.634	-0.05	0.12	0.688	0.89	-0.26	0.35	0.455	0.835	-0.06	0.12	0.624	0.863	-0.27	0.36	0.457	0.841
INPP5E	11370_20	3	72 kDa inositol polyphosphate 5-phosphatase	Q9NRR6		20	PASS	0.08	0.05	0.115	0.197	0.32	0.2	0.0977	0.212	0.08	0.06	0.174	0.28	0.28	0.21	0.183	0.339	0.04	0.06	0.48	0.654	0.13	0.22	0.541	0.752	0.02	0.06	0.753	0.875	0.05	0.22	0.821	0.932	0.02	0.06	0.786	0.896	0.05	0.22	0.84	0.94	0.323619	0	0.08	0.988	0.995	0	0.32	0.995	0.997	-0.01	0.09	0.925	0.965	-0.02	0.34	0.943	0.986	-0.06	0.1	0.51	0.846	-0.26	0.36	0.478	0.902	-0.09	0.1	0.346	0.864	-0.38	0.38	0.316	0.929	-0.12	0.1	0.235	0.76	-0.48	0.38	0.206	0.859	0.19	0.1	0.0456	0.192	0.63	0.35	0.0747	0.317	0.19	0.11	0.0652	0.224	0.53	0.38	0.158	0.426	0.15	0.11	0.157	0.418	0.36	0.39	0.355	0.672	0.15	0.11	0.173	0.463	0.35	0.39	0.361	0.68	0.16	0.11	0.139	0.425	0.43	0.39	0.274	0.607	0.08	0.09	0.372	0.559	0.42	0.35	0.22	0.477	0.08	0.1	0.414	0.622	0.41	0.37	0.272	0.561	0.08	0.11	0.45	0.709	0.38	0.39	0.325	0.676	0.03	0.11	0.767	0.924	0.2	0.4	0.619	0.887	0.03	0.11	0.77	0.925	0.18	0.4	0.661	0.901
KRT18	5354_11	3	Keratin, type I cytoskeletal 18	P05783	3875	20	PASS	0.08	0.05	0.115	0.197	0.18	0.16	0.266	0.424	0.08	0.06	0.149	0.25	0.19	0.18	0.272	0.443	0.06	0.06	0.332	0.518	0.11	0.18	0.56	0.766	0.04	0.06	0.556	0.753	0.05	0.19	0.779	0.917	0.02	0.06	0.691	0.846	0.02	0.19	0.925	0.975	0.73777	0.13	0.09	0.135	0.318	0.26	0.22	0.234	0.543	0.08	0.09	0.404	0.643	0.16	0.24	0.505	0.777	0.02	0.09	0.818	0.952	0	0.25	0.99	1	0	0.1	0.989	0.999	-0.03	0.26	0.892	0.996	-0.04	0.1	0.716	0.949	-0.13	0.26	0.616	0.97	0.02	0.1	0.849	0.925	-0.06	0.32	0.843	0.925	0.08	0.11	0.466	0.663	0.11	0.34	0.756	0.892	0.09	0.11	0.421	0.663	0.15	0.36	0.676	0.867	0.08	0.11	0.459	0.706	0.14	0.37	0.71	0.885	0.09	0.11	0.416	0.665	0.17	0.37	0.642	0.846	0.09	0.1	0.341	0.532	0.28	0.35	0.421	0.653	0.11	0.1	0.284	0.51	0.4	0.38	0.295	0.581	0.08	0.11	0.44	0.7	0.29	0.4	0.472	0.766	0.05	0.11	0.671	0.884	0.17	0.41	0.676	0.906	0.04	0.11	0.694	0.894	0.16	0.41	0.698	0.913
CAB39	17757_86	3	Calcium-binding protein 39	Q9Y376	51719	0.5	PASS	0.08	0.05	0.115	0.197	0.08	0.06	0.14	0.273	0.11	0.06	0.0532	0.115	0.11	0.06	0.0783	0.193	0.09	0.06	0.131	0.289	0.08	0.06	0.185	0.429	0.09	0.06	0.147	0.378	0.08	0.06	0.195	0.523	0.08	0.06	0.174	0.429	0.08	0.06	0.235	0.59	0.256707	-0.01	0.09	0.881	0.94	0	0.08	0.959	0.987	-0.01	0.09	0.935	0.969	0.01	0.09	0.936	0.984	-0.05	0.1	0.61	0.891	-0.03	0.09	0.753	0.971	-0.05	0.1	0.592	0.928	-0.03	0.1	0.746	0.99	-0.08	0.1	0.447	0.871	-0.06	0.1	0.573	0.97	0.14	0.1	0.155	0.369	0.17	0.11	0.142	0.419	0.23	0.11	0.0333	0.157	0.25	0.13	0.048	0.243	0.22	0.11	0.0517	0.268	0.22	0.13	0.0807	0.395	0.23	0.11	0.0439	0.311	0.24	0.13	0.0623	0.414	0.23	0.11	0.0413	0.305	0.25	0.13	0.0556	0.397	0.16	0.1	0.101	0.256	0.15	0.1	0.151	0.391	0.17	0.1	0.0984	0.287	0.16	0.11	0.148	0.43	0.17	0.11	0.117	0.401	0.16	0.12	0.17	0.551	0.14	0.11	0.197	0.638	0.13	0.12	0.286	0.766	0.14	0.11	0.206	0.648	0.12	0.12	0.311	0.783
SNRPG	19276_124	3	Small nuclear ribonucleoprotein G	P62308	6637	20	PASS	0.08	0.05	0.115	0.198	0.12	0.08	0.135	0.265	0.12	0.06	0.0419	0.0956	0.16	0.09	0.0709	0.182	0.09	0.06	0.116	0.272	0.13	0.09	0.154	0.392	0.07	0.06	0.234	0.477	0.1	0.09	0.286	0.61	0.07	0.06	0.261	0.52	0.09	0.09	0.326	0.671	0.716734	0.04	0.09	0.62	0.788	0.05	0.12	0.668	0.875	0.05	0.09	0.553	0.754	0.06	0.13	0.619	0.846	0.01	0.09	0.916	0.976	0.01	0.14	0.932	0.998	-0.01	0.1	0.946	0.99	-0.01	0.14	0.946	0.999	-0.03	0.1	0.745	0.954	-0.05	0.14	0.725	0.988	0.09	0.1	0.33	0.558	0.17	0.17	0.291	0.579	0.17	0.11	0.112	0.295	0.28	0.18	0.122	0.377	0.16	0.11	0.151	0.411	0.26	0.19	0.164	0.493	0.14	0.11	0.19	0.482	0.24	0.19	0.193	0.547	0.16	0.11	0.154	0.442	0.27	0.19	0.155	0.506	0.13	0.1	0.173	0.351	0.18	0.15	0.224	0.48	0.16	0.1	0.126	0.326	0.21	0.16	0.176	0.465	0.14	0.11	0.175	0.468	0.2	0.16	0.217	0.592	0.11	0.11	0.317	0.706	0.14	0.17	0.409	0.816	0.11	0.11	0.314	0.713	0.14	0.17	0.415	0.816
TMEM52	11186_12	3	Transmembrane protein 52	Q8NDY8		20	PASS	-0.08	0.05	0.115	0.198	-0.22	0.12	0.0551	0.141	-0.09	0.06	0.113	0.203	-0.25	0.12	0.0372	0.118	-0.07	0.06	0.226	0.402	-0.25	0.13	0.0491	0.226	-0.04	0.06	0.529	0.738	-0.19	0.13	0.132	0.456	-0.04	0.06	0.501	0.727	-0.2	0.13	0.123	0.475	0.6714	-0.04	0.08	0.669	0.822	-0.24	0.18	0.182	0.472	-0.06	0.09	0.54	0.743	-0.3	0.19	0.129	0.409	0.06	0.09	0.541	0.862	-0.13	0.19	0.498	0.911	0.11	0.1	0.258	0.804	-0.06	0.19	0.754	0.99	0.12	0.1	0.236	0.76	-0.07	0.19	0.704	0.984	-0.06	0.1	0.502	0.698	-0.14	0.19	0.447	0.707	-0.09	0.1	0.364	0.574	-0.22	0.2	0.273	0.542	-0.16	0.11	0.134	0.391	-0.38	0.21	0.0802	0.395	-0.15	0.11	0.156	0.444	-0.36	0.22	0.096	0.448	-0.17	0.11	0.123	0.406	-0.38	0.22	0.0885	0.437	-0.15	0.1	0.112	0.27	-0.32	0.24	0.17	0.419	-0.12	0.1	0.232	0.453	-0.29	0.24	0.241	0.535	-0.09	0.11	0.387	0.665	-0.22	0.25	0.377	0.711	-0.06	0.11	0.556	0.832	-0.15	0.26	0.561	0.869	-0.07	0.11	0.543	0.829	-0.15	0.26	0.567	0.876
JAM2	2997_8	1	Junctional adhesion molecule B	P57087	58494	20	PASS	0.09	0.05	0.115	0.198	0.36	0.21	0.088	0.197	0.1	0.06	0.0754	0.149	0.41	0.22	0.0687	0.178	0.07	0.06	0.227	0.405	0.29	0.23	0.205	0.451	0.06	0.06	0.302	0.55	0.26	0.24	0.28	0.603	0.05	0.06	0.381	0.635	0.22	0.24	0.356	0.692	0.870601	0.11	0.09	0.211	0.421	0.37	0.33	0.258	0.573	0.14	0.09	0.14	0.346	0.47	0.35	0.182	0.49	0.06	0.1	0.503	0.843	0.21	0.36	0.57	0.938	0.07	0.1	0.493	0.909	0.2	0.37	0.586	0.978	0.05	0.1	0.64	0.932	0.11	0.37	0.762	0.988	0.03	0.1	0.751	0.867	0.23	0.39	0.56	0.778	0.02	0.11	0.825	0.905	0.24	0.42	0.575	0.781	0.04	0.11	0.703	0.857	0.3	0.43	0.485	0.759	0.03	0.11	0.76	0.89	0.27	0.43	0.534	0.802	0.04	0.11	0.714	0.863	0.31	0.43	0.467	0.749	0.11	0.1	0.269	0.463	0.46	0.39	0.235	0.492	0.13	0.11	0.21	0.43	0.52	0.41	0.211	0.503	0.09	0.11	0.421	0.689	0.36	0.43	0.408	0.727	0.07	0.11	0.517	0.822	0.29	0.45	0.513	0.857	0.06	0.12	0.597	0.852	0.24	0.45	0.599	0.889
HOMER1	19229_92	3	Homer protein homolog 1	Q86YM7	9456	20	PASS	0.08	0.05	0.116	0.199	0.08	0.05	0.109	0.228	0.1	0.06	0.0798	0.155	0.1	0.06	0.0865	0.206	0.1	0.06	0.101	0.25	0.09	0.06	0.113	0.339	0.11	0.06	0.0667	0.259	0.11	0.06	0.0735	0.362	0.12	0.06	0.0617	0.272	0.11	0.06	0.0719	0.395	0.103167	0.04	0.08	0.664	0.819	0.04	0.08	0.657	0.87	0.03	0.09	0.782	0.895	0.03	0.09	0.733	0.902	0	0.09	0.983	0.996	0.01	0.09	0.947	0.998	0.02	0.1	0.869	0.971	0.02	0.09	0.793	0.99	-0.01	0.1	0.935	0.984	0	0.1	0.988	0.999	-0.02	0.1	0.839	0.919	0.01	0.09	0.893	0.953	0.04	0.1	0.72	0.841	0.06	0.1	0.558	0.769	0.04	0.11	0.706	0.858	0.06	0.11	0.568	0.81	0.05	0.11	0.646	0.829	0.07	0.11	0.498	0.782	0.08	0.11	0.46	0.699	0.1	0.11	0.345	0.664	0.25	0.1	0.00995	0.0581	0.24	0.1	0.0186	0.122	0.26	0.1	0.0124	0.096	0.25	0.11	0.0194	0.162	0.28	0.11	0.00855	0.148	0.27	0.11	0.0144	0.238	0.28	0.11	0.00891	0.328	0.27	0.11	0.0163	0.509	0.28	0.11	0.0107	0.37	0.26	0.11	0.0197	0.518
LYPLAL1	12428_2	3	Lysophospholipase-like protein 1	Q5VWZ2	127018	20	PASS	0.08	0.05	0.117	0.2	0.13	0.16	0.416	0.573	0.09	0.06	0.108	0.197	0.18	0.17	0.29	0.462	0.08	0.06	0.194	0.365	0.14	0.18	0.429	0.663	0.1	0.06	0.115	0.336	0.21	0.18	0.243	0.572	0.1	0.06	0.114	0.354	0.22	0.18	0.227	0.58	0.659952	0.07	0.08	0.389	0.608	0.16	0.26	0.545	0.805	0.12	0.09	0.208	0.437	0.34	0.28	0.213	0.529	0.08	0.1	0.418	0.8	0.27	0.3	0.367	0.852	0.1	0.1	0.298	0.829	0.36	0.3	0.241	0.9	0.09	0.1	0.364	0.829	0.32	0.31	0.301	0.906	0.15	0.1	0.12	0.319	0.31	0.3	0.295	0.585	0.17	0.11	0.104	0.286	0.38	0.33	0.239	0.51	0.16	0.11	0.152	0.412	0.27	0.33	0.415	0.715	0.18	0.11	0.102	0.389	0.36	0.34	0.297	0.637	0.19	0.11	0.0826	0.36	0.39	0.35	0.261	0.599	0.04	0.09	0.684	0.803	-0.02	0.26	0.929	0.964	0	0.1	0.98	0.988	-0.08	0.28	0.767	0.892	0.01	0.11	0.902	0.959	-0.01	0.3	0.964	0.986	0.01	0.11	0.943	0.983	0.01	0.31	0.982	0.994	0.01	0.11	0.931	0.979	0.03	0.32	0.923	0.979
PAK4	13719_19	3	Serine/threonine-protein kinase PAK 4	O96013		20	PASS	0.08	0.05	0.117	0.2	0.09	0.07	0.161	0.3	0.1	0.06	0.0686	0.138	0.12	0.07	0.0985	0.224	0.08	0.06	0.159	0.324	0.1	0.07	0.177	0.42	0.09	0.06	0.153	0.386	0.1	0.07	0.174	0.504	0.09	0.06	0.133	0.382	0.1	0.07	0.161	0.521	0.456151	0.04	0.09	0.67	0.822	0.04	0.1	0.721	0.901	0.05	0.09	0.557	0.757	0.06	0.11	0.572	0.817	0	0.09	0.975	0.995	0.02	0.11	0.869	0.986	0	0.1	0.968	0.995	0.02	0.11	0.86	0.996	-0.02	0.1	0.877	0.976	0	0.11	0.982	0.999	0.05	0.1	0.583	0.76	0.08	0.12	0.507	0.744	0.1	0.11	0.362	0.572	0.12	0.14	0.369	0.62	0.07	0.11	0.533	0.75	0.09	0.14	0.508	0.775	0.08	0.11	0.451	0.699	0.11	0.14	0.412	0.715	0.11	0.11	0.327	0.595	0.14	0.14	0.305	0.63	0.18	0.1	0.0674	0.197	0.19	0.12	0.125	0.353	0.19	0.1	0.0678	0.231	0.21	0.13	0.102	0.359	0.22	0.11	0.0396	0.289	0.25	0.14	0.0691	0.429	0.2	0.11	0.067	0.501	0.21	0.14	0.124	0.691	0.21	0.11	0.0604	0.493	0.22	0.14	0.116	0.688
BAG4	12844_10	3	BAG family molecular chaperone regulator 4	O95429	9530	20	PASS	0.08	0.05	0.117	0.2	0.09	0.17	0.602	0.729	0.12	0.06	0.0345	0.0831	0.26	0.18	0.157	0.308	0.09	0.06	0.118	0.275	0.19	0.19	0.325	0.581	0.11	0.06	0.0694	0.266	0.24	0.19	0.218	0.546	0.09	0.06	0.128	0.373	0.18	0.2	0.348	0.685	0.332704	0	0.08	0.979	0.991	-0.1	0.25	0.686	0.882	0.07	0.09	0.431	0.663	0.16	0.27	0.558	0.807	0.04	0.1	0.694	0.921	0.03	0.28	0.922	0.997	0.07	0.1	0.505	0.915	0.1	0.29	0.723	0.99	0.04	0.1	0.723	0.95	0.04	0.29	0.902	0.993	0.07	0.1	0.459	0.669	-0.03	0.36	0.935	0.973	0.06	0.11	0.55	0.726	-0.02	0.4	0.962	0.986	0.03	0.11	0.809	0.916	-0.13	0.42	0.763	0.907	0.05	0.11	0.665	0.839	-0.06	0.42	0.894	0.958	0.02	0.11	0.833	0.927	-0.17	0.42	0.68	0.865	0.19	0.1	0.0473	0.16	0.43	0.29	0.138	0.371	0.23	0.1	0.0255	0.141	0.58	0.31	0.0644	0.29	0.22	0.11	0.0438	0.297	0.61	0.33	0.0647	0.417	0.21	0.11	0.0647	0.497	0.6	0.34	0.0771	0.634	0.2	0.11	0.0732	0.515	0.61	0.35	0.0801	0.634
SLC41A2	12511_83	3	Solute carrier family 41 member 2	Q96JW4		20	FLAG	0.08	0.05	0.117	0.201	0.15	0.15	0.316	0.474	0.01	0.06	0.803	0.865	0	0.16	0.98	0.989	0	0.06	0.951	0.974	0.02	0.17	0.911	0.962	-0.03	0.06	0.62	0.796	-0.04	0.17	0.799	0.923	-0.03	0.06	0.59	0.79	-0.07	0.18	0.702	0.889	0.703795	0.04	0.08	0.659	0.815	-0.05	0.26	0.853	0.947	0	0.09	0.961	0.983	-0.11	0.28	0.706	0.888	-0.02	0.1	0.855	0.964	-0.15	0.3	0.622	0.947	-0.05	0.1	0.62	0.933	-0.21	0.31	0.499	0.964	-0.05	0.1	0.64	0.932	-0.21	0.31	0.501	0.954	0.08	0.1	0.416	0.632	0.05	0.27	0.854	0.931	0.04	0.1	0.714	0.838	-0.02	0.3	0.955	0.983	0.01	0.11	0.928	0.971	-0.01	0.31	0.967	0.987	-0.02	0.11	0.838	0.933	-0.08	0.32	0.79	0.917	-0.03	0.11	0.764	0.887	-0.12	0.32	0.701	0.873	0.14	0.1	0.132	0.299	0.37	0.23	0.109	0.331	-0.01	0.1	0.931	0.961	0.09	0.26	0.713	0.865	0	0.11	0.989	0.996	0.17	0.28	0.553	0.809	-0.03	0.12	0.795	0.937	0.13	0.28	0.652	0.901	-0.03	0.12	0.786	0.93	0.11	0.28	0.703	0.915
AURKB	3346_72	2	Aurora kinase B	Q96GD4	9212	20	PASS	0.08	0.05	0.118	0.201	0.27	0.2	0.168	0.309	0.06	0.06	0.313	0.435	0.18	0.21	0.406	0.573	0.04	0.06	0.483	0.656	0.13	0.22	0.548	0.757	0.02	0.06	0.71	0.849	0.08	0.23	0.724	0.896	0.03	0.06	0.663	0.831	0.11	0.23	0.645	0.867	0.00770708	0.29	0.09	0.000981	0.011	0.95	0.31	0.00238	0.0279	0.29	0.09	0.00175	0.0223	0.99	0.34	0.00376	0.0509	0.26	0.1	0.00711	0.175	0.89	0.35	0.0113	0.279	0.23	0.1	0.0192	0.461	0.77	0.36	0.0303	0.639	0.25	0.1	0.0129	0.411	0.82	0.36	0.021	0.614	-0.11	0.1	0.255	0.49	-0.41	0.41	0.317	0.602	-0.18	0.1	0.08	0.252	-0.67	0.45	0.137	0.396	-0.18	0.11	0.0922	0.336	-0.66	0.47	0.163	0.492	-0.18	0.11	0.0962	0.38	-0.65	0.48	0.171	0.529	-0.18	0.11	0.0953	0.377	-0.66	0.48	0.171	0.523	0	0.1	0.993	0.996	-0.11	0.34	0.753	0.874	-0.03	0.1	0.742	0.858	-0.21	0.37	0.57	0.779	-0.08	0.11	0.459	0.713	-0.37	0.41	0.36	0.704	-0.1	0.12	0.372	0.741	-0.37	0.42	0.377	0.808	-0.11	0.12	0.347	0.733	-0.37	0.43	0.384	0.808
SH2D1A	4567_82	2	SH2 domain-containing protein 1A	O60880	4068	20	PASS	0.08	0.05	0.118	0.201	0.24	0.16	0.122	0.247	0.1	0.06	0.0761	0.15	0.33	0.17	0.0564	0.156	0.06	0.06	0.279	0.461	0.24	0.18	0.175	0.417	0.05	0.06	0.379	0.621	0.21	0.18	0.254	0.583	0.05	0.06	0.394	0.647	0.21	0.18	0.252	0.606	0.046066	-0.07	0.08	0.418	0.634	-0.17	0.28	0.546	0.806	-0.08	0.09	0.401	0.641	-0.14	0.31	0.637	0.854	-0.1	0.1	0.296	0.713	-0.21	0.32	0.512	0.916	-0.1	0.1	0.286	0.818	-0.22	0.33	0.506	0.967	-0.14	0.1	0.168	0.695	-0.32	0.34	0.344	0.914	0.1	0.1	0.285	0.521	0.28	0.27	0.297	0.585	0.13	0.11	0.233	0.443	0.33	0.29	0.255	0.527	0.06	0.11	0.587	0.788	0.19	0.3	0.52	0.783	0.04	0.11	0.698	0.856	0.14	0.3	0.638	0.853	0.05	0.11	0.628	0.813	0.17	0.31	0.573	0.812	0.24	0.1	0.0133	0.0705	0.62	0.28	0.0255	0.147	0.3	0.11	0.00447	0.0533	0.85	0.31	0.00596	0.0834	0.29	0.11	0.0097	0.158	0.8	0.31	0.011	0.213	0.27	0.11	0.0169	0.393	0.76	0.32	0.0185	0.509	0.28	0.11	0.0129	0.388	0.81	0.32	0.0128	0.471
FGF3	7894_155	3	Fibroblast growth factor 3	P11487	2248	20	PASS	0.08	0.05	0.118	0.202	0.08	0.27	0.772	0.855	0.12	0.06	0.0413	0.0947	0.26	0.29	0.365	0.537	0.08	0.06	0.165	0.332	0.14	0.3	0.642	0.819	0.09	0.06	0.131	0.36	0.21	0.3	0.487	0.763	0.09	0.06	0.153	0.405	0.19	0.3	0.536	0.811	0.375796	-0.02	0.08	0.856	0.924	-0.13	0.45	0.767	0.917	0.04	0.09	0.637	0.811	0.3	0.48	0.529	0.79	0.03	0.1	0.751	0.938	0.29	0.51	0.569	0.938	0.05	0.1	0.593	0.928	0.38	0.51	0.454	0.958	0.05	0.1	0.648	0.935	0.37	0.51	0.477	0.948	0.12	0.1	0.222	0.453	0.21	0.43	0.617	0.814	0.16	0.1	0.131	0.32	0.34	0.45	0.448	0.685	0.12	0.11	0.292	0.558	0.25	0.47	0.6	0.826	0.12	0.11	0.294	0.572	0.26	0.47	0.576	0.823	0.12	0.11	0.284	0.559	0.26	0.48	0.586	0.82	0.17	0.1	0.0842	0.229	0.22	0.5	0.666	0.826	0.17	0.11	0.104	0.296	0.11	0.57	0.848	0.933	0.13	0.11	0.24	0.537	-0.11	0.58	0.846	0.939	0.12	0.11	0.289	0.698	-0.02	0.59	0.967	0.991	0.11	0.11	0.324	0.723	-0.07	0.6	0.902	0.973
MMP7	2789_26	2	Matrilysin	P09237	4316	20	FLAG	0.09	0.05	0.118	0.202	0.1	0.08	0.212	0.363	0.05	0.06	0.358	0.479	0.05	0.09	0.595	0.732	0.07	0.06	0.253	0.432	0.06	0.09	0.504	0.721	0.04	0.06	0.521	0.733	0.01	0.09	0.877	0.956	0.03	0.06	0.631	0.811	0	0.09	0.99	0.997	0.084642	0.15	0.09	0.0948	0.253	0.16	0.13	0.2	0.501	0.09	0.09	0.354	0.598	0.07	0.14	0.583	0.825	0.09	0.1	0.384	0.786	0.06	0.14	0.676	0.967	0.05	0.1	0.598	0.929	0.01	0.15	0.95	0.999	0.05	0.1	0.613	0.925	0.01	0.15	0.956	0.995	-0.13	0.1	0.198	0.425	-0.27	0.19	0.152	0.432	-0.17	0.11	0.115	0.301	-0.36	0.21	0.0861	0.323	-0.15	0.11	0.187	0.45	-0.32	0.21	0.137	0.469	-0.17	0.12	0.144	0.431	-0.36	0.22	0.101	0.453	-0.19	0.12	0.1	0.382	-0.4	0.22	0.0738	0.424	0.18	0.1	0.0652	0.194	0.2	0.13	0.131	0.359	0.18	0.11	0.089	0.27	0.18	0.14	0.212	0.504	0.2	0.11	0.0717	0.343	0.2	0.15	0.176	0.559	0.17	0.11	0.133	0.581	0.16	0.15	0.292	0.766	0.16	0.11	0.16	0.61	0.15	0.15	0.336	0.795
HIST1H3A	14146_92	3	Histone H3.1	P68431	8350	20	PASS	-0.09	0.06	0.119	0.202	-0.18	0.1	0.0818	0.187	-0.03	0.06	0.657	0.752	-0.08	0.11	0.473	0.633	-0.05	0.06	0.449	0.628	-0.11	0.11	0.314	0.571	-0.04	0.06	0.498	0.717	-0.1	0.12	0.379	0.689	-0.05	0.06	0.387	0.641	-0.12	0.12	0.291	0.646	0.468289	-0.15	0.09	0.0713	0.21	-0.27	0.15	0.0819	0.294	-0.13	0.09	0.159	0.374	-0.24	0.16	0.136	0.415	-0.09	0.09	0.355	0.772	-0.16	0.17	0.331	0.84	-0.1	0.1	0.308	0.841	-0.17	0.17	0.311	0.926	-0.12	0.1	0.229	0.756	-0.2	0.17	0.247	0.882	0	0.1	0.969	0.987	0.01	0.2	0.943	0.975	0.07	0.11	0.523	0.707	0.15	0.22	0.482	0.712	0.02	0.11	0.847	0.933	0.04	0.22	0.861	0.949	0.04	0.11	0.707	0.86	0.08	0.22	0.715	0.887	0.02	0.11	0.843	0.932	0.03	0.23	0.883	0.951	-0.08	0.1	0.422	0.601	-0.21	0.2	0.294	0.552	0.02	0.1	0.815	0.901	-0.03	0.22	0.88	0.947	-0.03	0.11	0.754	0.884	-0.16	0.23	0.473	0.767	-0.04	0.11	0.684	0.889	-0.18	0.23	0.439	0.825	-0.05	0.11	0.669	0.886	-0.18	0.23	0.445	0.833
COX7A2L	9590_10	3	Cytochrome c oxidase subunit 7A-related protein, mitochondrial	O14548	9167	20	FLAG	-0.08	0.05	0.119	0.202	-0.04	0.05	0.341	0.501	-0.1	0.06	0.0878	0.167	-0.05	0.05	0.282	0.452	-0.12	0.06	0.049	0.159	-0.07	0.05	0.168	0.41	-0.09	0.06	0.114	0.336	-0.05	0.05	0.316	0.638	-0.08	0.06	0.166	0.421	-0.05	0.05	0.401	0.724	0.552885	-0.15	0.08	0.0754	0.218	-0.07	0.07	0.356	0.667	-0.18	0.09	0.045	0.17	-0.09	0.08	0.23	0.549	-0.2	0.09	0.0322	0.318	-0.11	0.08	0.162	0.71	-0.17	0.1	0.0867	0.626	-0.09	0.08	0.306	0.925	-0.16	0.1	0.106	0.636	-0.08	0.09	0.339	0.914	-0.03	0.1	0.76	0.873	-0.04	0.09	0.651	0.834	-0.02	0.1	0.821	0.902	-0.04	0.09	0.685	0.848	-0.07	0.11	0.504	0.728	-0.07	0.1	0.446	0.735	-0.07	0.11	0.536	0.763	-0.07	0.1	0.498	0.782	-0.06	0.11	0.562	0.773	-0.06	0.1	0.525	0.79	-0.03	0.09	0.73	0.834	-0.02	0.09	0.844	0.923	-0.04	0.1	0.716	0.84	-0.01	0.09	0.875	0.946	-0.02	0.11	0.867	0.946	-0.01	0.1	0.934	0.976	0	0.11	0.984	0.994	0.01	0.1	0.933	0.982	0.02	0.11	0.828	0.946	0.03	0.1	0.772	0.939
IL21R	9366_54	3	Interleukin-21 receptor	Q9HBE5	50615	20	PASS	0.08	0.05	0.119	0.202	0.16	0.13	0.22	0.371	0.06	0.06	0.302	0.423	0.11	0.14	0.425	0.592	0.01	0.06	0.875	0.923	0.03	0.15	0.842	0.928	0.01	0.06	0.884	0.945	0.03	0.16	0.843	0.941	0	0.06	0.983	0.993	0.02	0.16	0.92	0.971	0.00617732	-0.11	0.08	0.176	0.377	-0.31	0.22	0.154	0.429	-0.14	0.09	0.133	0.337	-0.37	0.24	0.121	0.396	-0.14	0.1	0.135	0.549	-0.32	0.25	0.191	0.737	-0.15	0.1	0.125	0.684	-0.34	0.25	0.175	0.848	-0.19	0.1	0.059	0.539	-0.42	0.26	0.1	0.75	0.25	0.1	0.0122	0.0888	0.67	0.26	0.0114	0.115	0.21	0.11	0.0517	0.198	0.58	0.29	0.0439	0.235	0.12	0.11	0.268	0.537	0.37	0.3	0.223	0.556	0.11	0.11	0.307	0.583	0.35	0.31	0.254	0.603	0.12	0.11	0.283	0.558	0.37	0.31	0.235	0.574	0.2	0.1	0.0362	0.136	0.35	0.23	0.119	0.345	0.19	0.1	0.0648	0.226	0.37	0.25	0.137	0.415	0.13	0.11	0.232	0.53	0.29	0.27	0.274	0.634	0.15	0.12	0.198	0.638	0.31	0.27	0.253	0.758	0.15	0.12	0.189	0.632	0.31	0.27	0.249	0.752
GABBR1	11279_42	3	Gamma-aminobutyric acid type B receptor subunit 1	Q9UBS5		20	PASS	-0.08	0.05	0.119	0.202	-0.19	0.11	0.0822	0.187	-0.04	0.06	0.441	0.56	-0.17	0.11	0.137	0.281	-0.06	0.06	0.3	0.484	-0.16	0.12	0.178	0.421	-0.04	0.06	0.457	0.69	-0.14	0.12	0.245	0.574	-0.04	0.06	0.554	0.763	-0.13	0.12	0.27	0.626	0.794675	-0.1	0.08	0.218	0.429	-0.33	0.19	0.0875	0.308	-0.1	0.09	0.27	0.51	-0.34	0.2	0.0923	0.344	-0.15	0.1	0.119	0.527	-0.39	0.21	0.07	0.538	-0.15	0.1	0.128	0.689	-0.38	0.22	0.084	0.736	-0.15	0.1	0.124	0.655	-0.34	0.22	0.121	0.766	-0.11	0.1	0.274	0.511	-0.16	0.17	0.349	0.621	-0.05	0.1	0.612	0.77	-0.1	0.17	0.57	0.778	-0.1	0.11	0.352	0.609	-0.08	0.17	0.63	0.842	-0.09	0.11	0.402	0.662	-0.09	0.18	0.6	0.836	-0.07	0.11	0.514	0.739	-0.09	0.17	0.62	0.835	-0.03	0.09	0.723	0.83	-0.03	0.21	0.884	0.943	0.04	0.1	0.72	0.842	-0.03	0.22	0.9	0.956	0.09	0.11	0.392	0.669	0.02	0.22	0.916	0.969	0.15	0.11	0.184	0.632	0.12	0.23	0.6	0.883	0.16	0.11	0.163	0.614	0.1	0.23	0.654	0.9
LYG2	15416_54	3	Lysozyme g-like protein 2	Q86SG7	254773	20	FLAG	0.08	0.05	0.119	0.202	0.19	0.12	0.109	0.229	0.08	0.06	0.137	0.234	0.2	0.12	0.102	0.23	0.06	0.06	0.284	0.466	0.15	0.13	0.243	0.496	0.05	0.06	0.39	0.63	0.13	0.13	0.319	0.643	0.06	0.06	0.361	0.621	0.14	0.13	0.287	0.641	0.46133	0.03	0.08	0.735	0.861	0.02	0.2	0.919	0.974	0.02	0.09	0.81	0.911	0.02	0.22	0.925	0.981	-0.01	0.1	0.882	0.967	-0.07	0.23	0.757	0.971	-0.05	0.1	0.623	0.935	-0.16	0.24	0.509	0.969	-0.07	0.1	0.458	0.875	-0.22	0.24	0.354	0.917	0.17	0.1	0.073	0.247	0.41	0.21	0.05	0.261	0.21	0.11	0.0434	0.178	0.5	0.22	0.0228	0.175	0.18	0.11	0.101	0.348	0.41	0.23	0.0723	0.382	0.19	0.11	0.0832	0.367	0.44	0.23	0.0606	0.414	0.2	0.11	0.0754	0.355	0.46	0.24	0.0552	0.397	0.07	0.09	0.47	0.638	0.16	0.2	0.421	0.653	0.05	0.1	0.622	0.778	0.13	0.21	0.537	0.756	0.06	0.11	0.57	0.779	0.15	0.22	0.496	0.775	0.04	0.11	0.702	0.894	0.13	0.23	0.575	0.874	0.07	0.11	0.553	0.833	0.18	0.24	0.441	0.831
DLG4	8070_88	3	Disks large homolog 4	P78352	1742	20	PASS	0.08	0.05	0.119	0.203	0.11	0.09	0.201	0.35	0.11	0.06	0.06	0.126	0.14	0.1	0.151	0.3	0.08	0.06	0.169	0.336	0.09	0.1	0.354	0.605	0.1	0.06	0.103	0.318	0.12	0.1	0.219	0.547	0.11	0.06	0.0706	0.29	0.14	0.1	0.157	0.513	0.859044	0.05	0.09	0.519	0.718	0.06	0.16	0.686	0.882	0.08	0.09	0.364	0.607	0.11	0.17	0.51	0.779	0.03	0.09	0.777	0.942	0	0.17	0.978	1	0.03	0.1	0.744	0.952	0.02	0.18	0.919	0.997	0.01	0.1	0.93	0.983	-0.03	0.18	0.875	0.993	0.08	0.1	0.397	0.613	0.12	0.16	0.462	0.715	0.11	0.11	0.285	0.501	0.16	0.17	0.35	0.605	0.1	0.11	0.331	0.59	0.14	0.18	0.431	0.723	0.13	0.11	0.249	0.536	0.17	0.18	0.329	0.657	0.16	0.11	0.14	0.426	0.24	0.18	0.191	0.541	0.12	0.1	0.222	0.415	0.15	0.15	0.293	0.55	0.14	0.1	0.164	0.38	0.17	0.16	0.28	0.566	0.14	0.11	0.181	0.477	0.16	0.16	0.329	0.679	0.16	0.11	0.147	0.591	0.2	0.17	0.238	0.749	0.17	0.11	0.11	0.561	0.22	0.17	0.186	0.737
NAMPT	5011_11	1	Nicotinamide phosphoribosyltransferase	P43490	10135	20	FLAG	0.09	0.06	0.119	0.203	0.04	0.08	0.629	0.752	0.11	0.06	0.0684	0.138	0.09	0.09	0.307	0.48	0.12	0.06	0.0641	0.19	0.11	0.09	0.224	0.473	0.15	0.06	0.0157	0.13	0.15	0.09	0.09	0.399	0.14	0.06	0.0269	0.181	0.14	0.09	0.132	0.486	0.0242326	-0.06	0.08	0.473	0.68	-0.09	0.12	0.419	0.711	-0.05	0.09	0.57	0.764	-0.08	0.12	0.514	0.781	0	0.09	0.963	0.992	0	0.13	0.996	1	0.06	0.1	0.556	0.926	0.06	0.13	0.621	0.98	0.05	0.1	0.615	0.925	0.06	0.13	0.675	0.976	0.3	0.1	0.00235	0.0302	0.35	0.17	0.0343	0.211	0.29	0.11	0.00743	0.073	0.37	0.18	0.0449	0.238	0.26	0.11	0.0188	0.182	0.33	0.19	0.082	0.395	0.27	0.11	0.0165	0.239	0.34	0.19	0.0747	0.423	0.26	0.11	0.0226	0.271	0.32	0.19	0.0986	0.449	0.09	0.1	0.329	0.523	0.03	0.15	0.819	0.911	0.16	0.1	0.112	0.307	0.14	0.16	0.368	0.636	0.16	0.11	0.152	0.437	0.14	0.17	0.402	0.725	0.19	0.11	0.0941	0.538	0.16	0.17	0.339	0.784	0.17	0.11	0.128	0.582	0.15	0.17	0.399	0.813
DIRAS1	17793_4	3	GTP-binding protein Di-Ras1	O95057	148252	20	PASS	-0.08	0.05	0.119	0.203	-0.24	0.16	0.125	0.252	-0.08	0.06	0.156	0.259	-0.28	0.17	0.1	0.227	-0.12	0.06	0.0401	0.142	-0.38	0.17	0.0283	0.169	-0.11	0.06	0.0574	0.241	-0.34	0.18	0.0491	0.315	-0.1	0.06	0.0861	0.314	-0.32	0.18	0.0735	0.397	0.886163	-0.06	0.08	0.491	0.695	-0.29	0.26	0.26	0.575	-0.07	0.09	0.424	0.657	-0.3	0.28	0.286	0.609	-0.09	0.1	0.365	0.778	-0.36	0.28	0.201	0.752	-0.07	0.1	0.473	0.9	-0.32	0.29	0.271	0.912	-0.06	0.1	0.576	0.913	-0.25	0.29	0.398	0.928	-0.07	0.1	0.462	0.671	-0.18	0.25	0.478	0.724	-0.03	0.1	0.777	0.875	-0.19	0.26	0.466	0.7	-0.09	0.11	0.389	0.637	-0.3	0.27	0.267	0.596	-0.1	0.11	0.376	0.637	-0.29	0.28	0.29	0.63	-0.08	0.11	0.444	0.688	-0.26	0.27	0.341	0.662	-0.11	0.1	0.241	0.435	-0.25	0.3	0.403	0.637	-0.14	0.1	0.19	0.407	-0.39	0.34	0.249	0.54	-0.18	0.11	0.0921	0.372	-0.55	0.36	0.13	0.511	-0.18	0.11	0.1	0.541	-0.51	0.37	0.167	0.728	-0.18	0.11	0.109	0.56	-0.53	0.37	0.155	0.721
APOA1BP	16621_77	3	NAD(P)H-hydrate epimerase	Q8NCW5	128240	0.5	PASS	0.08	0.05	0.12	0.204	0.16	0.1	0.126	0.253	0.11	0.06	0.0661	0.135	0.2	0.11	0.0789	0.193	0.07	0.06	0.224	0.401	0.13	0.12	0.27	0.525	0.06	0.06	0.294	0.542	0.11	0.12	0.346	0.665	0.06	0.06	0.322	0.584	0.1	0.12	0.385	0.711	0.203315	-0.02	0.09	0.82	0.906	-0.04	0.16	0.805	0.932	-0.01	0.09	0.892	0.951	-0.03	0.18	0.86	0.958	-0.07	0.1	0.468	0.828	-0.15	0.18	0.427	0.879	-0.08	0.1	0.436	0.891	-0.16	0.19	0.395	0.945	-0.11	0.1	0.278	0.778	-0.23	0.19	0.242	0.878	0.13	0.1	0.179	0.401	0.27	0.2	0.166	0.447	0.23	0.11	0.0371	0.165	0.46	0.22	0.0377	0.221	0.21	0.11	0.0646	0.291	0.41	0.22	0.068	0.374	0.21	0.11	0.0599	0.328	0.42	0.23	0.0619	0.414	0.22	0.11	0.0502	0.321	0.44	0.23	0.0508	0.397	0.17	0.1	0.0707	0.204	0.34	0.19	0.0727	0.271	0.17	0.1	0.099	0.288	0.33	0.2	0.106	0.366	0.15	0.11	0.155	0.44	0.3	0.21	0.161	0.541	0.11	0.11	0.297	0.7	0.22	0.22	0.314	0.776	0.12	0.11	0.278	0.699	0.23	0.22	0.3	0.778
SMURF2	13985_12	3	E3 ubiquitin-protein ligase SMURF2	Q9HAU4	64750	20	PASS	0.08	0.05	0.12	0.205	0.06	0.17	0.73	0.828	0.09	0.06	0.101	0.186	0.07	0.18	0.688	0.804	0.08	0.06	0.163	0.329	0.09	0.19	0.653	0.825	0.09	0.06	0.15	0.383	0.07	0.19	0.703	0.885	0.1	0.06	0.105	0.343	0.09	0.19	0.639	0.864	0.0722854	0.24	0.09	0.00485	0.0327	0.43	0.26	0.0953	0.321	0.27	0.09	0.00361	0.0358	0.57	0.27	0.0391	0.209	0.26	0.1	0.00824	0.191	0.54	0.3	0.0671	0.528	0.28	0.1	0.00492	0.342	0.57	0.3	0.0547	0.693	0.3	0.1	0.00238	0.282	0.59	0.3	0.0468	0.667	-0.04	0.1	0.658	0.812	-0.14	0.3	0.654	0.837	-0.03	0.1	0.771	0.873	-0.22	0.33	0.501	0.725	-0.05	0.11	0.646	0.821	-0.26	0.33	0.431	0.723	-0.05	0.11	0.611	0.809	-0.28	0.33	0.39	0.701	-0.06	0.11	0.611	0.801	-0.3	0.33	0.369	0.682	-0.01	0.09	0.906	0.952	-0.37	0.4	0.364	0.608	-0.02	0.1	0.841	0.915	-0.45	0.43	0.292	0.578	-0.02	0.11	0.872	0.947	-0.3	0.47	0.513	0.783	-0.02	0.11	0.857	0.957	-0.33	0.48	0.489	0.847	-0.01	0.11	0.924	0.979	-0.29	0.48	0.547	0.871
MB	3042_7	2	Myoglobin	P02144	4151	0.5	PASS	-0.1	0.06	0.12	0.205	-0.26	0.18	0.146	0.279	-0.1	0.07	0.169	0.274	-0.25	0.19	0.19	0.348	-0.1	0.07	0.179	0.349	-0.26	0.2	0.187	0.431	-0.06	0.07	0.432	0.667	-0.16	0.2	0.421	0.72	-0.06	0.07	0.417	0.666	-0.17	0.2	0.408	0.729	0.185461	-0.15	0.1	0.155	0.345	-0.42	0.29	0.153	0.428	-0.15	0.11	0.17	0.39	-0.43	0.31	0.166	0.464	-0.1	0.11	0.371	0.782	-0.3	0.32	0.357	0.848	-0.07	0.12	0.526	0.916	-0.22	0.33	0.498	0.963	-0.07	0.12	0.561	0.909	-0.21	0.33	0.525	0.964	-0.19	0.11	0.0922	0.281	-0.52	0.31	0.0947	0.356	-0.21	0.12	0.0879	0.265	-0.58	0.34	0.0878	0.324	-0.26	0.13	0.0442	0.252	-0.73	0.36	0.0408	0.318	-0.22	0.13	0.0971	0.381	-0.61	0.36	0.0868	0.44	-0.23	0.13	0.0799	0.357	-0.64	0.36	0.0755	0.427	0.08	0.12	0.522	0.681	0.2	0.32	0.536	0.736	0.11	0.13	0.373	0.592	0.29	0.35	0.413	0.674	0.1	0.13	0.443	0.703	0.22	0.36	0.553	0.809	0.14	0.14	0.296	0.7	0.33	0.38	0.385	0.808	0.15	0.14	0.292	0.703	0.32	0.38	0.402	0.813
BARD1	13977_28	3	BRCA1-associated RING domain protein 1	Q99728	580	20	PASS	0.08	0.05	0.12	0.205	0.08	0.2	0.707	0.808	0.05	0.06	0.389	0.509	-0.06	0.22	0.791	0.874	0.03	0.06	0.58	0.726	-0.08	0.23	0.739	0.876	0.02	0.06	0.776	0.886	-0.06	0.23	0.794	0.923	0.02	0.06	0.807	0.907	-0.05	0.23	0.832	0.937	0.435273	0.04	0.08	0.675	0.825	-0.35	0.3	0.251	0.566	0.02	0.09	0.863	0.94	-0.4	0.33	0.222	0.539	0	0.1	0.982	0.996	-0.44	0.34	0.202	0.753	-0.01	0.1	0.951	0.992	-0.43	0.35	0.224	0.894	-0.02	0.1	0.838	0.969	-0.45	0.36	0.206	0.859	0.18	0.1	0.0665	0.234	0.44	0.36	0.217	0.508	0.13	0.1	0.222	0.432	0.21	0.38	0.58	0.785	0.09	0.11	0.397	0.642	0.09	0.4	0.818	0.929	0.08	0.11	0.437	0.688	0.13	0.4	0.748	0.902	0.09	0.11	0.42	0.668	0.12	0.4	0.762	0.9	0.07	0.09	0.456	0.629	0.48	0.47	0.303	0.559	0.03	0.1	0.769	0.874	0.29	0.51	0.576	0.782	0.04	0.11	0.709	0.861	0.5	0.54	0.355	0.699	-0.02	0.11	0.867	0.959	0.34	0.53	0.527	0.857	-0.02	0.11	0.884	0.967	0.39	0.54	0.469	0.845
FEN1	12577_100	3	Flap endonuclease 1	P39748	2237	20	PASS	-0.08	0.05	0.121	0.205	-0.17	0.16	0.283	0.441	-0.1	0.06	0.0872	0.166	-0.16	0.17	0.354	0.526	-0.09	0.06	0.145	0.306	-0.1	0.18	0.571	0.773	-0.11	0.06	0.0754	0.276	-0.1	0.18	0.603	0.831	-0.1	0.06	0.1	0.336	-0.08	0.18	0.652	0.869	0.506464	-0.04	0.08	0.659	0.815	-0.06	0.25	0.828	0.94	-0.07	0.09	0.425	0.658	0	0.28	0.996	0.998	-0.02	0.1	0.854	0.964	0.21	0.29	0.46	0.891	-0.04	0.1	0.655	0.938	0.22	0.29	0.454	0.958	-0.04	0.1	0.697	0.941	0.27	0.3	0.369	0.925	-0.05	0.1	0.622	0.786	-0.2	0.27	0.465	0.718	-0.05	0.11	0.632	0.784	-0.23	0.28	0.417	0.661	-0.05	0.11	0.654	0.825	-0.2	0.29	0.482	0.756	-0.05	0.11	0.627	0.819	-0.18	0.29	0.547	0.809	-0.04	0.11	0.737	0.873	-0.16	0.3	0.602	0.826	-0.17	0.1	0.0776	0.216	-0.3	0.32	0.338	0.59	-0.17	0.1	0.0985	0.287	-0.27	0.35	0.436	0.689	-0.19	0.11	0.0761	0.35	-0.35	0.37	0.336	0.685	-0.25	0.11	0.0282	0.439	-0.47	0.39	0.232	0.741	-0.25	0.11	0.03	0.457	-0.51	0.39	0.191	0.742
C1QBP	4967_1	1	Complement component 1 Q subcomponent-binding protein, mitochondrial	Q07021	708	0.5	PASS	0.08	0.05	0.121	0.206	0.21	0.19	0.282	0.44	0.06	0.06	0.273	0.393	0.14	0.21	0.497	0.654	0.01	0.06	0.807	0.882	-0.01	0.22	0.976	0.989	-0.04	0.06	0.552	0.751	-0.17	0.23	0.457	0.743	-0.04	0.06	0.476	0.711	-0.19	0.23	0.412	0.733	0.300331	-0.01	0.09	0.95	0.977	-0.11	0.31	0.726	0.903	-0.07	0.09	0.432	0.665	-0.33	0.34	0.329	0.651	-0.1	0.1	0.289	0.708	-0.43	0.35	0.226	0.776	-0.17	0.1	0.0959	0.647	-0.63	0.37	0.0855	0.737	-0.2	0.1	0.0524	0.528	-0.71	0.37	0.0568	0.668	0.1	0.1	0.306	0.537	0.34	0.38	0.369	0.638	0.2	0.11	0.0666	0.227	0.68	0.41	0.101	0.345	0.13	0.11	0.247	0.516	0.48	0.44	0.275	0.604	0.11	0.11	0.336	0.608	0.42	0.44	0.341	0.667	0.11	0.11	0.336	0.604	0.4	0.45	0.37	0.683	0.18	0.1	0.0584	0.182	0.5	0.32	0.118	0.344	0.13	0.1	0.224	0.445	0.35	0.35	0.321	0.601	0.1	0.11	0.387	0.665	0.26	0.38	0.495	0.775	0.01	0.12	0.932	0.981	0	0.39	0.999	1	0.01	0.12	0.934	0.981	0.03	0.39	0.949	0.987
DECR2	18343_10	3	Peroxisomal 2,4-dienoyl-CoA reductase	Q9NUI1	26063	20	PASS	0.08	0.05	0.121	0.206	0.12	0.08	0.0991	0.213	0.09	0.06	0.129	0.223	0.12	0.08	0.123	0.261	0.04	0.06	0.49	0.659	0.06	0.08	0.506	0.723	0.03	0.06	0.588	0.776	0.05	0.08	0.592	0.827	0.02	0.06	0.777	0.892	0.02	0.09	0.778	0.915	0.462025	0.09	0.09	0.297	0.521	0.16	0.12	0.205	0.509	0.1	0.09	0.29	0.534	0.16	0.13	0.219	0.535	0.04	0.09	0.684	0.916	0.07	0.14	0.585	0.942	0.03	0.1	0.729	0.952	0.08	0.14	0.585	0.978	0.01	0.1	0.909	0.98	0.05	0.14	0.748	0.988	0.17	0.1	0.0842	0.266	0.24	0.14	0.0835	0.334	0.2	0.11	0.0641	0.223	0.29	0.15	0.0546	0.259	0.16	0.11	0.158	0.419	0.23	0.16	0.136	0.468	0.17	0.11	0.129	0.413	0.25	0.16	0.114	0.47	0.16	0.11	0.143	0.429	0.24	0.16	0.13	0.479	0	0.1	0.988	0.993	-0.02	0.13	0.891	0.945	-0.02	0.1	0.863	0.925	-0.05	0.14	0.722	0.868	-0.05	0.11	0.615	0.808	-0.11	0.15	0.438	0.746	-0.1	0.11	0.347	0.726	-0.18	0.15	0.24	0.75	-0.12	0.11	0.259	0.686	-0.21	0.15	0.172	0.727
LAIR2	7130_4	3	Leukocyte-associated immunoglobulin-like receptor 2	Q6ISS4	3904	20	FLAG	-0.08	0.05	0.121	0.206	-0.21	0.21	0.3	0.458	-0.05	0.06	0.342	0.464	-0.12	0.22	0.573	0.716	-0.03	0.06	0.603	0.744	-0.09	0.22	0.696	0.851	-0.01	0.06	0.834	0.92	-0.04	0.22	0.873	0.956	-0.02	0.06	0.741	0.872	-0.07	0.22	0.752	0.907	0.205979	-0.16	0.08	0.057	0.181	-0.4	0.35	0.256	0.572	-0.15	0.09	0.0928	0.272	-0.33	0.36	0.359	0.67	-0.13	0.09	0.168	0.595	-0.35	0.36	0.337	0.841	-0.09	0.1	0.342	0.863	-0.25	0.36	0.498	0.964	-0.09	0.1	0.334	0.815	-0.26	0.36	0.477	0.948	0.05	0.1	0.572	0.752	0.28	0.39	0.466	0.718	0.11	0.1	0.3	0.513	0.51	0.41	0.21	0.48	0.11	0.11	0.3	0.566	0.51	0.42	0.228	0.561	0.11	0.11	0.327	0.6	0.48	0.42	0.249	0.599	0.1	0.11	0.379	0.636	0.44	0.43	0.299	0.623	-0.12	0.1	0.218	0.41	-0.37	0.34	0.286	0.544	-0.1	0.1	0.354	0.576	-0.35	0.36	0.324	0.604	-0.05	0.11	0.669	0.838	-0.24	0.36	0.504	0.778	-0.03	0.11	0.815	0.943	-0.18	0.37	0.623	0.887	-0.03	0.11	0.775	0.926	-0.21	0.37	0.572	0.878
CPN2	6415_90	3	Carboxypeptidase N subunit 2	P22792	1585	0.005	PASS	0.08	0.05	0.122	0.207	0.34	0.22	0.118	0.242	0.05	0.06	0.391	0.511	0.18	0.23	0.442	0.609	0.03	0.06	0.568	0.718	0.12	0.24	0.616	0.8	-0.03	0.06	0.606	0.788	-0.14	0.25	0.562	0.809	-0.04	0.06	0.564	0.771	-0.16	0.25	0.521	0.801	0.643925	0.12	0.09	0.172	0.37	0.52	0.37	0.165	0.446	0.12	0.09	0.19	0.416	0.52	0.41	0.199	0.51	0.13	0.1	0.168	0.594	0.57	0.42	0.175	0.728	0.04	0.1	0.665	0.941	0.19	0.44	0.67	0.988	0.03	0.1	0.732	0.95	0.15	0.44	0.738	0.988	0.1	0.1	0.292	0.527	0.37	0.38	0.319	0.604	0.06	0.1	0.586	0.753	0.19	0.41	0.648	0.827	0.04	0.11	0.721	0.869	0.1	0.41	0.803	0.922	0.01	0.11	0.946	0.98	-0.02	0.42	0.969	0.991	-0.01	0.11	0.904	0.96	-0.1	0.42	0.816	0.926	0.02	0.09	0.833	0.905	0.07	0.38	0.855	0.93	-0.05	0.1	0.654	0.799	-0.2	0.41	0.633	0.815	-0.11	0.11	0.301	0.594	-0.46	0.43	0.294	0.649	-0.19	0.11	0.0986	0.539	-0.75	0.45	0.0946	0.662	-0.17	0.11	0.136	0.589	-0.68	0.45	0.133	0.698
RAB3A	17516_7	3	Ras-related protein Rab-3A	P20336	5864	20	FLAG	0.08	0.05	0.122	0.207	0.19	0.16	0.235	0.39	0.07	0.06	0.246	0.366	0.12	0.18	0.489	0.647	0.06	0.06	0.307	0.491	0.09	0.18	0.636	0.815	0.06	0.06	0.291	0.539	0.1	0.18	0.603	0.831	0.06	0.06	0.287	0.547	0.09	0.18	0.617	0.853	0.801107	0.13	0.08	0.138	0.323	0.34	0.26	0.186	0.481	0.11	0.09	0.214	0.445	0.25	0.28	0.362	0.673	0.09	0.1	0.365	0.778	0.14	0.29	0.622	0.947	0.09	0.1	0.356	0.866	0.16	0.29	0.589	0.98	0.08	0.1	0.414	0.857	0.14	0.29	0.63	0.97	0.04	0.1	0.684	0.83	0.01	0.29	0.971	0.987	0.02	0.1	0.834	0.911	-0.08	0.31	0.794	0.911	0.05	0.11	0.64	0.818	-0.02	0.32	0.942	0.977	0.06	0.11	0.605	0.806	0	0.32	0.99	0.997	0.06	0.11	0.592	0.788	-0.03	0.32	0.924	0.973	0.07	0.09	0.445	0.619	0.19	0.3	0.523	0.725	0.06	0.1	0.585	0.756	0.18	0.34	0.589	0.791	0.03	0.11	0.75	0.882	0.12	0.35	0.733	0.887	0.03	0.11	0.755	0.918	0.12	0.36	0.738	0.923	0.04	0.11	0.708	0.899	0.14	0.36	0.698	0.913
CNTNAP5	9044_1	3	Contactin-associated protein-like 5	Q8WYK1	129684	20	PASS	0.08	0.05	0.122	0.207	0.05	0.12	0.681	0.79	0.04	0.06	0.535	0.647	-0.01	0.13	0.933	0.963	0.04	0.06	0.498	0.664	0.02	0.14	0.905	0.96	0.04	0.06	0.553	0.751	0.03	0.14	0.844	0.942	0.05	0.06	0.379	0.633	0.06	0.14	0.681	0.881	0.086749	0.22	0.09	0.0113	0.0595	0.33	0.19	0.0841	0.3	0.19	0.09	0.0337	0.141	0.34	0.21	0.102	0.365	0.18	0.1	0.0609	0.416	0.33	0.22	0.124	0.652	0.18	0.1	0.0724	0.594	0.34	0.22	0.125	0.797	0.21	0.1	0.0336	0.48	0.4	0.22	0.0721	0.71	-0.07	0.1	0.452	0.665	-0.17	0.24	0.474	0.724	-0.12	0.11	0.259	0.474	-0.2	0.26	0.426	0.668	-0.08	0.11	0.453	0.687	-0.15	0.25	0.554	0.804	-0.08	0.11	0.441	0.691	-0.13	0.25	0.606	0.84	-0.07	0.11	0.495	0.724	-0.13	0.25	0.609	0.829	0.04	0.1	0.641	0.774	-0.13	0.24	0.579	0.766	-0.04	0.1	0.702	0.829	-0.3	0.26	0.243	0.535	-0.05	0.11	0.629	0.816	-0.28	0.27	0.308	0.665	-0.05	0.11	0.67	0.884	-0.26	0.28	0.354	0.797	-0.04	0.11	0.729	0.91	-0.24	0.28	0.402	0.813
MYL12B	19122_47	3	Myosin regulatory light chain 12B	O14950	103910	20	PASS	0.08	0.05	0.122	0.207	0.08	0.06	0.153	0.289	0.08	0.06	0.155	0.258	0.08	0.06	0.167	0.319	0.08	0.06	0.19	0.361	0.08	0.06	0.219	0.467	0.08	0.06	0.16	0.393	0.09	0.06	0.179	0.508	0.07	0.06	0.216	0.477	0.08	0.06	0.236	0.593	0.0148076	-0.09	0.08	0.264	0.485	-0.09	0.08	0.302	0.616	-0.11	0.09	0.206	0.435	-0.1	0.09	0.268	0.594	-0.11	0.09	0.262	0.686	-0.1	0.09	0.307	0.826	-0.09	0.1	0.325	0.854	-0.09	0.1	0.373	0.939	-0.12	0.1	0.212	0.743	-0.11	0.1	0.255	0.883	0.22	0.1	0.027	0.14	0.24	0.11	0.0361	0.218	0.25	0.11	0.0169	0.109	0.28	0.12	0.0224	0.172	0.25	0.11	0.0233	0.2	0.27	0.13	0.0312	0.299	0.24	0.11	0.0265	0.269	0.27	0.13	0.032	0.372	0.24	0.11	0.029	0.285	0.27	0.13	0.0336	0.386	0.2	0.1	0.0356	0.134	0.21	0.11	0.052	0.225	0.19	0.1	0.0599	0.217	0.21	0.11	0.0676	0.295	0.18	0.11	0.0816	0.355	0.2	0.12	0.0939	0.462	0.19	0.11	0.086	0.531	0.2	0.12	0.097	0.667	0.19	0.11	0.09	0.534	0.19	0.12	0.108	0.687
PREP	14273_19	3	Prolyl endopeptidase	P48147	5550	20	FLAG	0.08	0.05	0.122	0.207	0.11	0.07	0.128	0.256	0.07	0.06	0.229	0.348	0.09	0.07	0.226	0.391	0.04	0.06	0.523	0.684	0.05	0.08	0.519	0.735	0.03	0.06	0.567	0.761	0.05	0.08	0.566	0.811	0.02	0.06	0.792	0.899	0.02	0.08	0.798	0.925	0.00317524	-0.1	0.08	0.219	0.43	-0.14	0.11	0.212	0.514	-0.14	0.09	0.133	0.336	-0.19	0.12	0.116	0.389	-0.14	0.1	0.143	0.555	-0.2	0.13	0.118	0.641	-0.14	0.1	0.15	0.707	-0.2	0.13	0.124	0.797	-0.18	0.1	0.0705	0.571	-0.25	0.13	0.0557	0.667	0.32	0.1	0.00117	0.0195	0.41	0.13	0.00214	0.0386	0.31	0.11	0.00436	0.0555	0.39	0.14	0.00693	0.0939	0.26	0.11	0.0192	0.182	0.34	0.15	0.0239	0.272	0.24	0.11	0.0289	0.273	0.32	0.15	0.0352	0.374	0.22	0.11	0.049	0.32	0.29	0.15	0.0573	0.397	0.12	0.1	0.197	0.384	0.15	0.12	0.225	0.481	0.14	0.1	0.188	0.405	0.18	0.13	0.185	0.476	0.08	0.11	0.439	0.7	0.11	0.14	0.416	0.73	0.08	0.11	0.44	0.783	0.11	0.14	0.417	0.82	0.08	0.11	0.443	0.783	0.11	0.14	0.438	0.829
GAGE2D	18273_14	3	G antigen 2D	Q9UEU5	729408	20	PASS	0.08	0.05	0.122	0.207	0.28	0.17	0.103	0.22	0.07	0.06	0.207	0.321	0.19	0.18	0.306	0.48	0.05	0.06	0.406	0.586	0.15	0.19	0.419	0.656	0.06	0.06	0.343	0.589	0.17	0.19	0.366	0.681	0.05	0.06	0.386	0.64	0.19	0.2	0.341	0.679	0.149255	0.04	0.08	0.679	0.828	0.3	0.31	0.331	0.645	0	0.09	0.974	0.989	0.08	0.33	0.813	0.939	0.03	0.09	0.745	0.935	0.23	0.34	0.501	0.912	0.04	0.1	0.677	0.944	0.24	0.35	0.489	0.963	0	0.1	0.983	0.996	0.12	0.35	0.721	0.988	0.24	0.1	0.0135	0.0943	0.6	0.28	0.0325	0.205	0.24	0.11	0.0226	0.127	0.61	0.31	0.0474	0.242	0.16	0.11	0.138	0.397	0.36	0.32	0.257	0.586	0.16	0.11	0.134	0.42	0.35	0.32	0.272	0.616	0.18	0.11	0.098	0.38	0.42	0.33	0.198	0.547	-0.01	0.09	0.932	0.963	-0.12	0.31	0.701	0.844	0.01	0.1	0.96	0.977	-0.13	0.32	0.699	0.856	0	0.11	0.992	0.997	-0.07	0.34	0.828	0.929	0	0.11	0.985	0.994	-0.01	0.36	0.97	0.991	0	0.11	0.973	0.991	0.02	0.36	0.946	0.987
GNLY	3195_50	2	Granulysin	P22749	10578	0.5	PASS	-0.08	0.05	0.122	0.207	-0.18	0.11	0.112	0.233	-0.03	0.06	0.619	0.718	-0.07	0.12	0.545	0.692	-0.04	0.06	0.468	0.645	-0.1	0.13	0.414	0.652	-0.04	0.06	0.482	0.707	-0.1	0.13	0.425	0.721	-0.03	0.06	0.667	0.833	-0.07	0.13	0.601	0.842	0.776571	-0.09	0.09	0.3	0.524	-0.21	0.19	0.253	0.569	-0.07	0.09	0.429	0.662	-0.18	0.2	0.363	0.673	-0.05	0.1	0.608	0.89	-0.13	0.21	0.539	0.923	-0.03	0.1	0.747	0.952	-0.09	0.21	0.672	0.988	-0.02	0.1	0.876	0.976	-0.05	0.22	0.803	0.988	-0.15	0.1	0.13	0.335	-0.32	0.21	0.127	0.402	-0.06	0.11	0.603	0.763	-0.12	0.23	0.602	0.798	-0.09	0.11	0.431	0.671	-0.19	0.24	0.427	0.722	-0.1	0.11	0.375	0.637	-0.22	0.24	0.367	0.686	-0.09	0.12	0.455	0.695	-0.18	0.24	0.452	0.741	-0.02	0.1	0.805	0.886	-0.05	0.2	0.807	0.903	0.04	0.1	0.671	0.812	0.1	0.22	0.628	0.811	0	0.11	0.983	0.994	0.02	0.22	0.937	0.976	0	0.11	0.991	0.995	0.01	0.23	0.966	0.991	0.02	0.11	0.862	0.961	0.05	0.23	0.815	0.952
COMMD9	17683_2	3	COMM domain-containing protein 9	Q9P000		20	PASS	0.08	0.05	0.122	0.207	0.09	0.06	0.156	0.294	0.11	0.06	0.0487	0.108	0.11	0.06	0.0973	0.223	0.09	0.06	0.138	0.298	0.08	0.07	0.222	0.47	0.08	0.06	0.17	0.405	0.08	0.07	0.256	0.583	0.09	0.06	0.144	0.394	0.08	0.07	0.236	0.593	0.620712	0.02	0.09	0.78	0.886	0.03	0.09	0.727	0.904	0.06	0.09	0.507	0.72	0.07	0.1	0.503	0.776	0	0.09	0.981	0.996	0.01	0.1	0.902	0.994	-0.01	0.1	0.915	0.982	0	0.11	0.978	0.999	-0.03	0.1	0.794	0.96	-0.02	0.11	0.874	0.993	0.11	0.1	0.254	0.489	0.1	0.12	0.368	0.638	0.17	0.11	0.11	0.294	0.14	0.13	0.256	0.527	0.16	0.11	0.159	0.42	0.12	0.13	0.347	0.666	0.16	0.11	0.14	0.426	0.14	0.13	0.295	0.634	0.19	0.11	0.0914	0.372	0.17	0.13	0.207	0.552	0.13	0.1	0.172	0.351	0.15	0.11	0.188	0.442	0.14	0.1	0.177	0.393	0.16	0.12	0.186	0.478	0.14	0.11	0.178	0.472	0.16	0.12	0.182	0.564	0.12	0.11	0.256	0.676	0.14	0.13	0.268	0.762	0.13	0.11	0.234	0.672	0.14	0.13	0.258	0.757
ATP13A1	13659_36	3	Manganese-transporting ATPase 13A1	Q9HD20	57130	0.5	FLAG	0.08	0.05	0.122	0.207	0.16	0.09	0.067	0.161	0.13	0.06	0.0269	0.0701	0.22	0.09	0.0205	0.0798	0.15	0.06	0.0142	0.0771	0.26	0.1	0.00955	0.0875	0.14	0.06	0.0185	0.14	0.25	0.1	0.0123	0.182	0.13	0.06	0.0281	0.185	0.23	0.1	0.023	0.257	0.81327	0.05	0.08	0.591	0.767	0.12	0.19	0.527	0.791	0.05	0.09	0.557	0.757	0.12	0.21	0.55	0.802	0.03	0.09	0.711	0.927	0.07	0.21	0.755	0.971	0.03	0.1	0.769	0.958	0.05	0.21	0.812	0.992	0.03	0.1	0.795	0.96	0.01	0.21	0.952	0.995	0.14	0.1	0.155	0.368	0.24	0.15	0.096	0.357	0.2	0.11	0.0549	0.205	0.32	0.16	0.0378	0.221	0.22	0.11	0.0485	0.261	0.35	0.16	0.0318	0.299	0.2	0.11	0.0696	0.342	0.33	0.17	0.049	0.397	0.2	0.11	0.0694	0.347	0.32	0.17	0.0508	0.397	0.09	0.1	0.354	0.543	0.12	0.14	0.389	0.628	0.16	0.1	0.114	0.31	0.19	0.15	0.217	0.508	0.25	0.11	0.0223	0.229	0.31	0.16	0.0576	0.406	0.27	0.11	0.0176	0.393	0.36	0.17	0.0325	0.533	0.25	0.11	0.0311	0.458	0.32	0.17	0.0545	0.576
ITGA1 ITGB1	3503_4	2	Integrin alpha-I: beta-1 complex	P56199, P05556	3672 3688	20	FLAG	0.08	0.05	0.123	0.207	0.11	0.07	0.107	0.224	0.08	0.06	0.167	0.272	0.1	0.07	0.18	0.335	0.02	0.06	0.696	0.81	0.03	0.08	0.685	0.843	0.04	0.06	0.491	0.711	0.06	0.08	0.469	0.749	0.05	0.06	0.393	0.646	0.07	0.08	0.365	0.696	0.296628	0.03	0.08	0.725	0.854	0.05	0.12	0.708	0.894	0.01	0.09	0.891	0.951	0.02	0.13	0.892	0.971	-0.08	0.09	0.381	0.785	-0.12	0.14	0.398	0.867	-0.08	0.1	0.411	0.882	-0.11	0.14	0.428	0.953	-0.1	0.1	0.301	0.796	-0.14	0.14	0.32	0.91	0.02	0.1	0.874	0.939	0.03	0.12	0.825	0.918	0.03	0.1	0.746	0.856	0.05	0.13	0.682	0.846	-0.02	0.11	0.859	0.938	-0.01	0.13	0.929	0.971	0.01	0.11	0.963	0.987	0.02	0.13	0.891	0.957	0.05	0.11	0.669	0.839	0.07	0.14	0.611	0.83	0.21	0.1	0.0306	0.122	0.27	0.12	0.0276	0.154	0.2	0.1	0.0505	0.198	0.26	0.13	0.0485	0.251	0.19	0.11	0.0723	0.344	0.25	0.14	0.0706	0.433	0.23	0.11	0.0415	0.466	0.3	0.14	0.0407	0.557	0.24	0.11	0.0355	0.46	0.31	0.15	0.0347	0.535
GPC4	18892_48	3	Glypican-4	O75487	2239	20	PASS	-0.08	0.05	0.123	0.208	-0.27	0.17	0.109	0.228	-0.05	0.06	0.365	0.487	-0.19	0.18	0.272	0.443	-0.06	0.06	0.295	0.478	-0.17	0.18	0.354	0.605	-0.03	0.06	0.595	0.781	-0.1	0.18	0.601	0.83	-0.02	0.06	0.689	0.845	-0.09	0.18	0.639	0.864	0.893938	-0.07	0.08	0.389	0.608	-0.24	0.27	0.374	0.678	-0.07	0.09	0.421	0.656	-0.23	0.28	0.417	0.718	-0.06	0.09	0.536	0.859	-0.23	0.29	0.432	0.884	-0.03	0.1	0.73	0.952	-0.18	0.29	0.545	0.973	-0.05	0.1	0.631	0.929	-0.22	0.3	0.45	0.939	-0.06	0.1	0.559	0.741	-0.23	0.31	0.462	0.715	0	0.1	0.964	0.982	-0.07	0.32	0.817	0.923	-0.06	0.11	0.609	0.803	-0.18	0.34	0.589	0.82	-0.05	0.11	0.678	0.844	-0.16	0.34	0.639	0.853	-0.04	0.11	0.742	0.875	-0.17	0.34	0.629	0.838	-0.11	0.1	0.264	0.458	-0.33	0.31	0.275	0.533	-0.06	0.1	0.532	0.716	-0.23	0.31	0.462	0.706	-0.03	0.11	0.758	0.887	0.01	0.33	0.972	0.988	0.02	0.11	0.835	0.949	0.16	0.34	0.624	0.887	0.06	0.12	0.631	0.867	0.26	0.34	0.441	0.831
PPP2R3A	13665_35	3	Serine/threonine-protein phosphatase 2A regulatory subunit B'' subunit alpha	Q06190	5523	20	PASS	0.08	0.05	0.123	0.208	0.2	0.19	0.308	0.467	0.04	0.06	0.496	0.612	0.02	0.21	0.918	0.953	-0.06	0.06	0.336	0.521	-0.31	0.22	0.169	0.412	-0.06	0.06	0.341	0.588	-0.32	0.23	0.162	0.493	-0.05	0.06	0.394	0.647	-0.29	0.23	0.205	0.561	0.62683	0.15	0.08	0.0821	0.229	0.41	0.3	0.166	0.446	0.11	0.09	0.217	0.449	0.25	0.32	0.434	0.733	-0.01	0.1	0.912	0.975	-0.18	0.33	0.58	0.942	-0.02	0.1	0.841	0.971	-0.24	0.34	0.487	0.963	-0.01	0.1	0.949	0.987	-0.18	0.34	0.593	0.97	0.04	0.1	0.649	0.805	0.07	0.38	0.848	0.928	-0.02	0.11	0.836	0.912	-0.18	0.42	0.675	0.843	-0.1	0.11	0.348	0.607	-0.49	0.45	0.275	0.604	-0.11	0.11	0.33	0.602	-0.51	0.45	0.258	0.607	-0.1	0.11	0.356	0.618	-0.48	0.45	0.292	0.62	0.04	0.09	0.68	0.802	-0.01	0.35	0.986	0.994	0	0.1	0.973	0.985	-0.17	0.38	0.655	0.83	-0.1	0.11	0.354	0.638	-0.51	0.42	0.217	0.592	-0.07	0.11	0.54	0.83	-0.4	0.43	0.347	0.789	-0.07	0.11	0.557	0.835	-0.39	0.43	0.361	0.8
C12orf10	8303_102	3	UPF0160 protein MYG1, mitochondrial	Q9HB07	60314	20	PASS	0.08	0.05	0.124	0.209	0.09	0.07	0.224	0.376	0.11	0.06	0.0611	0.127	0.12	0.08	0.133	0.276	0.1	0.06	0.0796	0.215	0.12	0.08	0.165	0.406	0.11	0.06	0.0747	0.275	0.12	0.09	0.15	0.483	0.11	0.06	0.0735	0.294	0.13	0.09	0.148	0.507	0.45036	0.12	0.09	0.164	0.359	0.15	0.12	0.206	0.509	0.12	0.09	0.201	0.427	0.15	0.13	0.257	0.582	0.07	0.1	0.496	0.838	0.08	0.14	0.576	0.941	0.08	0.1	0.442	0.893	0.09	0.14	0.523	0.973	0.06	0.1	0.528	0.905	0.07	0.14	0.616	0.97	-0.02	0.1	0.824	0.909	-0.07	0.14	0.639	0.828	0.04	0.11	0.728	0.845	0.01	0.15	0.932	0.974	0.06	0.11	0.572	0.778	0.05	0.16	0.748	0.903	0.08	0.11	0.493	0.73	0.08	0.16	0.631	0.852	0.09	0.11	0.421	0.669	0.1	0.16	0.546	0.802	0.14	0.1	0.142	0.311	0.17	0.13	0.203	0.458	0.18	0.11	0.093	0.277	0.21	0.14	0.15	0.43	0.2	0.11	0.0709	0.342	0.23	0.15	0.12	0.496	0.18	0.11	0.116	0.562	0.21	0.16	0.19	0.735	0.18	0.11	0.114	0.562	0.21	0.16	0.185	0.737
DBNL	4978_54	2	Drebrin-like protein	Q9UJU6	28988	0.5	FLAG	0.08	0.05	0.124	0.209	0.12	0.1	0.209	0.359	0.12	0.06	0.035	0.084	0.2	0.1	0.0598	0.163	0.12	0.06	0.0434	0.149	0.2	0.11	0.067	0.262	0.13	0.06	0.0397	0.202	0.2	0.11	0.0682	0.354	0.12	0.06	0.0507	0.243	0.19	0.11	0.0878	0.425	0.916314	0.07	0.09	0.412	0.628	0.11	0.16	0.492	0.766	0.1	0.09	0.278	0.52	0.17	0.17	0.302	0.624	0.08	0.1	0.423	0.803	0.13	0.17	0.451	0.887	0.07	0.1	0.504	0.915	0.11	0.18	0.548	0.973	0.05	0.1	0.627	0.928	0.08	0.18	0.667	0.975	0.08	0.1	0.417	0.632	0.11	0.18	0.546	0.768	0.17	0.11	0.118	0.305	0.28	0.2	0.16	0.429	0.17	0.11	0.129	0.386	0.29	0.21	0.166	0.494	0.19	0.11	0.0904	0.375	0.32	0.21	0.13	0.491	0.19	0.11	0.0812	0.359	0.33	0.21	0.119	0.465	0.11	0.1	0.24	0.435	0.16	0.17	0.336	0.588	0.13	0.1	0.21	0.43	0.18	0.18	0.308	0.59	0.16	0.11	0.131	0.414	0.25	0.19	0.18	0.564	0.16	0.11	0.158	0.6	0.24	0.19	0.21	0.739	0.15	0.11	0.179	0.63	0.23	0.2	0.243	0.749
RRM1	11360_39	3	Ribonucleoside-diphosphate reductase large subunit	P23921	6240	20	PASS	-0.08	0.05	0.124	0.209	-0.1	0.06	0.113	0.234	-0.06	0.06	0.274	0.394	-0.08	0.07	0.263	0.434	-0.05	0.06	0.379	0.56	-0.06	0.07	0.371	0.618	-0.08	0.06	0.218	0.459	-0.09	0.07	0.213	0.54	-0.08	0.06	0.227	0.485	-0.09	0.07	0.223	0.578	0.713259	-0.03	0.08	0.698	0.839	-0.05	0.1	0.663	0.874	-0.05	0.09	0.559	0.759	-0.07	0.11	0.544	0.799	-0.04	0.1	0.655	0.906	-0.06	0.12	0.641	0.953	-0.02	0.1	0.87	0.971	-0.02	0.12	0.849	0.994	-0.02	0.1	0.835	0.968	-0.03	0.12	0.811	0.989	-0.07	0.1	0.497	0.695	-0.08	0.11	0.449	0.708	-0.05	0.11	0.662	0.807	-0.06	0.12	0.609	0.802	-0.02	0.11	0.834	0.928	-0.04	0.13	0.769	0.91	-0.05	0.11	0.648	0.829	-0.07	0.13	0.592	0.832	-0.03	0.11	0.761	0.885	-0.05	0.13	0.706	0.876	-0.16	0.1	0.106	0.262	-0.18	0.11	0.0955	0.313	-0.09	0.11	0.385	0.602	-0.11	0.12	0.362	0.631	-0.1	0.11	0.369	0.648	-0.12	0.13	0.34	0.69	-0.19	0.12	0.114	0.559	-0.22	0.13	0.1	0.67	-0.2	0.12	0.0999	0.543	-0.23	0.14	0.0883	0.663
UXS1	8258_22	3	UDP-glucuronic acid decarboxylase 1	Q8NBZ7	80146	20	FLAG	0.08	0.05	0.124	0.209	0.27	0.17	0.111	0.231	0.07	0.06	0.23	0.348	0.22	0.18	0.229	0.395	0.05	0.06	0.419	0.599	0.15	0.19	0.412	0.65	0.03	0.06	0.607	0.789	0.1	0.19	0.595	0.828	0.03	0.06	0.581	0.783	0.11	0.19	0.559	0.82	0.412215	0.01	0.09	0.919	0.963	0.03	0.28	0.918	0.973	-0.01	0.09	0.881	0.949	-0.03	0.3	0.907	0.976	-0.05	0.1	0.627	0.898	-0.15	0.31	0.63	0.95	-0.1	0.1	0.338	0.862	-0.3	0.32	0.344	0.939	-0.13	0.1	0.219	0.751	-0.4	0.33	0.221	0.868	0.16	0.1	0.111	0.308	0.54	0.31	0.0823	0.332	0.16	0.11	0.154	0.35	0.54	0.34	0.118	0.371	0.13	0.11	0.237	0.506	0.45	0.35	0.201	0.536	0.15	0.11	0.203	0.498	0.5	0.36	0.162	0.523	0.17	0.12	0.15	0.437	0.58	0.37	0.114	0.464	0.1	0.1	0.298	0.494	0.3	0.29	0.304	0.56	0.1	0.1	0.347	0.571	0.27	0.31	0.378	0.646	0.09	0.11	0.392	0.669	0.26	0.32	0.415	0.73	0.07	0.11	0.54	0.83	0.19	0.33	0.572	0.873	0.08	0.11	0.49	0.813	0.21	0.33	0.523	0.864
NAB2	13680_3	3	NGFI-A-binding protein 2	Q15742		20	PASS	0.08	0.05	0.124	0.209	0.19	0.16	0.251	0.406	0.13	0.06	0.0283	0.0729	0.29	0.18	0.0962	0.221	0.08	0.06	0.176	0.345	0.13	0.18	0.468	0.694	0.05	0.06	0.392	0.631	0.07	0.19	0.693	0.88	0.05	0.06	0.42	0.668	0.07	0.19	0.705	0.889	0.780786	0.11	0.08	0.191	0.396	0.31	0.26	0.247	0.561	0.13	0.09	0.149	0.359	0.36	0.28	0.203	0.517	0.08	0.09	0.419	0.801	0.18	0.29	0.53	0.92	0.04	0.1	0.672	0.943	0.11	0.3	0.717	0.99	0.03	0.1	0.776	0.96	0.09	0.31	0.757	0.988	0.1	0.1	0.314	0.542	0.27	0.34	0.417	0.679	0.18	0.11	0.0914	0.269	0.56	0.37	0.129	0.388	0.13	0.11	0.229	0.498	0.36	0.4	0.364	0.68	0.12	0.11	0.267	0.549	0.33	0.4	0.408	0.712	0.13	0.11	0.258	0.537	0.35	0.4	0.387	0.696	0.04	0.1	0.705	0.818	0.03	0.27	0.907	0.953	0.08	0.1	0.432	0.638	0.1	0.28	0.72	0.868	0.05	0.11	0.608	0.804	0.03	0.29	0.918	0.969	0.02	0.11	0.888	0.965	-0.03	0.29	0.917	0.978	0.01	0.11	0.893	0.968	-0.04	0.29	0.888	0.97
VWC2L	7995_16	3	von Willebrand factor C domain-containing protein 2-like	B2RUY7	402117	20	PASS	0.08	0.05	0.124	0.21	0	0.21	0.996	0.999	0.08	0.06	0.183	0.291	0.01	0.22	0.964	0.981	0.09	0.06	0.15	0.313	0.02	0.22	0.917	0.966	0.11	0.06	0.0731	0.272	0.13	0.23	0.57	0.814	0.11	0.06	0.0771	0.3	0.14	0.23	0.53	0.808	0.746162	0.02	0.09	0.83	0.911	0.27	0.31	0.388	0.691	0.03	0.09	0.728	0.866	0.44	0.34	0.191	0.499	0.05	0.1	0.595	0.884	0.59	0.36	0.0965	0.599	0.06	0.1	0.582	0.927	0.64	0.37	0.0851	0.736	0.05	0.1	0.611	0.925	0.65	0.37	0.0772	0.724	0.11	0.1	0.237	0.471	-0.12	0.35	0.734	0.877	0.1	0.1	0.332	0.546	-0.16	0.37	0.668	0.839	0.08	0.11	0.453	0.687	-0.25	0.38	0.508	0.776	0.09	0.11	0.395	0.656	-0.16	0.37	0.672	0.866	0.1	0.11	0.377	0.633	-0.14	0.38	0.715	0.881	0.12	0.1	0.212	0.403	-0.3	0.46	0.511	0.717	0.1	0.1	0.353	0.576	-0.49	0.5	0.321	0.601	0.14	0.11	0.208	0.506	-0.44	0.51	0.39	0.717	0.2	0.11	0.077	0.517	-0.21	0.51	0.686	0.91	0.19	0.11	0.0872	0.53	-0.22	0.52	0.678	0.905
BTC	13088_397	3	Betacellulin	P35070	685	20	PASS	0.08	0.05	0.124	0.21	0.24	0.19	0.21	0.36	0.12	0.06	0.036	0.0858	0.3	0.21	0.146	0.294	0.11	0.06	0.0526	0.167	0.29	0.21	0.171	0.413	0.12	0.06	0.0441	0.213	0.34	0.22	0.12	0.44	0.11	0.06	0.0635	0.275	0.31	0.22	0.162	0.522	0.138169	-0.05	0.08	0.562	0.748	-0.2	0.33	0.541	0.804	0.03	0.09	0.708	0.855	0.13	0.34	0.707	0.888	0.02	0.1	0.795	0.948	0.12	0.36	0.749	0.971	0.05	0.1	0.628	0.937	0.22	0.37	0.544	0.973	0.03	0.1	0.729	0.95	0.16	0.37	0.671	0.975	0.19	0.1	0.0502	0.2	0.5	0.31	0.108	0.373	0.2	0.1	0.0611	0.218	0.35	0.34	0.311	0.572	0.17	0.11	0.104	0.351	0.28	0.35	0.418	0.717	0.17	0.11	0.117	0.406	0.26	0.35	0.444	0.741	0.17	0.11	0.118	0.402	0.28	0.35	0.421	0.723	0.15	0.1	0.128	0.293	0.51	0.38	0.173	0.423	0.17	0.1	0.0947	0.28	0.56	0.41	0.175	0.465	0.21	0.11	0.0545	0.31	0.72	0.43	0.0924	0.461	0.2	0.11	0.0681	0.505	0.73	0.43	0.0945	0.662	0.19	0.11	0.0942	0.539	0.67	0.44	0.127	0.694
USH1C	17725_37	3	Harmonin	Q9Y6N9	10083	20	PASS	0.08	0.05	0.125	0.21	0.26	0.3	0.384	0.541	0.04	0.06	0.478	0.596	0.08	0.32	0.798	0.878	0.04	0.06	0.507	0.67	0.09	0.33	0.778	0.896	0.05	0.06	0.407	0.647	0.17	0.33	0.612	0.837	0.05	0.06	0.369	0.627	0.19	0.34	0.579	0.832	0.674005	0.13	0.08	0.12	0.295	0.11	0.37	0.772	0.919	0.1	0.09	0.249	0.488	0.01	0.39	0.989	0.994	0.12	0.09	0.224	0.657	0.12	0.41	0.773	0.975	0.11	0.1	0.235	0.786	0.11	0.42	0.786	0.99	0.12	0.1	0.234	0.76	0.13	0.43	0.758	0.988	0.02	0.1	0.828	0.912	0.33	0.6	0.584	0.794	-0.01	0.1	0.938	0.97	0.14	0.63	0.823	0.924	-0.01	0.11	0.96	0.982	0.07	0.64	0.913	0.965	0.01	0.11	0.934	0.976	0.15	0.64	0.819	0.926	0.01	0.11	0.941	0.975	0.11	0.64	0.865	0.946	0.09	0.1	0.323	0.517	0.51	0.7	0.465	0.682	0.02	0.1	0.865	0.926	0.09	0.77	0.908	0.959	-0.01	0.11	0.923	0.967	-0.03	0.84	0.976	0.989	0.01	0.11	0.935	0.981	0.21	0.86	0.81	0.944	0.02	0.11	0.839	0.95	0.31	0.86	0.717	0.918
FOLR2	15587_20	3	Folate receptor beta	P14207	2350	0.5	PASS	-0.09	0.06	0.125	0.21	-0.32	0.22	0.149	0.283	-0.06	0.06	0.296	0.418	-0.25	0.23	0.278	0.449	-0.12	0.07	0.0737	0.207	-0.44	0.25	0.0772	0.281	-0.05	0.07	0.469	0.697	-0.2	0.25	0.434	0.727	-0.05	0.07	0.444	0.69	-0.2	0.26	0.423	0.739	0.0720284	-0.06	0.09	0.468	0.677	-0.14	0.36	0.693	0.885	-0.04	0.09	0.669	0.83	-0.07	0.38	0.862	0.958	-0.07	0.1	0.493	0.838	-0.2	0.4	0.62	0.947	0.01	0.1	0.9	0.978	0.13	0.41	0.761	0.99	0.03	0.1	0.788	0.96	0.19	0.42	0.653	0.974	-0.31	0.11	0.00471	0.0482	-1.22	0.42	0.00401	0.0585	-0.3	0.12	0.012	0.0942	-1.17	0.45	0.00963	0.113	-0.38	0.13	0.00291	0.0914	-1.47	0.49	0.00255	0.13	-0.35	0.13	0.00683	0.192	-1.34	0.49	0.00573	0.281	-0.38	0.13	0.00404	0.186	-1.47	0.5	0.00338	0.267	0.08	0.1	0.448	0.621	0.23	0.38	0.554	0.75	0.11	0.11	0.326	0.553	0.31	0.4	0.442	0.693	0.07	0.12	0.537	0.76	0.2	0.42	0.642	0.847	0.16	0.12	0.183	0.63	0.52	0.44	0.242	0.751	0.17	0.12	0.182	0.63	0.53	0.45	0.232	0.747
LILRA6	7059_14	3	Leukocyte immunoglobulin-like receptor subfamily A member 6	Q6PI73	11025	20	PASS	-0.09	0.06	0.125	0.211	-0.08	0.05	0.141	0.273	-0.15	0.06	0.0158	0.0467	-0.14	0.06	0.0181	0.073	-0.15	0.06	0.0183	0.0885	-0.14	0.06	0.0218	0.145	-0.14	0.06	0.0253	0.165	-0.14	0.06	0.0283	0.255	-0.15	0.07	0.0249	0.176	-0.14	0.06	0.0257	0.27	0.886554	-0.05	0.08	0.573	0.755	-0.02	0.1	0.815	0.934	-0.09	0.09	0.344	0.587	-0.06	0.11	0.597	0.832	-0.07	0.09	0.489	0.835	-0.04	0.12	0.729	0.971	-0.05	0.1	0.606	0.93	-0.02	0.12	0.861	0.996	-0.06	0.1	0.523	0.902	-0.04	0.12	0.738	0.988	-0.11	0.1	0.243	0.477	-0.11	0.08	0.185	0.472	-0.24	0.11	0.0256	0.136	-0.21	0.09	0.0192	0.161	-0.26	0.11	0.02	0.186	-0.23	0.09	0.0135	0.224	-0.25	0.11	0.0243	0.261	-0.23	0.1	0.0167	0.32	-0.25	0.11	0.0256	0.278	-0.23	0.1	0.0182	0.36	-0.11	0.1	0.269	0.463	-0.1	0.09	0.299	0.555	-0.13	0.11	0.205	0.425	-0.13	0.1	0.215	0.507	-0.16	0.11	0.152	0.436	-0.15	0.11	0.183	0.565	-0.16	0.11	0.156	0.596	-0.16	0.11	0.165	0.726	-0.16	0.11	0.166	0.615	-0.16	0.11	0.168	0.727
GFRAL	6920_1	3	GDNF family receptor alpha-like	Q6UXV0	389400	20	PASS	-0.08	0.05	0.125	0.211	-0.27	0.18	0.134	0.264	-0.11	0.06	0.0717	0.143	-0.34	0.2	0.08	0.195	-0.14	0.06	0.0196	0.0924	-0.42	0.21	0.0436	0.212	-0.12	0.06	0.0669	0.259	-0.33	0.21	0.12	0.44	-0.11	0.06	0.0912	0.322	-0.31	0.21	0.15	0.507	0.0116705	-0.15	0.09	0.0846	0.234	-0.28	0.3	0.362	0.67	-0.18	0.09	0.0582	0.201	-0.31	0.33	0.34	0.657	-0.18	0.1	0.0706	0.427	-0.29	0.34	0.398	0.867	-0.13	0.1	0.194	0.76	-0.1	0.35	0.765	0.99	-0.11	0.1	0.252	0.769	-0.06	0.35	0.855	0.993	0.17	0.1	0.0833	0.264	0.42	0.31	0.175	0.46	0.16	0.11	0.14	0.332	0.34	0.34	0.31	0.571	0.09	0.11	0.451	0.686	0.2	0.36	0.574	0.811	0.08	0.12	0.478	0.722	0.18	0.37	0.615	0.843	0.11	0.12	0.357	0.619	0.28	0.37	0.456	0.743	-0.23	0.1	0.021	0.095	-1.01	0.36	0.00498	0.0531	-0.26	0.11	0.017	0.114	-1.12	0.39	0.00435	0.0712	-0.28	0.11	0.0134	0.18	-1.22	0.42	0.00409	0.155	-0.24	0.12	0.0402	0.464	-1.1	0.43	0.0103	0.437	-0.24	0.12	0.0351	0.46	-1.14	0.43	0.00828	0.447
UBE2F	18213_30	3	NEDD8-conjugating enzyme UBE2F	Q969M7	140739	20	PASS	0.08	0.05	0.125	0.211	0.15	0.09	0.109	0.228	0.08	0.06	0.17	0.275	0.14	0.1	0.156	0.308	0.04	0.06	0.53	0.69	0.07	0.1	0.492	0.713	0.04	0.06	0.557	0.754	0.07	0.11	0.5	0.771	0.03	0.06	0.59	0.79	0.07	0.11	0.535	0.81	0.321064	0.01	0.09	0.917	0.962	0.03	0.14	0.826	0.94	0	0.09	0.979	0.992	0.01	0.15	0.938	0.984	-0.04	0.1	0.695	0.922	-0.04	0.16	0.797	0.977	-0.06	0.1	0.578	0.927	-0.06	0.16	0.71	0.99	-0.08	0.1	0.446	0.871	-0.09	0.16	0.558	0.969	0.19	0.1	0.0614	0.224	0.35	0.19	0.0715	0.312	0.22	0.11	0.0414	0.174	0.41	0.21	0.0515	0.252	0.19	0.11	0.0991	0.345	0.33	0.21	0.121	0.449	0.2	0.11	0.0767	0.355	0.36	0.21	0.0911	0.443	0.22	0.11	0.0583	0.328	0.39	0.22	0.0696	0.417	0.1	0.1	0.281	0.476	0.18	0.17	0.296	0.553	0.08	0.1	0.411	0.62	0.16	0.19	0.395	0.657	0.03	0.11	0.768	0.893	0.06	0.19	0.741	0.889	0.02	0.11	0.856	0.957	0.04	0.2	0.857	0.959	0.02	0.11	0.874	0.964	0.03	0.2	0.887	0.97
PGR	15693_9	3	Progesterone receptor	P06401	5241	20	PASS	0.08	0.05	0.126	0.213	0.19	0.12	0.101	0.217	0.1	0.06	0.0754	0.149	0.23	0.13	0.062	0.166	0.07	0.06	0.222	0.398	0.17	0.13	0.192	0.436	0.06	0.06	0.286	0.533	0.15	0.13	0.261	0.587	0.05	0.06	0.41	0.661	0.12	0.13	0.383	0.71	0.188644	-0.01	0.09	0.865	0.93	-0.01	0.17	0.963	0.988	0	0.09	0.991	0.997	0.03	0.18	0.882	0.968	-0.04	0.1	0.664	0.908	-0.06	0.19	0.752	0.971	-0.05	0.1	0.647	0.937	-0.07	0.2	0.711	0.99	-0.08	0.1	0.407	0.853	-0.15	0.2	0.459	0.939	0.1	0.1	0.31	0.54	0.29	0.24	0.224	0.515	0.13	0.11	0.239	0.45	0.34	0.26	0.191	0.459	0.1	0.11	0.368	0.623	0.27	0.26	0.299	0.625	0.1	0.11	0.363	0.628	0.29	0.27	0.282	0.624	0.1	0.11	0.389	0.644	0.27	0.27	0.311	0.635	0.2	0.1	0.0406	0.146	0.45	0.22	0.0442	0.203	0.23	0.1	0.0263	0.143	0.51	0.24	0.0315	0.207	0.22	0.11	0.0466	0.302	0.47	0.25	0.0555	0.402	0.18	0.11	0.0963	0.538	0.38	0.25	0.128	0.691	0.18	0.11	0.107	0.555	0.37	0.25	0.145	0.706
CHST4	18876_77	3	Carbohydrate sulfotransferase 4	Q8NCG5	10164	20	PASS	-0.08	0.05	0.126	0.213	-0.59	0.27	0.0282	0.086	0	0.06	0.932	0.959	-0.24	0.28	0.377	0.548	-0.02	0.06	0.686	0.804	-0.35	0.29	0.226	0.474	-0.02	0.06	0.71	0.849	-0.33	0.29	0.259	0.586	-0.04	0.06	0.549	0.76	-0.36	0.3	0.219	0.575	0.360298	-0.17	0.09	0.0419	0.146	-0.76	0.43	0.0744	0.277	-0.09	0.09	0.304	0.55	-0.45	0.42	0.293	0.616	-0.12	0.1	0.212	0.646	-0.54	0.45	0.223	0.776	-0.13	0.1	0.177	0.747	-0.57	0.44	0.194	0.871	-0.14	0.1	0.149	0.676	-0.58	0.44	0.184	0.846	-0.03	0.1	0.74	0.863	-0.45	0.46	0.322	0.605	0.03	0.1	0.77	0.872	-0.38	0.45	0.404	0.65	0	0.11	0.977	0.989	-0.45	0.48	0.348	0.666	0	0.11	0.987	0.994	-0.43	0.48	0.379	0.696	-0.04	0.11	0.751	0.88	-0.54	0.51	0.284	0.614	-0.02	0.1	0.871	0.93	-0.41	0.53	0.442	0.668	0.11	0.11	0.319	0.543	0.35	0.58	0.548	0.763	0.07	0.11	0.509	0.742	0.15	0.61	0.799	0.916	0.1	0.11	0.372	0.741	0.32	0.63	0.615	0.886	0.11	0.12	0.353	0.734	0.38	0.64	0.548	0.871
CNP	6609_22	3	2',3'-cyclic-nucleotide 3'-phosphodiesterase	P09543	1267	20	PASS	0.08	0.05	0.126	0.213	0.12	0.08	0.141	0.274	0.12	0.06	0.0457	0.102	0.16	0.09	0.0547	0.153	0.09	0.06	0.149	0.312	0.13	0.09	0.143	0.377	0.1	0.06	0.107	0.325	0.14	0.09	0.112	0.43	0.1	0.06	0.0868	0.315	0.15	0.09	0.0957	0.438	0.831041	0.05	0.09	0.57	0.753	0.06	0.13	0.612	0.843	0.08	0.09	0.369	0.612	0.11	0.14	0.402	0.707	0.02	0.1	0.859	0.966	0.03	0.14	0.82	0.979	0.03	0.1	0.738	0.952	0.05	0.14	0.729	0.99	0.01	0.1	0.927	0.983	0.01	0.15	0.92	0.994	0.1	0.1	0.29	0.526	0.17	0.15	0.262	0.554	0.13	0.11	0.207	0.416	0.22	0.16	0.18	0.448	0.11	0.11	0.301	0.567	0.18	0.16	0.268	0.596	0.13	0.11	0.219	0.516	0.22	0.17	0.19	0.546	0.16	0.11	0.157	0.446	0.26	0.17	0.129	0.477	0.1	0.1	0.301	0.496	0.15	0.14	0.306	0.561	0.14	0.1	0.177	0.393	0.21	0.15	0.176	0.465	0.15	0.11	0.16	0.444	0.23	0.16	0.152	0.53	0.13	0.11	0.221	0.66	0.19	0.16	0.23	0.741	0.15	0.11	0.172	0.624	0.21	0.16	0.193	0.742
PRR27	9607_39	3	Proline-rich protein 27	Q6MZM9	401137	20	FLAG	0.08	0.05	0.126	0.213	0.3	0.18	0.0858	0.193	0.06	0.06	0.326	0.448	0.23	0.19	0.228	0.393	0.06	0.06	0.312	0.497	0.27	0.2	0.165	0.407	0.03	0.06	0.594	0.781	0.21	0.2	0.289	0.612	0.03	0.06	0.591	0.79	0.21	0.2	0.289	0.643	0.73983	0.13	0.08	0.126	0.305	0.55	0.31	0.0761	0.281	0.16	0.09	0.0722	0.233	0.74	0.34	0.0283	0.176	0.15	0.1	0.126	0.538	0.66	0.35	0.0613	0.512	0.12	0.1	0.215	0.774	0.58	0.36	0.107	0.791	0.13	0.1	0.19	0.728	0.6	0.36	0.0975	0.747	0.06	0.1	0.558	0.74	0.11	0.31	0.731	0.877	0	0.1	0.988	0.994	-0.07	0.33	0.825	0.925	0.04	0.11	0.718	0.867	0.1	0.34	0.764	0.907	0.02	0.11	0.854	0.939	0.06	0.34	0.86	0.947	0.01	0.11	0.914	0.964	0.06	0.35	0.871	0.947	0.04	0.1	0.638	0.772	0.21	0.3	0.496	0.707	-0.02	0.1	0.812	0.899	0.01	0.32	0.986	0.992	-0.05	0.11	0.66	0.835	-0.02	0.34	0.944	0.979	-0.08	0.11	0.485	0.802	-0.03	0.34	0.924	0.979	-0.08	0.11	0.477	0.802	-0.05	0.34	0.893	0.971
ARRB1	12643_4	3	Beta-arrestin-1	P49407	408	0.5	PASS	0.08	0.05	0.127	0.213	0.07	0.05	0.196	0.344	0.11	0.06	0.0599	0.126	0.08	0.05	0.121	0.26	0.08	0.06	0.165	0.332	0.06	0.06	0.268	0.523	0.08	0.06	0.193	0.43	0.06	0.06	0.298	0.619	0.08	0.06	0.207	0.467	0.06	0.06	0.326	0.671	0.568359	0.02	0.09	0.847	0.921	0.02	0.07	0.81	0.933	0.04	0.09	0.65	0.818	0.04	0.08	0.58	0.823	-0.01	0.1	0.909	0.973	0	0.08	0.971	0.998	-0.02	0.1	0.85	0.971	-0.01	0.09	0.947	0.999	-0.04	0.1	0.679	0.939	-0.03	0.09	0.767	0.988	0.12	0.1	0.205	0.431	0.13	0.1	0.196	0.484	0.19	0.11	0.075	0.243	0.16	0.11	0.146	0.409	0.18	0.11	0.112	0.366	0.14	0.11	0.211	0.547	0.19	0.11	0.0961	0.38	0.16	0.11	0.157	0.517	0.2	0.11	0.0802	0.357	0.17	0.11	0.127	0.475	0.12	0.1	0.21	0.4	0.08	0.1	0.379	0.62	0.13	0.1	0.216	0.437	0.1	0.1	0.344	0.618	0.12	0.11	0.239	0.536	0.1	0.1	0.348	0.696	0.1	0.11	0.363	0.736	0.07	0.11	0.527	0.857	0.1	0.11	0.357	0.737	0.06	0.11	0.549	0.872
FAM177A1	8039_41	3	Protein FAM177A1	Q8N128	283635	0.5	PASS	-0.08	0.05	0.127	0.213	-0.2	0.13	0.13	0.258	-0.02	0.06	0.713	0.797	-0.06	0.14	0.694	0.809	0.02	0.06	0.773	0.858	0.04	0.15	0.797	0.905	0.05	0.06	0.383	0.623	0.12	0.15	0.436	0.729	0.05	0.06	0.445	0.691	0.1	0.15	0.508	0.794	0.116788	-0.22	0.09	0.0109	0.0579	-0.54	0.22	0.0138	0.0953	-0.17	0.09	0.0658	0.218	-0.43	0.24	0.0751	0.304	-0.14	0.1	0.149	0.562	-0.35	0.25	0.15	0.69	-0.11	0.1	0.286	0.818	-0.28	0.25	0.267	0.912	-0.13	0.1	0.209	0.743	-0.32	0.25	0.193	0.855	0	0.1	0.964	0.985	0.07	0.24	0.77	0.894	0.15	0.11	0.161	0.359	0.4	0.28	0.145	0.408	0.19	0.11	0.0944	0.338	0.5	0.29	0.0876	0.404	0.22	0.12	0.0583	0.325	0.56	0.29	0.0565	0.414	0.22	0.12	0.0608	0.331	0.56	0.29	0.0562	0.397	0.01	0.1	0.957	0.976	-0.06	0.23	0.796	0.896	0.01	0.1	0.96	0.977	-0.03	0.24	0.892	0.953	0.06	0.11	0.565	0.776	0.13	0.26	0.624	0.842	0.1	0.11	0.38	0.746	0.21	0.27	0.427	0.824	0.1	0.11	0.387	0.758	0.2	0.26	0.455	0.841
PDLIM4	12387_7	3	PDZ and LIM domain protein 4	P50479	8572	20	PASS	-0.08	0.05	0.127	0.213	0.02	0.07	0.793	0.868	-0.06	0.06	0.323	0.445	0.02	0.08	0.76	0.854	-0.04	0.06	0.479	0.653	0.04	0.08	0.637	0.816	-0.02	0.06	0.692	0.838	0.05	0.08	0.562	0.809	-0.02	0.06	0.765	0.886	0.06	0.08	0.499	0.79	0.944703	-0.07	0.08	0.408	0.625	0.03	0.11	0.807	0.932	-0.06	0.09	0.486	0.711	0.02	0.12	0.886	0.968	-0.04	0.09	0.671	0.912	-0.01	0.13	0.944	0.998	-0.02	0.09	0.843	0.971	0.02	0.13	0.895	0.996	0	0.1	0.997	0.999	0.05	0.13	0.724	0.988	-0.1	0.1	0.293	0.527	-0.03	0.16	0.845	0.926	-0.08	0.1	0.411	0.616	-0.06	0.17	0.735	0.879	-0.08	0.11	0.439	0.677	-0.04	0.18	0.831	0.933	-0.08	0.11	0.464	0.71	-0.04	0.18	0.803	0.921	-0.07	0.11	0.503	0.73	-0.03	0.18	0.851	0.94	-0.07	0.09	0.468	0.637	0.05	0.12	0.699	0.844	-0.02	0.1	0.869	0.927	0.09	0.13	0.505	0.735	0.01	0.11	0.935	0.971	0.13	0.13	0.34	0.69	0.04	0.11	0.719	0.9	0.14	0.14	0.286	0.766	0.04	0.11	0.728	0.91	0.14	0.14	0.295	0.776
ATP5J	7788_1	3	ATP synthase-coupling factor 6, mitochondrial	P18859	522	20	PASS	0.08	0.05	0.127	0.213	0.08	0.05	0.13	0.258	0.08	0.06	0.177	0.284	0.08	0.06	0.171	0.326	0.06	0.06	0.336	0.52	0.05	0.06	0.342	0.595	0.05	0.06	0.357	0.602	0.05	0.06	0.356	0.673	0.05	0.06	0.448	0.692	0.04	0.06	0.45	0.757	0.0433375	-0.06	0.08	0.506	0.708	-0.04	0.08	0.558	0.815	-0.09	0.09	0.315	0.561	-0.08	0.08	0.354	0.668	-0.08	0.09	0.418	0.8	-0.06	0.09	0.464	0.892	-0.09	0.1	0.372	0.868	-0.07	0.09	0.434	0.956	-0.11	0.1	0.247	0.762	-0.09	0.09	0.291	0.906	0.24	0.1	0.0123	0.0889	0.26	0.11	0.0133	0.127	0.28	0.11	0.00863	0.0776	0.3	0.11	0.0088	0.108	0.24	0.11	0.0278	0.215	0.26	0.12	0.0278	0.29	0.24	0.11	0.0271	0.27	0.26	0.12	0.0268	0.368	0.23	0.11	0.0341	0.299	0.25	0.12	0.0332	0.386	0.12	0.1	0.194	0.379	0.13	0.1	0.185	0.439	0.14	0.1	0.179	0.395	0.14	0.1	0.179	0.469	0.09	0.11	0.383	0.662	0.09	0.11	0.391	0.717	0.08	0.11	0.48	0.8	0.08	0.11	0.49	0.847	0.08	0.11	0.477	0.802	0.08	0.11	0.492	0.855
TBCB	17686_27	3	Tubulin-folding cofactor B	Q99426	1155	20	PASS	-0.08	0.05	0.127	0.213	-0.05	0.08	0.506	0.656	-0.07	0.06	0.212	0.327	-0.03	0.09	0.772	0.861	-0.07	0.06	0.259	0.437	-0.02	0.09	0.806	0.909	-0.05	0.06	0.418	0.658	0	0.09	0.963	0.987	-0.07	0.06	0.268	0.528	-0.02	0.09	0.831	0.937	0.453772	-0.12	0.09	0.165	0.361	-0.09	0.12	0.443	0.729	-0.11	0.09	0.252	0.491	-0.06	0.13	0.622	0.847	-0.1	0.1	0.286	0.705	-0.07	0.13	0.573	0.939	-0.08	0.1	0.443	0.893	-0.06	0.14	0.652	0.981	-0.11	0.1	0.276	0.778	-0.09	0.14	0.497	0.952	0.02	0.1	0.798	0.894	0.13	0.17	0.428	0.69	0.02	0.11	0.826	0.906	0.14	0.18	0.433	0.674	0.04	0.11	0.749	0.884	0.15	0.19	0.438	0.728	0.06	0.11	0.597	0.802	0.19	0.19	0.306	0.643	0.06	0.11	0.6	0.794	0.21	0.19	0.275	0.607	-0.14	0.1	0.158	0.33	-0.14	0.15	0.342	0.592	-0.11	0.1	0.274	0.501	-0.09	0.16	0.574	0.782	-0.11	0.11	0.323	0.611	-0.06	0.17	0.73	0.885	-0.12	0.11	0.258	0.678	-0.09	0.17	0.603	0.884	-0.15	0.11	0.181	0.63	-0.12	0.17	0.506	0.858
YWHAB	14156_33	3	14-3-3 protein beta/alpha	P31946	7529	0.5	PASS	0.08	0.05	0.127	0.214	0.08	0.06	0.161	0.3	0.11	0.06	0.0629	0.13	0.11	0.06	0.0838	0.202	0.09	0.06	0.137	0.297	0.09	0.06	0.175	0.417	0.09	0.06	0.152	0.384	0.09	0.06	0.186	0.516	0.08	0.06	0.199	0.456	0.08	0.06	0.239	0.596	0.120984	-0.04	0.09	0.657	0.813	-0.03	0.08	0.747	0.909	-0.02	0.09	0.803	0.906	-0.01	0.09	0.955	0.988	-0.06	0.1	0.519	0.852	-0.04	0.09	0.692	0.968	-0.06	0.1	0.521	0.915	-0.04	0.1	0.689	0.988	-0.09	0.1	0.383	0.841	-0.06	0.1	0.521	0.961	0.2	0.1	0.0434	0.186	0.21	0.12	0.0625	0.292	0.28	0.11	0.0109	0.0895	0.29	0.13	0.0258	0.184	0.25	0.11	0.0239	0.204	0.25	0.13	0.0527	0.346	0.26	0.11	0.0206	0.246	0.27	0.13	0.0409	0.384	0.26	0.11	0.0197	0.263	0.27	0.13	0.0365	0.389	0.14	0.1	0.156	0.328	0.13	0.11	0.209	0.465	0.14	0.1	0.163	0.378	0.14	0.11	0.205	0.497	0.16	0.11	0.14	0.424	0.16	0.12	0.183	0.565	0.13	0.11	0.237	0.669	0.12	0.12	0.312	0.775	0.12	0.11	0.275	0.697	0.11	0.12	0.362	0.801
COL9A1	15466_30	3	Collagen alpha-1(IX) chain	P20849	1297	20	PASS	-0.08	0.05	0.127	0.214	-0.16	0.18	0.371	0.53	-0.05	0.06	0.369	0.49	-0.06	0.19	0.75	0.846	-0.03	0.06	0.589	0.732	0.01	0.19	0.976	0.989	-0.01	0.06	0.833	0.92	0.05	0.19	0.793	0.922	-0.01	0.06	0.866	0.937	0.04	0.19	0.825	0.937	0.937247	-0.09	0.08	0.278	0.501	-0.12	0.27	0.652	0.869	-0.07	0.09	0.472	0.699	0.04	0.3	0.899	0.973	-0.05	0.1	0.631	0.899	0.09	0.31	0.777	0.975	-0.02	0.1	0.827	0.971	0.15	0.31	0.624	0.98	-0.01	0.1	0.892	0.977	0.19	0.31	0.554	0.969	-0.1	0.1	0.286	0.522	-0.19	0.35	0.588	0.797	-0.05	0.1	0.611	0.769	0.04	0.36	0.918	0.968	-0.06	0.11	0.584	0.786	0.06	0.37	0.874	0.952	-0.05	0.11	0.624	0.816	0.07	0.37	0.855	0.946	-0.05	0.11	0.629	0.814	0.04	0.37	0.914	0.967	-0.06	0.1	0.535	0.693	-0.19	0.31	0.544	0.741	-0.04	0.1	0.67	0.811	-0.24	0.33	0.456	0.703	-0.01	0.11	0.953	0.979	-0.15	0.33	0.648	0.85	0.03	0.11	0.792	0.935	-0.09	0.34	0.798	0.939	0.03	0.11	0.791	0.932	-0.1	0.34	0.759	0.935
FXR1	13076_4	3	Fragile X mental retardation syndrome-related protein 1	P51114		20	PASS	0.08	0.05	0.127	0.214	0.09	0.06	0.157	0.295	0.1	0.06	0.0848	0.162	0.1	0.07	0.14	0.284	0.06	0.06	0.285	0.467	0.06	0.07	0.372	0.619	0.05	0.06	0.374	0.617	0.06	0.07	0.439	0.73	0.05	0.06	0.395	0.647	0.05	0.07	0.466	0.77	0.559059	0.04	0.09	0.642	0.801	0.03	0.1	0.725	0.903	0.09	0.09	0.306	0.551	0.1	0.1	0.338	0.656	0.02	0.1	0.804	0.948	0.03	0.11	0.803	0.978	0	0.1	0.996	0.999	0	0.11	0.992	1	-0.01	0.1	0.881	0.976	-0.02	0.11	0.89	0.993	0.07	0.1	0.45	0.663	0.07	0.12	0.55	0.771	0.09	0.11	0.386	0.592	0.09	0.13	0.484	0.714	0.06	0.11	0.571	0.778	0.06	0.13	0.676	0.867	0.07	0.11	0.547	0.772	0.06	0.13	0.628	0.85	0.08	0.11	0.444	0.688	0.09	0.13	0.509	0.777	0.15	0.1	0.115	0.274	0.19	0.12	0.103	0.323	0.12	0.1	0.243	0.464	0.14	0.13	0.285	0.571	0.13	0.11	0.241	0.537	0.14	0.13	0.29	0.646	0.12	0.11	0.293	0.699	0.14	0.14	0.297	0.766	0.11	0.11	0.324	0.723	0.13	0.14	0.343	0.798
IL3RA	13744_37	3	Interleukin-3 receptor subunit alpha	P26951	3563	20	PASS	-0.08	0.06	0.128	0.214	-0.17	0.12	0.137	0.267	-0.13	0.06	0.0296	0.075	-0.27	0.13	0.0305	0.104	-0.09	0.06	0.15	0.313	-0.18	0.13	0.163	0.404	-0.04	0.06	0.542	0.745	-0.08	0.13	0.546	0.799	-0.04	0.06	0.556	0.765	-0.08	0.13	0.535	0.81	0.417686	-0.16	0.09	0.0724	0.212	-0.33	0.18	0.0727	0.273	-0.17	0.09	0.0791	0.246	-0.35	0.19	0.0751	0.304	-0.11	0.1	0.265	0.69	-0.24	0.2	0.25	0.787	-0.09	0.1	0.391	0.87	-0.2	0.21	0.347	0.939	-0.08	0.1	0.457	0.875	-0.18	0.21	0.4	0.928	0.01	0.1	0.892	0.947	-0.03	0.22	0.893	0.953	-0.07	0.11	0.541	0.72	-0.21	0.25	0.4	0.647	-0.03	0.12	0.815	0.919	-0.12	0.26	0.651	0.852	0.01	0.12	0.944	0.98	-0.04	0.26	0.878	0.952	0.02	0.12	0.851	0.936	-0.02	0.26	0.934	0.975	-0.07	0.1	0.464	0.635	-0.1	0.2	0.6	0.781	-0.14	0.11	0.209	0.429	-0.23	0.22	0.278	0.566	-0.11	0.11	0.342	0.629	-0.17	0.23	0.446	0.751	-0.01	0.12	0.935	0.981	0.02	0.23	0.916	0.978	-0.03	0.12	0.833	0.948	-0.01	0.24	0.98	0.992
BAD	5870_23	2	Bcl2-associated agonist of cell death	Q92934	572	20	PASS	0.08	0.05	0.128	0.214	0.12	0.08	0.131	0.259	0.1	0.06	0.0956	0.178	0.14	0.08	0.0908	0.212	0.08	0.06	0.201	0.373	0.11	0.09	0.195	0.439	0.07	0.06	0.254	0.497	0.1	0.09	0.239	0.568	0.06	0.06	0.341	0.602	0.09	0.09	0.32	0.665	0.643135	0.03	0.09	0.713	0.849	0.04	0.12	0.771	0.918	0.03	0.09	0.734	0.868	0.05	0.13	0.713	0.89	-0.02	0.1	0.798	0.948	-0.02	0.13	0.862	0.985	-0.02	0.1	0.829	0.971	-0.02	0.14	0.893	0.996	-0.05	0.1	0.643	0.934	-0.05	0.14	0.702	0.984	0.11	0.1	0.258	0.493	0.19	0.16	0.225	0.515	0.14	0.11	0.192	0.399	0.23	0.17	0.17	0.438	0.15	0.11	0.184	0.448	0.24	0.17	0.173	0.504	0.14	0.11	0.195	0.488	0.24	0.17	0.172	0.529	0.15	0.11	0.181	0.472	0.25	0.18	0.15	0.5	0.12	0.1	0.217	0.41	0.18	0.14	0.192	0.446	0.14	0.1	0.164	0.38	0.21	0.15	0.15	0.43	0.14	0.11	0.192	0.491	0.21	0.16	0.188	0.569	0.12	0.11	0.293	0.699	0.16	0.16	0.305	0.767	0.1	0.11	0.353	0.734	0.14	0.16	0.38	0.806
NUDT5	17761_2	3	ADP-sugar pyrophosphatase	Q9UKK9	11164	20	PASS	0.08	0.05	0.128	0.214	0.27	0.19	0.148	0.281	0.07	0.06	0.246	0.366	0.2	0.2	0.314	0.487	0.06	0.06	0.302	0.486	0.19	0.21	0.359	0.609	0.08	0.06	0.177	0.413	0.26	0.21	0.206	0.534	0.08	0.06	0.198	0.455	0.26	0.21	0.221	0.576	0.0127182	-0.06	0.09	0.472	0.68	-0.17	0.28	0.534	0.797	-0.07	0.09	0.42	0.656	-0.23	0.3	0.443	0.736	-0.07	0.1	0.473	0.829	-0.2	0.32	0.519	0.918	-0.04	0.1	0.654	0.938	-0.11	0.33	0.725	0.99	-0.08	0.1	0.45	0.871	-0.21	0.33	0.529	0.965	0.06	0.1	0.538	0.728	0.18	0.33	0.582	0.793	0.01	0.11	0.93	0.966	-0.02	0.36	0.954	0.983	-0.03	0.11	0.796	0.909	-0.13	0.36	0.727	0.891	-0.01	0.11	0.925	0.971	-0.06	0.36	0.867	0.948	0.02	0.11	0.855	0.936	0.04	0.37	0.914	0.967	0.3	0.1	0.00224	0.0223	1.13	0.38	0.00264	0.0356	0.33	0.11	0.00238	0.0354	1.2	0.41	0.00317	0.0582	0.35	0.11	0.00195	0.0875	1.28	0.43	0.00262	0.126	0.36	0.12	0.00181	0.211	1.32	0.44	0.00245	0.302	0.35	0.12	0.00235	0.256	1.3	0.44	0.00317	0.364
MAP2K6	17175_5	3	Dual specificity mitogen-activated protein kinase kinase 6	P52564	5608	20	PASS	0.08	0.05	0.128	0.214	0.14	0.15	0.349	0.51	0.07	0.06	0.241	0.36	0.09	0.16	0.574	0.717	0.04	0.06	0.499	0.664	0.01	0.16	0.933	0.971	0.04	0.06	0.463	0.693	0.03	0.17	0.848	0.944	0.05	0.06	0.442	0.688	0.04	0.17	0.821	0.935	0.758198	0.11	0.09	0.204	0.413	0.23	0.22	0.293	0.607	0.1	0.09	0.255	0.494	0.21	0.23	0.374	0.685	0.05	0.1	0.629	0.899	0.08	0.25	0.746	0.971	0.05	0.1	0.619	0.933	0.1	0.25	0.692	0.988	0.04	0.1	0.712	0.947	0.08	0.26	0.769	0.988	0.01	0.1	0.904	0.954	0.01	0.32	0.984	0.993	0	0.1	0.975	0.987	-0.06	0.34	0.868	0.946	-0.01	0.11	0.908	0.962	-0.07	0.36	0.843	0.94	0	0.11	0.989	0.994	-0.02	0.36	0.952	0.987	0.02	0.11	0.87	0.946	0.04	0.37	0.911	0.966	0.11	0.1	0.252	0.446	0.11	0.25	0.66	0.822	0.09	0.1	0.388	0.604	0.06	0.27	0.821	0.918	0.08	0.11	0.429	0.693	0.01	0.27	0.97	0.988	0.08	0.11	0.477	0.799	-0.01	0.29	0.985	0.995	0.08	0.11	0.459	0.794	-0.01	0.28	0.977	0.99
PPBP	2790_54	2	Neutrophil-activating peptide 2	P02775	5473	0.005	FLAG	0.08	0.05	0.128	0.214	0.12	0.08	0.132	0.261	0.11	0.06	0.0529	0.114	0.15	0.08	0.0728	0.184	0.08	0.06	0.179	0.349	0.1	0.09	0.256	0.511	0.05	0.06	0.395	0.634	0.06	0.09	0.504	0.773	0.05	0.06	0.458	0.7	0.05	0.09	0.586	0.837	0.727557	0.04	0.09	0.614	0.785	0.06	0.12	0.593	0.835	0.06	0.09	0.54	0.743	0.08	0.13	0.506	0.778	-0.01	0.1	0.931	0.981	0	0.13	0.984	1	-0.05	0.1	0.637	0.937	-0.05	0.13	0.699	0.988	-0.07	0.1	0.465	0.877	-0.09	0.14	0.517	0.961	0.11	0.1	0.258	0.493	0.17	0.15	0.243	0.534	0.18	0.11	0.0849	0.262	0.26	0.16	0.111	0.36	0.16	0.11	0.14	0.398	0.22	0.17	0.198	0.53	0.16	0.11	0.158	0.446	0.21	0.17	0.205	0.556	0.15	0.11	0.169	0.459	0.21	0.17	0.215	0.562	0.12	0.1	0.222	0.415	0.15	0.14	0.29	0.548	0.14	0.1	0.172	0.388	0.17	0.15	0.271	0.56	0.14	0.11	0.192	0.491	0.16	0.16	0.328	0.678	0.09	0.11	0.398	0.757	0.07	0.16	0.653	0.901	0.1	0.11	0.388	0.758	0.07	0.17	0.655	0.9
GDF9	3067_67	1	Growth/differentiation factor 9	O60383	2661	20	PASS	0.08	0.05	0.128	0.215	0.08	0.17	0.655	0.77	0.12	0.06	0.0304	0.0764	0.19	0.18	0.289	0.461	0.1	0.06	0.082	0.22	0.17	0.19	0.377	0.622	0.09	0.06	0.12	0.342	0.16	0.19	0.418	0.718	0.09	0.06	0.119	0.362	0.16	0.19	0.394	0.72	0.230442	-0.03	0.08	0.743	0.865	-0.12	0.26	0.641	0.863	0	0.09	0.974	0.989	-0.08	0.28	0.78	0.924	-0.04	0.09	0.703	0.923	-0.07	0.29	0.81	0.978	-0.06	0.1	0.513	0.915	-0.12	0.3	0.691	0.988	-0.08	0.1	0.436	0.871	-0.14	0.3	0.635	0.97	0.16	0.1	0.0967	0.288	0.26	0.32	0.417	0.679	0.23	0.11	0.032	0.154	0.47	0.34	0.173	0.441	0.2	0.11	0.0682	0.298	0.42	0.36	0.244	0.576	0.21	0.11	0.0601	0.328	0.43	0.36	0.235	0.584	0.21	0.11	0.0594	0.329	0.42	0.36	0.24	0.578	0.15	0.1	0.115	0.275	0.2	0.32	0.526	0.726	0.2	0.1	0.0514	0.2	0.33	0.34	0.327	0.607	0.2	0.11	0.0654	0.333	0.3	0.35	0.397	0.723	0.19	0.11	0.0924	0.538	0.29	0.36	0.425	0.822	0.2	0.11	0.0762	0.515	0.35	0.37	0.344	0.798
BNIP3	7045_4	3	BCL2/adenovirus E1B 19 kDa protein-interacting protein 3	Q12983	664	20	PASS	-0.08	0.05	0.129	0.215	-0.46	0.19	0.0151	0.0552	-0.07	0.06	0.213	0.327	-0.43	0.2	0.0309	0.104	-0.06	0.06	0.315	0.5	-0.41	0.2	0.0457	0.217	-0.04	0.06	0.55	0.75	-0.34	0.2	0.0961	0.408	-0.04	0.06	0.486	0.718	-0.35	0.21	0.0916	0.433	0.0129613	-0.26	0.09	0.00266	0.0215	-0.93	0.33	0.00462	0.045	-0.28	0.09	0.00237	0.0274	-0.93	0.35	0.00772	0.0791	-0.28	0.1	0.00409	0.142	-0.99	0.36	0.00609	0.211	-0.22	0.1	0.0225	0.477	-0.8	0.36	0.0253	0.619	-0.24	0.1	0.017	0.419	-0.83	0.37	0.0227	0.619	-0.04	0.1	0.701	0.839	-0.39	0.38	0.307	0.592	-0.01	0.1	0.921	0.961	-0.33	0.4	0.407	0.652	-0.01	0.11	0.959	0.982	-0.3	0.4	0.454	0.741	-0.02	0.11	0.864	0.945	-0.39	0.41	0.343	0.669	-0.01	0.11	0.947	0.978	-0.32	0.41	0.427	0.725	0.09	0.1	0.363	0.551	0.02	0.3	0.957	0.977	0.12	0.1	0.231	0.452	0.05	0.32	0.879	0.947	0.17	0.11	0.123	0.406	0.19	0.33	0.56	0.81	0.2	0.11	0.0691	0.507	0.28	0.34	0.406	0.816	0.18	0.11	0.0985	0.542	0.24	0.34	0.491	0.854
HSF2BP	19139_3	3	Heat shock factor 2-binding protein	O75031		20	PASS	0.08	0.05	0.129	0.215	0.08	0.08	0.326	0.484	0.08	0.06	0.183	0.291	0.05	0.09	0.543	0.691	0.08	0.06	0.15	0.313	0.08	0.09	0.363	0.611	0.09	0.06	0.154	0.386	0.08	0.09	0.389	0.699	0.09	0.06	0.134	0.382	0.08	0.09	0.399	0.724	0.740445	0.04	0.08	0.598	0.773	0.03	0.11	0.764	0.915	0.08	0.09	0.406	0.645	0.05	0.12	0.71	0.89	0.11	0.09	0.254	0.682	0.1	0.13	0.451	0.887	0.1	0.1	0.288	0.819	0.1	0.13	0.417	0.948	0.1	0.1	0.293	0.79	0.1	0.13	0.458	0.939	0.1	0.1	0.324	0.553	0.13	0.17	0.46	0.715	0.09	0.1	0.387	0.592	0.09	0.18	0.633	0.816	0.05	0.11	0.614	0.804	0.05	0.19	0.798	0.921	0.06	0.11	0.589	0.799	0.04	0.19	0.852	0.945	0.07	0.11	0.547	0.761	0.03	0.19	0.856	0.942	0.11	0.1	0.236	0.429	0.13	0.15	0.386	0.625	0.07	0.1	0.521	0.709	0.04	0.16	0.796	0.906	0.11	0.11	0.29	0.582	0.11	0.17	0.517	0.785	0.1	0.11	0.344	0.723	0.08	0.18	0.642	0.895	0.11	0.11	0.317	0.717	0.09	0.18	0.613	0.889
CTCF	14624_51	3	Transcriptional repressor CTCF	P49711	10664	20	PASS	-0.08	0.05	0.129	0.215	-0.22	0.23	0.328	0.486	-0.01	0.06	0.836	0.889	-0.01	0.24	0.956	0.976	-0.03	0.06	0.59	0.733	-0.04	0.24	0.878	0.947	-0.02	0.06	0.692	0.838	-0.03	0.25	0.899	0.966	-0.04	0.06	0.546	0.758	-0.07	0.25	0.773	0.914	0.921997	-0.1	0.08	0.235	0.45	-0.2	0.36	0.583	0.829	-0.08	0.09	0.393	0.635	-0.14	0.37	0.711	0.89	-0.11	0.09	0.251	0.682	-0.2	0.39	0.611	0.947	-0.1	0.1	0.278	0.815	-0.2	0.39	0.606	0.98	-0.13	0.1	0.184	0.719	-0.28	0.39	0.483	0.951	-0.06	0.1	0.522	0.715	-0.19	0.48	0.692	0.858	0.02	0.1	0.842	0.917	0.08	0.48	0.863	0.946	-0.03	0.11	0.806	0.915	-0.12	0.5	0.808	0.925	-0.02	0.11	0.827	0.925	-0.12	0.51	0.82	0.928	-0.04	0.11	0.692	0.851	-0.21	0.51	0.679	0.865	-0.07	0.09	0.485	0.65	-0.31	0.38	0.417	0.65	0.04	0.1	0.664	0.806	0.02	0.4	0.957	0.977	0.07	0.11	0.546	0.763	0.21	0.41	0.605	0.835	0.08	0.11	0.454	0.788	0.25	0.42	0.544	0.861	0.09	0.11	0.427	0.771	0.28	0.41	0.497	0.856
CHRDL2	6086_15	3	Chordin-like protein 2	Q6WN34	25884	0.5	PASS	0.08	0.05	0.129	0.216	0.15	0.1	0.145	0.279	0.07	0.06	0.25	0.371	0.12	0.11	0.259	0.43	0.04	0.06	0.541	0.698	0.08	0.11	0.464	0.692	0.06	0.06	0.338	0.585	0.12	0.11	0.301	0.624	0.07	0.06	0.298	0.558	0.13	0.12	0.259	0.614	0.959132	0.1	0.09	0.234	0.449	0.2	0.17	0.239	0.551	0.12	0.09	0.192	0.417	0.25	0.18	0.165	0.462	0.09	0.1	0.339	0.759	0.2	0.19	0.281	0.804	0.1	0.1	0.317	0.85	0.21	0.19	0.28	0.913	0.09	0.1	0.385	0.842	0.19	0.2	0.338	0.914	0.07	0.1	0.496	0.694	0.11	0.18	0.551	0.771	0.05	0.11	0.617	0.772	0.08	0.2	0.69	0.852	0.04	0.11	0.753	0.885	0.06	0.21	0.767	0.909	0.07	0.11	0.545	0.771	0.11	0.21	0.59	0.83	0.1	0.11	0.374	0.631	0.17	0.21	0.41	0.712	0.08	0.1	0.401	0.585	0.14	0.18	0.436	0.665	0.03	0.11	0.79	0.886	0.05	0.19	0.807	0.911	0	0.11	0.997	0.999	0.01	0.2	0.954	0.983	0.02	0.12	0.898	0.967	0.05	0.2	0.809	0.944	0.01	0.12	0.916	0.977	0.05	0.2	0.805	0.949
PTK2	4986_59	1	Focal adhesion kinase 1	Q05397	5747	20	PASS	-0.08	0.05	0.129	0.216	-0.05	0.15	0.74	0.835	-0.04	0.06	0.529	0.64	0.03	0.15	0.867	0.922	-0.04	0.06	0.465	0.643	0.08	0.16	0.606	0.794	-0.03	0.06	0.571	0.763	0.12	0.17	0.468	0.748	-0.05	0.06	0.451	0.694	0.11	0.17	0.53	0.808	0.554502	-0.11	0.08	0.187	0.39	-0.24	0.26	0.359	0.669	-0.11	0.09	0.238	0.475	-0.25	0.27	0.355	0.669	-0.09	0.09	0.347	0.763	-0.21	0.28	0.465	0.892	-0.09	0.1	0.366	0.867	-0.2	0.29	0.497	0.963	-0.12	0.1	0.224	0.755	-0.28	0.29	0.339	0.914	-0.01	0.1	0.916	0.96	0.21	0.2	0.285	0.572	0.05	0.1	0.652	0.801	0.25	0.21	0.227	0.497	0.06	0.11	0.612	0.803	0.34	0.21	0.113	0.435	0.08	0.11	0.493	0.731	0.4	0.22	0.0722	0.422	0.08	0.11	0.46	0.698	0.42	0.23	0.0599	0.399	-0.13	0.1	0.181	0.363	-0.37	0.35	0.292	0.55	-0.05	0.1	0.64	0.79	-0.12	0.37	0.753	0.887	-0.1	0.11	0.369	0.648	-0.18	0.39	0.635	0.847	-0.1	0.11	0.351	0.729	-0.17	0.39	0.655	0.901	-0.11	0.11	0.313	0.713	-0.18	0.39	0.64	0.897
HSCB	19316_2	3	Iron-sulfur cluster co-chaperone protein HscB, mitochondrial	Q8IWL3		20	FLAG	0.08	0.05	0.129	0.216	0.28	0.17	0.0991	0.213	0.03	0.06	0.653	0.748	0.1	0.18	0.593	0.732	0.01	0.06	0.825	0.892	0.03	0.19	0.868	0.943	0.01	0.06	0.915	0.961	0.01	0.19	0.971	0.989	0.01	0.06	0.888	0.947	0.01	0.19	0.945	0.984	0.0185687	0.26	0.09	0.00288	0.0227	0.82	0.27	0.00189	0.0236	0.26	0.09	0.00588	0.048	0.82	0.29	0.00402	0.0527	0.21	0.1	0.0355	0.329	0.65	0.3	0.0299	0.422	0.19	0.1	0.0585	0.556	0.59	0.3	0.0521	0.687	0.2	0.1	0.0486	0.527	0.62	0.31	0.0439	0.667	-0.1	0.1	0.305	0.536	-0.31	0.33	0.338	0.615	-0.17	0.1	0.0977	0.277	-0.57	0.36	0.109	0.357	-0.14	0.11	0.202	0.469	-0.46	0.37	0.211	0.547	-0.13	0.11	0.222	0.517	-0.45	0.37	0.224	0.573	-0.13	0.11	0.224	0.512	-0.46	0.38	0.221	0.568	0.01	0.1	0.888	0.94	0	0.3	0.991	0.996	-0.09	0.1	0.374	0.593	-0.31	0.32	0.328	0.608	-0.14	0.11	0.208	0.506	-0.49	0.34	0.149	0.526	-0.13	0.11	0.235	0.669	-0.47	0.35	0.181	0.735	-0.14	0.11	0.224	0.665	-0.48	0.35	0.177	0.731
H6PD	7161_25	3	GDH/6PGL endoplasmic bifunctional protein	O95479	9563	0.5	PASS	0.09	0.06	0.13	0.216	0.25	0.15	0.0959	0.209	0.06	0.06	0.322	0.445	0.2	0.16	0.217	0.38	-0.03	0.07	0.672	0.794	-0.01	0.17	0.952	0.98	0.01	0.07	0.937	0.97	0.08	0.17	0.657	0.864	0	0.07	0.965	0.986	0.07	0.17	0.675	0.878	0.556593	0.01	0.09	0.919	0.963	-0.01	0.25	0.979	0.994	0	0.09	0.96	0.983	-0.01	0.27	0.972	0.99	-0.1	0.1	0.312	0.73	-0.28	0.29	0.324	0.835	-0.06	0.1	0.567	0.927	-0.16	0.29	0.586	0.978	-0.06	0.1	0.563	0.909	-0.17	0.29	0.564	0.969	0.19	0.1	0.0588	0.218	0.52	0.25	0.0375	0.222	0.16	0.11	0.124	0.313	0.51	0.27	0.0592	0.267	0.09	0.11	0.424	0.666	0.34	0.28	0.226	0.559	0.1	0.11	0.367	0.631	0.37	0.28	0.191	0.546	0.11	0.11	0.338	0.605	0.4	0.28	0.157	0.507	0.1	0.1	0.292	0.487	0.24	0.29	0.412	0.645	0.06	0.11	0.577	0.751	0.11	0.31	0.709	0.863	-0.02	0.11	0.853	0.938	-0.09	0.33	0.778	0.905	0.01	0.12	0.913	0.974	0.03	0.34	0.924	0.979	0	0.12	0.966	0.989	0.01	0.34	0.982	0.992
TSPEAR	10546_2	3	Thrombospondin-type laminin G domain and EAR repeat-containing protein	Q8WU66	54084	20	FLAG	0.08	0.05	0.13	0.216	0.06	0.12	0.609	0.734	0.06	0.06	0.279	0.4	0.04	0.13	0.75	0.846	0.06	0.06	0.343	0.528	0.03	0.13	0.799	0.905	0.05	0.06	0.419	0.658	0.03	0.13	0.839	0.94	0.05	0.06	0.448	0.692	0.04	0.13	0.794	0.924	0.547749	0.02	0.08	0.806	0.9	-0.06	0.2	0.755	0.911	0	0.09	0.995	0.997	-0.1	0.22	0.635	0.853	-0.01	0.1	0.92	0.977	-0.12	0.23	0.593	0.943	-0.02	0.1	0.864	0.971	-0.12	0.23	0.608	0.98	-0.02	0.1	0.852	0.971	-0.1	0.24	0.668	0.975	0.08	0.1	0.412	0.627	0.04	0.21	0.86	0.935	0.08	0.1	0.429	0.63	0.1	0.23	0.655	0.831	0.12	0.11	0.277	0.547	0.13	0.23	0.58	0.816	0.11	0.11	0.325	0.599	0.11	0.24	0.628	0.85	0.1	0.11	0.349	0.613	0.12	0.24	0.606	0.829	0.15	0.1	0.114	0.272	0.2	0.19	0.283	0.54	0.11	0.1	0.265	0.491	0.14	0.2	0.489	0.725	0.06	0.11	0.588	0.79	0.1	0.22	0.656	0.853	0.06	0.11	0.579	0.843	0.09	0.22	0.67	0.903	0.06	0.11	0.6	0.853	0.09	0.22	0.685	0.91
APOC2	6350_43	3	Apolipoprotein C-II	P02655	344	20	FLAG	-0.08	0.05	0.13	0.216	0.15	0.1	0.146	0.279	-0.09	0.06	0.0986	0.183	0.1	0.11	0.374	0.545	-0.08	0.06	0.154	0.318	0.11	0.11	0.321	0.578	-0.06	0.06	0.32	0.567	0.12	0.11	0.28	0.603	-0.06	0.06	0.288	0.549	0.12	0.11	0.281	0.635	0.0545181	-0.02	0.08	0.819	0.906	0.1	0.18	0.588	0.832	-0.03	0.09	0.72	0.861	0.03	0.2	0.896	0.972	0	0.09	0.999	0.999	0.02	0.2	0.919	0.996	0.02	0.09	0.838	0.971	0.03	0.2	0.892	0.996	0.01	0.1	0.937	0.985	0.03	0.2	0.902	0.993	0.01	0.1	0.926	0.967	0.43	0.16	0.00528	0.0698	-0.04	0.1	0.728	0.845	0.34	0.16	0.0395	0.226	-0.07	0.11	0.498	0.725	0.33	0.17	0.0514	0.343	-0.04	0.11	0.738	0.879	0.35	0.17	0.0356	0.378	-0.02	0.11	0.826	0.924	0.35	0.17	0.0392	0.394	-0.26	0.1	0.00669	0.0458	-0.29	0.23	0.195	0.449	-0.25	0.1	0.0169	0.114	-0.26	0.24	0.277	0.564	-0.21	0.11	0.0563	0.312	-0.15	0.23	0.507	0.78	-0.22	0.11	0.0476	0.468	-0.22	0.24	0.359	0.798	-0.23	0.11	0.0362	0.463	-0.22	0.24	0.362	0.801
ALKBH2	18400_52	3	DNA oxidative demethylase ALKBH2	Q6NS38	121642	20	PASS	-0.08	0.05	0.13	0.216	-0.08	0.08	0.323	0.482	-0.05	0.06	0.349	0.471	-0.05	0.09	0.574	0.716	-0.02	0.06	0.691	0.807	0	0.09	0.982	0.992	0	0.06	0.974	0.987	0.04	0.09	0.689	0.88	0	0.06	0.978	0.991	0.04	0.09	0.64	0.865	0.153155	-0.12	0.08	0.173	0.372	-0.1	0.12	0.398	0.696	-0.08	0.09	0.405	0.644	-0.06	0.13	0.652	0.861	-0.05	0.1	0.564	0.873	0.01	0.13	0.95	0.998	-0.05	0.1	0.62	0.933	0.01	0.13	0.953	0.999	-0.04	0.1	0.656	0.936	0.01	0.13	0.938	0.995	0.08	0.1	0.391	0.608	0.15	0.15	0.323	0.606	0.05	0.1	0.605	0.765	0.12	0.16	0.483	0.713	0.08	0.11	0.483	0.715	0.13	0.18	0.471	0.749	0.11	0.11	0.304	0.579	0.19	0.18	0.291	0.63	0.12	0.11	0.271	0.549	0.19	0.18	0.288	0.617	-0.18	0.1	0.0568	0.179	-0.27	0.17	0.1	0.32	-0.13	0.1	0.223	0.443	-0.19	0.17	0.273	0.562	-0.07	0.11	0.533	0.758	-0.09	0.18	0.621	0.841	-0.07	0.11	0.563	0.837	-0.05	0.19	0.771	0.933	-0.07	0.11	0.56	0.835	-0.04	0.19	0.84	0.958
THOC1	9875_107	3	THO complex subunit 1	Q96FV9	9984	20	PASS	0.08	0.05	0.13	0.216	-0.04	0.23	0.849	0.903	0.09	0.06	0.127	0.221	0	0.25	0.996	0.998	0.06	0.06	0.316	0.501	-0.04	0.27	0.878	0.947	0.03	0.06	0.57	0.763	-0.11	0.28	0.689	0.879	0.03	0.06	0.633	0.812	-0.13	0.28	0.655	0.869	0.284281	0.02	0.08	0.798	0.894	-0.17	0.36	0.635	0.86	0.05	0.09	0.557	0.757	-0.06	0.38	0.884	0.968	0	0.1	0.97	0.994	-0.18	0.41	0.663	0.961	-0.02	0.1	0.829	0.971	-0.26	0.43	0.537	0.973	-0.05	0.1	0.634	0.93	-0.36	0.44	0.414	0.934	0.05	0.1	0.635	0.796	-0.05	0.47	0.913	0.961	0.02	0.1	0.859	0.926	-0.09	0.51	0.863	0.946	-0.01	0.11	0.947	0.977	-0.09	0.54	0.873	0.952	-0.02	0.11	0.891	0.956	-0.12	0.55	0.823	0.929	-0.01	0.11	0.909	0.962	-0.09	0.55	0.867	0.947	0.21	0.1	0.0323	0.126	0.15	0.41	0.711	0.85	0.22	0.1	0.034	0.162	0.19	0.44	0.673	0.84	0.22	0.11	0.0419	0.292	0.21	0.47	0.647	0.85	0.18	0.11	0.117	0.562	0.12	0.49	0.811	0.944	0.18	0.11	0.113	0.562	0.14	0.5	0.785	0.943
UCHL5	17405_2	3	Ubiquitin carboxyl-terminal hydrolase isozyme L5	Q9Y5K5	51377	20	FLAG	0.08	0.05	0.13	0.216	0.1	0.08	0.197	0.344	0.1	0.06	0.0666	0.135	0.13	0.08	0.126	0.265	0.11	0.06	0.0721	0.203	0.13	0.09	0.14	0.373	0.14	0.06	0.0199	0.146	0.17	0.09	0.0539	0.328	0.14	0.06	0.0206	0.163	0.17	0.09	0.0535	0.351	0.743907	0.04	0.09	0.66	0.815	0.11	0.12	0.374	0.678	0.05	0.09	0.568	0.764	0.12	0.13	0.342	0.658	0.05	0.09	0.603	0.888	0.13	0.13	0.337	0.841	0.07	0.1	0.448	0.893	0.16	0.14	0.252	0.908	0.05	0.1	0.589	0.919	0.13	0.14	0.358	0.918	0.12	0.1	0.199	0.425	0.15	0.15	0.324	0.606	0.15	0.11	0.148	0.343	0.18	0.17	0.278	0.546	0.16	0.11	0.15	0.411	0.18	0.17	0.287	0.613	0.2	0.11	0.067	0.341	0.25	0.18	0.155	0.517	0.22	0.11	0.0508	0.321	0.27	0.18	0.126	0.475	0.08	0.1	0.412	0.593	0.06	0.14	0.657	0.818	0.12	0.1	0.25	0.474	0.12	0.15	0.429	0.686	0.12	0.11	0.251	0.546	0.11	0.16	0.468	0.764	0.14	0.11	0.187	0.635	0.14	0.16	0.382	0.808	0.15	0.11	0.17	0.62	0.15	0.16	0.341	0.797
MATK	3823_9	1	Megakaryocyte-associated tyrosine-protein kinase	P42679	4145	20	PASS	0.08	0.05	0.13	0.217	0.04	0.21	0.851	0.904	0.12	0.06	0.0341	0.0825	0.22	0.22	0.317	0.49	0.1	0.06	0.0878	0.23	0.16	0.23	0.485	0.708	0.12	0.06	0.0554	0.237	0.24	0.23	0.308	0.63	0.11	0.06	0.0736	0.294	0.25	0.24	0.295	0.651	0.499118	0	0.08	0.967	0.985	0.03	0.33	0.94	0.98	0	0.09	0.978	0.992	0.07	0.36	0.842	0.951	0.01	0.09	0.879	0.967	0.13	0.37	0.722	0.971	0.03	0.1	0.725	0.952	0.24	0.38	0.518	0.973	0.03	0.1	0.741	0.953	0.29	0.39	0.458	0.939	0.13	0.1	0.188	0.411	0.08	0.36	0.815	0.915	0.18	0.11	0.0821	0.256	0.31	0.38	0.411	0.655	0.12	0.11	0.263	0.532	0.12	0.4	0.764	0.907	0.14	0.11	0.209	0.505	0.18	0.4	0.653	0.858	0.13	0.11	0.228	0.515	0.2	0.4	0.612	0.831	0.15	0.1	0.116	0.276	0.02	0.38	0.95	0.974	0.22	0.1	0.0325	0.159	0.29	0.41	0.473	0.714	0.23	0.11	0.0374	0.28	0.3	0.43	0.485	0.772	0.22	0.11	0.0495	0.473	0.31	0.45	0.49	0.847	0.21	0.11	0.0655	0.508	0.29	0.45	0.53	0.869
TAPBPL	6364_7	3	Tapasin-related protein	Q9BX59	55080	20	FLAG	-0.08	0.05	0.13	0.217	-0.06	0.04	0.108	0.226	-0.06	0.06	0.26	0.381	-0.05	0.04	0.254	0.425	-0.04	0.06	0.558	0.71	-0.03	0.04	0.493	0.714	-0.04	0.06	0.538	0.743	-0.03	0.04	0.528	0.79	-0.03	0.06	0.637	0.814	-0.02	0.04	0.675	0.878	0.867095	-0.12	0.08	0.147	0.333	-0.07	0.06	0.232	0.543	-0.12	0.09	0.179	0.402	-0.06	0.06	0.319	0.643	-0.09	0.1	0.375	0.783	-0.04	0.07	0.516	0.918	-0.09	0.1	0.365	0.867	-0.04	0.07	0.553	0.973	-0.07	0.1	0.451	0.871	-0.03	0.07	0.697	0.982	-0.05	0.1	0.589	0.765	-0.04	0.07	0.551	0.771	0.01	0.1	0.958	0.979	0	0.07	0.988	0.996	0.03	0.11	0.811	0.918	0.01	0.08	0.873	0.952	0.01	0.11	0.915	0.967	0	0.08	0.982	0.995	0.03	0.11	0.788	0.9	0.02	0.08	0.844	0.937	-0.06	0.09	0.543	0.7	-0.06	0.07	0.383	0.623	-0.07	0.1	0.523	0.71	-0.08	0.08	0.321	0.601	-0.04	0.11	0.73	0.871	-0.05	0.08	0.516	0.785	-0.02	0.11	0.873	0.961	-0.03	0.08	0.709	0.915	-0.02	0.11	0.84	0.95	-0.03	0.08	0.737	0.926
FGF23	3807_1	2	Fibroblast growth factor 23	Q9GZV9	8074	20	PASS	-0.08	0.05	0.131	0.218	-0.18	0.13	0.155	0.292	-0.07	0.06	0.208	0.321	-0.23	0.14	0.104	0.232	-0.07	0.06	0.242	0.421	-0.19	0.15	0.18	0.423	-0.06	0.06	0.346	0.592	-0.2	0.15	0.172	0.5	-0.07	0.06	0.289	0.549	-0.2	0.15	0.17	0.532	0.753813	-0.13	0.09	0.13	0.31	-0.4	0.23	0.0799	0.289	-0.09	0.09	0.347	0.59	-0.33	0.23	0.157	0.451	-0.06	0.1	0.558	0.869	-0.26	0.24	0.279	0.804	-0.03	0.1	0.766	0.957	-0.25	0.24	0.286	0.918	-0.02	0.1	0.799	0.961	-0.23	0.24	0.333	0.914	-0.07	0.1	0.501	0.698	-0.27	0.26	0.295	0.584	-0.06	0.1	0.571	0.741	-0.27	0.27	0.332	0.591	-0.08	0.11	0.49	0.718	-0.22	0.29	0.444	0.734	-0.08	0.11	0.481	0.723	-0.23	0.29	0.427	0.726	-0.1	0.11	0.393	0.647	-0.26	0.3	0.388	0.696	-0.03	0.1	0.735	0.838	0.08	0.2	0.692	0.84	-0.06	0.11	0.586	0.756	-0.1	0.22	0.66	0.832	-0.05	0.11	0.672	0.841	-0.1	0.23	0.685	0.866	-0.04	0.11	0.705	0.896	-0.1	0.25	0.679	0.907	-0.05	0.11	0.662	0.881	-0.11	0.25	0.655	0.9
B4GALT7	7806_33	3	Beta-1,4-galactosyltransferase 7	Q9UBV7	11285	20	FLAG	-0.08	0.05	0.131	0.218	-0.21	0.1	0.0384	0.109	-0.06	0.06	0.261	0.382	-0.19	0.11	0.089	0.21	-0.09	0.06	0.147	0.308	-0.24	0.12	0.0405	0.204	-0.09	0.06	0.136	0.365	-0.24	0.12	0.0416	0.302	-0.09	0.06	0.135	0.385	-0.24	0.12	0.0417	0.319	0.438956	-0.09	0.08	0.268	0.489	-0.22	0.15	0.156	0.432	-0.08	0.09	0.398	0.638	-0.18	0.17	0.264	0.59	-0.12	0.09	0.209	0.646	-0.26	0.17	0.141	0.677	-0.14	0.1	0.149	0.707	-0.29	0.18	0.105	0.785	-0.16	0.1	0.106	0.636	-0.32	0.18	0.0749	0.721	-0.15	0.1	0.116	0.314	-0.38	0.2	0.055	0.275	-0.13	0.11	0.207	0.416	-0.34	0.22	0.124	0.381	-0.13	0.11	0.217	0.484	-0.37	0.22	0.103	0.421	-0.12	0.11	0.258	0.543	-0.34	0.23	0.133	0.496	-0.12	0.11	0.3	0.572	-0.33	0.23	0.154	0.504	0	0.09	0.975	0.985	-0.05	0.19	0.796	0.896	0.01	0.1	0.903	0.945	-0.04	0.21	0.859	0.938	-0.01	0.11	0.924	0.968	-0.09	0.22	0.683	0.866	-0.01	0.11	0.934	0.981	-0.09	0.22	0.686	0.91	-0.01	0.11	0.94	0.984	-0.09	0.22	0.687	0.91
RIPPLY1	9767_22	3	Protein ripply1	Q0D2K3	92129	20	PASS	-0.08	0.05	0.131	0.218	-0.17	0.21	0.43	0.585	-0.05	0.06	0.375	0.495	-0.03	0.23	0.881	0.93	-0.06	0.06	0.315	0.5	0.03	0.23	0.904	0.96	-0.05	0.06	0.379	0.621	0.07	0.23	0.777	0.917	-0.06	0.06	0.329	0.59	0.01	0.24	0.951	0.984	0.435547	-0.01	0.08	0.952	0.977	0.09	0.34	0.803	0.932	0.04	0.09	0.694	0.845	0.32	0.36	0.381	0.688	0.02	0.09	0.805	0.948	0.31	0.37	0.395	0.865	0	0.1	0.998	1	0.25	0.38	0.505	0.967	0	0.1	0.977	0.995	0.25	0.38	0.517	0.961	-0.18	0.1	0.0679	0.236	-0.49	0.44	0.267	0.559	-0.14	0.1	0.179	0.383	-0.41	0.45	0.361	0.613	-0.16	0.11	0.137	0.395	-0.38	0.47	0.413	0.714	-0.15	0.11	0.179	0.468	-0.37	0.47	0.433	0.731	-0.18	0.11	0.0981	0.38	-0.52	0.48	0.277	0.607	-0.07	0.1	0.444	0.619	-0.23	0.35	0.505	0.713	-0.07	0.1	0.529	0.715	-0.14	0.38	0.707	0.862	-0.06	0.11	0.608	0.804	-0.03	0.39	0.94	0.977	-0.02	0.11	0.882	0.964	0.19	0.4	0.622	0.887	0	0.11	0.984	0.995	0.19	0.4	0.63	0.893
WFDC1	9316_67	3	WAP four-disulfide core domain protein 1	Q9HC57	58189	20	FLAG	-0.08	0.06	0.131	0.218	-0.24	0.15	0.123	0.248	-0.05	0.06	0.37	0.492	-0.17	0.17	0.306	0.48	-0.01	0.06	0.913	0.948	-0.03	0.17	0.846	0.93	-0.02	0.06	0.762	0.879	-0.07	0.18	0.679	0.873	-0.02	0.06	0.743	0.874	-0.07	0.18	0.676	0.878	0.108386	0.07	0.09	0.444	0.655	0.16	0.24	0.516	0.783	0.08	0.1	0.375	0.618	0.21	0.27	0.441	0.736	0.12	0.1	0.231	0.662	0.31	0.28	0.267	0.799	0.1	0.1	0.31	0.843	0.26	0.28	0.358	0.939	0.09	0.1	0.361	0.829	0.24	0.29	0.404	0.93	-0.2	0.1	0.0546	0.21	-0.54	0.26	0.0388	0.227	-0.19	0.11	0.0853	0.262	-0.56	0.29	0.0528	0.254	-0.12	0.12	0.31	0.574	-0.38	0.29	0.191	0.526	-0.12	0.11	0.284	0.563	-0.4	0.29	0.175	0.529	-0.12	0.12	0.294	0.568	-0.39	0.29	0.181	0.532	-0.18	0.1	0.0819	0.224	-0.47	0.3	0.119	0.345	-0.1	0.11	0.358	0.58	-0.25	0.33	0.437	0.691	-0.08	0.12	0.464	0.716	-0.19	0.34	0.571	0.816	-0.08	0.12	0.495	0.809	-0.19	0.35	0.59	0.879	-0.08	0.12	0.511	0.821	-0.18	0.35	0.606	0.889
CPB1	15375_49	3	Carboxypeptidase B	P15086	1360	0.5	PASS	0.08	0.05	0.132	0.219	0.14	0.09	0.129	0.257	0.09	0.06	0.104	0.191	0.16	0.1	0.0972	0.223	0.1	0.06	0.0871	0.228	0.17	0.1	0.0939	0.308	0.04	0.06	0.496	0.715	0.07	0.1	0.498	0.77	0.05	0.06	0.397	0.648	0.09	0.1	0.405	0.726	0.800124	0.09	0.08	0.298	0.522	0.16	0.14	0.245	0.56	0.08	0.09	0.376	0.619	0.16	0.15	0.288	0.612	0.06	0.09	0.536	0.859	0.09	0.15	0.543	0.925	0	0.1	0.988	0.999	0.01	0.16	0.951	0.999	0.02	0.1	0.878	0.976	0.03	0.16	0.849	0.993	0.02	0.1	0.879	0.94	0.03	0.17	0.874	0.943	0.05	0.11	0.656	0.803	0.09	0.18	0.628	0.815	0.1	0.11	0.377	0.63	0.18	0.19	0.347	0.666	0.06	0.12	0.636	0.823	0.1	0.19	0.603	0.838	0.05	0.12	0.636	0.818	0.1	0.19	0.608	0.829	0.12	0.1	0.214	0.406	0.23	0.18	0.197	0.451	0.15	0.1	0.15	0.362	0.29	0.19	0.135	0.411	0.15	0.11	0.178	0.472	0.29	0.2	0.147	0.524	0.08	0.11	0.474	0.797	0.17	0.21	0.406	0.816	0.1	0.12	0.398	0.761	0.2	0.21	0.329	0.792
CCL2	2578_67	2	C-C motif chemokine 2	P13500	6347	20	FLAG	-0.08	0.05	0.132	0.219	-0.25	0.16	0.119	0.243	-0.03	0.06	0.646	0.743	-0.1	0.17	0.552	0.698	-0.01	0.06	0.817	0.888	-0.05	0.18	0.784	0.899	0	0.06	0.984	0.993	0.03	0.18	0.889	0.96	-0.02	0.06	0.779	0.893	-0.02	0.19	0.931	0.977	0.192365	0	0.09	0.98	0.992	-0.07	0.3	0.818	0.935	0.03	0.09	0.749	0.877	0.09	0.33	0.791	0.928	0.05	0.1	0.618	0.896	0.18	0.35	0.613	0.947	0.08	0.1	0.418	0.883	0.3	0.36	0.406	0.945	0.07	0.1	0.454	0.873	0.28	0.36	0.444	0.938	-0.03	0.1	0.787	0.888	0.05	0.27	0.839	0.923	0.02	0.11	0.849	0.92	0.16	0.28	0.58	0.785	0.03	0.11	0.759	0.889	0.18	0.29	0.533	0.791	0.04	0.11	0.744	0.882	0.22	0.29	0.454	0.749	0.02	0.11	0.843	0.932	0.19	0.29	0.526	0.791	-0.23	0.1	0.0172	0.0837	-0.77	0.31	0.0112	0.0894	-0.15	0.11	0.156	0.37	-0.57	0.31	0.0669	0.294	-0.14	0.11	0.191	0.489	-0.52	0.33	0.117	0.496	-0.14	0.11	0.213	0.651	-0.46	0.35	0.182	0.735	-0.17	0.12	0.142	0.595	-0.54	0.35	0.128	0.694
MAPKAPK2	3820_68	2	MAP kinase-activated protein kinase 2	P49137	9261	20	PASS	0.08	0.05	0.132	0.22	0.08	0.06	0.187	0.333	0.11	0.06	0.0662	0.135	0.1	0.06	0.108	0.239	0.08	0.06	0.181	0.35	0.07	0.06	0.249	0.503	0.08	0.06	0.177	0.412	0.08	0.06	0.243	0.572	0.08	0.06	0.211	0.471	0.07	0.07	0.275	0.63	0.915468	0.12	0.09	0.164	0.36	0.1	0.09	0.232	0.541	0.14	0.09	0.117	0.312	0.13	0.09	0.157	0.451	0.08	0.1	0.423	0.803	0.07	0.09	0.443	0.885	0.08	0.1	0.418	0.883	0.07	0.1	0.446	0.958	0.06	0.1	0.512	0.895	0.06	0.1	0.544	0.967	0.04	0.1	0.71	0.845	0.05	0.11	0.691	0.857	0.09	0.11	0.412	0.616	0.09	0.13	0.496	0.72	0.09	0.11	0.39	0.638	0.08	0.13	0.539	0.793	0.11	0.11	0.319	0.593	0.1	0.13	0.424	0.724	0.12	0.11	0.299	0.571	0.11	0.13	0.385	0.694	0.07	0.1	0.434	0.611	0.07	0.11	0.53	0.729	0.08	0.1	0.416	0.624	0.08	0.12	0.496	0.73	0.08	0.11	0.475	0.723	0.08	0.12	0.511	0.782	0.06	0.11	0.572	0.84	0.05	0.12	0.659	0.901	0.06	0.11	0.619	0.861	0.05	0.12	0.701	0.915
POFUT1	5634_39	3	GDP-fucose protein O-fucosyltransferase 1	Q9H488	23509	20	PASS	0.08	0.05	0.132	0.22	0.24	0.15	0.119	0.243	0.04	0.06	0.488	0.605	0.13	0.16	0.416	0.583	0.03	0.06	0.627	0.763	0.09	0.17	0.581	0.778	0.02	0.06	0.78	0.888	0.06	0.17	0.709	0.887	0	0.06	0.958	0.982	0.03	0.17	0.863	0.95	0.303512	0	0.09	1	1	0.06	0.24	0.813	0.934	-0.01	0.09	0.944	0.975	0.03	0.26	0.899	0.973	0.02	0.1	0.833	0.957	0.1	0.27	0.725	0.971	0	0.1	0.966	0.995	0.03	0.28	0.927	0.997	-0.05	0.1	0.628	0.929	-0.09	0.28	0.752	0.988	0.15	0.1	0.134	0.341	0.41	0.29	0.17	0.452	0.09	0.11	0.409	0.614	0.22	0.32	0.494	0.719	0.07	0.11	0.53	0.747	0.15	0.32	0.639	0.847	0.07	0.11	0.541	0.767	0.15	0.33	0.641	0.853	0.07	0.11	0.503	0.73	0.17	0.33	0.608	0.829	0.16	0.1	0.103	0.258	0.36	0.28	0.195	0.449	0.1	0.1	0.342	0.568	0.23	0.29	0.437	0.691	0.07	0.11	0.542	0.762	0.12	0.31	0.687	0.867	0.05	0.11	0.674	0.885	0.09	0.31	0.773	0.933	0.05	0.11	0.678	0.886	0.09	0.31	0.776	0.94
SPEF1	12876_39	3	Sperm flagellar protein 1	Q9Y4P9	25876	20	PASS	-0.08	0.05	0.133	0.22	-0.19	0.2	0.329	0.487	-0.1	0.06	0.0765	0.15	-0.25	0.21	0.238	0.405	-0.05	0.06	0.366	0.549	-0.09	0.22	0.663	0.828	-0.03	0.06	0.674	0.831	0	0.22	0.995	0.998	-0.04	0.06	0.54	0.755	-0.02	0.22	0.945	0.984	0.297619	-0.14	0.08	0.107	0.275	-0.35	0.31	0.252	0.568	-0.2	0.09	0.0335	0.141	-0.46	0.34	0.179	0.482	-0.11	0.1	0.254	0.682	-0.28	0.34	0.411	0.873	-0.08	0.1	0.441	0.893	-0.13	0.35	0.702	0.99	-0.08	0.1	0.404	0.851	-0.15	0.35	0.67	0.975	0.05	0.1	0.638	0.798	0.48	0.4	0.231	0.521	0.05	0.11	0.611	0.769	0.55	0.44	0.212	0.481	0.1	0.11	0.386	0.636	0.76	0.45	0.0921	0.412	0.1	0.11	0.389	0.65	0.72	0.45	0.112	0.467	0.07	0.11	0.518	0.741	0.69	0.46	0.136	0.485	-0.14	0.1	0.141	0.309	-0.44	0.36	0.219	0.477	-0.14	0.1	0.164	0.38	-0.52	0.37	0.16	0.445	-0.12	0.11	0.28	0.573	-0.42	0.38	0.269	0.634	-0.06	0.11	0.561	0.836	-0.29	0.38	0.451	0.83	-0.07	0.11	0.545	0.83	-0.28	0.38	0.471	0.845
MBD4	3891_56	1	Methyl-CpG-binding domain protein 4	O95243	8930	20	PASS	0.08	0.05	0.133	0.22	0.24	0.16	0.144	0.277	0.13	0.06	0.0278	0.072	0.39	0.18	0.0264	0.0939	0.09	0.06	0.119	0.275	0.3	0.18	0.0953	0.31	0.07	0.06	0.242	0.483	0.28	0.19	0.131	0.455	0.06	0.06	0.304	0.565	0.27	0.19	0.149	0.507	0.933201	0.1	0.08	0.228	0.44	0.27	0.26	0.298	0.612	0.14	0.09	0.117	0.314	0.43	0.28	0.123	0.401	0.09	0.09	0.339	0.76	0.3	0.29	0.3	0.819	0.07	0.1	0.457	0.898	0.27	0.3	0.366	0.939	0.05	0.1	0.645	0.934	0.2	0.31	0.504	0.955	0.09	0.1	0.364	0.587	0.4	0.29	0.162	0.443	0.14	0.1	0.195	0.403	0.53	0.31	0.087	0.324	0.11	0.11	0.302	0.567	0.44	0.32	0.163	0.492	0.11	0.11	0.313	0.586	0.47	0.32	0.138	0.499	0.11	0.11	0.315	0.587	0.49	0.32	0.131	0.479	0.04	0.1	0.675	0.798	0.03	0.31	0.917	0.958	0.09	0.1	0.362	0.583	0.2	0.33	0.553	0.767	0.07	0.11	0.53	0.756	0.14	0.35	0.7	0.874	0.02	0.11	0.886	0.964	0.01	0.37	0.97	0.991	0.02	0.11	0.884	0.967	0.03	0.38	0.93	0.982
WWP1	11307_33	3	NEDD4-like E3 ubiquitin-protein ligase WWP1	Q9H0M0	11059	20	PASS	0.08	0.05	0.133	0.221	0.08	0.06	0.134	0.264	0.12	0.06	0.0412	0.0945	0.11	0.06	0.0645	0.17	0.08	0.06	0.172	0.341	0.08	0.06	0.205	0.451	0.08	0.06	0.196	0.433	0.07	0.06	0.236	0.563	0.08	0.06	0.169	0.423	0.08	0.06	0.212	0.567	0.882005	0.11	0.09	0.218	0.429	0.11	0.09	0.205	0.509	0.15	0.09	0.105	0.294	0.15	0.09	0.106	0.369	0.06	0.1	0.517	0.851	0.07	0.09	0.444	0.885	0.05	0.1	0.599	0.929	0.07	0.1	0.494	0.963	0.04	0.1	0.72	0.95	0.05	0.1	0.597	0.97	0.03	0.1	0.741	0.863	0.04	0.1	0.728	0.877	0.08	0.11	0.457	0.655	0.06	0.11	0.605	0.801	0.06	0.11	0.568	0.777	0.05	0.12	0.695	0.874	0.07	0.11	0.499	0.734	0.06	0.12	0.611	0.841	0.1	0.11	0.366	0.625	0.09	0.12	0.461	0.746	0.1	0.1	0.288	0.484	0.09	0.1	0.356	0.603	0.13	0.1	0.211	0.432	0.12	0.11	0.256	0.548	0.13	0.11	0.215	0.514	0.13	0.11	0.249	0.621	0.11	0.11	0.299	0.7	0.11	0.12	0.347	0.789	0.12	0.11	0.281	0.7	0.11	0.12	0.339	0.796
CENPV	8817_29	3	Centromere protein V	Q7Z7K6	201161	20	PASS	0.08	0.05	0.133	0.221	0.01	0.11	0.924	0.955	-0.02	0.06	0.766	0.84	-0.12	0.12	0.327	0.5	-0.07	0.06	0.255	0.434	-0.17	0.13	0.188	0.432	-0.07	0.06	0.279	0.524	-0.16	0.13	0.23	0.558	-0.07	0.06	0.249	0.509	-0.17	0.13	0.199	0.561	0.964244	0.09	0.08	0.279	0.502	0.1	0.18	0.56	0.816	0	0.09	0.97	0.987	-0.02	0.19	0.915	0.978	-0.03	0.1	0.72	0.929	-0.03	0.2	0.871	0.987	-0.05	0.1	0.635	0.937	-0.05	0.2	0.797	0.99	-0.06	0.1	0.538	0.905	-0.09	0.2	0.665	0.975	0.06	0.1	0.541	0.729	-0.1	0.23	0.679	0.852	-0.05	0.11	0.613	0.77	-0.29	0.26	0.265	0.536	-0.11	0.11	0.302	0.567	-0.37	0.28	0.176	0.509	-0.12	0.11	0.277	0.555	-0.37	0.28	0.181	0.538	-0.12	0.11	0.276	0.553	-0.37	0.28	0.187	0.538	0.1	0.1	0.3	0.495	-0.02	0.2	0.924	0.961	0.01	0.1	0.944	0.968	-0.13	0.22	0.557	0.771	-0.06	0.11	0.571	0.779	-0.19	0.23	0.401	0.724	-0.02	0.11	0.877	0.963	-0.12	0.23	0.611	0.886	-0.02	0.12	0.868	0.961	-0.12	0.23	0.593	0.888
PAWR	9565_6	3	PRKC apoptosis WT1 regulator protein	Q96IZ0	5074	20	PASS	0.08	0.05	0.133	0.221	0.08	0.06	0.191	0.338	0.11	0.06	0.0571	0.121	0.11	0.07	0.105	0.234	0.09	0.06	0.13	0.289	0.09	0.07	0.205	0.451	0.09	0.06	0.125	0.348	0.09	0.07	0.189	0.517	0.09	0.06	0.118	0.361	0.09	0.07	0.178	0.537	0.961545	0.08	0.08	0.331	0.553	0.08	0.1	0.395	0.696	0.12	0.09	0.177	0.4	0.12	0.1	0.247	0.571	0.07	0.09	0.451	0.817	0.07	0.11	0.519	0.918	0.07	0.1	0.449	0.893	0.07	0.11	0.501	0.965	0.06	0.1	0.531	0.905	0.06	0.11	0.596	0.97	0.06	0.1	0.522	0.715	0.06	0.11	0.617	0.814	0.1	0.11	0.346	0.557	0.1	0.12	0.414	0.659	0.1	0.11	0.349	0.607	0.1	0.13	0.421	0.72	0.11	0.11	0.306	0.581	0.11	0.13	0.366	0.685	0.13	0.11	0.244	0.527	0.14	0.13	0.284	0.614	0.09	0.09	0.34	0.531	0.11	0.12	0.34	0.59	0.1	0.1	0.328	0.555	0.12	0.13	0.332	0.609	0.1	0.11	0.339	0.628	0.12	0.13	0.364	0.704	0.09	0.11	0.395	0.755	0.11	0.13	0.41	0.816	0.1	0.11	0.373	0.75	0.11	0.14	0.398	0.813
PPP1CC	19295_32	3	Serine/threonine-protein phosphatase PP1-gamma catalytic subunit	P36873	5501	20	PASS	0.08	0.05	0.134	0.221	0.09	0.06	0.13	0.259	0.1	0.06	0.0728	0.145	0.12	0.07	0.0743	0.186	0.09	0.06	0.121	0.278	0.11	0.07	0.117	0.344	0.1	0.06	0.0966	0.308	0.11	0.07	0.109	0.425	0.09	0.06	0.129	0.375	0.1	0.07	0.128	0.48	0.774793	0.06	0.09	0.506	0.708	0.07	0.09	0.441	0.728	0.08	0.09	0.386	0.628	0.1	0.1	0.308	0.633	0.03	0.1	0.715	0.928	0.06	0.1	0.566	0.935	0.06	0.1	0.57	0.927	0.06	0.1	0.53	0.973	0.03	0.1	0.76	0.96	0.04	0.1	0.684	0.979	0.12	0.1	0.221	0.452	0.17	0.12	0.148	0.428	0.15	0.11	0.161	0.359	0.19	0.13	0.158	0.426	0.15	0.11	0.159	0.42	0.19	0.13	0.16	0.491	0.17	0.11	0.134	0.42	0.21	0.13	0.125	0.483	0.18	0.11	0.11	0.392	0.23	0.14	0.0959	0.446	0.07	0.1	0.437	0.612	0.06	0.12	0.618	0.793	0.1	0.1	0.344	0.569	0.1	0.12	0.429	0.686	0.12	0.11	0.268	0.562	0.12	0.13	0.345	0.694	0.1	0.11	0.372	0.741	0.09	0.13	0.481	0.845	0.09	0.11	0.422	0.769	0.09	0.13	0.52	0.862
NEFH	9900_36	3	Neurofilament heavy polypeptide	P12036	4744	20	FLAG	-0.08	0.05	0.134	0.222	-0.14	0.13	0.286	0.445	-0.11	0.06	0.0555	0.119	-0.2	0.14	0.157	0.309	-0.08	0.06	0.198	0.369	-0.16	0.15	0.284	0.54	-0.08	0.06	0.195	0.432	-0.16	0.15	0.271	0.595	-0.07	0.06	0.253	0.513	-0.14	0.15	0.355	0.691	0.466532	-0.01	0.08	0.92	0.963	-0.03	0.19	0.855	0.948	-0.02	0.09	0.851	0.933	-0.03	0.2	0.894	0.972	0.03	0.09	0.765	0.942	0.03	0.2	0.89	0.992	0.03	0.1	0.735	0.952	0.05	0.21	0.797	0.99	0.05	0.1	0.638	0.931	0.07	0.21	0.722	0.988	-0.12	0.1	0.22	0.451	-0.27	0.28	0.331	0.611	-0.16	0.1	0.12	0.308	-0.39	0.29	0.178	0.447	-0.09	0.11	0.391	0.638	-0.27	0.3	0.367	0.682	-0.11	0.11	0.329	0.601	-0.34	0.3	0.261	0.608	-0.11	0.11	0.337	0.605	-0.33	0.31	0.289	0.617	-0.15	0.1	0.126	0.291	-0.2	0.26	0.428	0.659	-0.2	0.1	0.0554	0.208	-0.34	0.29	0.228	0.52	-0.23	0.11	0.0324	0.267	-0.45	0.3	0.135	0.515	-0.22	0.11	0.0451	0.466	-0.41	0.3	0.181	0.735	-0.21	0.11	0.0598	0.493	-0.37	0.3	0.225	0.746
MMP13	4925_54	2	Collagenase 3	P45452	4322	20	PASS	0.08	0.05	0.134	0.222	0.19	0.12	0.126	0.253	0.08	0.06	0.144	0.244	0.18	0.13	0.179	0.334	0.09	0.06	0.127	0.285	0.18	0.14	0.192	0.436	0.09	0.06	0.151	0.384	0.18	0.14	0.197	0.525	0.09	0.06	0.142	0.392	0.19	0.14	0.174	0.532	0.524734	0.1	0.08	0.249	0.468	0.19	0.19	0.309	0.623	0.1	0.09	0.252	0.491	0.21	0.2	0.302	0.625	0.14	0.09	0.138	0.552	0.26	0.21	0.209	0.762	0.13	0.1	0.182	0.747	0.25	0.21	0.239	0.9	0.13	0.1	0.189	0.724	0.25	0.21	0.243	0.878	-0.01	0.1	0.956	0.981	0.02	0.25	0.938	0.974	0.01	0.1	0.934	0.969	0.02	0.27	0.947	0.979	0.02	0.11	0.842	0.93	0.06	0.27	0.814	0.928	0.01	0.11	0.9	0.958	0.04	0.28	0.88	0.952	0.01	0.11	0.903	0.96	0.06	0.28	0.819	0.926	0.15	0.1	0.127	0.293	0.34	0.21	0.108	0.33	0.14	0.1	0.184	0.399	0.31	0.23	0.174	0.465	0.11	0.11	0.297	0.589	0.22	0.24	0.364	0.704	0.12	0.11	0.267	0.687	0.25	0.24	0.293	0.766	0.13	0.11	0.234	0.672	0.27	0.25	0.272	0.762
SWAP70	13552_7	3	Switch-associated protein 70	Q9UH65	23075	20	FLAG	0.08	0.05	0.134	0.222	0.25	0.18	0.161	0.301	0.12	0.06	0.0379	0.0891	0.36	0.19	0.0637	0.169	0.09	0.06	0.134	0.294	0.28	0.2	0.161	0.401	0.1	0.06	0.0848	0.289	0.31	0.2	0.124	0.445	0.09	0.06	0.154	0.406	0.26	0.2	0.205	0.561	0.565112	0.02	0.09	0.819	0.906	0.06	0.29	0.834	0.942	0.09	0.09	0.359	0.603	0.3	0.31	0.336	0.654	0.04	0.1	0.664	0.908	0.18	0.33	0.59	0.943	0.05	0.1	0.587	0.927	0.19	0.33	0.559	0.974	0.02	0.1	0.826	0.966	0.09	0.33	0.778	0.988	0.11	0.1	0.252	0.486	0.33	0.35	0.343	0.616	0.15	0.11	0.151	0.346	0.49	0.39	0.205	0.472	0.15	0.11	0.163	0.425	0.48	0.4	0.224	0.557	0.18	0.11	0.1	0.387	0.58	0.4	0.146	0.505	0.17	0.11	0.125	0.407	0.55	0.41	0.177	0.527	0.15	0.1	0.11	0.268	0.41	0.3	0.169	0.418	0.16	0.1	0.106	0.297	0.37	0.32	0.241	0.535	0.11	0.11	0.282	0.574	0.26	0.33	0.43	0.742	0.11	0.11	0.301	0.701	0.23	0.33	0.492	0.848	0.1	0.11	0.337	0.729	0.21	0.34	0.534	0.869
FGF4	4123_60	2	Fibroblast growth factor 4	P08620	2249	20	PASS	0.08	0.05	0.134	0.222	0.16	0.15	0.279	0.437	0.14	0.06	0.0126	0.0393	0.33	0.16	0.0412	0.126	0.14	0.06	0.0172	0.0855	0.34	0.17	0.0417	0.207	0.15	0.06	0.0119	0.114	0.37	0.17	0.0297	0.261	0.15	0.06	0.0157	0.145	0.37	0.17	0.0351	0.304	0.953859	0.11	0.08	0.211	0.421	0.29	0.23	0.194	0.492	0.16	0.09	0.0811	0.25	0.46	0.24	0.0602	0.269	0.15	0.09	0.121	0.529	0.46	0.25	0.0676	0.528	0.18	0.1	0.0704	0.589	0.56	0.26	0.0311	0.643	0.15	0.1	0.119	0.65	0.52	0.27	0.0492	0.667	0.05	0.1	0.587	0.763	0.08	0.32	0.804	0.909	0.14	0.11	0.18	0.386	0.39	0.35	0.268	0.538	0.16	0.11	0.14	0.398	0.43	0.36	0.227	0.56	0.17	0.11	0.123	0.411	0.45	0.36	0.211	0.561	0.17	0.11	0.118	0.402	0.45	0.36	0.214	0.562	0.08	0.09	0.387	0.572	0.06	0.27	0.823	0.913	0.14	0.1	0.178	0.395	0.15	0.28	0.584	0.788	0.13	0.11	0.225	0.525	0.15	0.29	0.605	0.835	0.12	0.11	0.275	0.69	0.1	0.3	0.731	0.921	0.12	0.11	0.26	0.686	0.13	0.3	0.673	0.903
ARPC3	13573_5	3	Actin-related protein 2/3 complex subunit 3	O15145	10094	20	PASS	0.08	0.05	0.134	0.222	0.15	0.1	0.14	0.272	0.08	0.06	0.159	0.261	0.15	0.11	0.166	0.318	0.06	0.06	0.296	0.479	0.11	0.11	0.31	0.568	0.07	0.06	0.231	0.473	0.13	0.11	0.241	0.571	0.06	0.06	0.297	0.558	0.12	0.12	0.305	0.656	0.193834	-0.02	0.08	0.847	0.921	-0.04	0.15	0.78	0.92	-0.03	0.09	0.705	0.853	-0.07	0.16	0.656	0.864	-0.05	0.09	0.604	0.888	-0.1	0.16	0.561	0.933	-0.04	0.1	0.683	0.946	-0.08	0.17	0.653	0.982	-0.07	0.1	0.467	0.877	-0.13	0.17	0.442	0.938	0.17	0.1	0.0813	0.261	0.38	0.21	0.0748	0.317	0.22	0.1	0.0312	0.152	0.5	0.23	0.0276	0.189	0.2	0.11	0.06	0.283	0.45	0.23	0.0539	0.348	0.22	0.11	0.0438	0.311	0.48	0.24	0.0398	0.384	0.22	0.11	0.0408	0.305	0.49	0.24	0.0375	0.389	0.14	0.1	0.147	0.317	0.29	0.19	0.126	0.354	0.12	0.1	0.229	0.451	0.27	0.2	0.188	0.481	0.11	0.11	0.316	0.605	0.23	0.21	0.272	0.634	0.1	0.11	0.374	0.742	0.22	0.22	0.323	0.778	0.1	0.11	0.37	0.748	0.22	0.22	0.319	0.784
TMPO	8265_225	3	Lamina-associated polypeptide 2, isoforms beta/gamma	P42167	7112	20	FLAG	0.08	0.05	0.134	0.222	0.13	0.1	0.199	0.347	0.12	0.06	0.043	0.0972	0.2	0.11	0.0727	0.184	0.07	0.06	0.236	0.415	0.12	0.12	0.3	0.557	0.06	0.06	0.34	0.587	0.1	0.12	0.422	0.721	0.06	0.06	0.344	0.604	0.1	0.12	0.404	0.726	0.393851	0.02	0.08	0.813	0.904	0	0.17	0.98	0.994	0.05	0.09	0.555	0.756	0.08	0.18	0.651	0.861	-0.01	0.1	0.95	0.987	-0.04	0.19	0.849	0.983	-0.03	0.1	0.792	0.965	-0.07	0.2	0.706	0.99	-0.06	0.1	0.581	0.915	-0.13	0.2	0.52	0.961	0.06	0.1	0.54	0.729	0.09	0.19	0.65	0.834	0.09	0.1	0.379	0.585	0.15	0.21	0.473	0.706	0.05	0.11	0.655	0.825	0.07	0.21	0.755	0.905	0.05	0.11	0.618	0.812	0.08	0.22	0.717	0.887	0.07	0.11	0.516	0.74	0.11	0.22	0.604	0.827	0.18	0.1	0.0573	0.18	0.34	0.19	0.0682	0.263	0.23	0.1	0.0271	0.146	0.43	0.2	0.0325	0.209	0.21	0.11	0.056	0.312	0.39	0.21	0.0617	0.414	0.18	0.11	0.103	0.546	0.33	0.21	0.128	0.691	0.19	0.11	0.0939	0.539	0.34	0.22	0.112	0.688
GDI1	16810_3	3	Rab GDP dissociation inhibitor alpha	P31150	2664	20	PASS	0.08	0.05	0.134	0.222	0.15	0.1	0.122	0.247	0.11	0.06	0.0702	0.141	0.2	0.11	0.0558	0.155	0.08	0.06	0.162	0.328	0.17	0.11	0.135	0.37	0.07	0.06	0.248	0.49	0.14	0.11	0.207	0.534	0.06	0.06	0.337	0.598	0.12	0.11	0.275	0.63	0.50793	0.03	0.09	0.741	0.865	0.05	0.15	0.727	0.904	0.01	0.09	0.95	0.978	0.02	0.16	0.91	0.976	-0.03	0.1	0.75	0.938	-0.04	0.17	0.805	0.978	-0.03	0.1	0.787	0.964	-0.03	0.17	0.859	0.996	-0.06	0.1	0.554	0.909	-0.08	0.18	0.635	0.97	0.13	0.1	0.184	0.407	0.26	0.2	0.193	0.481	0.22	0.11	0.0418	0.175	0.44	0.22	0.0452	0.239	0.21	0.11	0.0622	0.288	0.41	0.23	0.0703	0.377	0.2	0.11	0.0795	0.363	0.39	0.23	0.0893	0.443	0.21	0.11	0.0722	0.35	0.41	0.23	0.0766	0.427	0.12	0.1	0.223	0.417	0.24	0.19	0.196	0.449	0.16	0.1	0.128	0.329	0.32	0.2	0.11	0.373	0.14	0.11	0.185	0.48	0.29	0.21	0.152	0.53	0.1	0.11	0.367	0.739	0.21	0.21	0.324	0.778	0.09	0.11	0.411	0.764	0.19	0.21	0.371	0.802
KIAA1279	12956_40	3	KIF1-binding protein	Q96EK5		20	PASS	0.08	0.05	0.134	0.222	0.08	0.06	0.169	0.31	0.09	0.06	0.109	0.197	0.09	0.06	0.132	0.275	0.06	0.06	0.283	0.466	0.07	0.06	0.288	0.544	0.07	0.06	0.239	0.48	0.07	0.06	0.242	0.572	0.06	0.06	0.289	0.549	0.07	0.06	0.294	0.65	0.578452	0.02	0.09	0.796	0.894	0.03	0.08	0.753	0.911	0.02	0.09	0.821	0.919	0.03	0.09	0.716	0.891	-0.02	0.1	0.861	0.966	0	0.09	0.97	0.998	0	0.1	0.998	1	0.01	0.09	0.903	0.997	-0.03	0.1	0.792	0.96	-0.01	0.1	0.904	0.993	0.09	0.1	0.336	0.562	0.14	0.11	0.201	0.491	0.14	0.11	0.186	0.393	0.17	0.12	0.161	0.429	0.12	0.11	0.287	0.555	0.14	0.12	0.249	0.581	0.12	0.11	0.26	0.544	0.16	0.12	0.191	0.546	0.13	0.11	0.24	0.523	0.17	0.12	0.166	0.519	0.13	0.1	0.172	0.35	0.11	0.11	0.319	0.573	0.14	0.1	0.166	0.381	0.13	0.11	0.248	0.539	0.13	0.11	0.229	0.528	0.12	0.12	0.304	0.66	0.11	0.11	0.297	0.7	0.1	0.12	0.41	0.816	0.11	0.11	0.315	0.714	0.09	0.12	0.454	0.841
NFKBIB	17387_27	3	NF-kappa-B inhibitor beta	Q15653	4793	20	PASS	0.08	0.05	0.135	0.222	0.29	0.13	0.033	0.0975	0.11	0.06	0.0577	0.122	0.33	0.14	0.0207	0.0802	0.09	0.06	0.118	0.275	0.29	0.15	0.0507	0.229	0.09	0.06	0.142	0.371	0.31	0.15	0.0426	0.303	0.1	0.06	0.0988	0.334	0.34	0.15	0.0278	0.277	0.926652	0.11	0.08	0.192	0.396	0.34	0.24	0.162	0.443	0.13	0.09	0.166	0.384	0.29	0.25	0.246	0.569	0.08	0.09	0.422	0.802	0.18	0.26	0.492	0.909	0.05	0.1	0.564	0.927	0.12	0.27	0.666	0.987	0.06	0.1	0.523	0.902	0.16	0.27	0.567	0.969	0.05	0.1	0.586	0.763	0.49	0.26	0.0557	0.276	0.13	0.11	0.219	0.429	0.69	0.28	0.0151	0.141	0.12	0.11	0.281	0.551	0.61	0.29	0.0374	0.311	0.13	0.11	0.235	0.526	0.66	0.3	0.0269	0.368	0.15	0.11	0.176	0.465	0.74	0.31	0.0168	0.348	0.06	0.09	0.505	0.669	0.07	0.21	0.747	0.87	0.07	0.1	0.499	0.691	0.11	0.23	0.641	0.82	0.09	0.11	0.404	0.68	0.14	0.24	0.547	0.804	0.08	0.11	0.454	0.788	0.2	0.24	0.408	0.816	0.09	0.11	0.422	0.769	0.2	0.24	0.411	0.814
CLEC2L	8242_9	3	C-type lectin domain family 2 member L	P0C7M8	154790	20	PASS	-0.08	0.05	0.135	0.222	-0.12	0.24	0.618	0.742	-0.01	0.06	0.815	0.872	0.05	0.25	0.855	0.915	-0.02	0.06	0.703	0.814	0.07	0.26	0.798	0.905	-0.06	0.06	0.357	0.602	-0.04	0.27	0.877	0.956	-0.07	0.06	0.238	0.497	-0.07	0.27	0.783	0.917	0.134114	0.06	0.08	0.504	0.706	0.58	0.45	0.201	0.503	0.09	0.09	0.328	0.572	0.6	0.49	0.223	0.541	0.09	0.09	0.329	0.749	0.75	0.51	0.14	0.675	0.06	0.1	0.554	0.925	0.56	0.52	0.287	0.919	0.04	0.1	0.691	0.939	0.44	0.52	0.399	0.928	-0.1	0.1	0.283	0.52	-0.3	0.36	0.4	0.662	-0.01	0.1	0.958	0.979	0.03	0.36	0.943	0.979	-0.03	0.11	0.779	0.901	-0.02	0.38	0.953	0.981	-0.05	0.11	0.658	0.836	-0.03	0.38	0.927	0.975	-0.06	0.11	0.571	0.778	-0.03	0.39	0.948	0.978	-0.2	0.1	0.0394	0.144	-0.91	0.57	0.112	0.335	-0.13	0.1	0.22	0.44	-0.64	0.57	0.257	0.549	-0.11	0.11	0.285	0.578	-0.53	0.59	0.369	0.707	-0.16	0.11	0.138	0.586	-0.75	0.62	0.223	0.739	-0.18	0.11	0.101	0.546	-0.83	0.63	0.184	0.737
ERLEC1	8957_72	3	Endoplasmic reticulum lectin 1	Q96DZ1	27248	20	PASS	0.08	0.05	0.135	0.223	0.18	0.12	0.126	0.252	0.13	0.06	0.0225	0.061	0.28	0.13	0.0263	0.0939	0.1	0.06	0.0786	0.214	0.23	0.13	0.0871	0.299	0.11	0.06	0.0684	0.263	0.24	0.13	0.0694	0.356	0.11	0.06	0.0652	0.278	0.26	0.14	0.0569	0.363	0.870109	0.13	0.09	0.138	0.322	0.28	0.21	0.169	0.452	0.17	0.09	0.0604	0.206	0.44	0.22	0.0491	0.24	0.13	0.1	0.161	0.584	0.39	0.23	0.0876	0.578	0.15	0.1	0.113	0.675	0.43	0.23	0.0661	0.714	0.14	0.1	0.151	0.676	0.42	0.24	0.0785	0.724	0.06	0.1	0.558	0.74	0.2	0.2	0.303	0.59	0.14	0.11	0.194	0.402	0.36	0.21	0.0895	0.327	0.12	0.11	0.25	0.519	0.28	0.22	0.194	0.526	0.13	0.11	0.223	0.518	0.3	0.22	0.162	0.523	0.15	0.11	0.161	0.45	0.35	0.22	0.119	0.466	0.06	0.1	0.542	0.7	0.07	0.21	0.745	0.868	0.09	0.1	0.405	0.615	0.08	0.23	0.734	0.875	0.07	0.11	0.546	0.763	0.04	0.25	0.869	0.947	0.04	0.11	0.721	0.901	-0.01	0.26	0.971	0.991	0.04	0.11	0.734	0.91	-0.01	0.26	0.983	0.992
GSTM1	15395_15	3	Glutathione S-transferase Mu 1	P09488	2944	20	PASS	0.08	0.06	0.135	0.223	0.16	0.07	0.0232	0.0742	0.06	0.06	0.283	0.404	0.13	0.07	0.0834	0.201	0.02	0.06	0.779	0.86	0.08	0.08	0.336	0.59	0.01	0.06	0.916	0.961	0.07	0.08	0.409	0.713	0.02	0.06	0.809	0.908	0.08	0.08	0.315	0.662	0.210161	-0.01	0.08	0.928	0.966	0.05	0.12	0.684	0.882	-0.01	0.09	0.895	0.952	0.04	0.12	0.72	0.894	-0.04	0.1	0.667	0.91	0.02	0.13	0.893	0.992	-0.09	0.1	0.375	0.868	-0.04	0.14	0.767	0.99	-0.08	0.1	0.412	0.855	-0.03	0.14	0.838	0.993	0.25	0.1	0.0113	0.0844	0.33	0.12	0.00625	0.0793	0.17	0.1	0.0986	0.279	0.23	0.13	0.0706	0.294	0.11	0.11	0.322	0.584	0.16	0.13	0.233	0.565	0.11	0.11	0.332	0.603	0.16	0.13	0.243	0.593	0.12	0.11	0.292	0.565	0.17	0.14	0.202	0.548	0.06	0.09	0.506	0.67	0.1	0.13	0.44	0.668	0.08	0.1	0.447	0.65	0.12	0.14	0.411	0.672	0.04	0.11	0.675	0.843	0.06	0.15	0.685	0.866	0.06	0.11	0.565	0.837	0.09	0.15	0.531	0.858	0.08	0.11	0.495	0.815	0.11	0.15	0.479	0.848
LAT2	5613_75	3	Linker for activation of T-cells family member 2	Q9GZY6	7462	20	PASS	-0.08	0.05	0.135	0.223	-0.31	0.18	0.0941	0.206	-0.07	0.06	0.194	0.304	-0.32	0.19	0.0973	0.223	-0.1	0.06	0.0982	0.246	-0.39	0.2	0.0542	0.236	-0.1	0.06	0.085	0.289	-0.34	0.2	0.0907	0.4	-0.11	0.06	0.0744	0.295	-0.33	0.2	0.102	0.445	0.687909	-0.06	0.08	0.504	0.706	-0.14	0.33	0.665	0.874	-0.09	0.09	0.345	0.588	-0.23	0.35	0.512	0.78	-0.08	0.1	0.394	0.792	-0.22	0.37	0.55	0.927	-0.08	0.1	0.429	0.887	-0.17	0.37	0.648	0.98	-0.07	0.1	0.478	0.882	-0.13	0.38	0.735	0.988	-0.14	0.1	0.154	0.367	-1.23	0.51	0.016	0.139	-0.15	0.11	0.154	0.35	-1.29	0.53	0.0159	0.145	-0.2	0.11	0.0738	0.307	-1.44	0.56	0.00987	0.194	-0.2	0.11	0.0672	0.341	-1.45	0.58	0.0124	0.3	-0.23	0.11	0.0451	0.311	-1.51	0.6	0.0124	0.321	-0.04	0.09	0.708	0.82	0.07	0.23	0.752	0.874	0.02	0.1	0.84	0.914	0.19	0.25	0.442	0.693	-0.01	0.11	0.917	0.966	0.13	0.25	0.598	0.831	-0.03	0.11	0.806	0.942	0.17	0.26	0.507	0.855	-0.03	0.11	0.793	0.933	0.18	0.26	0.49	0.854
IL17C	9255_5	3	Interleukin-17C	Q9P0M4	27189	20	PASS	-0.08	0.05	0.136	0.224	-0.3	0.19	0.11	0.229	-0.14	0.06	0.0128	0.0399	-0.4	0.21	0.0512	0.146	-0.16	0.06	0.00995	0.0614	-0.43	0.22	0.0466	0.219	-0.15	0.06	0.0114	0.111	-0.45	0.22	0.0381	0.293	-0.15	0.06	0.0122	0.129	-0.45	0.22	0.0401	0.316	0.223786	-0.19	0.08	0.0274	0.109	-0.74	0.37	0.0447	0.204	-0.28	0.09	0.00223	0.0261	-1.03	0.41	0.0116	0.0987	-0.27	0.1	0.00463	0.142	-1.01	0.41	0.0147	0.313	-0.26	0.1	0.00837	0.348	-0.96	0.41	0.0197	0.599	-0.27	0.1	0.00659	0.389	-0.97	0.42	0.021	0.614	-0.03	0.1	0.752	0.868	-0.17	0.41	0.678	0.852	-0.1	0.11	0.331	0.546	-0.35	0.45	0.44	0.679	-0.1	0.11	0.336	0.594	-0.41	0.47	0.379	0.69	-0.11	0.11	0.298	0.575	-0.45	0.46	0.326	0.655	-0.11	0.11	0.318	0.588	-0.45	0.46	0.327	0.647	0.03	0.1	0.724	0.83	-0.09	0.23	0.695	0.842	0.03	0.1	0.805	0.894	-0.06	0.24	0.8	0.907	-0.03	0.11	0.816	0.92	-0.07	0.27	0.795	0.913	-0.04	0.11	0.741	0.913	-0.1	0.29	0.728	0.92	-0.03	0.11	0.789	0.932	-0.11	0.29	0.708	0.917
CCDC51	12790_10	3	Coiled-coil domain-containing protein 51	Q96ER9		20	PASS	0.08	0.05	0.136	0.224	0.2	0.16	0.212	0.362	0.1	0.06	0.0658	0.134	0.22	0.17	0.216	0.38	0.11	0.06	0.0575	0.177	0.26	0.18	0.148	0.384	0.16	0.06	0.0102	0.105	0.39	0.18	0.0334	0.272	0.15	0.06	0.0117	0.128	0.38	0.18	0.036	0.305	0.219846	-0.02	0.08	0.824	0.908	0.03	0.23	0.878	0.956	-0.03	0.09	0.746	0.875	0.01	0.25	0.967	0.99	0	0.09	0.979	0.995	0.03	0.25	0.896	0.994	0.06	0.1	0.551	0.924	0.18	0.25	0.473	0.963	0.04	0.1	0.717	0.949	0.13	0.25	0.607	0.97	0.21	0.1	0.0288	0.144	0.8	0.36	0.025	0.182	0.23	0.1	0.0236	0.129	0.72	0.38	0.0563	0.264	0.23	0.11	0.0299	0.22	0.81	0.39	0.0372	0.311	0.24	0.11	0.0245	0.262	0.85	0.4	0.0311	0.372	0.26	0.11	0.0185	0.261	0.91	0.4	0.0226	0.371	0.07	0.1	0.457	0.629	0.07	0.32	0.835	0.919	0.14	0.1	0.176	0.392	0.2	0.33	0.538	0.757	0.14	0.11	0.213	0.513	0.25	0.34	0.46	0.759	0.2	0.11	0.0825	0.526	0.45	0.35	0.197	0.739	0.2	0.11	0.0782	0.515	0.47	0.35	0.182	0.737
NAPB	12655_30	3	Beta-soluble NSF attachment protein	Q9H115	63908	20	PASS	0.08	0.05	0.136	0.225	0.14	0.26	0.587	0.717	0.05	0.06	0.423	0.542	0.04	0.28	0.894	0.939	0.05	0.06	0.418	0.598	0.06	0.29	0.829	0.921	0.04	0.06	0.493	0.712	0.05	0.3	0.878	0.956	0.05	0.06	0.447	0.691	0.07	0.3	0.807	0.927	0.621649	0.02	0.08	0.775	0.883	0.11	0.52	0.828	0.94	-0.03	0.09	0.766	0.885	-0.14	0.56	0.805	0.934	-0.02	0.09	0.8	0.948	-0.13	0.57	0.82	0.979	-0.02	0.1	0.809	0.968	-0.11	0.58	0.845	0.992	-0.04	0.1	0.654	0.936	-0.2	0.59	0.737	0.988	0.14	0.1	0.146	0.357	0.6	0.52	0.248	0.539	0.14	0.1	0.168	0.369	0.5	0.55	0.365	0.615	0.14	0.11	0.185	0.448	0.51	0.56	0.368	0.682	0.13	0.11	0.233	0.526	0.43	0.58	0.454	0.749	0.14	0.11	0.196	0.485	0.46	0.58	0.425	0.725	0.1	0.1	0.28	0.474	-0.2	0.37	0.581	0.766	0.07	0.1	0.528	0.714	-0.21	0.41	0.619	0.806	0.08	0.11	0.461	0.714	-0.16	0.44	0.718	0.882	0.07	0.11	0.531	0.826	-0.16	0.46	0.733	0.923	0.09	0.11	0.415	0.766	-0.09	0.45	0.846	0.959
STK16	3471_49	1	Serine/threonine-protein kinase 16	O75716	8576	20	FLAG	0.08	0.05	0.136	0.225	0.21	0.18	0.25	0.406	0.04	0.06	0.516	0.629	0.07	0.2	0.716	0.822	0	0.06	0.994	0.997	-0.05	0.21	0.815	0.912	-0.01	0.06	0.815	0.909	-0.08	0.21	0.692	0.88	-0.01	0.06	0.903	0.954	-0.08	0.21	0.716	0.894	0.00072068	0.28	0.09	0.00139	0.0138	0.87	0.3	0.00361	0.0379	0.28	0.09	0.00277	0.0305	0.88	0.32	0.00627	0.0692	0.22	0.1	0.0242	0.291	0.69	0.34	0.0408	0.467	0.2	0.1	0.047	0.523	0.6	0.35	0.0857	0.737	0.21	0.1	0.039	0.49	0.62	0.35	0.0778	0.724	-0.22	0.1	0.0271	0.14	-0.7	0.37	0.0618	0.29	-0.27	0.11	0.011	0.0897	-0.83	0.42	0.0463	0.24	-0.28	0.11	0.0104	0.149	-0.84	0.43	0.0485	0.333	-0.27	0.11	0.0141	0.232	-0.8	0.43	0.0662	0.419	-0.27	0.11	0.0168	0.253	-0.79	0.44	0.0688	0.414	0.08	0.1	0.412	0.593	0.18	0.32	0.572	0.763	-0.02	0.1	0.87	0.928	-0.12	0.36	0.739	0.878	-0.08	0.11	0.441	0.701	-0.33	0.38	0.391	0.717	-0.11	0.11	0.328	0.714	-0.39	0.4	0.329	0.781	-0.11	0.11	0.348	0.733	-0.39	0.4	0.324	0.787
CCL4L1	2781_63	2	C-C motif chemokine 4-like	Q8NHW4	388372	20	FLAG	0.08	0.05	0.137	0.225	0.13	0.12	0.29	0.449	0.08	0.06	0.174	0.28	0.1	0.13	0.461	0.625	0.06	0.06	0.335	0.52	0.04	0.14	0.752	0.883	0.08	0.06	0.205	0.445	0.09	0.14	0.519	0.786	0.07	0.06	0.236	0.495	0.08	0.14	0.548	0.818	0.9774	0.09	0.08	0.311	0.535	0.23	0.2	0.242	0.555	0.05	0.09	0.564	0.762	0.11	0.21	0.614	0.843	0.03	0.09	0.736	0.932	0.04	0.22	0.841	0.982	0.05	0.1	0.619	0.933	0.08	0.22	0.718	0.99	0.03	0.1	0.788	0.96	0.05	0.22	0.819	0.989	0.08	0.1	0.412	0.628	0.21	0.25	0.393	0.656	0.12	0.11	0.274	0.492	0.33	0.27	0.213	0.482	0.09	0.11	0.396	0.642	0.23	0.28	0.419	0.718	0.11	0.11	0.314	0.587	0.27	0.28	0.333	0.66	0.12	0.11	0.269	0.548	0.28	0.28	0.323	0.643	0.08	0.1	0.432	0.608	-0.02	0.21	0.919	0.959	0.08	0.1	0.415	0.623	-0.07	0.22	0.76	0.891	0.06	0.11	0.555	0.769	-0.08	0.23	0.727	0.885	0.09	0.11	0.434	0.782	-0.03	0.24	0.902	0.972	0.08	0.11	0.451	0.788	-0.03	0.24	0.91	0.976
MPZL1	16845_15	3	Myelin protein zero-like protein 1	O95297		20	PASS	-0.08	0.05	0.137	0.225	-0.05	0.2	0.804	0.876	0	0.06	0.952	0.971	0.07	0.21	0.746	0.844	0.04	0.06	0.493	0.661	0.2	0.21	0.334	0.59	0.08	0.06	0.192	0.43	0.34	0.22	0.119	0.44	0.08	0.06	0.173	0.428	0.36	0.22	0.103	0.446	0.142392	-0.13	0.09	0.136	0.319	-0.26	0.4	0.521	0.788	-0.04	0.09	0.64	0.813	0.11	0.42	0.799	0.93	0.04	0.09	0.681	0.916	0.37	0.43	0.393	0.865	0.06	0.1	0.554	0.925	0.35	0.44	0.423	0.953	0.07	0.1	0.456	0.875	0.39	0.44	0.38	0.927	0.07	0.1	0.477	0.682	0.38	0.3	0.207	0.499	0.13	0.11	0.2	0.409	0.49	0.32	0.125	0.381	0.15	0.11	0.168	0.432	0.53	0.33	0.111	0.433	0.18	0.11	0.0965	0.38	0.69	0.34	0.0418	0.384	0.18	0.11	0.0993	0.38	0.72	0.34	0.038	0.39	-0.17	0.1	0.0792	0.219	-0.36	0.34	0.296	0.553	-0.09	0.1	0.368	0.588	-0.41	0.34	0.236	0.529	-0.04	0.11	0.693	0.853	-0.25	0.36	0.489	0.774	0.01	0.11	0.945	0.983	-0.07	0.37	0.839	0.955	0.01	0.11	0.929	0.979	-0.06	0.37	0.874	0.968
GCA	12594_5	3	Grancalcin	P28676		20	PASS	-0.08	0.05	0.137	0.225	-0.19	0.13	0.146	0.279	-0.08	0.06	0.145	0.244	-0.21	0.14	0.134	0.277	-0.09	0.06	0.106	0.258	-0.23	0.14	0.105	0.328	-0.08	0.06	0.16	0.393	-0.23	0.14	0.107	0.423	-0.09	0.06	0.128	0.374	-0.25	0.15	0.091	0.432	0.929133	-0.09	0.08	0.278	0.501	-0.22	0.22	0.315	0.63	-0.07	0.09	0.457	0.686	-0.15	0.24	0.538	0.795	-0.06	0.09	0.521	0.852	-0.13	0.25	0.595	0.943	-0.06	0.1	0.551	0.924	-0.13	0.25	0.614	0.98	-0.09	0.1	0.358	0.829	-0.19	0.26	0.45	0.939	-0.09	0.1	0.329	0.557	-0.25	0.23	0.276	0.564	-0.13	0.1	0.217	0.427	-0.38	0.24	0.113	0.363	-0.17	0.11	0.119	0.375	-0.46	0.25	0.0628	0.37	-0.14	0.11	0.191	0.483	-0.42	0.24	0.0839	0.436	-0.14	0.11	0.204	0.491	-0.42	0.24	0.0879	0.437	-0.04	0.09	0.669	0.794	-0.11	0.22	0.619	0.794	-0.05	0.1	0.597	0.763	-0.1	0.24	0.689	0.851	-0.05	0.11	0.615	0.808	-0.08	0.25	0.744	0.89	-0.07	0.11	0.54	0.83	-0.17	0.25	0.51	0.857	-0.07	0.11	0.535	0.828	-0.17	0.25	0.508	0.859
MEF2C	8933_84	3	Myocyte-specific enhancer factor 2C	Q06413	4208	20	PASS	0.08	0.05	0.137	0.226	0.21	0.22	0.34	0.499	0.1	0.06	0.0771	0.151	0.29	0.24	0.218	0.382	0.05	0.06	0.448	0.627	0.08	0.25	0.755	0.884	0.05	0.06	0.384	0.624	0.11	0.25	0.662	0.865	0.06	0.06	0.364	0.624	0.13	0.25	0.6	0.842	0.730218	0.06	0.08	0.477	0.684	0.25	0.38	0.51	0.779	0.08	0.09	0.4	0.64	0.35	0.4	0.386	0.692	0.03	0.1	0.783	0.942	0.17	0.42	0.687	0.968	0.04	0.1	0.698	0.949	0.17	0.43	0.689	0.988	0.03	0.1	0.749	0.954	0.12	0.44	0.78	0.988	0.15	0.1	0.135	0.342	0.51	0.38	0.181	0.467	0.18	0.11	0.0826	0.257	0.6	0.4	0.131	0.39	0.11	0.11	0.319	0.582	0.3	0.41	0.469	0.749	0.12	0.11	0.286	0.564	0.34	0.41	0.415	0.717	0.12	0.11	0.272	0.55	0.37	0.42	0.374	0.686	0.04	0.09	0.654	0.783	-0.12	0.41	0.772	0.885	0.07	0.1	0.522	0.709	-0.06	0.44	0.886	0.949	0.03	0.11	0.762	0.889	-0.19	0.46	0.687	0.867	0.03	0.11	0.792	0.935	-0.19	0.49	0.699	0.914	0.04	0.11	0.732	0.91	-0.12	0.49	0.803	0.948
SPINT2	2843_13	2	Kunitz-type protease inhibitor 2	O43291	10653	20	PASS	0.08	0.05	0.137	0.226	0.16	0.1	0.135	0.265	0.08	0.06	0.163	0.267	0.15	0.11	0.171	0.326	0.06	0.06	0.27	0.451	0.12	0.12	0.29	0.546	0.05	0.06	0.375	0.617	0.1	0.12	0.399	0.708	0.05	0.06	0.426	0.673	0.09	0.12	0.455	0.761	0.214043	-0.02	0.08	0.81	0.902	-0.03	0.17	0.85	0.945	-0.04	0.09	0.689	0.842	-0.07	0.18	0.711	0.89	-0.07	0.09	0.46	0.824	-0.14	0.19	0.464	0.892	-0.08	0.1	0.421	0.883	-0.16	0.19	0.419	0.948	-0.1	0.1	0.299	0.793	-0.21	0.2	0.298	0.906	0.07	0.1	0.446	0.659	0.17	0.2	0.411	0.673	0.1	0.11	0.335	0.549	0.22	0.22	0.328	0.587	0.09	0.11	0.397	0.642	0.2	0.23	0.387	0.695	0.09	0.11	0.427	0.681	0.19	0.23	0.411	0.714	0.08	0.11	0.47	0.707	0.17	0.23	0.449	0.739	0.21	0.1	0.0285	0.116	0.37	0.18	0.0406	0.193	0.22	0.1	0.0338	0.162	0.38	0.19	0.0461	0.247	0.22	0.11	0.0378	0.282	0.38	0.2	0.054	0.394	0.19	0.11	0.074	0.514	0.33	0.2	0.0996	0.67	0.21	0.11	0.0609	0.493	0.35	0.2	0.0826	0.644
ISCU	7201_5	3	Iron-sulfur cluster assembly enzyme ISCU, mitochondrial	Q9H1K1	23479	20	PASS	0.08	0.05	0.138	0.226	0.18	0.14	0.202	0.351	0.12	0.06	0.0326	0.0802	0.29	0.15	0.0461	0.136	0.1	0.06	0.106	0.258	0.22	0.15	0.15	0.387	0.1	0.06	0.113	0.333	0.22	0.16	0.154	0.484	0.09	0.06	0.121	0.365	0.22	0.16	0.157	0.514	0.525033	0.12	0.08	0.145	0.332	0.3	0.22	0.163	0.443	0.17	0.09	0.0623	0.21	0.42	0.23	0.0665	0.286	0.12	0.1	0.221	0.655	0.29	0.24	0.232	0.776	0.14	0.1	0.159	0.722	0.35	0.25	0.162	0.83	0.14	0.1	0.167	0.695	0.35	0.25	0.155	0.81	0.12	0.1	0.225	0.456	0.36	0.26	0.172	0.457	0.18	0.11	0.0863	0.263	0.55	0.29	0.0527	0.254	0.18	0.11	0.103	0.351	0.57	0.3	0.0533	0.347	0.18	0.11	0.111	0.398	0.56	0.3	0.0611	0.414	0.18	0.11	0.113	0.395	0.56	0.3	0.0635	0.404	-0.02	0.09	0.844	0.913	-0.15	0.25	0.555	0.751	0.01	0.1	0.93	0.96	-0.07	0.27	0.804	0.91	-0.02	0.11	0.856	0.941	-0.16	0.28	0.56	0.81	-0.05	0.11	0.679	0.887	-0.22	0.29	0.45	0.83	-0.05	0.11	0.654	0.879	-0.23	0.29	0.434	0.826
MDM2	13228_75	3	E3 ubiquitin-protein ligase Mdm2	Q00987	4193	20	FLAG	0.08	0.05	0.138	0.226	0.07	0.18	0.711	0.812	0.03	0.06	0.617	0.716	-0.09	0.2	0.645	0.771	-0.02	0.06	0.772	0.858	-0.18	0.21	0.41	0.648	0.01	0.06	0.921	0.964	-0.08	0.22	0.725	0.896	0	0.06	0.956	0.981	-0.07	0.22	0.762	0.911	0.00551885	0.11	0.08	0.181	0.384	0.1	0.28	0.717	0.899	0.03	0.09	0.744	0.874	-0.14	0.31	0.64	0.854	-0.04	0.1	0.669	0.911	-0.25	0.32	0.438	0.885	-0.05	0.1	0.634	0.937	-0.24	0.32	0.453	0.958	-0.07	0.1	0.493	0.889	-0.25	0.33	0.448	0.939	-0.17	0.1	0.0741	0.249	-0.97	0.43	0.0257	0.185	-0.26	0.11	0.0159	0.107	-1.33	0.49	0.00704	0.0939	-0.31	0.11	0.00722	0.128	-1.59	0.54	0.00308	0.134	-0.27	0.12	0.0183	0.241	-1.45	0.55	0.00806	0.282	-0.27	0.12	0.0202	0.266	-1.43	0.55	0.00901	0.321	0.28	0.1	0.00391	0.0325	0.79	0.34	0.0191	0.124	0.3	0.11	0.00497	0.0574	0.85	0.36	0.0191	0.16	0.26	0.11	0.0166	0.201	0.8	0.37	0.0311	0.316	0.31	0.11	0.00639	0.327	0.97	0.38	0.0107	0.437	0.33	0.12	0.00488	0.328	1	0.38	0.00929	0.456
UBE2I	2877_3	1	SUMO-conjugating enzyme UBC9	P63279	7329	20	PASS	-0.08	0.05	0.138	0.226	-0.12	0.11	0.267	0.425	-0.07	0.06	0.235	0.354	-0.09	0.12	0.437	0.605	-0.06	0.06	0.274	0.456	-0.09	0.12	0.461	0.69	-0.05	0.06	0.418	0.658	-0.06	0.13	0.608	0.835	-0.06	0.06	0.31	0.572	-0.09	0.13	0.502	0.791	0.640109	-0.14	0.09	0.107	0.275	-0.2	0.16	0.21	0.512	-0.12	0.09	0.19	0.415	-0.17	0.17	0.318	0.643	-0.12	0.1	0.223	0.656	-0.17	0.18	0.338	0.841	-0.1	0.1	0.307	0.84	-0.15	0.19	0.43	0.953	-0.14	0.1	0.158	0.687	-0.21	0.19	0.26	0.883	-0.05	0.1	0.603	0.772	-0.06	0.22	0.788	0.9	-0.06	0.11	0.577	0.746	-0.06	0.24	0.812	0.92	-0.06	0.11	0.568	0.777	-0.08	0.25	0.759	0.906	-0.04	0.11	0.733	0.875	-0.01	0.25	0.956	0.987	-0.03	0.11	0.821	0.921	0.02	0.25	0.935	0.975	-0.03	0.1	0.789	0.876	-0.04	0.21	0.854	0.929	-0.01	0.1	0.958	0.976	0.03	0.23	0.901	0.956	0.01	0.11	0.92	0.967	0.06	0.24	0.814	0.924	0	0.11	0.995	0.997	0.02	0.24	0.95	0.987	-0.01	0.11	0.928	0.979	-0.01	0.25	0.969	0.989
VPS4A	11476_43	3	Vacuolar protein sorting-associated protein 4A	Q9UN37	27183	20	PASS	0.08	0.05	0.138	0.226	0.1	0.08	0.179	0.323	0.09	0.06	0.12	0.212	0.11	0.08	0.162	0.313	0.06	0.06	0.335	0.52	0.07	0.08	0.383	0.625	0.06	0.06	0.287	0.535	0.08	0.08	0.351	0.668	0.07	0.06	0.267	0.526	0.08	0.09	0.333	0.675	0.432942	0.04	0.09	0.657	0.813	0.04	0.12	0.734	0.906	0.04	0.09	0.676	0.833	0.05	0.13	0.716	0.891	-0.02	0.09	0.862	0.966	-0.02	0.13	0.878	0.988	0	0.1	0.974	0.996	-0.01	0.13	0.969	0.999	-0.03	0.1	0.792	0.96	-0.04	0.13	0.79	0.988	0.03	0.1	0.754	0.869	0.04	0.14	0.762	0.889	0.04	0.11	0.684	0.821	0.06	0.15	0.704	0.862	0	0.11	0.967	0.985	0.01	0.16	0.949	0.98	0.02	0.11	0.818	0.922	0.04	0.16	0.8	0.92	0.04	0.11	0.707	0.86	0.07	0.16	0.679	0.864	0.18	0.1	0.0656	0.195	0.25	0.14	0.0739	0.273	0.2	0.1	0.0464	0.189	0.28	0.15	0.0598	0.279	0.22	0.11	0.044	0.297	0.29	0.15	0.0604	0.412	0.19	0.11	0.0903	0.538	0.24	0.16	0.128	0.691	0.2	0.11	0.076	0.515	0.25	0.16	0.112	0.688
ARL8B	8569_147	3	ADP-ribosylation factor-like protein 8B	Q9NVJ2	55207	20	PASS	-0.08	0.05	0.138	0.227	-0.31	0.19	0.101	0.216	-0.08	0.06	0.186	0.295	-0.3	0.2	0.136	0.28	-0.07	0.06	0.227	0.405	-0.28	0.21	0.17	0.413	-0.06	0.06	0.294	0.542	-0.26	0.21	0.211	0.537	-0.07	0.06	0.277	0.537	-0.27	0.21	0.196	0.559	0.436049	-0.13	0.09	0.126	0.305	-0.39	0.32	0.222	0.528	-0.13	0.09	0.167	0.385	-0.38	0.33	0.245	0.569	-0.12	0.09	0.211	0.646	-0.33	0.34	0.33	0.84	-0.11	0.1	0.263	0.808	-0.3	0.35	0.389	0.942	-0.13	0.1	0.205	0.735	-0.33	0.35	0.342	0.914	0.03	0.1	0.734	0.86	0.15	0.35	0.68	0.853	0.09	0.11	0.411	0.616	0.38	0.38	0.326	0.586	0.08	0.11	0.438	0.677	0.37	0.39	0.351	0.669	0.1	0.11	0.374	0.637	0.4	0.4	0.312	0.647	0.1	0.11	0.359	0.62	0.39	0.4	0.328	0.649	-0.11	0.1	0.243	0.437	-0.59	0.32	0.063	0.251	-0.15	0.1	0.149	0.361	-0.71	0.36	0.047	0.248	-0.13	0.11	0.212	0.51	-0.68	0.37	0.0611	0.413	-0.15	0.11	0.166	0.608	-0.73	0.38	0.0529	0.591	-0.15	0.11	0.166	0.615	-0.73	0.38	0.052	0.576
HPD	17509_6	3	4-hydroxyphenylpyruvate dioxygenase	P32754	3242	0.5	FLAG	0.08	0.05	0.138	0.227	0.17	0.15	0.236	0.391	0.07	0.06	0.248	0.368	0.15	0.16	0.361	0.533	0.03	0.06	0.566	0.716	0.06	0.17	0.706	0.858	0.04	0.06	0.511	0.727	0.08	0.17	0.637	0.852	0.04	0.06	0.568	0.774	0.07	0.17	0.667	0.875	0.889517	0.06	0.08	0.465	0.675	0.13	0.23	0.571	0.823	0.04	0.09	0.623	0.8	0.1	0.25	0.69	0.88	0.04	0.1	0.659	0.906	0.09	0.26	0.746	0.971	0.03	0.1	0.776	0.961	0.05	0.27	0.859	0.996	0.01	0.1	0.944	0.987	0.01	0.27	0.984	0.999	0.12	0.1	0.224	0.455	0.33	0.28	0.242	0.533	0.12	0.11	0.24	0.451	0.36	0.31	0.241	0.51	0.06	0.11	0.583	0.786	0.17	0.32	0.598	0.825	0.09	0.11	0.441	0.691	0.24	0.33	0.46	0.753	0.08	0.11	0.454	0.695	0.24	0.33	0.468	0.749	0.07	0.1	0.479	0.646	0.11	0.26	0.684	0.838	0.05	0.1	0.631	0.783	0.06	0.28	0.822	0.918	0.03	0.11	0.779	0.901	0.03	0.3	0.914	0.968	0.03	0.11	0.809	0.942	0.03	0.31	0.917	0.978	0.03	0.12	0.774	0.926	0.05	0.32	0.87	0.966
G3BP1	19266_35	3	Ras GTPase-activating protein-binding protein 1	Q13283	10146	20	FLAG	0.08	0.05	0.139	0.227	0.13	0.09	0.147	0.281	0.09	0.06	0.12	0.212	0.16	0.1	0.0991	0.226	0.07	0.06	0.264	0.444	0.13	0.1	0.21	0.456	0.06	0.06	0.311	0.558	0.12	0.1	0.235	0.562	0.05	0.06	0.418	0.666	0.1	0.1	0.317	0.663	0.0553753	-0.06	0.09	0.47	0.678	-0.06	0.14	0.68	0.881	-0.06	0.09	0.524	0.732	-0.04	0.14	0.806	0.936	-0.09	0.09	0.344	0.762	-0.09	0.15	0.569	0.938	-0.09	0.1	0.351	0.866	-0.09	0.15	0.569	0.975	-0.12	0.1	0.213	0.744	-0.14	0.16	0.39	0.928	0.22	0.1	0.0277	0.141	0.36	0.19	0.054	0.272	0.25	0.11	0.0227	0.127	0.41	0.2	0.0457	0.24	0.23	0.11	0.036	0.236	0.38	0.21	0.0673	0.373	0.23	0.11	0.0395	0.305	0.38	0.21	0.0638	0.416	0.24	0.11	0.0332	0.297	0.4	0.21	0.0524	0.397	0.15	0.1	0.109	0.266	0.24	0.17	0.164	0.412	0.17	0.1	0.101	0.291	0.28	0.18	0.119	0.389	0.15	0.11	0.15	0.436	0.26	0.19	0.159	0.537	0.12	0.11	0.247	0.672	0.22	0.19	0.243	0.751	0.11	0.11	0.305	0.711	0.19	0.19	0.305	0.783
HCN1	12774_12	3	Potassium/sodium hyperpolarization-activated cyclic nucleotide-gated channel 1	O60741		20	PASS	-0.08	0.05	0.139	0.228	0	0.08	0.988	0.995	-0.1	0.06	0.0723	0.144	0.01	0.09	0.905	0.946	-0.09	0.06	0.12	0.277	0.01	0.09	0.893	0.955	-0.08	0.06	0.202	0.441	0.02	0.09	0.87	0.954	-0.07	0.06	0.222	0.482	0.02	0.1	0.804	0.927	0.406554	-0.14	0.08	0.0936	0.251	-0.17	0.15	0.256	0.571	-0.19	0.09	0.0361	0.147	-0.18	0.16	0.272	0.597	-0.15	0.09	0.115	0.517	-0.16	0.17	0.348	0.848	-0.12	0.1	0.208	0.77	-0.1	0.17	0.535	0.973	-0.11	0.1	0.258	0.773	-0.1	0.17	0.575	0.97	0.01	0.1	0.879	0.94	0.24	0.13	0.0759	0.319	-0.05	0.1	0.624	0.778	0.23	0.14	0.111	0.36	-0.04	0.11	0.719	0.868	0.26	0.15	0.0817	0.395	-0.06	0.11	0.561	0.783	0.23	0.15	0.123	0.481	-0.07	0.11	0.533	0.753	0.24	0.15	0.122	0.472	-0.1	0.1	0.29	0.485	-0.1	0.16	0.533	0.732	-0.05	0.1	0.613	0.773	-0.05	0.17	0.771	0.894	-0.06	0.11	0.56	0.773	-0.09	0.17	0.595	0.83	-0.01	0.11	0.935	0.981	-0.08	0.17	0.632	0.892	0	0.11	0.984	0.995	-0.06	0.17	0.726	0.924
LEMD1	8040_9	3	LEM domain-containing protein 1	Q68G75	93273	20	PASS	0.08	0.05	0.139	0.228	0.15	0.09	0.118	0.242	0.12	0.06	0.0377	0.0886	0.21	0.1	0.0363	0.116	0.11	0.06	0.0667	0.194	0.19	0.11	0.0654	0.259	0.11	0.06	0.0628	0.252	0.2	0.11	0.0603	0.337	0.11	0.06	0.0706	0.29	0.2	0.11	0.0644	0.38	0.70879	0.07	0.09	0.44	0.652	0.14	0.15	0.345	0.659	0.1	0.09	0.281	0.522	0.2	0.16	0.213	0.529	0.05	0.09	0.593	0.883	0.12	0.17	0.461	0.891	0.06	0.1	0.536	0.921	0.15	0.17	0.389	0.942	0.05	0.1	0.63	0.929	0.13	0.17	0.464	0.939	0.03	0.1	0.725	0.855	0.04	0.17	0.824	0.918	0.07	0.11	0.525	0.708	0.09	0.19	0.624	0.812	0.07	0.11	0.54	0.754	0.09	0.19	0.65	0.852	0.08	0.11	0.465	0.71	0.11	0.19	0.577	0.824	0.1	0.11	0.381	0.637	0.14	0.2	0.474	0.753	0.14	0.1	0.147	0.317	0.26	0.17	0.126	0.354	0.2	0.11	0.0521	0.201	0.37	0.19	0.0474	0.249	0.23	0.11	0.0412	0.292	0.4	0.2	0.0411	0.355	0.21	0.11	0.0642	0.496	0.38	0.2	0.0637	0.605	0.2	0.11	0.082	0.524	0.36	0.2	0.0787	0.633
PRPSAP2	19150_20	3	Phosphoribosyl pyrophosphate synthase-associated protein 2	O60256	5636	20	PASS	0.08	0.05	0.139	0.228	0.12	0.08	0.133	0.262	0.11	0.06	0.064	0.131	0.16	0.09	0.0697	0.179	0.09	0.06	0.12	0.277	0.15	0.09	0.107	0.329	0.09	0.06	0.143	0.373	0.14	0.09	0.132	0.455	0.08	0.06	0.177	0.433	0.13	0.09	0.153	0.508	0.728914	0.08	0.09	0.386	0.607	0.11	0.11	0.297	0.611	0.1	0.09	0.309	0.553	0.15	0.12	0.217	0.532	0.04	0.1	0.7	0.922	0.1	0.12	0.435	0.885	0.05	0.1	0.634	0.937	0.1	0.12	0.444	0.958	0.02	0.1	0.857	0.972	0.06	0.12	0.611	0.97	0.03	0.1	0.757	0.87	0.09	0.17	0.598	0.802	0.06	0.11	0.581	0.748	0.12	0.19	0.533	0.749	0.08	0.11	0.471	0.704	0.15	0.19	0.449	0.737	0.08	0.11	0.487	0.727	0.15	0.19	0.438	0.735	0.11	0.11	0.346	0.611	0.21	0.2	0.297	0.623	0.13	0.1	0.193	0.378	0.15	0.16	0.336	0.588	0.18	0.11	0.096	0.282	0.22	0.17	0.207	0.498	0.19	0.11	0.0885	0.367	0.24	0.18	0.174	0.555	0.16	0.11	0.151	0.592	0.21	0.18	0.26	0.759	0.15	0.11	0.192	0.635	0.19	0.18	0.305	0.783
GOT1	4912_17	1	Aspartate aminotransferase, cytoplasmic	P17174	2805	0.5	FLAG	0.08	0.05	0.139	0.228	0.14	0.11	0.209	0.358	0.06	0.06	0.263	0.383	0.1	0.12	0.393	0.561	0.01	0.06	0.879	0.925	0.01	0.13	0.919	0.967	0.01	0.06	0.865	0.936	0.02	0.13	0.899	0.966	0.02	0.06	0.767	0.887	0.05	0.13	0.707	0.891	0.25026	0.04	0.08	0.618	0.787	0.06	0.21	0.775	0.919	0	0.09	0.995	0.997	-0.02	0.23	0.921	0.98	-0.01	0.1	0.879	0.967	-0.03	0.24	0.903	0.994	-0.03	0.1	0.786	0.963	-0.04	0.24	0.859	0.996	-0.04	0.1	0.663	0.936	-0.05	0.24	0.853	0.993	-0.01	0.1	0.959	0.982	-0.02	0.2	0.9	0.955	0.03	0.1	0.805	0.891	0.03	0.21	0.9	0.961	-0.04	0.11	0.699	0.852	-0.08	0.22	0.712	0.883	-0.02	0.11	0.878	0.951	-0.03	0.22	0.881	0.952	0	0.11	0.982	0.993	0	0.22	0.991	0.995	0.21	0.1	0.0278	0.114	0.32	0.18	0.0708	0.267	0.19	0.1	0.0754	0.246	0.26	0.19	0.168	0.455	0.11	0.11	0.315	0.603	0.15	0.2	0.459	0.759	0.08	0.11	0.488	0.804	0.09	0.21	0.665	0.902	0.1	0.12	0.407	0.764	0.14	0.21	0.514	0.861
UBE2L6	19190_4	3	Ubiquitin/ISG15-conjugating enzyme E2 L6	O14933	9246	0.005	PASS	0.08	0.05	0.139	0.228	0.31	0.24	0.188	0.333	0.08	0.06	0.175	0.282	0.31	0.25	0.221	0.386	0.08	0.06	0.189	0.36	0.37	0.27	0.175	0.417	0.05	0.06	0.437	0.673	0.25	0.28	0.376	0.686	0.04	0.06	0.468	0.706	0.23	0.28	0.418	0.736	0.0582223	-0.08	0.08	0.339	0.561	-0.5	0.43	0.247	0.561	-0.12	0.09	0.187	0.412	-0.71	0.47	0.128	0.406	-0.13	0.1	0.174	0.604	-0.7	0.49	0.157	0.702	-0.15	0.1	0.137	0.695	-0.77	0.5	0.127	0.797	-0.15	0.1	0.143	0.669	-0.75	0.51	0.143	0.794	0.14	0.1	0.153	0.366	0.54	0.43	0.212	0.503	0.2	0.1	0.0518	0.198	0.83	0.46	0.0716	0.295	0.19	0.11	0.0763	0.313	0.85	0.48	0.0792	0.395	0.16	0.11	0.141	0.429	0.74	0.5	0.137	0.498	0.15	0.11	0.179	0.468	0.68	0.5	0.177	0.527	0.21	0.1	0.0318	0.125	0.83	0.36	0.022	0.135	0.19	0.1	0.0647	0.226	0.81	0.39	0.0381	0.226	0.24	0.11	0.0301	0.262	1.05	0.43	0.0141	0.237	0.19	0.11	0.0914	0.538	0.92	0.44	0.0361	0.548	0.19	0.11	0.0957	0.54	0.87	0.44	0.0469	0.568
INSL5	10462_14	3	Insulin-like peptide INSL5	Q9Y5Q6	10022	20	PASS	0.08	0.05	0.14	0.228	0.14	0.13	0.291	0.45	0.02	0.06	0.768	0.841	0	0.14	0.995	0.998	-0.02	0.06	0.771	0.858	-0.07	0.15	0.653	0.825	-0.04	0.06	0.465	0.694	-0.13	0.15	0.401	0.709	-0.05	0.06	0.407	0.658	-0.13	0.15	0.398	0.724	0.49022	0.13	0.08	0.126	0.305	0.3	0.2	0.132	0.394	0.07	0.09	0.459	0.688	0.12	0.22	0.58	0.823	0.07	0.09	0.465	0.827	0.15	0.23	0.517	0.918	0.02	0.1	0.873	0.971	0.01	0.23	0.955	0.999	0	0.1	0.981	0.995	0	0.24	0.983	0.999	0.12	0.1	0.231	0.462	0.17	0.23	0.478	0.724	0.06	0.11	0.6	0.761	0.07	0.25	0.781	0.905	0.03	0.11	0.765	0.893	0.02	0.26	0.938	0.976	0.02	0.11	0.871	0.947	0	0.27	0.99	0.997	0	0.11	0.991	0.996	-0.02	0.27	0.934	0.975	-0.02	0.1	0.856	0.921	-0.14	0.25	0.578	0.766	-0.08	0.1	0.462	0.663	-0.3	0.28	0.28	0.566	-0.17	0.11	0.107	0.39	-0.53	0.3	0.073	0.435	-0.18	0.11	0.116	0.562	-0.56	0.31	0.0704	0.613	-0.17	0.11	0.137	0.589	-0.53	0.31	0.0907	0.664
STAMBP	19187_21	3	STAM-binding protein	O95630	10617	20	PASS	0.08	0.05	0.14	0.229	0.15	0.1	0.129	0.257	0.11	0.06	0.0612	0.127	0.19	0.1	0.0696	0.179	0.1	0.06	0.103	0.253	0.17	0.11	0.117	0.344	0.11	0.06	0.0716	0.271	0.19	0.11	0.0913	0.4	0.1	0.06	0.0892	0.319	0.18	0.11	0.112	0.456	0.615577	0.02	0.09	0.791	0.892	0.05	0.15	0.738	0.907	0.05	0.09	0.572	0.765	0.1	0.16	0.538	0.795	0	0.1	0.973	0.995	0.02	0.17	0.905	0.994	0.02	0.1	0.837	0.971	0.05	0.17	0.78	0.99	-0.01	0.1	0.905	0.979	-0.01	0.18	0.969	0.996	0.08	0.1	0.391	0.608	0.16	0.19	0.411	0.673	0.12	0.11	0.25	0.464	0.22	0.21	0.286	0.55	0.14	0.11	0.194	0.461	0.25	0.21	0.236	0.569	0.15	0.11	0.168	0.46	0.27	0.21	0.202	0.553	0.17	0.11	0.137	0.42	0.31	0.22	0.157	0.507	0.14	0.1	0.156	0.327	0.27	0.17	0.114	0.339	0.16	0.1	0.12	0.317	0.31	0.18	0.0953	0.352	0.16	0.11	0.124	0.407	0.31	0.19	0.105	0.484	0.17	0.11	0.117	0.562	0.31	0.2	0.121	0.691	0.18	0.11	0.116	0.562	0.31	0.2	0.126	0.694
GDF15	4374_45	2	Growth/differentiation factor 15	Q99988	9518	20	PASS	0.1	0.07	0.14	0.229	0.16	0.11	0.163	0.302	0.11	0.07	0.138	0.236	0.19	0.12	0.117	0.254	0.1	0.08	0.206	0.378	0.19	0.13	0.152	0.391	0.11	0.08	0.144	0.373	0.21	0.13	0.106	0.421	0.11	0.08	0.164	0.418	0.21	0.13	0.12	0.47	0.998572	0.09	0.11	0.408	0.625	0.17	0.18	0.337	0.653	0.09	0.11	0.408	0.646	0.19	0.2	0.327	0.651	0.07	0.12	0.568	0.875	0.15	0.2	0.463	0.891	0.07	0.12	0.58	0.927	0.15	0.2	0.462	0.96	0.06	0.12	0.623	0.927	0.14	0.21	0.494	0.951	0.08	0.12	0.474	0.681	0.09	0.21	0.661	0.841	0.01	0.13	0.933	0.968	0	0.23	0.997	0.999	0.01	0.14	0.926	0.971	0.02	0.24	0.94	0.977	0.02	0.14	0.905	0.96	0.02	0.24	0.936	0.978	0.01	0.14	0.939	0.975	0.02	0.24	0.931	0.975	0.11	0.12	0.376	0.563	0.21	0.22	0.334	0.587	0.2	0.13	0.123	0.32	0.41	0.24	0.088	0.338	0.18	0.14	0.2	0.497	0.37	0.25	0.141	0.519	0.25	0.14	0.0753	0.514	0.51	0.26	0.0457	0.582	0.25	0.14	0.0827	0.525	0.5	0.26	0.0531	0.576
IDE	3197_70	2	Insulin-degrading enzyme	P14735	3416	20	PASS	0.08	0.05	0.14	0.229	0.18	0.14	0.196	0.344	0.1	0.06	0.0952	0.178	0.22	0.15	0.133	0.276	0.09	0.06	0.143	0.304	0.2	0.15	0.183	0.427	0.11	0.06	0.0845	0.289	0.24	0.15	0.121	0.441	0.09	0.06	0.15	0.4	0.19	0.16	0.212	0.567	0.691924	0.11	0.09	0.199	0.406	0.29	0.19	0.135	0.398	0.1	0.09	0.26	0.5	0.27	0.21	0.185	0.491	0.09	0.09	0.368	0.78	0.23	0.21	0.271	0.799	0.13	0.1	0.197	0.76	0.31	0.21	0.148	0.808	0.09	0.1	0.371	0.834	0.22	0.22	0.312	0.906	-0.01	0.1	0.935	0.971	0.04	0.3	0.903	0.956	0.03	0.11	0.762	0.869	0.15	0.32	0.653	0.83	0.06	0.11	0.593	0.791	0.25	0.34	0.463	0.745	0.07	0.11	0.529	0.757	0.27	0.34	0.429	0.728	0.07	0.11	0.548	0.762	0.27	0.34	0.436	0.729	0.11	0.1	0.237	0.431	0.11	0.25	0.659	0.82	0.15	0.11	0.155	0.369	0.2	0.27	0.462	0.706	0.12	0.11	0.29	0.583	0.11	0.29	0.697	0.873	0.1	0.12	0.367	0.738	0.08	0.3	0.794	0.938	0.1	0.12	0.402	0.761	0.07	0.3	0.827	0.955
VHL	17362_5	3	Von Hippel-Lindau disease tumor suppressor	P40337	7428	20	PASS	0.08	0.05	0.14	0.229	0.25	0.13	0.0643	0.156	0.09	0.06	0.107	0.195	0.23	0.15	0.114	0.249	0.07	0.06	0.233	0.411	0.2	0.15	0.192	0.436	0.05	0.06	0.365	0.609	0.16	0.15	0.306	0.628	0.05	0.06	0.395	0.647	0.15	0.15	0.316	0.663	0.0776163	0.02	0.08	0.781	0.886	0.15	0.23	0.506	0.775	0.04	0.09	0.643	0.815	0.13	0.25	0.6	0.835	0	0.09	0.99	0.998	0	0.26	0.994	1	-0.03	0.1	0.79	0.964	-0.04	0.26	0.88	0.996	-0.04	0.1	0.69	0.939	-0.06	0.26	0.813	0.989	0.27	0.1	0.00625	0.0588	0.56	0.23	0.015	0.134	0.36	0.11	0.000921	0.0222	0.66	0.24	0.00703	0.0939	0.34	0.11	0.00186	0.0763	0.71	0.25	0.00496	0.147	0.34	0.11	0.00255	0.154	0.69	0.25	0.00631	0.281	0.35	0.12	0.00235	0.177	0.73	0.26	0.0052	0.293	-0.02	0.09	0.804	0.886	-0.01	0.25	0.966	0.982	-0.08	0.1	0.416	0.623	-0.2	0.28	0.483	0.721	-0.1	0.11	0.364	0.645	-0.26	0.29	0.378	0.711	-0.12	0.11	0.287	0.698	-0.32	0.3	0.279	0.765	-0.11	0.11	0.311	0.713	-0.3	0.29	0.31	0.783
CBS	10086_39	3	Cystathionine beta-synthase	P35520	875	20	PASS	0.08	0.05	0.14	0.229	0.07	0.1	0.483	0.633	0.05	0.06	0.345	0.467	0.08	0.11	0.462	0.625	0.03	0.06	0.575	0.723	0.07	0.12	0.578	0.777	0.02	0.06	0.78	0.888	0.04	0.12	0.756	0.909	0.01	0.06	0.811	0.91	0.04	0.12	0.727	0.9	0.175043	-0.03	0.08	0.701	0.841	0.01	0.17	0.943	0.982	-0.09	0.09	0.332	0.576	0	0.19	0.993	0.996	-0.08	0.1	0.378	0.784	0.07	0.2	0.725	0.971	-0.09	0.1	0.349	0.865	0.06	0.2	0.745	0.99	-0.13	0.1	0.204	0.735	0.02	0.2	0.907	0.993	0.12	0.1	0.221	0.451	0.07	0.18	0.697	0.86	0.12	0.1	0.253	0.466	0.05	0.21	0.8	0.914	0.1	0.11	0.346	0.605	0.01	0.22	0.951	0.981	0.09	0.11	0.413	0.67	0	0.22	0.995	0.998	0.11	0.11	0.302	0.573	0.05	0.22	0.834	0.933	0.19	0.1	0.0497	0.165	0.14	0.18	0.429	0.66	0.18	0.1	0.079	0.252	0.2	0.19	0.293	0.578	0.15	0.11	0.179	0.472	0.15	0.2	0.447	0.751	0.1	0.11	0.366	0.738	0.05	0.21	0.802	0.941	0.11	0.11	0.341	0.732	0.07	0.21	0.738	0.926
COLEC10	6558_5	3	Collectin-10	Q9Y6Z7	10584	20	PASS	0.08	0.05	0.141	0.23	0.39	0.27	0.148	0.283	0.03	0.06	0.603	0.704	0.15	0.29	0.592	0.731	0.02	0.06	0.702	0.814	0.11	0.3	0.706	0.858	0.01	0.06	0.908	0.956	0.08	0.31	0.786	0.92	0.01	0.06	0.873	0.94	0.1	0.32	0.761	0.91	0.198407	0.2	0.09	0.0209	0.0906	1	0.46	0.0321	0.166	0.2	0.09	0.0331	0.14	0.95	0.49	0.053	0.251	0.19	0.1	0.0469	0.375	0.96	0.51	0.0585	0.509	0.17	0.1	0.075	0.604	0.92	0.52	0.0767	0.73	0.18	0.1	0.0636	0.546	0.99	0.53	0.061	0.685	-0.03	0.1	0.725	0.855	-0.24	0.51	0.633	0.826	-0.1	0.11	0.339	0.551	-0.56	0.55	0.313	0.574	-0.11	0.11	0.319	0.582	-0.63	0.56	0.262	0.59	-0.11	0.11	0.296	0.573	-0.65	0.58	0.258	0.606	-0.12	0.11	0.278	0.554	-0.71	0.59	0.227	0.568	0.02	0.1	0.825	0.899	0.31	0.46	0.506	0.714	-0.08	0.1	0.453	0.656	-0.05	0.5	0.927	0.968	-0.1	0.11	0.361	0.644	-0.09	0.55	0.864	0.945	-0.13	0.12	0.258	0.678	-0.15	0.57	0.787	0.936	-0.13	0.12	0.279	0.699	-0.12	0.57	0.829	0.955
HS3ST3A1	8268_98	3	Heparan sulfate glucosamine 3-O-sulfotransferase 3A1	Q9Y663	9955	20	PASS	0.08	0.05	0.141	0.23	0.15	0.1	0.135	0.265	0.11	0.06	0.05	0.11	0.22	0.11	0.0435	0.131	0.09	0.06	0.111	0.264	0.19	0.11	0.0973	0.313	0.08	0.06	0.171	0.406	0.17	0.12	0.147	0.48	0.07	0.06	0.222	0.482	0.15	0.12	0.19	0.553	0.305122	-0.01	0.09	0.868	0.931	-0.03	0.16	0.843	0.943	0.01	0.09	0.925	0.965	0.02	0.18	0.929	0.983	-0.02	0.1	0.821	0.953	-0.05	0.18	0.794	0.976	-0.03	0.1	0.737	0.952	-0.07	0.19	0.706	0.99	-0.07	0.1	0.491	0.888	-0.14	0.19	0.459	0.939	0.11	0.1	0.279	0.515	0.23	0.2	0.241	0.533	0.16	0.11	0.135	0.325	0.34	0.21	0.115	0.366	0.14	0.11	0.189	0.454	0.31	0.22	0.162	0.491	0.14	0.11	0.205	0.502	0.3	0.22	0.169	0.525	0.15	0.11	0.172	0.461	0.33	0.22	0.134	0.483	0.17	0.1	0.0716	0.206	0.33	0.18	0.0769	0.278	0.21	0.1	0.042	0.18	0.41	0.2	0.0396	0.229	0.2	0.11	0.0603	0.32	0.39	0.2	0.0548	0.398	0.18	0.11	0.11	0.552	0.34	0.21	0.0995	0.67	0.17	0.11	0.122	0.571	0.33	0.21	0.114	0.688
INHBA INHBC	18814_21	3	Inhibin beta A chain:Inhibin beta C chain heterodimer	P08476 P55103	3624	20	PASS	0.08	0.05	0.141	0.23	0.06	0.15	0.662	0.775	-0.01	0.06	0.908	0.942	-0.1	0.16	0.53	0.681	-0.02	0.06	0.776	0.859	-0.12	0.17	0.475	0.699	-0.05	0.06	0.398	0.637	-0.18	0.18	0.306	0.628	-0.07	0.06	0.292	0.552	-0.21	0.18	0.239	0.596	0.224969	0.1	0.09	0.229	0.442	0.11	0.31	0.723	0.902	0.01	0.09	0.9	0.955	-0.16	0.34	0.65	0.861	-0.01	0.1	0.939	0.983	-0.22	0.36	0.546	0.926	-0.02	0.1	0.871	0.971	-0.24	0.37	0.524	0.973	-0.01	0.1	0.927	0.983	-0.19	0.38	0.623	0.97	0.16	0.1	0.0983	0.29	0.4	0.26	0.126	0.4	0.04	0.1	0.724	0.843	0.17	0.28	0.534	0.75	0.02	0.11	0.879	0.946	0.16	0.29	0.569	0.81	-0.02	0.11	0.829	0.926	0.1	0.29	0.729	0.895	-0.05	0.11	0.673	0.841	0.07	0.3	0.803	0.922	-0.04	0.1	0.653	0.782	-0.17	0.21	0.428	0.659	-0.08	0.1	0.421	0.628	-0.25	0.24	0.289	0.575	-0.09	0.11	0.431	0.693	-0.29	0.26	0.253	0.626	-0.13	0.11	0.259	0.678	-0.33	0.26	0.205	0.739	-0.15	0.12	0.181	0.63	-0.4	0.26	0.131	0.696
SGTB	18837_9	3	Small glutamine-rich tetratricopeptide repeat-containing protein beta	Q96EQ0	54557	20	PASS	0.08	0.05	0.141	0.23	0.13	0.14	0.369	0.527	0.04	0.06	0.516	0.629	0.03	0.16	0.826	0.896	0.01	0.06	0.804	0.879	-0.01	0.16	0.935	0.971	0.02	0.06	0.797	0.899	-0.01	0.17	0.932	0.977	0.02	0.06	0.75	0.878	-0.02	0.17	0.918	0.97	0.160813	-0.02	0.08	0.847	0.921	-0.34	0.27	0.209	0.512	-0.05	0.09	0.554	0.755	-0.46	0.29	0.112	0.381	-0.09	0.09	0.348	0.764	-0.54	0.3	0.0757	0.548	-0.09	0.1	0.367	0.867	-0.54	0.31	0.0766	0.73	-0.1	0.1	0.3	0.794	-0.56	0.31	0.0709	0.707	0.07	0.1	0.476	0.682	0.19	0.27	0.473	0.724	0.05	0.1	0.599	0.761	0.14	0.29	0.631	0.816	0.04	0.11	0.715	0.865	0.15	0.3	0.603	0.827	0.05	0.11	0.662	0.838	0.19	0.3	0.524	0.797	0.06	0.11	0.586	0.786	0.19	0.3	0.536	0.797	0.23	0.1	0.0187	0.0881	0.54	0.24	0.0229	0.138	0.17	0.11	0.118	0.315	0.49	0.26	0.0619	0.284	0.15	0.11	0.164	0.448	0.42	0.27	0.124	0.499	0.14	0.11	0.228	0.666	0.35	0.28	0.21	0.739	0.15	0.11	0.182	0.63	0.36	0.28	0.202	0.742
COMT	18382_109	3	Catechol O-methyltransferase	P21964	1312	0.5	PASS	0.08	0.05	0.141	0.231	0.23	0.16	0.144	0.277	0.08	0.06	0.157	0.26	0.23	0.17	0.171	0.326	0.02	0.06	0.765	0.853	0.04	0.18	0.823	0.918	0	0.06	0.986	0.993	-0.01	0.18	0.954	0.983	0.01	0.06	0.846	0.926	0.02	0.18	0.902	0.964	0.260225	0.12	0.09	0.179	0.381	0.33	0.25	0.189	0.485	0.1	0.09	0.279	0.521	0.29	0.27	0.272	0.597	0.02	0.1	0.856	0.964	0.06	0.28	0.84	0.981	-0.01	0.1	0.949	0.991	-0.01	0.28	0.983	0.999	0.01	0.1	0.912	0.982	0.04	0.29	0.878	0.993	-0.05	0.1	0.612	0.78	-0.14	0.29	0.638	0.828	-0.01	0.11	0.949	0.975	0	0.32	0.995	0.997	-0.05	0.11	0.673	0.835	-0.12	0.34	0.728	0.891	-0.04	0.11	0.724	0.87	-0.09	0.34	0.785	0.916	-0.03	0.11	0.765	0.888	-0.08	0.34	0.825	0.928	0.17	0.1	0.0845	0.229	0.45	0.28	0.111	0.335	0.15	0.11	0.166	0.381	0.38	0.31	0.221	0.513	0.07	0.11	0.533	0.758	0.14	0.32	0.666	0.858	0.03	0.12	0.805	0.942	0.01	0.33	0.971	0.991	0.04	0.12	0.746	0.915	0.04	0.34	0.912	0.976
ADAMTS1	3174_2	1	A disintegrin and metalloproteinase with thrombospondin motifs 1	Q9UHI8	9510	20	PASS	-0.08	0.05	0.142	0.231	-0.25	0.19	0.198	0.346	-0.01	0.06	0.817	0.874	-0.04	0.2	0.857	0.916	-0.04	0.06	0.473	0.649	-0.15	0.21	0.488	0.71	-0.03	0.06	0.646	0.81	-0.09	0.22	0.688	0.879	-0.04	0.06	0.492	0.721	-0.12	0.22	0.597	0.841	0.636132	-0.1	0.08	0.236	0.452	-0.3	0.32	0.34	0.655	-0.04	0.09	0.653	0.82	-0.07	0.33	0.842	0.951	-0.05	0.09	0.601	0.887	-0.04	0.35	0.901	0.994	-0.02	0.1	0.8	0.966	0.04	0.35	0.918	0.997	-0.05	0.1	0.605	0.923	-0.04	0.36	0.911	0.993	-0.11	0.1	0.274	0.511	-0.3	0.39	0.444	0.705	-0.06	0.1	0.535	0.716	-0.15	0.4	0.711	0.866	-0.11	0.11	0.322	0.584	-0.41	0.43	0.34	0.661	-0.09	0.11	0.383	0.645	-0.34	0.43	0.421	0.722	-0.1	0.11	0.342	0.609	-0.37	0.43	0.385	0.693	-0.01	0.1	0.92	0.958	-0.17	0.31	0.583	0.767	0.09	0.1	0.407	0.617	0.05	0.34	0.891	0.953	0.05	0.11	0.627	0.815	-0.06	0.36	0.86	0.944	0.05	0.11	0.624	0.86	-0.06	0.37	0.872	0.962	0.05	0.11	0.678	0.886	-0.04	0.37	0.907	0.975
USP8	13450_49	3	Ubiquitin carboxyl-terminal hydrolase 8	P40818		20	PASS	0.08	0.05	0.142	0.231	0.08	0.06	0.183	0.328	0.09	0.06	0.109	0.198	0.09	0.07	0.164	0.316	0.07	0.06	0.256	0.435	0.07	0.07	0.311	0.569	0.08	0.06	0.2	0.439	0.08	0.07	0.261	0.586	0.08	0.06	0.172	0.428	0.08	0.07	0.25	0.604	0.514498	0.01	0.09	0.909	0.956	0.03	0.1	0.782	0.92	0.01	0.09	0.87	0.944	0.03	0.1	0.757	0.913	-0.04	0.09	0.667	0.91	-0.02	0.11	0.84	0.981	-0.04	0.1	0.679	0.944	-0.02	0.11	0.852	0.995	-0.07	0.1	0.493	0.889	-0.05	0.11	0.655	0.974	0.07	0.1	0.493	0.692	0.08	0.12	0.504	0.742	0.1	0.11	0.343	0.555	0.11	0.13	0.4	0.647	0.08	0.11	0.438	0.676	0.09	0.13	0.476	0.754	0.11	0.11	0.33	0.602	0.12	0.13	0.349	0.673	0.14	0.11	0.211	0.497	0.15	0.13	0.238	0.576	0.16	0.1	0.0948	0.247	0.16	0.11	0.148	0.387	0.17	0.1	0.0919	0.275	0.18	0.12	0.134	0.41	0.18	0.11	0.0895	0.367	0.19	0.13	0.131	0.511	0.17	0.11	0.111	0.554	0.17	0.13	0.175	0.735	0.18	0.11	0.0972	0.542	0.18	0.13	0.173	0.727
SPINT1	2828_82	2	Kunitz-type protease inhibitor 1	O43278	6692	20	PASS	-0.08	0.05	0.142	0.231	-0.19	0.13	0.144	0.277	-0.1	0.06	0.0722	0.144	-0.26	0.14	0.0716	0.182	-0.06	0.06	0.284	0.466	-0.15	0.15	0.307	0.565	-0.01	0.06	0.914	0.96	-0.01	0.15	0.934	0.977	0	0.06	0.955	0.98	-0.01	0.15	0.972	0.99	0.942334	-0.05	0.09	0.523	0.72	-0.16	0.22	0.478	0.758	-0.06	0.09	0.535	0.739	-0.17	0.24	0.482	0.762	0.01	0.09	0.947	0.986	-0.01	0.25	0.97	0.998	0.08	0.1	0.419	0.883	0.18	0.25	0.489	0.963	0.11	0.1	0.292	0.79	0.25	0.26	0.338	0.914	-0.07	0.1	0.447	0.661	-0.19	0.24	0.42	0.682	-0.11	0.11	0.298	0.512	-0.28	0.26	0.272	0.54	-0.07	0.11	0.495	0.722	-0.2	0.27	0.457	0.742	-0.04	0.11	0.733	0.875	-0.11	0.27	0.685	0.873	-0.03	0.11	0.813	0.915	-0.08	0.27	0.764	0.901	-0.12	0.1	0.22	0.412	-0.26	0.24	0.264	0.522	-0.16	0.11	0.122	0.319	-0.37	0.26	0.151	0.433	-0.15	0.11	0.184	0.479	-0.32	0.27	0.231	0.604	-0.09	0.11	0.399	0.758	-0.2	0.27	0.473	0.843	-0.12	0.11	0.305	0.711	-0.25	0.27	0.357	0.799
NUDCD3	4254_6	2	NudC domain-containing protein 3	Q8IVD9	23386	20	PASS	-0.08	0.05	0.142	0.231	-0.22	0.13	0.0774	0.179	-0.03	0.06	0.573	0.678	-0.12	0.14	0.363	0.536	-0.03	0.06	0.566	0.716	-0.14	0.14	0.33	0.587	0	0.06	0.939	0.97	-0.09	0.14	0.527	0.789	0.01	0.06	0.922	0.965	-0.05	0.14	0.7	0.888	0.43969	-0.11	0.08	0.185	0.388	-0.34	0.22	0.113	0.358	-0.06	0.09	0.494	0.712	-0.21	0.23	0.364	0.674	-0.07	0.09	0.476	0.83	-0.22	0.24	0.356	0.848	-0.02	0.1	0.8	0.966	-0.11	0.25	0.645	0.98	-0.04	0.1	0.695	0.941	-0.13	0.25	0.595	0.97	-0.14	0.1	0.156	0.37	-0.39	0.26	0.138	0.413	-0.04	0.11	0.692	0.825	-0.12	0.29	0.673	0.842	-0.05	0.11	0.641	0.818	-0.14	0.3	0.63	0.842	-0.03	0.11	0.813	0.919	-0.08	0.3	0.784	0.916	0	0.11	0.991	0.996	-0.02	0.31	0.952	0.98	0.02	0.09	0.802	0.884	-0.05	0.18	0.782	0.888	0.03	0.1	0.754	0.866	-0.05	0.19	0.8	0.907	0.04	0.11	0.724	0.869	-0.08	0.2	0.696	0.873	0.04	0.11	0.702	0.894	-0.12	0.2	0.558	0.868	0.06	0.11	0.584	0.847	-0.08	0.2	0.703	0.915
SPHK2	4468_21	2	Sphingosine kinase 2	Q9NRA0	56848	20	PASS	0.08	0.05	0.142	0.231	0.19	0.16	0.242	0.397	0.07	0.06	0.211	0.325	0.13	0.17	0.456	0.62	0.04	0.06	0.486	0.656	0.05	0.18	0.791	0.904	0.04	0.06	0.516	0.73	0.06	0.18	0.759	0.909	0.04	0.06	0.498	0.724	0.06	0.19	0.759	0.91	0.556093	0.12	0.09	0.163	0.358	0.27	0.27	0.305	0.619	0.13	0.09	0.163	0.38	0.27	0.29	0.349	0.665	0.06	0.1	0.535	0.859	0.08	0.3	0.792	0.976	0.05	0.1	0.606	0.93	0.05	0.31	0.872	0.996	0.04	0.1	0.7	0.941	0	0.31	0.998	0.999	-0.01	0.1	0.891	0.947	-0.01	0.3	0.983	0.993	-0.02	0.1	0.821	0.902	-0.08	0.32	0.806	0.917	-0.02	0.11	0.868	0.942	-0.09	0.32	0.777	0.915	0	0.11	0.984	0.993	-0.04	0.32	0.902	0.962	0.02	0.11	0.871	0.946	0	0.33	0.99	0.995	0.12	0.1	0.221	0.413	0.27	0.28	0.328	0.582	0.1	0.1	0.344	0.569	0.2	0.3	0.506	0.736	0.07	0.11	0.487	0.731	0.16	0.32	0.607	0.835	0.05	0.11	0.633	0.864	0.15	0.33	0.654	0.901	0.05	0.11	0.631	0.867	0.15	0.33	0.66	0.901
UBE2G1	17158_17	3	Ubiquitin-conjugating enzyme E2 G1	P62253		20	PASS	0.08	0.05	0.142	0.232	0.15	0.14	0.296	0.454	0.09	0.06	0.109	0.197	0.21	0.15	0.162	0.314	0.05	0.06	0.403	0.584	0.14	0.16	0.395	0.634	-0.01	0.06	0.934	0.969	0.01	0.16	0.957	0.984	-0.02	0.06	0.738	0.871	-0.02	0.17	0.882	0.958	0.138976	0.05	0.09	0.539	0.73	0.1	0.22	0.652	0.869	0.1	0.09	0.3	0.546	0.24	0.23	0.308	0.633	0.08	0.1	0.429	0.807	0.2	0.24	0.405	0.871	0.02	0.1	0.848	0.971	0.08	0.25	0.746	0.99	-0.01	0.1	0.928	0.983	0.02	0.26	0.924	0.994	-0.02	0.1	0.801	0.896	-0.1	0.27	0.706	0.866	-0.03	0.11	0.783	0.879	-0.13	0.29	0.661	0.835	-0.11	0.11	0.351	0.609	-0.28	0.31	0.375	0.686	-0.12	0.11	0.299	0.576	-0.29	0.32	0.356	0.677	-0.13	0.11	0.239	0.523	-0.33	0.31	0.292	0.62	0.23	0.1	0.0186	0.0876	0.54	0.28	0.0514	0.224	0.23	0.11	0.0312	0.156	0.57	0.29	0.0533	0.262	0.19	0.11	0.0837	0.358	0.49	0.31	0.106	0.487	0.08	0.12	0.497	0.809	0.19	0.32	0.553	0.867	0.07	0.12	0.526	0.826	0.18	0.32	0.58	0.882
DYNLL2	11493_169	3	Dynein light chain 2, cytoplasmic	Q96FJ2		0.5	PASS	0.08	0.05	0.143	0.233	0.08	0.06	0.184	0.33	0.11	0.06	0.0518	0.113	0.11	0.07	0.0877	0.207	0.09	0.06	0.113	0.267	0.09	0.07	0.18	0.423	0.09	0.06	0.138	0.367	0.09	0.07	0.214	0.541	0.09	0.06	0.154	0.406	0.08	0.07	0.244	0.599	0.392694	0	0.09	0.989	0.995	0.01	0.09	0.954	0.986	0.02	0.09	0.824	0.921	0.03	0.1	0.758	0.913	-0.03	0.1	0.793	0.946	-0.02	0.11	0.876	0.988	-0.03	0.1	0.782	0.961	-0.02	0.11	0.872	0.996	-0.05	0.1	0.607	0.923	-0.05	0.11	0.673	0.975	0.1	0.1	0.301	0.534	0.13	0.12	0.292	0.579	0.19	0.11	0.074	0.242	0.22	0.14	0.102	0.346	0.19	0.11	0.0935	0.338	0.21	0.14	0.133	0.465	0.19	0.11	0.0851	0.368	0.22	0.14	0.113	0.468	0.21	0.11	0.0675	0.347	0.24	0.14	0.0869	0.437	0.15	0.1	0.123	0.288	0.16	0.11	0.168	0.417	0.15	0.1	0.131	0.335	0.16	0.12	0.175	0.465	0.16	0.11	0.13	0.413	0.17	0.13	0.176	0.559	0.13	0.11	0.236	0.669	0.13	0.13	0.325	0.778	0.13	0.11	0.242	0.674	0.12	0.13	0.348	0.798
MAPK14	5007_1	1	Mitogen-activated protein kinase 14	Q16539	1432	0.5	PASS	0.08	0.05	0.143	0.233	0.09	0.06	0.163	0.302	0.1	0.06	0.0756	0.149	0.11	0.07	0.103	0.232	0.07	0.06	0.224	0.401	0.07	0.07	0.287	0.544	0.07	0.06	0.264	0.508	0.07	0.07	0.317	0.64	0.06	0.06	0.298	0.558	0.06	0.07	0.363	0.695	0.533371	0.02	0.09	0.819	0.906	0.02	0.09	0.834	0.942	0.04	0.09	0.684	0.839	0.04	0.1	0.685	0.88	-0.01	0.1	0.93	0.98	-0.01	0.1	0.939	0.998	-0.02	0.1	0.849	0.971	-0.02	0.11	0.881	0.996	-0.04	0.1	0.688	0.939	-0.04	0.11	0.705	0.984	0.11	0.1	0.248	0.482	0.14	0.12	0.25	0.541	0.18	0.11	0.0929	0.271	0.21	0.14	0.122	0.377	0.16	0.11	0.16	0.421	0.17	0.14	0.22	0.555	0.17	0.11	0.134	0.42	0.19	0.14	0.174	0.529	0.17	0.11	0.125	0.407	0.2	0.14	0.154	0.505	0.13	0.1	0.187	0.371	0.14	0.11	0.207	0.462	0.13	0.1	0.21	0.43	0.14	0.12	0.228	0.52	0.11	0.11	0.278	0.571	0.13	0.12	0.283	0.641	0.09	0.11	0.411	0.77	0.1	0.13	0.438	0.825	0.09	0.11	0.421	0.768	0.09	0.13	0.46	0.841
MAGI2	14066_49	3	Membrane-associated guanylate kinase, WW and PDZ domain-containing protein 2	Q86UL8		20	PASS	0.08	0.05	0.143	0.233	0.14	0.09	0.126	0.253	0.09	0.06	0.127	0.221	0.14	0.1	0.178	0.333	0.06	0.06	0.295	0.478	0.09	0.11	0.393	0.633	0.08	0.06	0.177	0.412	0.11	0.11	0.288	0.612	0.08	0.06	0.157	0.409	0.12	0.11	0.27	0.627	0.485675	0.01	0.08	0.952	0.977	-0.01	0.16	0.943	0.982	0.02	0.09	0.801	0.905	0.01	0.17	0.951	0.987	-0.01	0.09	0.875	0.967	-0.07	0.18	0.679	0.967	0.01	0.1	0.956	0.992	-0.04	0.18	0.818	0.992	0.01	0.1	0.933	0.984	-0.04	0.18	0.819	0.989	0.16	0.1	0.106	0.301	0.33	0.17	0.0514	0.266	0.18	0.11	0.081	0.254	0.37	0.18	0.0433	0.234	0.15	0.11	0.165	0.426	0.3	0.19	0.119	0.445	0.16	0.11	0.139	0.426	0.31	0.19	0.108	0.465	0.18	0.11	0.0907	0.372	0.33	0.19	0.0864	0.436	0.08	0.09	0.4	0.584	0.14	0.16	0.404	0.638	0.06	0.1	0.572	0.746	0.07	0.18	0.671	0.839	0.06	0.11	0.569	0.778	0.09	0.18	0.61	0.836	0.08	0.11	0.448	0.785	0.12	0.19	0.534	0.858	0.07	0.11	0.518	0.825	0.11	0.19	0.565	0.875
BCAT2	19365_11	3	Branched-chain-amino-acid aminotransferase, mitochondrial	O15382	587	20	PASS	0.08	0.05	0.143	0.233	0.08	0.06	0.201	0.349	0.12	0.06	0.043	0.0972	0.12	0.07	0.0803	0.195	0.11	0.06	0.0623	0.187	0.11	0.07	0.112	0.339	0.12	0.06	0.0383	0.199	0.13	0.07	0.0819	0.383	0.12	0.06	0.0473	0.234	0.12	0.07	0.0993	0.443	0.397253	0	0.08	0.991	0.996	0.01	0.1	0.954	0.986	0.02	0.09	0.792	0.9	0.04	0.11	0.729	0.899	0.01	0.09	0.876	0.967	0.03	0.11	0.816	0.978	0.03	0.1	0.794	0.965	0.04	0.12	0.752	0.99	0	0.1	0.973	0.994	0.01	0.12	0.945	0.995	0.08	0.1	0.385	0.602	0.1	0.12	0.377	0.645	0.16	0.11	0.138	0.329	0.17	0.13	0.182	0.451	0.16	0.11	0.153	0.414	0.16	0.13	0.208	0.544	0.18	0.11	0.0954	0.379	0.2	0.13	0.137	0.498	0.19	0.11	0.084	0.362	0.21	0.13	0.113	0.464	0.16	0.1	0.0875	0.234	0.17	0.12	0.16	0.406	0.19	0.1	0.0582	0.214	0.2	0.12	0.112	0.377	0.19	0.11	0.0709	0.342	0.2	0.13	0.127	0.505	0.18	0.11	0.0974	0.538	0.17	0.13	0.187	0.735	0.18	0.11	0.103	0.551	0.17	0.13	0.202	0.742
CASP14	16617_14	3	Caspase-14	P31944	23581	0.5	FLAG	-0.08	0.05	0.143	0.233	-0.27	0.14	0.0554	0.141	-0.12	0.06	0.0354	0.0848	-0.34	0.16	0.0301	0.102	-0.13	0.06	0.0261	0.112	-0.35	0.16	0.0285	0.17	-0.15	0.06	0.0151	0.128	-0.37	0.16	0.0234	0.239	-0.14	0.06	0.0222	0.17	-0.35	0.16	0.0331	0.297	0.330638	-0.17	0.09	0.0526	0.172	-0.42	0.23	0.0669	0.26	-0.23	0.09	0.0128	0.0773	-0.58	0.25	0.0221	0.15	-0.21	0.1	0.0273	0.298	-0.55	0.25	0.0308	0.425	-0.22	0.1	0.0246	0.488	-0.55	0.26	0.0352	0.662	-0.21	0.1	0.0342	0.48	-0.49	0.26	0.0577	0.67	-0.04	0.1	0.672	0.822	-0.08	0.27	0.778	0.896	0	0.11	0.988	0.993	0	0.29	0.995	0.997	-0.04	0.11	0.748	0.884	-0.03	0.3	0.915	0.966	-0.05	0.11	0.657	0.836	-0.05	0.3	0.858	0.947	-0.05	0.11	0.652	0.828	-0.08	0.3	0.803	0.922	0.02	0.1	0.868	0.928	-0.23	0.25	0.354	0.602	-0.06	0.1	0.551	0.731	-0.28	0.28	0.31	0.591	-0.08	0.11	0.479	0.725	-0.29	0.29	0.316	0.671	-0.11	0.11	0.327	0.714	-0.34	0.29	0.245	0.751	-0.1	0.11	0.377	0.752	-0.32	0.29	0.282	0.768
NMI	17512_2	3	N-myc-interactor	Q13287	9111	20	PASS	0.08	0.05	0.143	0.233	0.13	0.08	0.122	0.247	0.1	0.06	0.0689	0.139	0.16	0.09	0.0797	0.195	0.08	0.06	0.189	0.36	0.12	0.09	0.215	0.462	0.09	0.06	0.142	0.371	0.13	0.1	0.18	0.508	0.09	0.06	0.167	0.421	0.13	0.1	0.197	0.559	0.860138	0.07	0.09	0.431	0.644	0.08	0.13	0.502	0.772	0.09	0.09	0.317	0.561	0.11	0.14	0.439	0.736	0.04	0.1	0.677	0.915	0.04	0.14	0.775	0.975	0.05	0.1	0.587	0.927	0.05	0.15	0.747	0.99	0.03	0.1	0.793	0.96	0.01	0.15	0.935	0.995	0.06	0.1	0.564	0.746	0.14	0.16	0.4	0.662	0.05	0.11	0.641	0.791	0.11	0.18	0.524	0.74	0.05	0.11	0.651	0.823	0.1	0.18	0.573	0.811	0.07	0.11	0.546	0.771	0.13	0.19	0.489	0.774	0.09	0.11	0.438	0.682	0.17	0.19	0.377	0.689	0.12	0.1	0.229	0.423	0.2	0.16	0.216	0.473	0.18	0.1	0.0826	0.258	0.3	0.17	0.0851	0.332	0.16	0.11	0.143	0.425	0.26	0.18	0.146	0.524	0.15	0.11	0.162	0.604	0.26	0.18	0.157	0.724	0.15	0.11	0.181	0.63	0.25	0.18	0.17	0.727
RPSA	19623_26	3	40S ribosomal protein SA	P08865	3921	20	FLAG	0.08	0.05	0.143	0.233	0.09	0.14	0.507	0.657	0.01	0.06	0.906	0.94	-0.05	0.15	0.734	0.836	0.01	0.06	0.856	0.911	-0.05	0.16	0.746	0.881	0.01	0.06	0.806	0.904	-0.03	0.16	0.874	0.956	0.02	0.06	0.776	0.891	-0.03	0.16	0.843	0.941	0.135945	0.16	0.09	0.0606	0.188	0.38	0.21	0.0735	0.275	0.07	0.09	0.477	0.703	0.16	0.23	0.493	0.771	0.1	0.1	0.287	0.706	0.29	0.23	0.221	0.776	0.11	0.1	0.258	0.804	0.32	0.24	0.178	0.85	0.1	0.1	0.316	0.807	0.29	0.24	0.219	0.865	-0.08	0.1	0.379	0.597	-0.37	0.29	0.198	0.487	-0.18	0.11	0.0925	0.27	-0.54	0.32	0.0939	0.333	-0.2	0.11	0.0603	0.284	-0.68	0.32	0.0354	0.306	-0.21	0.11	0.0626	0.334	-0.66	0.32	0.0413	0.384	-0.19	0.11	0.0874	0.368	-0.64	0.32	0.0474	0.397	0.13	0.1	0.172	0.35	0.13	0.27	0.628	0.798	0.11	0.1	0.296	0.519	0.1	0.29	0.725	0.87	0.11	0.11	0.302	0.595	0.13	0.31	0.681	0.866	0.12	0.11	0.297	0.7	0.14	0.31	0.659	0.901	0.13	0.11	0.271	0.692	0.13	0.31	0.677	0.905
CTRB2	5648_28	3	Chymotrypsinogen B2	Q6GPI1	440387	0.5	PASS	0.08	0.05	0.144	0.233	0.11	0.07	0.144	0.277	0.05	0.06	0.362	0.484	0.07	0.08	0.368	0.539	0.07	0.06	0.258	0.437	0.09	0.08	0.281	0.538	-0.01	0.06	0.933	0.969	-0.01	0.08	0.898	0.966	0.01	0.06	0.921	0.965	0	0.09	0.962	0.988	0.411901	0.13	0.08	0.138	0.322	0.17	0.12	0.154	0.429	0.07	0.09	0.437	0.668	0.09	0.13	0.481	0.762	0.03	0.09	0.714	0.928	0.04	0.13	0.777	0.975	-0.04	0.1	0.717	0.952	-0.06	0.14	0.664	0.986	-0.02	0.1	0.869	0.976	-0.03	0.14	0.81	0.989	-0.02	0.1	0.854	0.927	-0.01	0.12	0.93	0.97	-0.06	0.11	0.573	0.743	-0.06	0.13	0.629	0.815	-0.02	0.11	0.886	0.947	-0.01	0.14	0.948	0.98	-0.05	0.11	0.676	0.843	-0.05	0.14	0.733	0.896	-0.04	0.11	0.694	0.852	-0.04	0.14	0.75	0.895	0.12	0.1	0.193	0.378	0.19	0.15	0.187	0.442	0.16	0.1	0.112	0.307	0.25	0.16	0.115	0.381	0.21	0.11	0.0565	0.312	0.32	0.17	0.0593	0.41	0.09	0.11	0.422	0.778	0.13	0.17	0.443	0.827	0.1	0.11	0.375	0.751	0.15	0.18	0.395	0.813
TNFRSF13C	5383_14	3	Tumor necrosis factor receptor superfamily member 13C	Q96RJ3	115650	0.5	PASS	0.08	0.05	0.144	0.233	0.12	0.09	0.166	0.306	0.07	0.06	0.212	0.327	0.11	0.1	0.255	0.425	0.02	0.06	0.758	0.85	0.02	0.1	0.831	0.922	-0.02	0.06	0.771	0.884	-0.04	0.1	0.714	0.89	-0.02	0.06	0.808	0.908	-0.03	0.1	0.764	0.911	0.399565	0.02	0.09	0.79	0.89	0.01	0.14	0.939	0.98	-0.01	0.09	0.945	0.975	-0.04	0.15	0.803	0.933	-0.07	0.1	0.459	0.823	-0.15	0.16	0.363	0.85	-0.11	0.1	0.254	0.803	-0.21	0.17	0.204	0.874	-0.13	0.1	0.217	0.749	-0.23	0.17	0.178	0.843	0.05	0.1	0.583	0.76	0.06	0.16	0.696	0.86	0.12	0.11	0.274	0.492	0.19	0.18	0.298	0.56	0.06	0.11	0.566	0.775	0.1	0.19	0.596	0.825	0.05	0.11	0.634	0.822	0.08	0.19	0.68	0.871	0.06	0.11	0.562	0.773	0.1	0.19	0.612	0.831	0.18	0.1	0.0647	0.193	0.32	0.16	0.0403	0.192	0.14	0.1	0.169	0.385	0.26	0.17	0.133	0.409	0.1	0.11	0.359	0.641	0.19	0.18	0.284	0.641	0.03	0.11	0.773	0.926	0.08	0.18	0.65	0.9	0.04	0.11	0.753	0.917	0.09	0.19	0.627	0.891
ACHE	15553_22	3	Acetylcholinesterase	P22303	43	20	PASS	-0.08	0.05	0.144	0.233	-0.11	0.2	0.588	0.718	-0.08	0.06	0.179	0.286	-0.1	0.21	0.65	0.775	-0.03	0.06	0.598	0.74	-0.05	0.22	0.815	0.912	0	0.06	0.939	0.97	0	0.22	0.989	0.996	0.01	0.06	0.918	0.963	0.01	0.22	0.972	0.99	0.551779	-0.12	0.08	0.143	0.329	-0.32	0.36	0.375	0.679	-0.12	0.09	0.183	0.406	-0.29	0.38	0.454	0.743	-0.13	0.09	0.171	0.6	-0.49	0.39	0.215	0.771	-0.08	0.1	0.399	0.872	-0.32	0.4	0.416	0.948	-0.08	0.1	0.385	0.842	-0.35	0.4	0.381	0.927	0	0.1	0.979	0.991	0.23	0.32	0.462	0.715	0.03	0.1	0.741	0.853	0.33	0.34	0.342	0.599	0.11	0.11	0.326	0.587	0.42	0.35	0.232	0.563	0.13	0.11	0.241	0.531	0.4	0.35	0.26	0.608	0.14	0.11	0.203	0.49	0.45	0.36	0.204	0.551	-0.11	0.1	0.25	0.445	-0.2	0.34	0.559	0.754	-0.14	0.1	0.172	0.388	-0.31	0.36	0.386	0.651	-0.07	0.11	0.53	0.756	-0.15	0.38	0.694	0.871	-0.04	0.11	0.739	0.912	-0.14	0.39	0.718	0.918	-0.04	0.11	0.716	0.905	-0.13	0.38	0.742	0.928
LMOD1	12504_26	3	Leiomodin-1	P29536	25802	20	PASS	0.08	0.05	0.144	0.233	0.25	0.16	0.104	0.22	0.13	0.06	0.0227	0.0612	0.39	0.17	0.021	0.0808	0.1	0.06	0.102	0.252	0.28	0.17	0.115	0.342	0.11	0.06	0.0597	0.246	0.31	0.18	0.0838	0.386	0.1	0.06	0.0952	0.329	0.29	0.18	0.109	0.454	0.395715	0	0.08	0.969	0.986	0.24	0.25	0.333	0.649	0.07	0.09	0.44	0.67	0.42	0.27	0.113	0.382	0	0.09	0.994	0.999	0.25	0.28	0.361	0.85	0.03	0.1	0.782	0.961	0.28	0.28	0.313	0.926	0.01	0.1	0.936	0.984	0.25	0.28	0.386	0.927	0.1	0.1	0.304	0.536	0.14	0.3	0.629	0.824	0.14	0.1	0.166	0.365	0.27	0.33	0.417	0.661	0.12	0.11	0.261	0.529	0.14	0.34	0.669	0.864	0.12	0.11	0.288	0.565	0.12	0.34	0.732	0.896	0.11	0.11	0.306	0.578	0.12	0.34	0.728	0.887	0.15	0.1	0.109	0.266	0.33	0.27	0.215	0.473	0.19	0.1	0.0682	0.232	0.41	0.29	0.158	0.442	0.17	0.11	0.115	0.401	0.34	0.3	0.269	0.634	0.23	0.11	0.0483	0.469	0.48	0.31	0.124	0.691	0.21	0.12	0.0629	0.498	0.47	0.31	0.139	0.702
APRT	10088_37	3	Adenine phosphoribosyltransferase	P07741	353	20	PASS	0.08	0.05	0.144	0.233	0.07	0.05	0.183	0.328	0.1	0.06	0.097	0.18	0.08	0.06	0.144	0.29	0.08	0.06	0.197	0.368	0.06	0.06	0.276	0.532	0.08	0.06	0.197	0.434	0.06	0.06	0.29	0.613	0.07	0.06	0.237	0.496	0.06	0.06	0.327	0.671	0.576382	0.02	0.09	0.797	0.894	0.02	0.08	0.774	0.919	0.03	0.09	0.735	0.869	0.03	0.08	0.671	0.871	-0.01	0.1	0.878	0.967	0	0.08	0.977	1	-0.01	0.1	0.928	0.986	0	0.09	0.987	0.999	-0.04	0.1	0.708	0.945	-0.03	0.09	0.77	0.988	0.07	0.1	0.479	0.683	0.11	0.1	0.312	0.597	0.12	0.11	0.256	0.471	0.13	0.11	0.245	0.516	0.12	0.11	0.264	0.533	0.13	0.12	0.285	0.612	0.13	0.11	0.237	0.528	0.14	0.12	0.227	0.577	0.13	0.11	0.236	0.521	0.15	0.12	0.194	0.544	0.15	0.1	0.126	0.292	0.11	0.09	0.232	0.488	0.15	0.1	0.135	0.34	0.12	0.1	0.223	0.515	0.15	0.11	0.159	0.444	0.12	0.1	0.243	0.615	0.13	0.11	0.222	0.66	0.09	0.11	0.398	0.813	0.14	0.11	0.214	0.66	0.09	0.11	0.404	0.814
FER	4220_39	2	Tyrosine-protein kinase Fer	P16591	2241	20	FLAG	0.08	0.05	0.144	0.233	0.07	0.05	0.151	0.287	0.1	0.06	0.0765	0.15	0.08	0.05	0.121	0.259	0.05	0.06	0.36	0.544	0.05	0.05	0.38	0.623	0.06	0.06	0.358	0.604	0.04	0.05	0.399	0.708	0.06	0.06	0.307	0.569	0.05	0.05	0.376	0.705	0.95032	0.1	0.09	0.25	0.468	0.08	0.07	0.288	0.603	0.11	0.09	0.238	0.475	0.09	0.08	0.257	0.582	0.03	0.1	0.753	0.939	0.03	0.08	0.675	0.967	0.02	0.1	0.873	0.971	0.02	0.08	0.795	0.99	0	0.1	0.997	0.999	0.01	0.08	0.929	0.995	0.05	0.1	0.58	0.759	0.05	0.09	0.597	0.802	0.11	0.11	0.297	0.511	0.07	0.1	0.473	0.707	0.07	0.11	0.505	0.728	0.04	0.1	0.668	0.864	0.09	0.11	0.39	0.651	0.06	0.1	0.517	0.794	0.12	0.11	0.272	0.549	0.09	0.1	0.383	0.693	0.07	0.1	0.469	0.637	0.07	0.09	0.395	0.632	0.08	0.1	0.41	0.62	0.09	0.09	0.34	0.617	0.06	0.11	0.544	0.763	0.08	0.1	0.417	0.73	0.05	0.11	0.638	0.866	0.06	0.1	0.539	0.859	0.06	0.11	0.609	0.858	0.06	0.1	0.544	0.869
ADRM1	9057_19	3	Proteasomal ubiquitin receptor ADRM1	Q16186	11047	20	PASS	0.08	0.05	0.144	0.234	0.2	0.2	0.323	0.482	0.1	0.06	0.0778	0.152	0.28	0.21	0.193	0.352	0.1	0.06	0.0826	0.221	0.28	0.22	0.194	0.438	0.1	0.06	0.0915	0.3	0.32	0.22	0.15	0.483	0.09	0.06	0.14	0.391	0.29	0.22	0.192	0.555	0.12093	-0.05	0.08	0.593	0.769	-0.35	0.39	0.363	0.67	0.01	0.09	0.937	0.971	-0.05	0.42	0.895	0.972	-0.05	0.1	0.62	0.896	-0.27	0.43	0.53	0.92	-0.05	0.1	0.633	0.937	-0.25	0.44	0.575	0.976	-0.06	0.1	0.536	0.905	-0.25	0.45	0.579	0.97	0.22	0.1	0.0249	0.134	0.58	0.34	0.0897	0.346	0.25	0.1	0.0157	0.106	0.56	0.37	0.135	0.395	0.26	0.11	0.0172	0.175	0.56	0.38	0.147	0.479	0.25	0.11	0.0229	0.256	0.53	0.39	0.166	0.524	0.23	0.11	0.0389	0.305	0.46	0.39	0.24	0.578	0.08	0.09	0.381	0.567	0.26	0.31	0.41	0.644	0.07	0.1	0.485	0.681	0.26	0.34	0.435	0.689	0.13	0.11	0.215	0.514	0.45	0.35	0.197	0.575	0.14	0.11	0.207	0.642	0.56	0.36	0.117	0.691	0.14	0.11	0.216	0.662	0.56	0.36	0.121	0.691
FCRLB	15583_18	3	Fc receptor-like B	Q6BAA4	127943	20	PASS	-0.08	0.05	0.144	0.234	-0.16	0.1	0.121	0.246	-0.08	0.06	0.168	0.273	-0.16	0.1	0.127	0.267	-0.1	0.06	0.105	0.256	-0.17	0.11	0.122	0.35	-0.09	0.06	0.122	0.345	-0.15	0.11	0.175	0.505	-0.1	0.06	0.092	0.323	-0.15	0.11	0.174	0.532	0.248757	-0.1	0.08	0.242	0.459	-0.13	0.15	0.406	0.702	-0.09	0.09	0.321	0.566	-0.14	0.16	0.359	0.67	-0.11	0.09	0.258	0.684	-0.15	0.16	0.355	0.848	-0.07	0.1	0.472	0.9	-0.07	0.16	0.652	0.981	-0.07	0.1	0.454	0.873	-0.08	0.16	0.627	0.97	0.03	0.1	0.743	0.864	-0.05	0.18	0.774	0.895	0.07	0.1	0.507	0.694	0.04	0.19	0.849	0.937	0.08	0.11	0.477	0.71	0.09	0.2	0.648	0.851	0.06	0.11	0.575	0.791	0.08	0.2	0.684	0.873	0.04	0.11	0.683	0.846	0.09	0.21	0.676	0.863	-0.17	0.1	0.0728	0.207	-0.31	0.2	0.117	0.343	-0.22	0.1	0.0318	0.157	-0.4	0.22	0.0641	0.29	-0.26	0.11	0.0145	0.185	-0.47	0.23	0.0383	0.343	-0.28	0.11	0.0118	0.362	-0.49	0.22	0.0298	0.528	-0.28	0.11	0.0114	0.377	-0.48	0.22	0.0334	0.535
SAA4	15516_12	3	Serum amyloid A-4 protein	P35542	6291	0.005	PASS	0.08	0.06	0.144	0.234	0.1	0.13	0.432	0.586	0.08	0.06	0.182	0.29	0.11	0.14	0.444	0.61	0.02	0.06	0.739	0.839	0.01	0.15	0.94	0.973	0.06	0.06	0.322	0.569	0.1	0.15	0.493	0.766	0.05	0.06	0.398	0.65	0.09	0.15	0.571	0.827	0.348696	0.12	0.09	0.176	0.377	0.25	0.19	0.191	0.487	0.1	0.09	0.261	0.502	0.25	0.21	0.238	0.559	0.06	0.1	0.528	0.856	0.17	0.22	0.43	0.881	0.12	0.1	0.225	0.785	0.3	0.22	0.179	0.85	0.11	0.1	0.279	0.779	0.28	0.23	0.209	0.863	0.15	0.1	0.146	0.357	0.24	0.26	0.365	0.636	0.18	0.11	0.103	0.285	0.34	0.28	0.231	0.502	0.08	0.11	0.479	0.712	0.14	0.29	0.644	0.85	0.11	0.11	0.337	0.609	0.2	0.3	0.503	0.785	0.09	0.12	0.431	0.676	0.17	0.3	0.577	0.815	-0.04	0.1	0.659	0.786	-0.21	0.24	0.388	0.627	-0.08	0.11	0.473	0.67	-0.3	0.26	0.255	0.547	-0.1	0.11	0.38	0.659	-0.32	0.28	0.242	0.615	-0.08	0.12	0.489	0.804	-0.28	0.28	0.329	0.781	-0.08	0.12	0.512	0.822	-0.28	0.28	0.331	0.794
LRIT3	11534_6	3	Leucine-rich repeat, immunoglobulin-like domain and transmembrane domain-containing protein 3	Q3SXY7		20	PASS	-0.08	0.05	0.145	0.234	-0.28	0.21	0.168	0.309	-0.09	0.06	0.11	0.199	-0.32	0.22	0.136	0.28	-0.05	0.06	0.365	0.548	-0.23	0.22	0.312	0.57	-0.02	0.06	0.787	0.892	-0.13	0.22	0.574	0.816	-0.01	0.06	0.823	0.916	-0.12	0.23	0.599	0.842	0.836525	-0.09	0.08	0.305	0.53	-0.29	0.33	0.367	0.674	-0.1	0.09	0.276	0.517	-0.34	0.34	0.329	0.651	-0.06	0.09	0.559	0.87	-0.31	0.36	0.392	0.865	-0.02	0.1	0.838	0.971	-0.21	0.35	0.544	0.973	-0.02	0.1	0.878	0.976	-0.21	0.36	0.57	0.969	-0.04	0.1	0.689	0.834	-0.07	0.3	0.826	0.918	-0.02	0.1	0.825	0.905	0.02	0.31	0.945	0.979	-0.02	0.11	0.857	0.938	0.05	0.33	0.883	0.955	-0.02	0.11	0.849	0.937	0.08	0.33	0.818	0.926	-0.01	0.11	0.901	0.959	0.09	0.34	0.781	0.91	-0.1	0.1	0.271	0.465	-0.72	0.49	0.138	0.372	-0.15	0.1	0.146	0.357	-1.09	0.52	0.036	0.22	-0.07	0.11	0.5	0.737	-0.77	0.53	0.146	0.524	0.02	0.11	0.849	0.955	-0.43	0.54	0.424	0.822	0.02	0.11	0.866	0.961	-0.45	0.54	0.406	0.814
GRHPR	18295_102	3	Glyoxylate reductase/hydroxypyruvate reductase	Q9UBQ7	9380	20	FLAG	0.08	0.05	0.145	0.234	0.15	0.1	0.137	0.268	0.06	0.06	0.326	0.449	0.12	0.11	0.282	0.453	0.07	0.06	0.236	0.415	0.14	0.11	0.233	0.484	0.09	0.06	0.132	0.361	0.17	0.12	0.133	0.457	0.08	0.06	0.215	0.476	0.15	0.12	0.209	0.565	0.176558	-0.02	0.09	0.823	0.907	-0.01	0.15	0.931	0.978	-0.03	0.09	0.725	0.864	-0.03	0.16	0.866	0.96	-0.02	0.1	0.81	0.948	-0.02	0.17	0.91	0.994	0.01	0.1	0.933	0.987	0.03	0.17	0.844	0.992	-0.04	0.1	0.724	0.95	-0.04	0.17	0.832	0.992	0.12	0.1	0.219	0.45	0.27	0.21	0.196	0.484	0.1	0.11	0.365	0.574	0.22	0.22	0.325	0.586	0.1	0.11	0.355	0.611	0.22	0.23	0.329	0.65	0.11	0.11	0.331	0.603	0.24	0.23	0.296	0.635	0.11	0.11	0.323	0.592	0.25	0.23	0.287	0.617	0.18	0.1	0.0644	0.193	0.34	0.2	0.0798	0.284	0.15	0.1	0.14	0.348	0.29	0.21	0.161	0.446	0.19	0.11	0.0777	0.35	0.36	0.22	0.102	0.479	0.21	0.11	0.0616	0.492	0.38	0.22	0.0896	0.657	0.2	0.11	0.0707	0.515	0.37	0.23	0.102	0.68
TBPL1	18434_141	3	TATA box-binding protein-like protein 1	P62380	9519	20	PASS	0.08	0.05	0.145	0.234	0.09	0.09	0.334	0.493	0.09	0.06	0.101	0.186	0.12	0.1	0.224	0.389	0.06	0.06	0.308	0.492	0.08	0.11	0.469	0.694	0.04	0.06	0.502	0.719	0.04	0.11	0.72	0.894	0.03	0.06	0.628	0.809	0.02	0.11	0.853	0.945	0.87086	0.09	0.09	0.285	0.51	0.12	0.15	0.402	0.697	0.14	0.09	0.136	0.341	0.21	0.16	0.175	0.478	0.07	0.1	0.452	0.818	0.11	0.17	0.502	0.913	0.07	0.1	0.508	0.915	0.1	0.17	0.568	0.975	0.04	0.1	0.686	0.939	0.06	0.18	0.741	0.988	0.05	0.1	0.582	0.76	0.04	0.17	0.827	0.918	0.03	0.1	0.79	0.882	0.02	0.18	0.926	0.971	0.02	0.11	0.886	0.947	0.01	0.19	0.953	0.981	0.01	0.11	0.946	0.98	0	0.19	0.997	0.998	0	0.11	0.999	0.999	-0.02	0.19	0.937	0.975	0.11	0.1	0.232	0.426	0.11	0.17	0.515	0.72	0.13	0.1	0.188	0.405	0.11	0.19	0.542	0.758	0.13	0.11	0.23	0.529	0.1	0.2	0.593	0.83	0.07	0.11	0.501	0.813	0	0.21	0.999	1	0.07	0.11	0.51	0.821	0	0.21	0.991	0.997
TMEM190	10442_1	3	Transmembrane protein 190	Q8WZ59	147744	20	PASS	-0.08	0.05	0.145	0.234	-0.13	0.09	0.143	0.277	-0.04	0.06	0.477	0.595	-0.07	0.1	0.45	0.615	0.02	0.06	0.748	0.845	0.04	0.1	0.715	0.862	0.03	0.06	0.627	0.8	0.06	0.11	0.597	0.828	0.03	0.06	0.612	0.801	0.06	0.11	0.577	0.832	0.610353	-0.13	0.09	0.141	0.326	-0.28	0.16	0.0756	0.28	-0.13	0.09	0.168	0.388	-0.27	0.17	0.111	0.379	-0.07	0.1	0.486	0.834	-0.17	0.18	0.353	0.848	-0.06	0.1	0.545	0.923	-0.15	0.19	0.43	0.953	-0.07	0.1	0.497	0.893	-0.16	0.19	0.395	0.928	-0.1	0.1	0.295	0.528	-0.19	0.16	0.243	0.534	-0.05	0.11	0.601	0.762	-0.11	0.18	0.545	0.758	0.04	0.11	0.706	0.858	0.05	0.19	0.782	0.916	0.04	0.11	0.732	0.875	0.05	0.19	0.79	0.917	0.04	0.11	0.754	0.882	0.04	0.19	0.826	0.929	0	0.1	0.978	0.987	0.05	0.16	0.735	0.864	0.06	0.1	0.549	0.73	0.16	0.17	0.347	0.618	0.08	0.11	0.467	0.718	0.2	0.18	0.253	0.626	0.11	0.11	0.312	0.706	0.23	0.18	0.197	0.739	0.13	0.11	0.251	0.681	0.26	0.18	0.156	0.721
UBA2	12500_88	3	SUMO-activating enzyme subunit 2	Q9UBT2		20	FLAG	0.08	0.05	0.145	0.235	0.13	0.09	0.151	0.287	0.08	0.06	0.156	0.258	0.13	0.1	0.195	0.353	0.09	0.06	0.146	0.308	0.14	0.1	0.182	0.426	0.06	0.06	0.31	0.558	0.1	0.1	0.354	0.671	0.06	0.06	0.296	0.557	0.1	0.1	0.331	0.674	0.6206	0.02	0.08	0.813	0.904	0.04	0.15	0.783	0.921	0.02	0.09	0.806	0.908	0.05	0.16	0.773	0.92	0.01	0.1	0.882	0.967	0.04	0.17	0.839	0.981	-0.04	0.1	0.71	0.952	-0.05	0.18	0.763	0.99	-0.05	0.1	0.601	0.922	-0.08	0.18	0.651	0.974	0.14	0.1	0.142	0.351	0.25	0.17	0.138	0.413	0.18	0.11	0.0933	0.271	0.31	0.18	0.0952	0.335	0.19	0.11	0.0845	0.326	0.32	0.19	0.0887	0.404	0.17	0.11	0.114	0.403	0.3	0.19	0.118	0.475	0.19	0.11	0.0891	0.37	0.32	0.19	0.0949	0.445	0.08	0.1	0.395	0.579	0.13	0.16	0.408	0.642	0.07	0.1	0.518	0.708	0.09	0.17	0.575	0.782	0.08	0.11	0.446	0.705	0.12	0.17	0.509	0.781	0.08	0.11	0.483	0.801	0.12	0.18	0.517	0.857	0.08	0.11	0.458	0.794	0.13	0.18	0.481	0.849
DAPP1	11615_16	3	Dual adapter for phosphotyrosine and 3-phosphotyrosine and 3-phosphoinositide	Q9UN19	27071	20	FLAG	-0.08	0.05	0.146	0.235	-0.08	0.08	0.338	0.498	-0.07	0.06	0.226	0.344	-0.05	0.09	0.555	0.7	-0.04	0.06	0.458	0.635	-0.02	0.09	0.793	0.904	-0.02	0.06	0.706	0.846	0	0.09	0.985	0.995	-0.03	0.06	0.61	0.8	-0.01	0.09	0.95	0.984	0.0223166	-0.19	0.09	0.0279	0.11	-0.17	0.12	0.16	0.44	-0.17	0.09	0.0598	0.205	-0.14	0.13	0.266	0.592	-0.15	0.1	0.128	0.539	-0.12	0.13	0.351	0.848	-0.13	0.1	0.195	0.76	-0.11	0.14	0.402	0.945	-0.15	0.1	0.13	0.664	-0.14	0.14	0.326	0.911	0.16	0.1	0.101	0.294	0.22	0.17	0.203	0.493	0.16	0.11	0.119	0.306	0.22	0.19	0.246	0.516	0.2	0.11	0.0756	0.311	0.24	0.19	0.216	0.551	0.21	0.11	0.0538	0.322	0.28	0.19	0.146	0.506	0.23	0.11	0.0414	0.305	0.3	0.19	0.12	0.468	-0.14	0.1	0.148	0.319	-0.2	0.16	0.23	0.486	-0.13	0.1	0.219	0.44	-0.13	0.18	0.467	0.71	-0.09	0.11	0.402	0.678	-0.06	0.19	0.749	0.891	-0.08	0.11	0.451	0.786	-0.06	0.19	0.771	0.933	-0.1	0.11	0.374	0.751	-0.08	0.19	0.664	0.901
HLA-DQA2	7757_5	3	HLA class II histocompatibility antigen, DQ alpha 2 chain	P01906	3118	20	PASS	0.08	0.05	0.146	0.235	0.05	0.17	0.782	0.861	0.07	0.06	0.218	0.335	0.1	0.19	0.601	0.737	0.06	0.06	0.284	0.467	0.11	0.19	0.562	0.767	0.07	0.06	0.24	0.481	0.13	0.19	0.492	0.766	0.08	0.06	0.194	0.452	0.17	0.19	0.377	0.705	0.840996	0.11	0.08	0.203	0.412	0.26	0.24	0.274	0.587	0.09	0.09	0.316	0.561	0.42	0.26	0.104	0.366	0.12	0.1	0.233	0.662	0.49	0.27	0.0636	0.517	0.11	0.1	0.245	0.792	0.48	0.28	0.0818	0.734	0.11	0.1	0.258	0.773	0.53	0.28	0.0584	0.67	0.03	0.1	0.787	0.888	-0.08	0.37	0.828	0.918	0	0.11	0.967	0.982	-0.15	0.41	0.72	0.874	-0.04	0.11	0.729	0.873	-0.23	0.43	0.586	0.818	-0.04	0.11	0.71	0.862	-0.22	0.43	0.604	0.839	-0.03	0.11	0.801	0.908	-0.17	0.43	0.687	0.866	0.09	0.1	0.331	0.524	-0.14	0.31	0.638	0.805	0.13	0.1	0.224	0.445	-0.1	0.33	0.768	0.893	0.13	0.11	0.227	0.526	-0.05	0.34	0.874	0.95	0.16	0.11	0.145	0.591	0.01	0.34	0.967	0.991	0.18	0.11	0.118	0.566	0.04	0.34	0.91	0.976
RMDN1	7096_30	3	Regulator of microtubule dynamics protein 1	Q96DB5	51115	20	PASS	0.08	0.05	0.146	0.236	0.12	0.08	0.157	0.295	0.09	0.06	0.102	0.187	0.14	0.09	0.117	0.253	0.07	0.06	0.236	0.415	0.11	0.09	0.238	0.489	0.07	0.06	0.25	0.492	0.1	0.09	0.249	0.579	0.07	0.06	0.239	0.498	0.11	0.09	0.246	0.602	0.192632	-0.03	0.09	0.704	0.843	-0.03	0.13	0.838	0.943	-0.03	0.09	0.765	0.884	-0.02	0.14	0.907	0.976	-0.05	0.1	0.589	0.882	-0.04	0.14	0.757	0.971	-0.04	0.1	0.669	0.943	-0.03	0.15	0.843	0.992	-0.06	0.1	0.541	0.905	-0.06	0.15	0.696	0.982	0.11	0.1	0.256	0.49	0.17	0.15	0.254	0.546	0.14	0.11	0.177	0.381	0.22	0.17	0.196	0.464	0.1	0.11	0.375	0.628	0.15	0.17	0.359	0.675	0.1	0.11	0.362	0.628	0.16	0.17	0.33	0.657	0.12	0.11	0.283	0.558	0.19	0.17	0.262	0.599	0.2	0.1	0.0423	0.15	0.26	0.15	0.0862	0.297	0.22	0.1	0.0334	0.162	0.29	0.16	0.0693	0.299	0.23	0.11	0.0327	0.267	0.29	0.16	0.075	0.438	0.19	0.11	0.0773	0.517	0.24	0.17	0.151	0.716	0.19	0.11	0.0744	0.515	0.24	0.17	0.146	0.706
IGF2	15295_81	3	Insulin-like growth factor II	P01344	3481	0.5	FLAG	-0.08	0.05	0.146	0.236	-0.13	0.09	0.141	0.273	-0.08	0.06	0.186	0.294	-0.13	0.1	0.177	0.332	-0.04	0.06	0.541	0.698	-0.07	0.1	0.51	0.726	-0.05	0.06	0.397	0.637	-0.1	0.1	0.345	0.665	-0.04	0.06	0.49	0.72	-0.08	0.1	0.416	0.735	0.514603	-0.09	0.09	0.284	0.509	-0.18	0.15	0.22	0.525	-0.07	0.09	0.429	0.662	-0.16	0.16	0.325	0.647	0	0.1	0.996	0.999	-0.04	0.17	0.833	0.98	-0.01	0.1	0.899	0.978	-0.06	0.17	0.711	0.99	0	0.1	0.984	0.996	-0.05	0.17	0.777	0.988	0.02	0.1	0.858	0.929	0.04	0.16	0.801	0.907	0.02	0.11	0.88	0.939	0.04	0.18	0.82	0.924	0.07	0.11	0.549	0.762	0.11	0.18	0.537	0.793	0.04	0.11	0.731	0.875	0.06	0.19	0.73	0.895	0.04	0.12	0.698	0.854	0.07	0.19	0.722	0.884	-0.14	0.1	0.146	0.316	-0.23	0.16	0.141	0.374	-0.16	0.1	0.134	0.338	-0.25	0.17	0.133	0.409	-0.15	0.11	0.156	0.441	-0.25	0.18	0.164	0.544	-0.16	0.11	0.167	0.608	-0.25	0.18	0.166	0.727	-0.15	0.11	0.203	0.644	-0.24	0.18	0.199	0.742
IL23R	5088_175	3	Interleukin-23 receptor	Q5VWK5	149233	20	PASS	0.08	0.05	0.146	0.236	0.25	0.18	0.18	0.324	0.11	0.06	0.0563	0.12	0.36	0.2	0.0678	0.176	0.1	0.06	0.105	0.255	0.32	0.21	0.116	0.344	0.09	0.06	0.134	0.364	0.31	0.21	0.145	0.478	0.08	0.06	0.222	0.482	0.25	0.21	0.239	0.596	0.892697	0.05	0.09	0.549	0.735	0.17	0.32	0.584	0.83	0.06	0.09	0.509	0.721	0.21	0.34	0.534	0.793	0.01	0.1	0.892	0.968	0.03	0.35	0.943	0.998	0.03	0.1	0.768	0.958	0.09	0.36	0.809	0.992	0.01	0.1	0.93	0.983	0.01	0.37	0.971	0.996	0.11	0.1	0.27	0.506	0.31	0.32	0.339	0.615	0.14	0.11	0.196	0.403	0.38	0.35	0.284	0.549	0.15	0.11	0.171	0.434	0.43	0.36	0.234	0.567	0.14	0.11	0.22	0.516	0.38	0.37	0.3	0.638	0.13	0.11	0.24	0.523	0.36	0.37	0.33	0.651	0.09	0.1	0.331	0.524	0.31	0.32	0.334	0.587	0.16	0.1	0.114	0.311	0.55	0.35	0.112	0.376	0.17	0.11	0.121	0.404	0.58	0.36	0.111	0.492	0.15	0.11	0.162	0.604	0.53	0.37	0.149	0.715	0.14	0.11	0.227	0.669	0.47	0.38	0.211	0.742
ERP27	9333_59	3	Endoplasmic reticulum resident protein 27	Q96DN0	121506	20	PASS	-0.08	0.05	0.147	0.236	-0.11	0.11	0.297	0.455	-0.05	0.06	0.385	0.506	-0.09	0.12	0.439	0.607	-0.05	0.06	0.368	0.551	-0.07	0.12	0.551	0.759	-0.04	0.06	0.473	0.7	-0.06	0.12	0.647	0.858	-0.04	0.06	0.526	0.746	-0.06	0.12	0.64	0.865	0.228864	-0.09	0.08	0.296	0.52	-0.21	0.17	0.221	0.526	-0.05	0.09	0.62	0.798	-0.16	0.18	0.381	0.688	-0.05	0.1	0.577	0.879	-0.11	0.19	0.579	0.942	-0.06	0.1	0.516	0.915	-0.15	0.2	0.467	0.961	-0.06	0.1	0.508	0.894	-0.15	0.21	0.458	0.939	-0.19	0.1	0.0495	0.199	-0.18	0.21	0.374	0.641	-0.18	0.11	0.0892	0.265	-0.14	0.22	0.541	0.754	-0.17	0.11	0.122	0.377	-0.13	0.22	0.553	0.804	-0.17	0.11	0.115	0.403	-0.15	0.22	0.496	0.78	-0.17	0.11	0.134	0.418	-0.16	0.23	0.478	0.756	0.05	0.09	0.609	0.749	0.06	0.2	0.767	0.882	0.07	0.1	0.517	0.707	0.01	0.22	0.978	0.988	0.05	0.11	0.646	0.825	-0.02	0.22	0.945	0.979	0.12	0.11	0.3	0.7	0.13	0.23	0.561	0.869	0.13	0.11	0.256	0.684	0.14	0.23	0.531	0.869
B3GAT3	6897_38	3	Galactosylgalactosylxylosylprotein 3-beta-glucuronosyltransferase 3	O94766	26229	20	PASS	0.08	0.05	0.147	0.236	0.22	0.19	0.237	0.392	0.05	0.06	0.391	0.511	0.15	0.2	0.447	0.613	0.04	0.06	0.522	0.684	0.15	0.21	0.471	0.696	0.04	0.06	0.55	0.75	0.17	0.21	0.418	0.718	0.04	0.06	0.531	0.749	0.18	0.21	0.413	0.733	0.311137	0.17	0.09	0.0508	0.168	0.6	0.28	0.0296	0.156	0.16	0.09	0.0755	0.239	0.6	0.29	0.0395	0.21	0.16	0.09	0.0921	0.479	0.59	0.29	0.0454	0.478	0.15	0.1	0.128	0.689	0.58	0.3	0.0523	0.687	0.15	0.1	0.121	0.65	0.6	0.3	0.0467	0.667	-0.01	0.1	0.909	0.958	-0.35	0.38	0.361	0.634	-0.09	0.11	0.376	0.582	-0.6	0.43	0.158	0.426	-0.11	0.11	0.313	0.576	-0.68	0.46	0.138	0.469	-0.13	0.11	0.263	0.546	-0.71	0.47	0.134	0.498	-0.11	0.11	0.317	0.587	-0.68	0.48	0.152	0.503	0.05	0.09	0.595	0.739	0.14	0.36	0.706	0.847	0.03	0.1	0.738	0.854	0.05	0.39	0.906	0.958	0.01	0.11	0.955	0.979	-0.01	0.41	0.976	0.989	0.04	0.11	0.737	0.911	0.09	0.41	0.828	0.95	0.03	0.11	0.788	0.931	0.06	0.41	0.884	0.969
GLTP	12513_8	3	Glycolipid transfer protein	Q9NZD2	51228	20	PASS	0.08	0.05	0.147	0.237	0.08	0.17	0.629	0.751	0.08	0.06	0.157	0.26	0.09	0.18	0.623	0.755	0.08	0.06	0.174	0.343	0.13	0.19	0.503	0.72	0.07	0.06	0.245	0.488	0.12	0.19	0.527	0.789	0.06	0.06	0.342	0.603	0.07	0.2	0.706	0.889	0.0356353	-0.08	0.08	0.374	0.597	-0.17	0.23	0.454	0.736	-0.06	0.09	0.486	0.711	-0.12	0.24	0.613	0.843	-0.04	0.09	0.643	0.905	-0.02	0.26	0.935	0.998	-0.05	0.1	0.59	0.928	-0.03	0.26	0.924	0.997	-0.09	0.1	0.376	0.837	-0.1	0.27	0.721	0.988	0.23	0.1	0.0188	0.114	0.7	0.33	0.0335	0.208	0.22	0.1	0.0364	0.164	0.59	0.35	0.0927	0.332	0.2	0.11	0.06	0.283	0.6	0.36	0.091	0.409	0.2	0.11	0.0735	0.35	0.62	0.36	0.0878	0.441	0.19	0.11	0.079	0.356	0.57	0.36	0.115	0.464	0.14	0.1	0.138	0.307	-0.06	0.37	0.874	0.937	0.16	0.1	0.133	0.337	-0.04	0.4	0.925	0.967	0.16	0.11	0.138	0.423	-0.13	0.42	0.767	0.9	0.13	0.11	0.228	0.666	-0.18	0.43	0.679	0.907	0.13	0.11	0.233	0.672	-0.19	0.43	0.652	0.9
VIP	3522_57	1	Vasoactive Intestinal Peptide	P01282	7432	20	PASS	0.08	0.05	0.147	0.237	0.17	0.13	0.18	0.324	0.12	0.06	0.0321	0.0794	0.3	0.14	0.0336	0.11	0.11	0.06	0.0782	0.214	0.26	0.15	0.0725	0.273	0.09	0.06	0.14	0.369	0.23	0.15	0.126	0.449	0.07	0.06	0.228	0.486	0.19	0.15	0.205	0.561	0.940655	0.07	0.09	0.422	0.637	0.13	0.2	0.515	0.783	0.1	0.09	0.307	0.552	0.22	0.22	0.304	0.627	0.04	0.1	0.647	0.906	0.13	0.23	0.576	0.941	0.04	0.1	0.68	0.944	0.12	0.24	0.606	0.98	0.01	0.1	0.894	0.977	0.06	0.24	0.794	0.988	0.1	0.1	0.314	0.542	0.2	0.25	0.422	0.683	0.15	0.11	0.154	0.351	0.35	0.28	0.208	0.477	0.17	0.11	0.131	0.387	0.4	0.29	0.164	0.492	0.16	0.11	0.157	0.445	0.37	0.29	0.196	0.549	0.15	0.11	0.164	0.454	0.37	0.29	0.205	0.552	0.09	0.1	0.349	0.538	0.22	0.23	0.336	0.588	0.16	0.1	0.131	0.334	0.39	0.25	0.125	0.397	0.14	0.11	0.196	0.493	0.34	0.26	0.19	0.57	0.11	0.11	0.334	0.717	0.27	0.27	0.322	0.778	0.09	0.11	0.416	0.766	0.23	0.28	0.4	0.813
LAMTOR3	12490_92	3	Ragulator complex protein LAMTOR3	Q9UHA4		20	FLAG	-0.08	0.05	0.147	0.237	-0.25	0.2	0.204	0.353	-0.09	0.06	0.137	0.235	-0.27	0.22	0.214	0.377	-0.09	0.06	0.148	0.31	-0.27	0.22	0.229	0.478	-0.07	0.06	0.247	0.49	-0.22	0.22	0.327	0.649	-0.07	0.06	0.249	0.509	-0.21	0.22	0.347	0.685	0.609107	-0.14	0.09	0.102	0.267	-0.54	0.37	0.147	0.418	-0.17	0.09	0.069	0.225	-0.68	0.4	0.0917	0.343	-0.15	0.1	0.111	0.512	-0.7	0.42	0.0957	0.599	-0.14	0.1	0.153	0.712	-0.63	0.42	0.137	0.8	-0.17	0.1	0.0942	0.62	-0.72	0.42	0.089	0.733	-0.06	0.1	0.565	0.746	-0.21	0.34	0.539	0.765	-0.02	0.11	0.869	0.932	-0.08	0.36	0.82	0.924	-0.03	0.11	0.785	0.904	-0.12	0.37	0.738	0.896	-0.01	0.11	0.935	0.977	-0.07	0.37	0.851	0.945	0.01	0.11	0.955	0.981	-0.03	0.37	0.933	0.975	-0.02	0.1	0.804	0.886	-0.06	0.33	0.855	0.93	-0.05	0.1	0.601	0.765	-0.08	0.36	0.814	0.915	-0.05	0.11	0.639	0.822	-0.02	0.38	0.955	0.983	-0.05	0.11	0.653	0.875	-0.02	0.38	0.95	0.987	-0.04	0.11	0.693	0.894	0.01	0.39	0.978	0.991
FGF8	4394_71	2	Fibroblast growth factor 8 isoform A	P55075	2253	20	PASS	0.08	0.05	0.147	0.237	0.14	0.12	0.237	0.392	0.12	0.06	0.035	0.084	0.23	0.12	0.0633	0.168	0.08	0.06	0.161	0.327	0.16	0.13	0.225	0.474	0.08	0.06	0.186	0.423	0.15	0.13	0.248	0.577	0.07	0.06	0.269	0.528	0.13	0.13	0.321	0.666	0.9175	0.06	0.09	0.487	0.692	0.13	0.18	0.459	0.739	0.08	0.09	0.375	0.618	0.19	0.19	0.323	0.646	0.04	0.09	0.698	0.922	0.11	0.2	0.602	0.946	0.05	0.1	0.626	0.935	0.12	0.2	0.563	0.975	0.02	0.1	0.85	0.971	0.07	0.21	0.723	0.988	0.08	0.1	0.437	0.652	0.16	0.23	0.494	0.737	0.11	0.1	0.299	0.513	0.21	0.25	0.409	0.654	0.08	0.11	0.441	0.678	0.15	0.26	0.558	0.805	0.08	0.11	0.476	0.72	0.14	0.26	0.595	0.834	0.07	0.11	0.537	0.755	0.12	0.27	0.661	0.856	0.1	0.1	0.303	0.498	0.14	0.2	0.494	0.705	0.18	0.1	0.0754	0.246	0.3	0.21	0.153	0.435	0.14	0.11	0.206	0.504	0.2	0.22	0.364	0.704	0.12	0.11	0.269	0.687	0.19	0.23	0.398	0.813	0.12	0.11	0.277	0.699	0.2	0.23	0.393	0.813
TAPBP	12378_71	3	Tapasin	O15533	6892	20	PASS	0.08	0.05	0.147	0.237	0.12	0.09	0.178	0.322	0.11	0.06	0.0537	0.116	0.16	0.09	0.0777	0.191	0.1	0.06	0.102	0.252	0.14	0.09	0.131	0.364	0.12	0.06	0.0399	0.202	0.18	0.1	0.0562	0.33	0.12	0.06	0.041	0.218	0.18	0.1	0.0611	0.37	0.395562	0	0.08	0.988	0.995	0.01	0.14	0.926	0.976	0.04	0.09	0.662	0.828	0.08	0.15	0.573	0.817	0.01	0.09	0.877	0.967	0.04	0.16	0.796	0.977	0.04	0.1	0.702	0.95	0.08	0.16	0.627	0.98	0.01	0.1	0.883	0.976	0.04	0.16	0.819	0.989	0.07	0.1	0.453	0.665	0.11	0.17	0.492	0.736	0.11	0.1	0.303	0.517	0.18	0.18	0.321	0.581	0.09	0.11	0.391	0.638	0.16	0.18	0.398	0.704	0.12	0.11	0.264	0.546	0.21	0.19	0.271	0.615	0.14	0.11	0.205	0.491	0.24	0.19	0.213	0.56	0.17	0.1	0.068	0.198	0.23	0.14	0.108	0.33	0.19	0.1	0.0589	0.215	0.26	0.15	0.0955	0.352	0.2	0.11	0.0577	0.312	0.27	0.16	0.0868	0.458	0.22	0.11	0.0428	0.466	0.29	0.16	0.0691	0.611	0.22	0.11	0.04	0.472	0.29	0.16	0.0705	0.618
ADGRE2	4546_27	3	Adhesion G protein-coupled receptor E2	Q9UHX3	30817	20	FLAG	-0.08	0.05	0.148	0.238	-0.19	0.13	0.145	0.279	-0.16	0.06	0.00696	0.0251	-0.39	0.14	0.0066	0.035	-0.12	0.06	0.0446	0.152	-0.3	0.15	0.044	0.212	-0.06	0.06	0.311	0.558	-0.16	0.15	0.305	0.628	-0.05	0.06	0.387	0.641	-0.14	0.15	0.377	0.705	0.165254	-0.02	0.09	0.822	0.907	-0.05	0.21	0.803	0.932	-0.08	0.09	0.353	0.597	-0.21	0.22	0.35	0.665	-0.04	0.1	0.687	0.918	-0.1	0.23	0.673	0.967	0.02	0.1	0.872	0.971	0.03	0.24	0.884	0.996	0.03	0.1	0.791	0.96	0.06	0.24	0.811	0.989	-0.24	0.1	0.0168	0.106	-0.59	0.25	0.0192	0.156	-0.36	0.11	0.00102	0.0226	-0.93	0.28	0.000982	0.0301	-0.33	0.11	0.0044	0.107	-0.83	0.29	0.00427	0.144	-0.29	0.12	0.0115	0.223	-0.74	0.29	0.0113	0.296	-0.29	0.12	0.0139	0.248	-0.73	0.3	0.0139	0.327	0	0.1	0.961	0.978	-0.02	0.24	0.937	0.968	-0.07	0.1	0.5	0.692	-0.18	0.26	0.495	0.729	-0.05	0.11	0.62	0.811	-0.14	0.27	0.61	0.836	0.04	0.11	0.719	0.9	0.1	0.28	0.719	0.918	0.05	0.12	0.657	0.879	0.13	0.28	0.657	0.901
DHX8	11601_26	3	ATP-dependent RNA helicase DHX8	Q14562		20	PASS	0.08	0.05	0.149	0.239	0.21	0.2	0.304	0.461	0.1	0.06	0.0882	0.167	0.29	0.22	0.186	0.343	0.04	0.06	0.493	0.661	0.13	0.23	0.568	0.771	0.01	0.06	0.91	0.958	0.07	0.24	0.759	0.909	0.01	0.06	0.887	0.947	0.08	0.24	0.749	0.906	0.532264	0.09	0.08	0.29	0.514	0.2	0.31	0.515	0.783	0.14	0.09	0.117	0.313	0.51	0.34	0.136	0.415	0.07	0.1	0.48	0.83	0.42	0.37	0.257	0.794	0.04	0.1	0.689	0.946	0.39	0.38	0.31	0.925	0.04	0.1	0.73	0.95	0.36	0.38	0.343	0.914	0.15	0.1	0.132	0.337	0.33	0.37	0.365	0.636	0.08	0.1	0.45	0.65	0.04	0.4	0.928	0.973	0.02	0.11	0.841	0.929	-0.18	0.43	0.668	0.864	0.02	0.11	0.882	0.952	-0.14	0.43	0.742	0.899	0.02	0.11	0.834	0.928	-0.1	0.43	0.817	0.926	-0.01	0.1	0.933	0.963	0.03	0.38	0.937	0.968	0.04	0.1	0.699	0.828	0.21	0.4	0.61	0.803	-0.02	0.11	0.89	0.954	-0.01	0.44	0.975	0.989	-0.1	0.11	0.397	0.756	-0.26	0.45	0.569	0.873	-0.1	0.11	0.371	0.748	-0.31	0.45	0.501	0.857
GLRX	18386_36	3	Glutaredoxin-1	P35754	2745	20	PASS	0.08	0.05	0.149	0.239	0.03	0.21	0.892	0.934	0.09	0.06	0.136	0.233	0.03	0.23	0.882	0.931	0.06	0.06	0.302	0.486	0	0.24	0.99	0.995	0.06	0.06	0.306	0.554	-0.03	0.24	0.91	0.969	0.06	0.06	0.29	0.551	-0.02	0.24	0.934	0.979	0.358305	0.05	0.09	0.551	0.738	-0.2	0.34	0.556	0.814	0.05	0.09	0.548	0.75	-0.2	0.36	0.586	0.827	0.02	0.09	0.825	0.955	-0.24	0.39	0.545	0.925	0	0.1	0.961	0.993	-0.31	0.4	0.444	0.958	-0.01	0.1	0.902	0.979	-0.37	0.41	0.377	0.927	0	0.1	0.982	0.992	-0.28	0.45	0.537	0.764	0.02	0.1	0.832	0.91	-0.2	0.48	0.677	0.844	0	0.11	0.982	0.991	-0.3	0.51	0.554	0.804	0.01	0.11	0.943	0.98	-0.31	0.5	0.532	0.801	0.03	0.11	0.812	0.915	-0.25	0.5	0.618	0.834	0.18	0.1	0.0638	0.192	0.43	0.35	0.222	0.479	0.18	0.1	0.077	0.249	0.38	0.36	0.292	0.578	0.18	0.11	0.101	0.382	0.37	0.38	0.327	0.677	0.2	0.11	0.0853	0.531	0.41	0.39	0.291	0.766	0.2	0.12	0.0761	0.515	0.44	0.4	0.27	0.761
FAM172A	5615_62	3	Protein FAM172A	Q8WUF8	83989	20	PASS	0.08	0.05	0.149	0.239	0.12	0.06	0.0473	0.126	0.1	0.06	0.0844	0.162	0.14	0.07	0.0328	0.108	0.09	0.06	0.13	0.289	0.13	0.07	0.0638	0.257	0.1	0.06	0.0906	0.299	0.14	0.07	0.0474	0.313	0.1	0.06	0.0889	0.318	0.14	0.07	0.0458	0.336	0.234496	-0.03	0.08	0.694	0.836	0.01	0.1	0.941	0.981	0	0.09	0.959	0.982	0.04	0.11	0.687	0.88	-0.02	0.09	0.865	0.966	0.02	0.11	0.878	0.988	0.01	0.1	0.927	0.986	0.05	0.12	0.698	0.988	-0.01	0.1	0.885	0.976	0.02	0.12	0.869	0.993	0.11	0.1	0.236	0.47	0.15	0.11	0.183	0.469	0.13	0.11	0.206	0.414	0.16	0.12	0.187	0.454	0.08	0.11	0.471	0.704	0.09	0.13	0.45	0.739	0.1	0.11	0.345	0.615	0.12	0.13	0.35	0.673	0.13	0.11	0.251	0.532	0.15	0.13	0.256	0.596	0.17	0.1	0.0758	0.212	0.24	0.11	0.034	0.175	0.18	0.1	0.0747	0.245	0.26	0.12	0.0354	0.218	0.25	0.11	0.0186	0.21	0.33	0.13	0.0102	0.208	0.22	0.11	0.046	0.466	0.29	0.13	0.0265	0.51	0.22	0.11	0.0471	0.476	0.29	0.13	0.0265	0.519
SELH	17319_1	3	Selenoprotein H	Q8IZQ5	280636	20	PASS	0.08	0.05	0.149	0.239	0.24	0.21	0.251	0.406	0.14	0.06	0.0123	0.0385	0.5	0.23	0.0291	0.101	0.14	0.06	0.0185	0.0892	0.57	0.24	0.017	0.124	0.1	0.06	0.088	0.294	0.46	0.24	0.0574	0.33	0.11	0.06	0.0736	0.294	0.5	0.25	0.0419	0.319	0.899364	0.11	0.08	0.214	0.424	0.35	0.35	0.312	0.627	0.19	0.09	0.0437	0.167	0.71	0.37	0.0582	0.264	0.16	0.1	0.0991	0.491	0.7	0.39	0.074	0.545	0.1	0.1	0.296	0.826	0.49	0.4	0.224	0.894	0.1	0.1	0.308	0.802	0.51	0.41	0.215	0.865	0.08	0.1	0.387	0.605	0.33	0.41	0.423	0.685	0.17	0.1	0.095	0.274	0.69	0.44	0.113	0.364	0.18	0.11	0.0971	0.342	0.79	0.45	0.0786	0.395	0.17	0.11	0.127	0.412	0.75	0.46	0.0978	0.45	0.16	0.11	0.151	0.439	0.73	0.46	0.11	0.46	0.04	0.09	0.683	0.803	0.09	0.35	0.806	0.902	0.07	0.1	0.495	0.688	0.15	0.39	0.705	0.86	0.09	0.11	0.421	0.689	0.26	0.4	0.516	0.785	0.05	0.11	0.658	0.877	0.23	0.42	0.581	0.878	0.07	0.12	0.53	0.826	0.3	0.43	0.484	0.851
MYL6B	14227_21	3	Myosin light chain 6B	P14649	140465	20	PASS	-0.08	0.06	0.149	0.239	-0.23	0.17	0.175	0.318	-0.04	0.06	0.526	0.638	-0.12	0.18	0.518	0.672	-0.05	0.06	0.444	0.623	-0.14	0.19	0.466	0.694	0.02	0.06	0.778	0.888	0.04	0.19	0.839	0.94	0.01	0.06	0.818	0.913	0.03	0.19	0.887	0.959	0.739485	-0.12	0.09	0.169	0.367	-0.38	0.26	0.147	0.418	-0.07	0.1	0.434	0.666	-0.23	0.27	0.402	0.707	-0.08	0.1	0.444	0.813	-0.25	0.28	0.375	0.858	0	0.1	0.967	0.995	-0.06	0.28	0.825	0.992	-0.02	0.1	0.843	0.97	-0.15	0.29	0.607	0.97	-0.02	0.1	0.828	0.911	-0.03	0.29	0.915	0.961	0	0.11	0.969	0.983	-0.01	0.32	0.975	0.991	-0.01	0.11	0.939	0.974	0.02	0.32	0.959	0.984	0.03	0.11	0.81	0.917	0.1	0.32	0.767	0.909	0.03	0.11	0.824	0.922	0.1	0.33	0.754	0.898	-0.08	0.1	0.44	0.615	-0.26	0.36	0.464	0.681	-0.01	0.11	0.925	0.958	-0.03	0.38	0.939	0.971	-0.03	0.12	0.783	0.902	-0.11	0.4	0.792	0.913	0.06	0.12	0.629	0.864	0.2	0.41	0.632	0.892	0.07	0.12	0.568	0.84	0.26	0.42	0.537	0.869
SPA17	18242_8	3	Sperm surface protein Sp17	Q15506	53340	20	PASS	0.08	0.05	0.149	0.239	0.25	0.17	0.141	0.273	0.08	0.06	0.144	0.244	0.26	0.19	0.155	0.305	0.03	0.06	0.627	0.763	0.1	0.19	0.608	0.795	0.08	0.06	0.191	0.429	0.25	0.19	0.2	0.529	0.07	0.06	0.224	0.483	0.25	0.2	0.211	0.565	0.561598	0.12	0.09	0.176	0.377	0.5	0.29	0.0829	0.297	0.08	0.09	0.377	0.621	0.34	0.31	0.277	0.602	0.01	0.1	0.898	0.969	0.11	0.32	0.725	0.971	0.08	0.1	0.42	0.883	0.32	0.33	0.327	0.935	0.08	0.1	0.445	0.871	0.32	0.33	0.334	0.914	-0.01	0.1	0.937	0.971	-0.07	0.33	0.832	0.919	0.02	0.11	0.865	0.93	0	0.35	0.999	0.999	-0.02	0.11	0.824	0.923	-0.14	0.36	0.69	0.872	-0.01	0.11	0.895	0.957	-0.11	0.36	0.758	0.906	-0.02	0.11	0.844	0.932	-0.14	0.36	0.703	0.874	0.12	0.1	0.23	0.423	0.27	0.29	0.352	0.602	0.15	0.1	0.143	0.353	0.38	0.31	0.217	0.51	0.1	0.11	0.365	0.646	0.27	0.33	0.411	0.728	0.19	0.11	0.0921	0.538	0.5	0.33	0.131	0.692	0.19	0.11	0.0899	0.534	0.54	0.34	0.112	0.688
SGK3	10042_8	3	Serine/threonine-protein kinase Sgk3	Q96BR1	23678	20	PASS	0.08	0.05	0.149	0.24	0.28	0.18	0.132	0.261	0.11	0.06	0.0521	0.113	0.4	0.2	0.0468	0.138	0.08	0.06	0.2	0.371	0.28	0.21	0.179	0.423	0.09	0.06	0.136	0.365	0.33	0.21	0.12	0.44	0.1	0.06	0.111	0.352	0.36	0.21	0.0941	0.436	0.766983	0.02	0.08	0.794	0.893	0.11	0.32	0.726	0.903	0.06	0.09	0.476	0.703	0.25	0.34	0.476	0.758	0.01	0.09	0.935	0.982	0.02	0.36	0.946	0.998	0.02	0.1	0.812	0.968	0.08	0.37	0.829	0.992	0.01	0.1	0.913	0.982	0.04	0.37	0.921	0.994	0.1	0.1	0.278	0.514	0.42	0.31	0.175	0.459	0.18	0.11	0.0968	0.276	0.72	0.33	0.031	0.198	0.14	0.11	0.212	0.479	0.6	0.35	0.0821	0.395	0.16	0.11	0.143	0.43	0.68	0.35	0.0518	0.401	0.18	0.11	0.1	0.382	0.74	0.35	0.0375	0.389	0.1	0.1	0.311	0.507	0.31	0.34	0.365	0.609	0.09	0.1	0.359	0.581	0.24	0.37	0.509	0.738	0.1	0.11	0.367	0.647	0.24	0.38	0.536	0.799	0.08	0.11	0.464	0.792	0.19	0.39	0.631	0.892	0.09	0.11	0.42	0.768	0.23	0.39	0.561	0.875
UROS	11248_43	3	Uroporphyrinogen-III synthase	P10746		20	PASS	0.08	0.05	0.149	0.24	0.14	0.11	0.215	0.365	0.11	0.06	0.0589	0.124	0.2	0.12	0.0929	0.215	0.11	0.06	0.0741	0.207	0.19	0.12	0.112	0.339	0.1	0.06	0.117	0.338	0.17	0.12	0.159	0.489	0.09	0.06	0.127	0.372	0.17	0.12	0.17	0.532	0.0556197	0.12	0.09	0.163	0.358	0.2	0.16	0.197	0.496	0.19	0.09	0.0419	0.163	0.33	0.17	0.0524	0.249	0.15	0.1	0.114	0.516	0.27	0.18	0.129	0.653	0.16	0.1	0.0986	0.65	0.29	0.18	0.109	0.791	0.15	0.1	0.138	0.667	0.26	0.18	0.153	0.81	-0.13	0.1	0.204	0.43	-0.26	0.21	0.215	0.505	-0.12	0.11	0.257	0.471	-0.27	0.23	0.234	0.506	-0.1	0.11	0.353	0.61	-0.23	0.23	0.326	0.646	-0.11	0.11	0.328	0.601	-0.24	0.23	0.3	0.638	-0.08	0.11	0.454	0.695	-0.19	0.24	0.425	0.725	0.22	0.1	0.0302	0.121	0.44	0.23	0.0507	0.221	0.22	0.11	0.0395	0.174	0.45	0.24	0.061	0.283	0.24	0.11	0.0316	0.265	0.5	0.26	0.0516	0.386	0.2	0.11	0.084	0.531	0.41	0.26	0.116	0.691	0.19	0.12	0.104	0.553	0.39	0.26	0.139	0.702
CCL14	2900_53	3	C-C motif chemokine 14	Q16627	6358	0.5	PASS	0.08	0.05	0.149	0.24	0.16	0.11	0.169	0.31	0.15	0.06	0.01	0.0332	0.3	0.12	0.0156	0.0656	0.1	0.06	0.103	0.253	0.2	0.13	0.118	0.346	0.05	0.06	0.466	0.694	0.09	0.13	0.498	0.77	0.03	0.06	0.656	0.828	0.05	0.13	0.691	0.886	0.430749	0.13	0.08	0.113	0.284	0.32	0.22	0.136	0.398	0.17	0.09	0.0596	0.205	0.41	0.23	0.0757	0.305	0.11	0.1	0.228	0.659	0.27	0.24	0.266	0.798	0.04	0.1	0.674	0.943	0.08	0.25	0.746	0.99	0.03	0.1	0.745	0.954	0.07	0.25	0.792	0.988	0.1	0.1	0.314	0.542	0.16	0.18	0.363	0.635	0.16	0.11	0.137	0.328	0.27	0.2	0.172	0.441	0.12	0.11	0.282	0.551	0.2	0.2	0.315	0.64	0.09	0.12	0.432	0.686	0.14	0.21	0.484	0.77	0.07	0.12	0.563	0.774	0.11	0.21	0.607	0.829	-0.01	0.1	0.907	0.952	0.02	0.2	0.933	0.966	0.12	0.11	0.279	0.504	0.26	0.23	0.261	0.551	0.06	0.11	0.585	0.787	0.16	0.24	0.518	0.786	0.01	0.12	0.9	0.968	0.06	0.25	0.804	0.941	-0.01	0.12	0.944	0.985	0.01	0.25	0.974	0.99
IL17D	4136_40	2	Interleukin-17D	Q8TAD2	53342	20	PASS	0.08	0.05	0.149	0.24	0.08	0.13	0.53	0.676	0.08	0.06	0.162	0.265	0.12	0.14	0.415	0.582	0.01	0.06	0.824	0.891	0.06	0.15	0.706	0.858	-0.02	0.06	0.807	0.904	0.05	0.16	0.734	0.899	-0.02	0.06	0.692	0.846	0.05	0.16	0.74	0.903	0.583109	0.13	0.08	0.132	0.314	0.33	0.23	0.152	0.427	0.09	0.09	0.3	0.545	0.37	0.25	0.136	0.415	0.05	0.1	0.574	0.876	0.36	0.26	0.167	0.715	0.04	0.1	0.674	0.943	0.38	0.26	0.149	0.808	0.03	0.1	0.778	0.96	0.37	0.27	0.174	0.838	-0.01	0.1	0.946	0.975	0.03	0.21	0.875	0.944	0.01	0.1	0.926	0.964	0.05	0.22	0.822	0.924	-0.07	0.11	0.512	0.732	-0.03	0.24	0.89	0.957	-0.1	0.11	0.371	0.635	-0.06	0.24	0.794	0.918	-0.11	0.12	0.32	0.59	-0.05	0.25	0.84	0.935	0.09	0.1	0.326	0.52	-0.07	0.26	0.78	0.888	0.14	0.11	0.175	0.391	-0.03	0.29	0.929	0.968	0.07	0.11	0.553	0.769	-0.1	0.3	0.745	0.89	0.02	0.12	0.891	0.965	-0.12	0.31	0.708	0.915	0.01	0.12	0.923	0.979	-0.12	0.32	0.717	0.918
UGT1A1	17702_53	3	UDP-glucuronosyltransferase 1-1	P22309	54658	20	PASS	0.08	0.05	0.15	0.24	0.21	0.16	0.196	0.344	0.06	0.06	0.332	0.453	0.1	0.17	0.573	0.716	0.02	0.06	0.741	0.84	0	0.18	0.989	0.995	0.04	0.06	0.529	0.738	0.04	0.18	0.813	0.931	0.04	0.06	0.499	0.726	0.05	0.18	0.772	0.914	0.0541936	0.01	0.09	0.872	0.934	0.07	0.28	0.801	0.931	-0.03	0.09	0.729	0.866	-0.12	0.3	0.699	0.884	-0.04	0.1	0.663	0.908	-0.14	0.31	0.649	0.956	-0.03	0.1	0.727	0.952	-0.13	0.31	0.684	0.988	-0.06	0.1	0.549	0.907	-0.21	0.32	0.5	0.954	-0.03	0.1	0.777	0.881	-0.16	0.31	0.606	0.808	-0.02	0.1	0.884	0.941	-0.16	0.33	0.617	0.807	-0.08	0.11	0.472	0.704	-0.39	0.34	0.258	0.587	-0.04	0.11	0.679	0.844	-0.32	0.34	0.356	0.677	-0.02	0.11	0.866	0.944	-0.24	0.34	0.479	0.756	0.26	0.1	0.00701	0.0471	0.6	0.26	0.0209	0.131	0.24	0.1	0.0199	0.125	0.51	0.28	0.0655	0.292	0.23	0.11	0.0356	0.274	0.48	0.28	0.0879	0.459	0.22	0.11	0.0431	0.466	0.51	0.29	0.0767	0.633	0.23	0.11	0.0389	0.472	0.54	0.29	0.065	0.609
NTMT1	12454_105	3	N-terminal Xaa-Pro-Lys N-methyltransferase 1	Q9BV86		20	PASS	-0.08	0.05	0.15	0.24	-0.1	0.16	0.546	0.688	-0.02	0.06	0.679	0.77	0.04	0.18	0.805	0.882	-0.02	0.06	0.754	0.848	0.12	0.18	0.521	0.736	-0.01	0.06	0.854	0.93	0.16	0.18	0.384	0.694	-0.02	0.06	0.765	0.886	0.14	0.19	0.456	0.762	0.357895	-0.01	0.08	0.872	0.933	0.16	0.24	0.504	0.774	0.04	0.09	0.672	0.832	0.35	0.26	0.188	0.496	0.06	0.1	0.544	0.862	0.46	0.27	0.0954	0.599	0.08	0.1	0.421	0.883	0.56	0.29	0.0502	0.687	0.06	0.1	0.542	0.906	0.54	0.29	0.0638	0.695	-0.03	0.1	0.782	0.885	0.15	0.36	0.673	0.848	0.04	0.1	0.701	0.831	0.33	0.38	0.394	0.642	0.04	0.11	0.681	0.841	0.4	0.39	0.305	0.632	0.05	0.11	0.649	0.829	0.39	0.4	0.323	0.653	0.04	0.11	0.744	0.876	0.38	0.4	0.347	0.665	-0.19	0.1	0.0493	0.164	-0.7	0.35	0.0442	0.203	-0.14	0.1	0.177	0.393	-0.54	0.36	0.133	0.409	-0.14	0.11	0.189	0.487	-0.45	0.38	0.235	0.609	-0.16	0.11	0.147	0.591	-0.44	0.39	0.26	0.759	-0.15	0.11	0.179	0.63	-0.46	0.39	0.238	0.747
UBQLN4	12720_71	3	Ubiquilin-4	Q9NRR5		20	PASS	0.08	0.05	0.15	0.24	0.12	0.08	0.144	0.277	0.09	0.06	0.115	0.205	0.14	0.09	0.115	0.25	0.07	0.06	0.206	0.378	0.12	0.09	0.203	0.448	0.09	0.06	0.156	0.388	0.13	0.09	0.159	0.489	0.08	0.06	0.184	0.442	0.12	0.09	0.195	0.558	0.333678	-0.01	0.08	0.919	0.963	0.01	0.12	0.941	0.981	-0.01	0.09	0.869	0.944	0.01	0.13	0.962	0.989	-0.05	0.09	0.59	0.882	-0.04	0.14	0.769	0.973	-0.04	0.1	0.674	0.943	-0.02	0.14	0.87	0.996	-0.06	0.1	0.512	0.895	-0.06	0.14	0.679	0.978	0.16	0.1	0.0957	0.286	0.28	0.17	0.0941	0.354	0.23	0.11	0.0319	0.154	0.37	0.19	0.0455	0.239	0.22	0.11	0.0438	0.252	0.36	0.19	0.0615	0.37	0.24	0.11	0.0349	0.291	0.38	0.19	0.0462	0.392	0.25	0.11	0.0283	0.283	0.4	0.19	0.0367	0.389	0.11	0.1	0.23	0.424	0.16	0.15	0.288	0.546	0.12	0.1	0.23	0.451	0.18	0.16	0.26	0.551	0.13	0.11	0.233	0.531	0.18	0.17	0.274	0.634	0.12	0.11	0.249	0.673	0.16	0.17	0.337	0.784	0.12	0.11	0.264	0.688	0.15	0.17	0.373	0.803
TCEAL3	19112_2	3	Transcription elongation factor A protein-like 3	Q969E4	85012	20	PASS	0.08	0.05	0.15	0.24	0.06	0.08	0.433	0.587	0.11	0.06	0.0528	0.114	0.11	0.08	0.206	0.369	0.12	0.06	0.0505	0.162	0.12	0.09	0.189	0.432	0.11	0.06	0.0618	0.25	0.12	0.09	0.186	0.516	0.11	0.06	0.0666	0.282	0.12	0.09	0.196	0.558	0.814453	0.07	0.09	0.382	0.603	0.11	0.12	0.367	0.674	0.08	0.09	0.37	0.613	0.11	0.13	0.367	0.677	0.06	0.1	0.531	0.857	0.1	0.13	0.442	0.885	0.06	0.1	0.535	0.921	0.11	0.14	0.408	0.945	0.06	0.1	0.519	0.9	0.12	0.14	0.376	0.927	0.04	0.1	0.643	0.802	-0.1	0.16	0.526	0.756	0.13	0.11	0.223	0.432	0.03	0.16	0.878	0.949	0.16	0.11	0.15	0.41	0.06	0.17	0.721	0.889	0.15	0.11	0.187	0.478	0.05	0.17	0.76	0.906	0.14	0.11	0.203	0.491	0.04	0.17	0.801	0.921	0.12	0.1	0.21	0.4	0.17	0.15	0.265	0.523	0.15	0.1	0.138	0.345	0.21	0.16	0.198	0.492	0.17	0.11	0.113	0.398	0.23	0.17	0.173	0.554	0.18	0.11	0.107	0.551	0.25	0.17	0.151	0.716	0.18	0.11	0.115	0.562	0.24	0.18	0.171	0.727
PRKG1	13067_5	3	cGMP-dependent protein kinase 1, beta isozyme	Q13976	5592	0.5	PASS	0.08	0.05	0.15	0.24	0.22	0.16	0.161	0.301	0.09	0.06	0.119	0.211	0.26	0.17	0.129	0.269	0.06	0.06	0.338	0.522	0.16	0.17	0.359	0.609	0.03	0.06	0.674	0.831	0.07	0.18	0.694	0.881	0.03	0.06	0.577	0.781	0.11	0.18	0.56	0.821	0.504594	0.03	0.09	0.752	0.869	0.03	0.28	0.906	0.968	0.03	0.09	0.752	0.877	0.03	0.3	0.912	0.977	0	0.1	0.981	0.996	-0.06	0.31	0.85	0.983	-0.05	0.1	0.644	0.937	-0.23	0.33	0.479	0.963	-0.06	0.1	0.575	0.912	-0.26	0.33	0.425	0.937	0.05	0.1	0.614	0.781	0.16	0.28	0.569	0.784	0.12	0.11	0.258	0.472	0.4	0.31	0.199	0.467	0.08	0.11	0.487	0.716	0.27	0.32	0.402	0.708	0.07	0.11	0.499	0.734	0.26	0.32	0.418	0.719	0.09	0.11	0.395	0.647	0.32	0.32	0.33	0.651	0.17	0.1	0.085	0.23	0.44	0.25	0.0833	0.292	0.15	0.1	0.16	0.374	0.38	0.27	0.161	0.445	0.13	0.11	0.238	0.535	0.34	0.28	0.225	0.603	0.07	0.11	0.542	0.83	0.21	0.29	0.478	0.843	0.08	0.11	0.479	0.803	0.26	0.3	0.388	0.809
H1FX	12709_63	3	Histone H1x	Q92522	8971	20	PASS	0.08	0.05	0.15	0.24	0.01	0.06	0.841	0.898	0.14	0.06	0.0136	0.0416	0.1	0.06	0.0997	0.226	0.09	0.06	0.119	0.275	0.08	0.07	0.255	0.509	0.05	0.06	0.448	0.682	0.04	0.07	0.581	0.821	0.03	0.06	0.661	0.83	0.03	0.07	0.7	0.889	0.228336	-0.02	0.08	0.824	0.908	-0.03	0.09	0.768	0.917	0.07	0.09	0.439	0.67	0.08	0.1	0.38	0.688	0.06	0.1	0.532	0.858	0.08	0.1	0.436	0.885	0	0.1	0.99	0.999	0.03	0.1	0.782	0.99	-0.03	0.1	0.783	0.96	0.02	0.1	0.88	0.993	0.2	0.1	0.0402	0.178	0.11	0.11	0.29	0.578	0.3	0.11	0.00542	0.0614	0.22	0.12	0.0585	0.267	0.23	0.11	0.0457	0.255	0.17	0.12	0.169	0.499	0.21	0.11	0.0628	0.334	0.17	0.12	0.156	0.517	0.2	0.12	0.0914	0.372	0.16	0.12	0.204	0.551	0.11	0.1	0.276	0.47	-0.04	0.12	0.719	0.854	0.12	0.11	0.254	0.479	0	0.13	0.984	0.99	0.06	0.11	0.583	0.787	-0.04	0.14	0.765	0.899	-0.01	0.11	0.901	0.968	-0.14	0.15	0.329	0.781	-0.03	0.12	0.781	0.928	-0.16	0.15	0.29	0.774
S100A3	15297_3	3	Protein S100-A3	P33764	6274	20	FLAG	0.08	0.05	0.15	0.24	0.14	0.17	0.408	0.566	0.04	0.06	0.491	0.607	0.04	0.19	0.831	0.9	0.06	0.06	0.283	0.466	0.12	0.2	0.53	0.743	0.05	0.06	0.441	0.675	0.06	0.2	0.765	0.912	0.05	0.06	0.396	0.648	0.09	0.2	0.66	0.873	0.498853	0.04	0.08	0.647	0.806	0.16	0.3	0.584	0.83	0.02	0.09	0.805	0.908	0.16	0.32	0.612	0.842	0.06	0.1	0.524	0.853	0.28	0.34	0.407	0.871	0.02	0.1	0.8	0.966	0.13	0.35	0.715	0.99	0.02	0.1	0.851	0.971	0.13	0.35	0.703	0.984	0.18	0.1	0.0693	0.239	0.29	0.31	0.344	0.618	0.13	0.11	0.208	0.416	0.15	0.34	0.672	0.841	0.17	0.11	0.125	0.378	0.26	0.36	0.465	0.746	0.15	0.11	0.178	0.468	0.2	0.36	0.577	0.824	0.16	0.11	0.152	0.441	0.24	0.36	0.505	0.775	0.04	0.09	0.701	0.816	0	0.3	0.991	0.996	-0.02	0.1	0.871	0.928	-0.13	0.33	0.69	0.851	0	0.11	0.98	0.992	-0.04	0.34	0.896	0.96	0	0.11	0.978	0.992	-0.02	0.35	0.954	0.988	0.01	0.11	0.925	0.979	0.01	0.36	0.983	0.992
TNFRSF9	14025_18	3	Tumor necrosis factor receptor superfamily member 9	Q07011	3604	20	PASS	-0.08	0.05	0.151	0.241	-0.11	0.28	0.688	0.794	-0.04	0.06	0.452	0.571	-0.05	0.29	0.853	0.914	-0.03	0.06	0.576	0.723	0	0.3	0.997	0.998	-0.07	0.06	0.268	0.511	-0.07	0.31	0.818	0.931	-0.06	0.06	0.346	0.605	0	0.31	0.991	0.997	0.328781	0.04	0.08	0.673	0.825	0.75	0.49	0.128	0.387	0.03	0.09	0.711	0.856	0.68	0.53	0.205	0.52	0.08	0.09	0.404	0.795	0.96	0.56	0.085	0.571	0.04	0.1	0.688	0.946	0.75	0.57	0.185	0.86	0.06	0.1	0.544	0.906	0.95	0.59	0.106	0.756	-0.13	0.1	0.171	0.391	-0.15	0.43	0.729	0.877	-0.07	0.1	0.488	0.679	-0.07	0.44	0.876	0.948	-0.08	0.11	0.445	0.683	-0.12	0.45	0.793	0.919	-0.1	0.11	0.356	0.624	-0.13	0.46	0.778	0.914	-0.1	0.11	0.365	0.624	-0.12	0.45	0.8	0.921	-0.16	0.1	0.102	0.257	-1.14	0.64	0.0734	0.272	-0.11	0.1	0.269	0.495	-0.94	0.66	0.152	0.435	-0.11	0.11	0.309	0.599	-0.9	0.68	0.182	0.564	-0.16	0.11	0.154	0.594	-0.99	0.73	0.174	0.735	-0.15	0.11	0.189	0.632	-0.91	0.73	0.21	0.742
IGSF9B	9060_27	3	Protein turtle homolog B	Q9UPX0	22997	20	PASS	0.08	0.05	0.151	0.242	0.21	0.24	0.394	0.552	0.12	0.06	0.039	0.0911	0.44	0.26	0.0924	0.215	0.08	0.06	0.161	0.327	0.34	0.27	0.208	0.454	0.09	0.06	0.148	0.38	0.37	0.27	0.176	0.506	0.08	0.06	0.177	0.433	0.36	0.27	0.184	0.543	0.997045	0.09	0.08	0.296	0.52	0.07	0.32	0.813	0.934	0.11	0.09	0.227	0.462	0.27	0.33	0.413	0.716	0.07	0.1	0.455	0.819	0.3	0.35	0.383	0.864	0.09	0.1	0.372	0.868	0.33	0.35	0.353	0.939	0.07	0.1	0.462	0.875	0.29	0.35	0.419	0.935	0.07	0.1	0.44	0.655	0.41	0.47	0.386	0.652	0.15	0.11	0.156	0.353	0.69	0.51	0.171	0.439	0.1	0.11	0.342	0.6	0.43	0.53	0.42	0.719	0.12	0.11	0.283	0.563	0.48	0.53	0.367	0.685	0.11	0.11	0.321	0.591	0.49	0.54	0.366	0.681	0.06	0.09	0.528	0.687	0.28	0.56	0.622	0.796	0.1	0.1	0.359	0.581	0.47	0.61	0.438	0.691	0.07	0.11	0.496	0.735	0.37	0.63	0.559	0.81	0.04	0.11	0.735	0.911	0.23	0.65	0.717	0.918	0.05	0.11	0.679	0.886	0.31	0.65	0.628	0.892
CD80	13726_4	3	T-lymphocyte activation antigen CD80	P33681	941	20	FLAG	0.08	0.05	0.151	0.242	0.14	0.08	0.0762	0.177	0	0.06	0.969	0.982	0.05	0.08	0.527	0.678	0.02	0.06	0.694	0.809	0.08	0.09	0.35	0.603	0.03	0.06	0.651	0.815	0.09	0.09	0.331	0.653	0.04	0.06	0.557	0.766	0.09	0.09	0.323	0.668	0.0413552	-0.08	0.08	0.334	0.557	-0.05	0.12	0.689	0.883	-0.13	0.09	0.144	0.352	-0.08	0.13	0.552	0.803	-0.08	0.09	0.416	0.799	0	0.13	0.992	1	-0.08	0.1	0.377	0.868	-0.02	0.13	0.872	0.996	-0.07	0.1	0.445	0.871	-0.02	0.14	0.909	0.993	0.24	0.1	0.0159	0.104	0.36	0.15	0.0156	0.137	0.14	0.11	0.174	0.375	0.25	0.16	0.116	0.367	0.15	0.11	0.156	0.417	0.27	0.17	0.104	0.422	0.14	0.11	0.203	0.498	0.25	0.17	0.137	0.498	0.16	0.11	0.152	0.441	0.27	0.17	0.112	0.462	0.14	0.1	0.155	0.327	0.22	0.15	0.135	0.366	0.05	0.1	0.595	0.761	0.1	0.16	0.519	0.745	0.06	0.11	0.578	0.784	0.11	0.17	0.511	0.782	0.11	0.11	0.329	0.715	0.19	0.17	0.275	0.764	0.1	0.11	0.354	0.735	0.16	0.17	0.338	0.796
MTPAP	9028_5	3	Poly(A) RNA polymerase, mitochondrial	Q9NVV4	55149	20	PASS	0.08	0.05	0.151	0.242	0.26	0.19	0.179	0.323	0.04	0.06	0.459	0.578	0.13	0.21	0.527	0.678	0.03	0.06	0.558	0.71	0.11	0.22	0.621	0.804	0.03	0.06	0.601	0.784	0.09	0.22	0.691	0.88	0.02	0.06	0.734	0.869	0.06	0.22	0.786	0.919	0.908404	0.11	0.09	0.211	0.421	0.46	0.33	0.164	0.445	0.08	0.09	0.384	0.627	0.37	0.35	0.293	0.616	0.04	0.09	0.649	0.906	0.25	0.37	0.493	0.909	0.06	0.1	0.563	0.927	0.28	0.37	0.45	0.958	0.04	0.1	0.716	0.949	0.24	0.38	0.536	0.965	0.06	0.1	0.522	0.715	0.16	0.35	0.65	0.834	0.05	0.1	0.615	0.771	0.17	0.38	0.657	0.832	0.08	0.11	0.461	0.694	0.25	0.39	0.514	0.779	0.07	0.11	0.496	0.732	0.22	0.38	0.574	0.822	0.06	0.11	0.606	0.799	0.15	0.39	0.709	0.877	0.05	0.09	0.567	0.72	0.18	0.34	0.604	0.783	-0.01	0.1	0.902	0.945	-0.1	0.36	0.772	0.894	-0.03	0.11	0.755	0.885	-0.16	0.38	0.68	0.865	-0.05	0.11	0.636	0.865	-0.24	0.4	0.541	0.86	-0.05	0.11	0.654	0.879	-0.21	0.4	0.593	0.888
ECI2	12859_33	3	Enoyl-CoA delta isomerase 2, mitochondrial	O75521	10455	20	PASS	0.08	0.05	0.151	0.242	0.08	0.06	0.149	0.284	0.12	0.06	0.0421	0.0959	0.12	0.06	0.0494	0.143	0.1	0.06	0.0894	0.232	0.11	0.07	0.103	0.324	0.1	0.06	0.0882	0.294	0.11	0.07	0.112	0.43	0.1	0.06	0.11	0.35	0.1	0.07	0.139	0.495	0.709499	0.04	0.09	0.604	0.778	0.05	0.09	0.598	0.839	0.08	0.09	0.374	0.618	0.09	0.1	0.372	0.683	0.03	0.09	0.721	0.929	0.04	0.1	0.707	0.968	0.04	0.1	0.711	0.952	0.04	0.11	0.697	0.988	0.01	0.1	0.891	0.976	0.02	0.11	0.888	0.993	0.06	0.1	0.53	0.721	0.07	0.11	0.509	0.745	0.14	0.11	0.183	0.389	0.16	0.12	0.186	0.453	0.16	0.11	0.141	0.398	0.18	0.12	0.141	0.474	0.18	0.11	0.102	0.39	0.2	0.12	0.11	0.467	0.19	0.11	0.0903	0.372	0.21	0.12	0.0905	0.441	0.14	0.1	0.144	0.313	0.15	0.11	0.16	0.405	0.15	0.1	0.136	0.342	0.16	0.12	0.155	0.439	0.14	0.11	0.197	0.493	0.15	0.12	0.228	0.604	0.11	0.11	0.329	0.715	0.11	0.12	0.384	0.808	0.1	0.11	0.347	0.733	0.1	0.12	0.417	0.816
CEACAM8	18873_8	3	Carcinoembryonic antigen-related cell adhesion molecule 8	P31997	1088	20	PASS	-0.08	0.05	0.151	0.242	-0.18	0.12	0.126	0.252	-0.08	0.06	0.206	0.319	-0.17	0.13	0.181	0.336	-0.08	0.06	0.175	0.344	-0.18	0.14	0.18	0.423	-0.06	0.06	0.343	0.589	-0.14	0.14	0.308	0.63	-0.06	0.06	0.326	0.586	-0.14	0.14	0.318	0.664	0.328385	-0.01	0.08	0.878	0.938	-0.06	0.2	0.754	0.911	0.02	0.09	0.855	0.936	0.02	0.21	0.928	0.982	0.03	0.1	0.741	0.934	0.05	0.22	0.812	0.978	0.07	0.1	0.475	0.9	0.13	0.22	0.548	0.973	0.08	0.1	0.402	0.85	0.17	0.23	0.459	0.939	-0.04	0.1	0.708	0.844	-0.11	0.2	0.578	0.79	-0.02	0.11	0.821	0.902	-0.11	0.22	0.629	0.815	-0.04	0.11	0.729	0.873	-0.11	0.23	0.635	0.845	-0.02	0.11	0.861	0.942	-0.09	0.23	0.716	0.887	-0.03	0.11	0.82	0.921	-0.08	0.24	0.725	0.885	-0.2	0.1	0.0373	0.138	-0.43	0.23	0.063	0.251	-0.23	0.11	0.0262	0.143	-0.54	0.25	0.0301	0.203	-0.27	0.11	0.0142	0.184	-0.61	0.26	0.0181	0.263	-0.27	0.11	0.0184	0.402	-0.61	0.26	0.0217	0.509	-0.28	0.12	0.014	0.399	-0.64	0.27	0.0175	0.518
CRYAA	10087_10	3	Alpha-crystallin A chain	P02489	102724652	20	FLAG	-0.08	0.05	0.152	0.242	-0.18	0.23	0.446	0.6	-0.04	0.06	0.473	0.591	-0.08	0.24	0.73	0.833	-0.04	0.06	0.545	0.7	-0.13	0.25	0.614	0.799	-0.02	0.06	0.686	0.836	-0.1	0.25	0.687	0.879	-0.01	0.06	0.823	0.916	-0.05	0.25	0.844	0.941	0.412232	-0.12	0.08	0.163	0.358	-0.09	0.32	0.777	0.919	-0.11	0.09	0.221	0.453	-0.01	0.34	0.969	0.99	-0.1	0.09	0.302	0.718	-0.12	0.36	0.749	0.971	-0.07	0.1	0.448	0.893	-0.07	0.36	0.843	0.992	-0.05	0.1	0.637	0.931	0.02	0.36	0.961	0.996	0.03	0.1	0.757	0.87	0.13	0.47	0.779	0.896	0.07	0.1	0.509	0.696	0.25	0.5	0.615	0.806	0.06	0.11	0.582	0.785	0.21	0.51	0.682	0.868	0.05	0.11	0.613	0.81	0.2	0.52	0.695	0.878	0.06	0.11	0.571	0.778	0.25	0.52	0.628	0.838	-0.14	0.1	0.135	0.302	-0.37	0.42	0.379	0.62	-0.08	0.1	0.407	0.617	-0.31	0.44	0.479	0.717	-0.07	0.11	0.54	0.76	-0.31	0.45	0.499	0.775	-0.04	0.11	0.683	0.889	-0.27	0.47	0.564	0.87	-0.04	0.11	0.694	0.894	-0.26	0.47	0.578	0.881
HIST3H2A	14144_3	3	Histone H2A type 3	Q7L7L0		20	PASS	0.08	0.05	0.152	0.242	0.02	0.06	0.707	0.809	0.13	0.06	0.0303	0.0761	0.1	0.07	0.122	0.26	0.03	0.06	0.661	0.787	0.01	0.07	0.839	0.927	0	0.06	0.989	0.994	-0.01	0.07	0.897	0.965	-0.03	0.06	0.688	0.845	-0.03	0.07	0.655	0.869	0.16918	-0.05	0.08	0.545	0.733	-0.08	0.09	0.399	0.696	0	0.09	0.96	0.983	-0.01	0.1	0.93	0.984	-0.07	0.1	0.444	0.813	-0.06	0.1	0.582	0.942	-0.12	0.1	0.22	0.78	-0.1	0.11	0.345	0.939	-0.15	0.1	0.144	0.669	-0.12	0.11	0.274	0.89	0.2	0.1	0.0422	0.184	0.13	0.11	0.215	0.505	0.24	0.11	0.0287	0.144	0.2	0.12	0.0838	0.319	0.14	0.11	0.211	0.479	0.11	0.12	0.372	0.684	0.15	0.11	0.2	0.494	0.13	0.12	0.302	0.639	0.12	0.12	0.305	0.578	0.1	0.13	0.441	0.732	0.1	0.1	0.286	0.481	0.06	0.12	0.618	0.793	0.17	0.11	0.108	0.301	0.16	0.14	0.244	0.536	0.01	0.11	0.96	0.982	-0.02	0.15	0.903	0.962	-0.04	0.12	0.717	0.9	-0.08	0.15	0.595	0.881	-0.07	0.12	0.541	0.828	-0.11	0.15	0.471	0.845
HMG20B	11551_16	3	SWI/SNF-related matrix-associated actin-dependent regulator of chromatin subfamily E member 1-related	Q9P0W2		20	PASS	0.08	0.05	0.152	0.242	0.09	0.17	0.578	0.711	0.09	0.06	0.118	0.21	0.07	0.18	0.705	0.816	0.05	0.06	0.376	0.557	-0.02	0.18	0.899	0.958	0.04	0.06	0.525	0.735	-0.06	0.19	0.761	0.91	0.04	0.06	0.465	0.704	-0.04	0.19	0.827	0.937	0.662248	0.05	0.09	0.58	0.758	0	0.28	0.991	0.996	0.04	0.09	0.677	0.834	-0.11	0.31	0.727	0.898	0.01	0.1	0.897	0.969	-0.16	0.32	0.629	0.95	0	0.1	0.994	0.999	-0.21	0.34	0.543	0.973	0	0.1	0.961	0.991	-0.19	0.34	0.569	0.969	0.05	0.1	0.59	0.765	0.04	0.3	0.903	0.955	0.06	0.1	0.554	0.729	0.04	0.32	0.912	0.965	0	0.11	0.975	0.988	-0.13	0.33	0.693	0.874	0	0.11	0.965	0.987	-0.16	0.33	0.635	0.853	0.01	0.11	0.912	0.964	-0.09	0.33	0.778	0.91	0.15	0.1	0.114	0.273	0.25	0.28	0.373	0.615	0.2	0.1	0.0548	0.207	0.28	0.29	0.328	0.608	0.18	0.11	0.0841	0.358	0.26	0.31	0.402	0.725	0.16	0.11	0.149	0.591	0.23	0.32	0.474	0.843	0.15	0.11	0.163	0.614	0.2	0.32	0.535	0.869
GIF	17672_184	3	Gastric intrinsic factor	P27352	2694	20	PASS	-0.08	0.05	0.152	0.242	-0.11	0.1	0.292	0.451	-0.14	0.06	0.0179	0.0517	-0.21	0.11	0.0651	0.171	-0.08	0.06	0.211	0.385	-0.09	0.12	0.449	0.681	-0.09	0.06	0.17	0.405	-0.1	0.12	0.377	0.687	-0.08	0.06	0.193	0.451	-0.1	0.12	0.403	0.725	0.947055	-0.09	0.09	0.326	0.549	-0.11	0.16	0.496	0.769	-0.1	0.09	0.27	0.51	-0.14	0.17	0.394	0.7	0.01	0.1	0.917	0.976	0.06	0.18	0.724	0.971	-0.01	0.1	0.916	0.983	0.03	0.18	0.863	0.996	-0.01	0.1	0.93	0.983	0.02	0.18	0.895	0.993	-0.05	0.1	0.621	0.785	-0.07	0.19	0.713	0.868	-0.11	0.11	0.296	0.511	-0.18	0.21	0.388	0.637	-0.08	0.11	0.472	0.704	-0.12	0.21	0.579	0.815	-0.1	0.11	0.358	0.625	-0.16	0.21	0.466	0.759	-0.09	0.11	0.424	0.67	-0.13	0.22	0.56	0.809	-0.09	0.1	0.355	0.544	-0.15	0.2	0.439	0.667	-0.22	0.11	0.0455	0.187	-0.38	0.23	0.0988	0.356	-0.17	0.12	0.14	0.424	-0.27	0.24	0.251	0.624	-0.14	0.12	0.223	0.661	-0.22	0.24	0.35	0.792	-0.14	0.12	0.228	0.671	-0.22	0.24	0.36	0.8
KRTAP2-4	14615_46	3	Keratin-associated protein 2-4	Q9BYR9		20	PASS	0.08	0.05	0.153	0.244	0.19	0.15	0.217	0.367	0.04	0.06	0.514	0.627	0.08	0.16	0.612	0.746	0.05	0.06	0.429	0.608	0.11	0.17	0.515	0.73	0.05	0.06	0.368	0.611	0.13	0.17	0.465	0.746	0.05	0.06	0.419	0.667	0.11	0.17	0.513	0.799	0.970986	0.07	0.08	0.425	0.639	0.14	0.25	0.575	0.825	0	0.09	0.992	0.997	-0.06	0.27	0.839	0.949	0.01	0.09	0.899	0.969	-0.02	0.29	0.95	0.998	0.02	0.1	0.849	0.971	0	0.3	0.988	0.999	0.01	0.1	0.891	0.976	-0.01	0.3	0.985	0.999	0.07	0.1	0.494	0.693	0.12	0.26	0.636	0.827	0.03	0.1	0.738	0.852	0.03	0.27	0.908	0.964	0.04	0.11	0.711	0.861	0.04	0.28	0.879	0.953	0.03	0.11	0.792	0.907	0.01	0.29	0.979	0.994	0.03	0.11	0.793	0.903	0.01	0.29	0.968	0.985	0.09	0.1	0.343	0.534	0.3	0.27	0.269	0.527	0.08	0.1	0.422	0.629	0.28	0.29	0.346	0.618	0.1	0.11	0.345	0.631	0.33	0.31	0.287	0.644	0.14	0.11	0.223	0.66	0.43	0.32	0.178	0.735	0.13	0.11	0.257	0.684	0.4	0.32	0.214	0.742
ARFGAP2	11664_32	3	ADP-ribosylation factor GTPase-activating protein 2	Q8N6H7	84364	20	FLAG	0.08	0.05	0.154	0.245	0.08	0.06	0.211	0.362	0.1	0.06	0.0807	0.157	0.1	0.07	0.117	0.254	0.08	0.06	0.159	0.324	0.09	0.07	0.201	0.446	0.08	0.06	0.202	0.441	0.08	0.07	0.241	0.57	0.06	0.06	0.291	0.551	0.07	0.07	0.312	0.661	0.539342	0.02	0.09	0.809	0.901	0.02	0.09	0.8	0.93	0.04	0.09	0.658	0.824	0.05	0.1	0.585	0.827	0	0.09	0.969	0.994	0.02	0.1	0.85	0.983	0	0.1	1	1	0.01	0.11	0.918	0.997	-0.03	0.1	0.773	0.96	-0.01	0.11	0.889	0.993	0.12	0.1	0.207	0.434	0.18	0.12	0.148	0.428	0.16	0.11	0.137	0.328	0.2	0.14	0.134	0.394	0.15	0.11	0.161	0.423	0.19	0.14	0.172	0.504	0.16	0.11	0.154	0.441	0.2	0.14	0.14	0.501	0.15	0.11	0.163	0.454	0.21	0.14	0.136	0.485	0.11	0.1	0.247	0.443	0.08	0.12	0.515	0.72	0.14	0.1	0.172	0.389	0.11	0.12	0.361	0.63	0.14	0.11	0.181	0.476	0.12	0.13	0.346	0.694	0.11	0.11	0.308	0.705	0.08	0.13	0.535	0.858	0.1	0.11	0.356	0.737	0.07	0.13	0.598	0.889
PRKCSH	5687_5	3	Glucosidase 2 subunit beta	P14314	5589	20	FLAG	-0.08	0.05	0.154	0.245	-0.18	0.15	0.221	0.373	-0.07	0.06	0.217	0.333	-0.17	0.16	0.28	0.451	-0.05	0.06	0.374	0.556	-0.13	0.17	0.43	0.664	-0.03	0.06	0.632	0.803	-0.07	0.17	0.691	0.88	-0.02	0.06	0.75	0.878	-0.04	0.17	0.828	0.937	0.138624	-0.16	0.09	0.0616	0.19	-0.47	0.26	0.0776	0.284	-0.14	0.09	0.141	0.347	-0.38	0.28	0.175	0.478	-0.09	0.1	0.342	0.762	-0.24	0.29	0.405	0.871	-0.06	0.1	0.559	0.926	-0.15	0.29	0.615	0.98	-0.07	0.1	0.465	0.877	-0.18	0.3	0.547	0.967	-0.11	0.1	0.242	0.476	-0.28	0.26	0.288	0.576	-0.12	0.1	0.236	0.446	-0.29	0.27	0.287	0.552	-0.09	0.11	0.37	0.624	-0.23	0.28	0.404	0.709	-0.07	0.11	0.499	0.734	-0.18	0.28	0.526	0.798	-0.05	0.11	0.65	0.827	-0.12	0.29	0.682	0.865	0.07	0.1	0.469	0.637	0.19	0.25	0.453	0.675	0.06	0.1	0.543	0.726	0.18	0.27	0.504	0.735	0.05	0.11	0.632	0.818	0.14	0.29	0.632	0.845	0.06	0.11	0.611	0.856	0.15	0.29	0.598	0.882	0.07	0.11	0.525	0.826	0.19	0.29	0.514	0.861
DEFB129	8347_222	3	Beta-defensin 129	Q9H1M3	140881	20	PASS	-0.08	0.05	0.154	0.245	0	0.21	0.992	0.997	-0.02	0.06	0.785	0.851	0.19	0.22	0.392	0.561	0.01	0.06	0.918	0.951	0.25	0.23	0.268	0.523	0.04	0.06	0.524	0.735	0.34	0.23	0.135	0.461	0.05	0.06	0.449	0.693	0.39	0.23	0.0928	0.434	0.415431	-0.04	0.08	0.659	0.815	-0.08	0.33	0.816	0.935	0.04	0.09	0.665	0.829	0.29	0.35	0.419	0.72	0.09	0.09	0.365	0.778	0.35	0.36	0.337	0.841	0.14	0.1	0.146	0.704	0.49	0.38	0.199	0.871	0.16	0.1	0.0982	0.628	0.58	0.38	0.13	0.774	-0.02	0.1	0.809	0.899	0.39	0.32	0.221	0.511	0.02	0.1	0.823	0.904	0.45	0.34	0.188	0.455	0.03	0.11	0.807	0.915	0.47	0.35	0.183	0.52	0.05	0.11	0.672	0.842	0.51	0.35	0.145	0.504	0.06	0.11	0.565	0.775	0.59	0.35	0.0942	0.445	-0.18	0.1	0.0664	0.196	-0.6	0.45	0.179	0.431	-0.12	0.1	0.234	0.454	-0.51	0.47	0.281	0.566	-0.1	0.11	0.34	0.629	-0.41	0.49	0.404	0.725	-0.09	0.11	0.44	0.783	-0.32	0.5	0.526	0.857	-0.1	0.11	0.395	0.76	-0.37	0.5	0.466	0.843
CRTAM	7968_15	3	Cytotoxic and regulatory T-cell molecule	O95727	56253	20	PASS	-0.08	0.05	0.155	0.246	-0.24	0.14	0.0728	0.171	-0.06	0.06	0.259	0.38	-0.2	0.15	0.179	0.334	-0.03	0.06	0.569	0.719	-0.11	0.15	0.469	0.694	-0.01	0.06	0.897	0.95	-0.05	0.15	0.757	0.909	-0.02	0.06	0.788	0.897	-0.07	0.15	0.663	0.874	0.920721	-0.08	0.09	0.365	0.588	-0.23	0.23	0.316	0.63	-0.06	0.09	0.487	0.711	-0.16	0.25	0.51	0.779	-0.05	0.1	0.625	0.897	-0.11	0.26	0.653	0.957	-0.01	0.1	0.92	0.985	-0.02	0.26	0.941	0.999	-0.01	0.1	0.95	0.987	0	0.26	0.995	0.999	-0.11	0.1	0.278	0.514	-0.33	0.25	0.183	0.469	-0.17	0.1	0.111	0.294	-0.48	0.27	0.0716	0.295	-0.11	0.11	0.329	0.588	-0.33	0.28	0.227	0.56	-0.1	0.11	0.363	0.628	-0.31	0.28	0.262	0.609	-0.1	0.11	0.355	0.618	-0.31	0.28	0.265	0.603	-0.04	0.1	0.663	0.789	-0.19	0.23	0.398	0.634	0.04	0.1	0.68	0.818	0.01	0.25	0.956	0.977	0.05	0.11	0.641	0.823	0.06	0.26	0.818	0.924	0.09	0.11	0.407	0.765	0.14	0.26	0.589	0.878	0.07	0.11	0.526	0.826	0.08	0.26	0.758	0.935
RAET1L	10589_7	3	Retinoic acid early transcript 1L protein	Q5VY80	154064	20	FLAG	-0.08	0.05	0.155	0.246	-0.15	0.08	0.0575	0.145	-0.07	0.06	0.205	0.318	-0.12	0.09	0.154	0.304	-0.06	0.06	0.333	0.518	-0.13	0.09	0.157	0.395	-0.05	0.06	0.451	0.685	-0.12	0.09	0.195	0.524	-0.04	0.06	0.54	0.755	-0.11	0.09	0.212	0.566	0.0282152	-0.05	0.08	0.561	0.747	-0.18	0.14	0.198	0.497	-0.07	0.09	0.422	0.656	-0.18	0.15	0.239	0.561	-0.1	0.1	0.288	0.706	-0.25	0.16	0.128	0.653	-0.11	0.1	0.278	0.815	-0.24	0.16	0.142	0.803	-0.1	0.1	0.331	0.814	-0.23	0.16	0.166	0.829	-0.27	0.1	0.00601	0.0572	-0.48	0.18	0.00659	0.0823	-0.32	0.11	0.00293	0.0452	-0.56	0.19	0.00399	0.073	-0.28	0.11	0.012	0.159	-0.5	0.19	0.00919	0.187	-0.28	0.11	0.0139	0.232	-0.49	0.19	0.0111	0.296	-0.26	0.11	0.0196	0.263	-0.48	0.19	0.0126	0.323	0.08	0.1	0.385	0.571	0.09	0.13	0.473	0.687	0.17	0.1	0.101	0.291	0.21	0.13	0.113	0.379	0.21	0.11	0.051	0.306	0.23	0.14	0.104	0.482	0.28	0.11	0.0157	0.389	0.27	0.15	0.0656	0.605	0.28	0.11	0.0158	0.399	0.27	0.15	0.0695	0.617
ARSB	3172_28	2	Arylsulfatase B	P15848	411	20	PASS	0.08	0.05	0.155	0.246	0.21	0.13	0.0988	0.213	0.06	0.06	0.304	0.425	0.22	0.14	0.121	0.258	0.02	0.06	0.733	0.834	0.18	0.15	0.232	0.483	0.02	0.06	0.726	0.859	0.19	0.15	0.201	0.53	0.02	0.06	0.721	0.863	0.21	0.15	0.171	0.532	0.30849	0.09	0.09	0.274	0.496	0.19	0.21	0.356	0.667	0.11	0.09	0.23	0.465	0.3	0.22	0.18	0.485	0.1	0.1	0.29	0.71	0.31	0.23	0.185	0.736	0.07	0.1	0.473	0.9	0.25	0.25	0.309	0.925	0.07	0.1	0.485	0.885	0.26	0.25	0.295	0.906	-0.04	0.1	0.693	0.836	0.16	0.27	0.551	0.771	-0.07	0.1	0.48	0.672	0.08	0.29	0.784	0.906	-0.11	0.11	0.323	0.585	0.05	0.3	0.88	0.953	-0.09	0.11	0.423	0.678	0.08	0.3	0.792	0.917	-0.08	0.11	0.484	0.717	0.09	0.3	0.756	0.898	0.16	0.1	0.0882	0.235	0.27	0.21	0.196	0.45	0.12	0.1	0.262	0.488	0.22	0.22	0.309	0.59	0.04	0.11	0.729	0.871	0.13	0.24	0.581	0.822	0.05	0.12	0.638	0.866	0.22	0.24	0.359	0.798	0.05	0.12	0.677	0.886	0.25	0.25	0.313	0.783
AIP	3839_60	2	AH receptor-interacting protein	O00170	9049	20	PASS	0.08	0.05	0.155	0.247	0.08	0.06	0.189	0.335	0.11	0.06	0.0562	0.12	0.11	0.06	0.0688	0.178	0.09	0.06	0.147	0.308	0.09	0.06	0.186	0.429	0.08	0.06	0.183	0.419	0.08	0.07	0.234	0.562	0.07	0.06	0.22	0.482	0.07	0.07	0.272	0.628	0.674652	0.15	0.09	0.0808	0.227	0.14	0.09	0.116	0.364	0.17	0.09	0.0737	0.235	0.16	0.1	0.0939	0.346	0.08	0.1	0.376	0.783	0.08	0.1	0.434	0.884	0.08	0.1	0.39	0.869	0.08	0.1	0.457	0.958	0.06	0.1	0.52	0.901	0.06	0.11	0.576	0.97	0.03	0.1	0.788	0.888	0.03	0.11	0.79	0.902	0.09	0.11	0.414	0.618	0.1	0.12	0.399	0.647	0.1	0.11	0.38	0.631	0.11	0.12	0.37	0.684	0.11	0.11	0.327	0.601	0.12	0.12	0.328	0.656	0.12	0.11	0.273	0.55	0.13	0.12	0.277	0.607	0.02	0.1	0.796	0.881	0.04	0.11	0.732	0.862	0.06	0.1	0.587	0.757	0.07	0.12	0.523	0.748	0.06	0.11	0.565	0.776	0.07	0.12	0.538	0.799	0.03	0.11	0.82	0.946	0.03	0.13	0.784	0.935	0.01	0.11	0.904	0.972	0.02	0.13	0.862	0.965
SORCS2	4569_52	2	VPS10 domain-containing receptor SorCS2	Q96PQ0	57537	20	PASS	0.07	0.05	0.156	0.248	0.08	0.05	0.0927	0.204	0.02	0.06	0.661	0.755	0.04	0.05	0.452	0.616	0.01	0.06	0.916	0.95	0.02	0.05	0.632	0.813	0	0.06	0.945	0.973	0.03	0.05	0.591	0.827	0	0.06	0.954	0.98	0.03	0.05	0.564	0.822	0.192581	0	0.08	0.969	0.986	0.05	0.07	0.466	0.746	-0.06	0.09	0.494	0.712	-0.01	0.08	0.941	0.985	-0.02	0.09	0.846	0.961	0.02	0.08	0.767	0.973	-0.04	0.1	0.672	0.943	0.02	0.08	0.815	0.992	-0.05	0.1	0.585	0.916	0.02	0.08	0.819	0.989	0.03	0.1	0.739	0.863	0.05	0.08	0.575	0.788	-0.01	0.1	0.895	0.948	0.03	0.09	0.745	0.886	-0.05	0.11	0.635	0.814	0	0.09	0.964	0.986	-0.07	0.11	0.547	0.772	0	0.09	0.972	0.992	-0.06	0.11	0.568	0.777	0	0.09	0.961	0.983	0.21	0.1	0.0266	0.111	0.18	0.1	0.0685	0.263	0.18	0.1	0.0741	0.244	0.14	0.11	0.203	0.496	0.13	0.11	0.247	0.543	0.1	0.11	0.36	0.704	0.14	0.11	0.218	0.657	0.12	0.12	0.31	0.774	0.15	0.11	0.2	0.642	0.11	0.12	0.327	0.79
FCRL5	6103_70	3	Fc receptor-like protein 5	Q96RD9	83416	20	PASS	-0.08	0.05	0.156	0.248	0.08	0.14	0.59	0.72	-0.08	0.06	0.168	0.273	0.06	0.15	0.717	0.822	-0.02	0.06	0.76	0.851	0.16	0.16	0.314	0.571	0.07	0.06	0.254	0.497	0.32	0.16	0.0407	0.298	0.08	0.06	0.211	0.471	0.34	0.16	0.0317	0.294	0.506082	-0.15	0.08	0.0794	0.224	-0.15	0.25	0.566	0.82	-0.16	0.09	0.0891	0.265	-0.06	0.27	0.809	0.938	-0.08	0.1	0.411	0.797	0.04	0.27	0.887	0.99	0	0.1	0.962	0.993	0.15	0.27	0.585	0.978	-0.01	0.1	0.923	0.983	0.13	0.27	0.624	0.97	-0.04	0.1	0.664	0.817	0.42	0.26	0.107	0.373	-0.04	0.1	0.694	0.826	0.23	0.27	0.4	0.647	0.01	0.1	0.909	0.962	0.27	0.28	0.321	0.644	0.06	0.1	0.562	0.784	0.38	0.28	0.171	0.528	0.07	0.11	0.529	0.751	0.42	0.28	0.14	0.489	-0.02	0.1	0.8	0.883	-0.01	0.24	0.962	0.98	-0.01	0.1	0.892	0.939	0	0.27	0.998	0.998	0.06	0.11	0.608	0.804	0.19	0.27	0.49	0.774	0.21	0.12	0.0783	0.518	0.48	0.28	0.0917	0.661	0.22	0.12	0.0577	0.49	0.48	0.28	0.0863	0.655
VTN	13125_45	3	Vitronectin	P04004	7448	0.005	FLAG	0.08	0.05	0.156	0.248	0.08	0.07	0.291	0.449	0.04	0.06	0.516	0.629	0.04	0.08	0.577	0.719	0.01	0.06	0.833	0.897	0.01	0.08	0.913	0.963	0	0.06	0.959	0.98	-0.01	0.08	0.907	0.968	0	0.06	0.98	0.992	0	0.08	0.965	0.989	0.671796	0.1	0.09	0.237	0.453	0.09	0.14	0.554	0.813	0.02	0.09	0.818	0.916	-0.02	0.15	0.885	0.968	-0.01	0.1	0.881	0.967	-0.07	0.16	0.655	0.957	-0.01	0.1	0.904	0.979	-0.07	0.16	0.679	0.988	0	0.1	0.97	0.994	-0.06	0.17	0.74	0.988	0	0.1	0.968	0.987	0.04	0.12	0.71	0.867	-0.04	0.11	0.711	0.836	0	0.13	0.974	0.991	-0.06	0.11	0.571	0.778	-0.04	0.13	0.76	0.906	-0.08	0.11	0.485	0.725	-0.05	0.13	0.685	0.873	-0.07	0.11	0.51	0.735	-0.05	0.13	0.714	0.88	0.12	0.1	0.209	0.399	0.11	0.12	0.347	0.596	0.13	0.1	0.205	0.425	0.13	0.13	0.307	0.59	0.11	0.11	0.31	0.6	0.12	0.14	0.388	0.716	0.08	0.11	0.48	0.8	0.08	0.14	0.567	0.872	0.08	0.11	0.475	0.801	0.08	0.14	0.565	0.875
C8G	14708_59	3	Complement component C8 gamma chain	P07360	733	0.5	PASS	-0.08	0.05	0.156	0.249	-0.35	0.24	0.151	0.287	-0.09	0.06	0.136	0.234	-0.38	0.26	0.148	0.295	-0.08	0.06	0.179	0.348	-0.36	0.27	0.186	0.43	-0.05	0.06	0.448	0.681	-0.2	0.28	0.466	0.746	-0.04	0.06	0.526	0.746	-0.17	0.28	0.543	0.815	0.256291	-0.11	0.09	0.205	0.413	-0.55	0.39	0.163	0.443	-0.08	0.09	0.373	0.616	-0.41	0.41	0.32	0.643	-0.04	0.09	0.702	0.923	-0.2	0.43	0.642	0.953	-0.01	0.1	0.927	0.986	-0.07	0.44	0.88	0.996	0.01	0.1	0.903	0.979	0.03	0.44	0.953	0.995	-0.17	0.1	0.0936	0.284	-0.65	0.42	0.121	0.392	-0.17	0.11	0.105	0.287	-0.67	0.45	0.138	0.397	-0.18	0.11	0.0972	0.342	-0.72	0.47	0.126	0.455	-0.16	0.11	0.147	0.433	-0.63	0.47	0.186	0.543	-0.15	0.11	0.177	0.466	-0.6	0.48	0.214	0.562	0.06	0.1	0.568	0.72	0.31	0.46	0.5	0.71	-0.01	0.11	0.916	0.953	-0.01	0.5	0.982	0.99	-0.03	0.11	0.817	0.921	-0.08	0.53	0.884	0.953	0.03	0.12	0.813	0.942	0.16	0.55	0.776	0.933	0.03	0.12	0.826	0.945	0.16	0.56	0.779	0.941
RNASEH1	8470_213	3	Ribonuclease H1	O60930	246243	20	PASS	0.07	0.05	0.157	0.249	0.1	0.1	0.331	0.49	0.13	0.06	0.0192	0.0547	0.2	0.11	0.058	0.159	0.12	0.06	0.0378	0.137	0.19	0.11	0.0812	0.289	0.13	0.06	0.0275	0.172	0.2	0.11	0.068	0.354	0.12	0.06	0.0412	0.218	0.19	0.11	0.101	0.444	0.465479	0.16	0.09	0.0618	0.19	0.31	0.18	0.0767	0.283	0.22	0.09	0.0181	0.095	0.46	0.19	0.0168	0.125	0.17	0.1	0.0697	0.426	0.36	0.2	0.0731	0.542	0.19	0.1	0.0495	0.53	0.38	0.2	0.0612	0.708	0.19	0.1	0.0651	0.552	0.37	0.21	0.0798	0.725	0.02	0.1	0.85	0.925	0	0.16	0.985	0.993	0.09	0.11	0.375	0.582	0.13	0.17	0.468	0.701	0.1	0.11	0.379	0.631	0.15	0.18	0.383	0.693	0.12	0.11	0.295	0.573	0.2	0.18	0.262	0.609	0.12	0.11	0.296	0.569	0.2	0.18	0.276	0.607	0.04	0.09	0.683	0.803	0.02	0.18	0.928	0.964	0.09	0.1	0.365	0.585	0.07	0.19	0.698	0.856	0.11	0.11	0.298	0.591	0.11	0.19	0.554	0.809	0.09	0.11	0.396	0.755	0.05	0.2	0.787	0.936	0.08	0.11	0.463	0.797	0.03	0.2	0.898	0.972
SMNDC1	17805_35	3	Survival of motor neuron-related-splicing factor 30	O75940	10285	20	FLAG	0.08	0.05	0.157	0.25	0.04	0.11	0.73	0.827	0.16	0.06	0.00667	0.0243	0.22	0.12	0.0698	0.18	0.11	0.06	0.0693	0.198	0.17	0.13	0.186	0.43	0.07	0.06	0.276	0.522	0.1	0.13	0.46	0.743	0.05	0.06	0.429	0.675	0.08	0.13	0.564	0.822	0.215173	0	0.09	0.965	0.984	-0.1	0.17	0.556	0.814	0.09	0.09	0.322	0.566	0.11	0.19	0.538	0.795	0.07	0.1	0.479	0.83	0.09	0.19	0.641	0.953	0.03	0.1	0.772	0.958	0.03	0.2	0.88	0.996	0	0.1	0.973	0.994	0.01	0.2	0.949	0.995	0.05	0.1	0.587	0.763	0.04	0.21	0.843	0.925	0.11	0.11	0.317	0.531	0.16	0.22	0.485	0.715	0.03	0.11	0.813	0.918	0.04	0.24	0.871	0.952	0	0.11	0.968	0.987	0.02	0.24	0.947	0.983	-0.01	0.12	0.899	0.959	-0.02	0.25	0.951	0.979	0.2	0.1	0.0415	0.148	0.29	0.23	0.203	0.458	0.3	0.11	0.00643	0.0661	0.48	0.25	0.0494	0.253	0.26	0.11	0.0209	0.223	0.47	0.25	0.0672	0.425	0.18	0.12	0.114	0.559	0.28	0.26	0.281	0.765	0.17	0.12	0.149	0.597	0.26	0.27	0.322	0.787
REG3G	15476_6	3	Regenerating islet-derived protein 3-gamma	Q6UW15	130120	20	PASS	-0.08	0.06	0.158	0.251	-0.11	0.08	0.132	0.261	-0.05	0.06	0.375	0.496	-0.07	0.08	0.369	0.54	0	0.06	0.958	0.978	0	0.09	0.999	0.999	-0.01	0.07	0.842	0.925	-0.02	0.09	0.799	0.923	0	0.07	0.954	0.98	0	0.09	0.998	0.999	0.83762	-0.11	0.09	0.211	0.421	-0.15	0.12	0.205	0.509	-0.1	0.1	0.291	0.536	-0.13	0.13	0.316	0.64	-0.07	0.1	0.505	0.844	-0.09	0.13	0.508	0.914	-0.08	0.1	0.417	0.883	-0.11	0.14	0.423	0.953	-0.06	0.1	0.538	0.905	-0.08	0.14	0.532	0.965	-0.04	0.11	0.727	0.855	-0.06	0.14	0.692	0.858	-0.01	0.12	0.937	0.97	-0.01	0.15	0.933	0.974	0.1	0.12	0.414	0.657	0.15	0.16	0.371	0.684	0.09	0.12	0.475	0.72	0.13	0.17	0.431	0.729	0.09	0.12	0.451	0.693	0.14	0.16	0.403	0.706	-0.08	0.1	0.408	0.59	-0.12	0.14	0.39	0.628	-0.03	0.11	0.792	0.887	-0.04	0.16	0.791	0.904	0	0.11	0.967	0.986	0	0.16	0.999	1	-0.02	0.12	0.849	0.955	-0.03	0.17	0.849	0.956	0	0.12	0.998	0.999	0	0.17	1	1
GNG11	18282_1	3	Guanine nucleotide-binding protein G(I)/G(S)/G(O) subunit gamma-11	P61952	2791	20	FLAG	0.08	0.05	0.158	0.251	0.07	0.17	0.686	0.793	0.02	0.06	0.771	0.843	-0.09	0.19	0.624	0.756	-0.01	0.06	0.836	0.899	-0.21	0.2	0.275	0.53	-0.03	0.06	0.639	0.806	-0.23	0.2	0.257	0.585	-0.02	0.06	0.708	0.855	-0.2	0.2	0.333	0.675	0.512816	0.15	0.08	0.0821	0.229	0.17	0.25	0.514	0.783	0.14	0.09	0.141	0.347	0.08	0.28	0.762	0.916	0.11	0.1	0.267	0.691	-0.04	0.3	0.9	0.994	0.09	0.1	0.371	0.868	-0.04	0.3	0.904	0.997	0.11	0.1	0.295	0.79	0.02	0.31	0.953	0.995	-0.01	0.1	0.928	0.967	-0.12	0.35	0.741	0.878	-0.09	0.11	0.416	0.619	-0.26	0.4	0.519	0.739	-0.12	0.11	0.266	0.535	-0.45	0.41	0.275	0.604	-0.13	0.11	0.226	0.52	-0.49	0.42	0.241	0.591	-0.13	0.11	0.239	0.523	-0.47	0.42	0.259	0.598	0.05	0.1	0.586	0.735	0.03	0.31	0.913	0.956	-0.06	0.1	0.586	0.756	-0.26	0.34	0.458	0.703	-0.1	0.11	0.372	0.651	-0.36	0.36	0.309	0.665	-0.11	0.11	0.335	0.717	-0.36	0.37	0.337	0.784	-0.11	0.11	0.325	0.723	-0.35	0.38	0.361	0.801
MAN1A2	9077_10	3	Mannosyl-oligosaccharide 1,2-alpha-mannosidase IB	O60476	10905	0.5	PASS	-0.07	0.05	0.158	0.251	-0.14	0.24	0.565	0.701	-0.07	0.06	0.247	0.367	-0.1	0.26	0.696	0.81	-0.04	0.06	0.5	0.665	-0.06	0.27	0.831	0.922	-0.05	0.06	0.376	0.618	-0.06	0.27	0.818	0.931	-0.06	0.06	0.323	0.584	-0.06	0.27	0.812	0.929	0.168122	-0.2	0.09	0.0169	0.0783	-0.41	0.36	0.265	0.579	-0.22	0.09	0.0159	0.0875	-0.44	0.4	0.261	0.587	-0.2	0.1	0.036	0.333	-0.45	0.42	0.289	0.808	-0.21	0.1	0.0399	0.516	-0.38	0.43	0.379	0.939	-0.22	0.1	0.0336	0.48	-0.37	0.43	0.394	0.928	0.01	0.1	0.895	0.949	-0.04	0.48	0.936	0.973	0.08	0.11	0.475	0.669	0.25	0.53	0.636	0.819	0.11	0.11	0.302	0.567	0.41	0.55	0.452	0.74	0.08	0.11	0.447	0.696	0.32	0.54	0.546	0.808	0.07	0.11	0.524	0.746	0.29	0.53	0.59	0.822	-0.01	0.1	0.93	0.961	0.15	0.41	0.712	0.851	-0.02	0.1	0.874	0.93	0.09	0.44	0.841	0.93	0	0.11	0.994	0.998	0.1	0.47	0.841	0.937	0	0.11	0.975	0.991	0.08	0.48	0.875	0.963	0	0.11	0.972	0.991	0.09	0.47	0.851	0.961
SLC4A8	12798_46	3	Electroneutral sodium bicarbonate exchanger 1	Q2Y0W8		20	PASS	0.07	0.05	0.159	0.251	0.08	0.18	0.649	0.766	-0.01	0.06	0.856	0.905	-0.16	0.2	0.428	0.597	-0.04	0.06	0.461	0.638	-0.22	0.21	0.288	0.544	-0.07	0.06	0.227	0.469	-0.28	0.21	0.183	0.514	-0.08	0.06	0.186	0.444	-0.31	0.21	0.153	0.508	0.792217	0.1	0.08	0.222	0.433	0.26	0.28	0.36	0.669	0.02	0.09	0.793	0.901	0.12	0.31	0.698	0.884	-0.02	0.1	0.806	0.948	-0.01	0.33	0.968	0.998	-0.06	0.1	0.571	0.927	-0.06	0.34	0.864	0.996	-0.08	0.1	0.448	0.871	-0.1	0.35	0.777	0.988	0.03	0.1	0.755	0.869	-0.16	0.34	0.637	0.828	-0.05	0.11	0.62	0.775	-0.48	0.37	0.197	0.464	-0.06	0.11	0.611	0.803	-0.5	0.39	0.202	0.536	-0.08	0.11	0.478	0.721	-0.57	0.4	0.155	0.517	-0.08	0.11	0.494	0.724	-0.56	0.4	0.156	0.507	0.11	0.1	0.27	0.463	0.08	0.32	0.807	0.903	0.01	0.1	0.89	0.938	-0.2	0.35	0.571	0.78	-0.03	0.11	0.759	0.887	-0.22	0.38	0.562	0.811	-0.06	0.11	0.589	0.849	-0.29	0.38	0.445	0.828	-0.07	0.12	0.549	0.833	-0.32	0.39	0.415	0.816
MOBKL1A	19177_7	3	MOB kinase activator 1B	Q7L9L4	92597	0.5	PASS	0.08	0.05	0.159	0.251	0.07	0.06	0.22	0.371	0.1	0.06	0.0784	0.153	0.09	0.06	0.139	0.283	0.09	0.06	0.142	0.303	0.07	0.06	0.245	0.498	0.08	0.06	0.181	0.418	0.07	0.06	0.288	0.612	0.08	0.06	0.215	0.476	0.06	0.06	0.344	0.682	0.393713	0	0.09	0.999	1	0	0.08	0.955	0.986	0.02	0.09	0.849	0.932	0.03	0.09	0.765	0.918	-0.02	0.1	0.827	0.956	-0.01	0.09	0.924	0.997	-0.03	0.1	0.778	0.961	-0.02	0.09	0.858	0.996	-0.05	0.1	0.613	0.925	-0.04	0.09	0.676	0.977	0.09	0.1	0.334	0.56	0.12	0.11	0.253	0.546	0.17	0.11	0.122	0.31	0.17	0.12	0.152	0.415	0.17	0.11	0.135	0.392	0.16	0.12	0.188	0.522	0.17	0.11	0.12	0.408	0.18	0.12	0.146	0.505	0.18	0.11	0.109	0.391	0.19	0.12	0.127	0.475	0.16	0.1	0.104	0.259	0.12	0.11	0.247	0.505	0.16	0.1	0.111	0.306	0.13	0.11	0.243	0.535	0.17	0.11	0.111	0.395	0.14	0.12	0.241	0.615	0.14	0.11	0.208	0.644	0.09	0.12	0.424	0.822	0.13	0.11	0.226	0.668	0.09	0.12	0.473	0.845
CXCL1	2985_35	1	Growth-regulated alpha protein	P09341	2919	20	FLAG	0.07	0.05	0.159	0.252	0.09	0.07	0.184	0.33	0.07	0.06	0.215	0.331	0.09	0.08	0.241	0.41	0.04	0.06	0.455	0.633	0.05	0.08	0.509	0.725	0.04	0.06	0.489	0.711	0.05	0.08	0.521	0.788	0.03	0.06	0.583	0.785	0.04	0.08	0.619	0.853	0.234973	-0.03	0.08	0.747	0.866	-0.05	0.11	0.64	0.863	0.01	0.09	0.93	0.967	-0.01	0.12	0.965	0.989	-0.06	0.09	0.494	0.838	-0.1	0.13	0.415	0.874	-0.06	0.1	0.516	0.915	-0.1	0.13	0.454	0.958	-0.08	0.1	0.41	0.854	-0.12	0.13	0.369	0.925	0.07	0.1	0.476	0.682	0.1	0.14	0.459	0.714	0.06	0.11	0.579	0.747	0.1	0.15	0.523	0.739	0.06	0.11	0.557	0.767	0.1	0.16	0.514	0.779	0.06	0.11	0.557	0.78	0.1	0.16	0.531	0.801	0.05	0.11	0.617	0.804	0.09	0.16	0.595	0.822	0.2	0.1	0.039	0.143	0.25	0.12	0.0308	0.164	0.15	0.1	0.141	0.348	0.2	0.13	0.123	0.393	0.12	0.11	0.249	0.544	0.17	0.13	0.201	0.58	0.12	0.11	0.271	0.688	0.18	0.14	0.201	0.739	0.12	0.11	0.286	0.7	0.17	0.14	0.221	0.743
EFNB3	2514_65	3	Ephrin-B3	Q15768	1949	20	PASS	0.07	0.05	0.159	0.252	0.12	0.15	0.427	0.583	0.15	0.06	0.008	0.0279	0.33	0.16	0.038	0.12	0.11	0.06	0.0595	0.181	0.23	0.16	0.167	0.409	0.1	0.06	0.0977	0.311	0.19	0.17	0.254	0.583	0.09	0.06	0.147	0.396	0.17	0.17	0.306	0.656	0.161428	-0.05	0.08	0.579	0.758	-0.15	0.23	0.522	0.788	0.06	0.09	0.519	0.728	0.2	0.25	0.428	0.727	0	0.1	0.977	0.995	0.07	0.26	0.778	0.975	-0.02	0.1	0.852	0.971	0.04	0.27	0.88	0.996	-0.05	0.1	0.605	0.923	-0.03	0.28	0.922	0.994	0.19	0.1	0.0486	0.198	0.44	0.29	0.13	0.404	0.26	0.11	0.0168	0.109	0.63	0.32	0.0523	0.254	0.22	0.11	0.0466	0.256	0.49	0.33	0.136	0.468	0.22	0.11	0.0403	0.306	0.52	0.33	0.117	0.474	0.22	0.11	0.0422	0.306	0.53	0.34	0.116	0.464	0.12	0.1	0.198	0.385	0.18	0.24	0.469	0.684	0.19	0.1	0.0708	0.238	0.25	0.26	0.352	0.621	0.17	0.11	0.122	0.404	0.21	0.27	0.448	0.751	0.13	0.11	0.237	0.669	0.08	0.29	0.791	0.938	0.12	0.11	0.274	0.696	0.08	0.29	0.794	0.945
MAPRE1	12469_19	3	Microtubule-associated protein RP/EB family member 1	Q15691	22919	0.5	PASS	0.07	0.05	0.159	0.252	0.08	0.06	0.212	0.362	0.1	0.06	0.0805	0.156	0.1	0.06	0.12	0.257	0.08	0.06	0.163	0.329	0.08	0.07	0.228	0.476	0.08	0.06	0.192	0.429	0.08	0.07	0.241	0.571	0.07	0.06	0.249	0.509	0.07	0.07	0.304	0.655	0.313417	-0.01	0.09	0.894	0.947	0	0.09	0.961	0.987	0	0.09	0.979	0.992	0.02	0.09	0.867	0.96	-0.02	0.1	0.811	0.948	-0.01	0.1	0.918	0.996	-0.03	0.1	0.788	0.964	-0.01	0.1	0.892	0.996	-0.05	0.1	0.604	0.923	-0.04	0.1	0.701	0.984	0.15	0.1	0.129	0.334	0.2	0.13	0.11	0.378	0.23	0.11	0.0353	0.162	0.27	0.14	0.0547	0.259	0.21	0.11	0.0551	0.274	0.24	0.14	0.0883	0.404	0.22	0.11	0.051	0.318	0.26	0.14	0.0676	0.421	0.22	0.11	0.0537	0.324	0.26	0.14	0.0627	0.404	0.11	0.1	0.238	0.432	0.11	0.11	0.356	0.603	0.12	0.1	0.241	0.462	0.12	0.12	0.31	0.59	0.12	0.11	0.268	0.562	0.12	0.13	0.334	0.684	0.09	0.11	0.428	0.781	0.08	0.13	0.518	0.857	0.08	0.11	0.459	0.794	0.07	0.13	0.572	0.878
TSSK1B	11179_7	3	Testis-specific serine/threonine-protein kinase 1	Q9BXA7	83942	20	FLAG	-0.07	0.05	0.16	0.253	-0.05	0.07	0.528	0.674	-0.08	0.06	0.166	0.271	-0.06	0.08	0.467	0.628	-0.09	0.06	0.125	0.284	-0.09	0.08	0.281	0.538	-0.06	0.06	0.305	0.553	-0.07	0.08	0.392	0.702	-0.06	0.06	0.317	0.578	-0.07	0.08	0.368	0.7	0.100887	-0.05	0.08	0.538	0.73	0.03	0.12	0.834	0.942	-0.07	0.09	0.441	0.67	0.04	0.13	0.777	0.922	-0.01	0.09	0.889	0.968	0.07	0.13	0.585	0.942	0.03	0.1	0.728	0.952	0.11	0.14	0.409	0.945	0.04	0.1	0.663	0.936	0.13	0.14	0.328	0.913	-0.23	0.1	0.0184	0.113	-0.29	0.15	0.0569	0.28	-0.25	0.11	0.0162	0.107	-0.31	0.15	0.0444	0.236	-0.3	0.11	0.00589	0.125	-0.39	0.16	0.015	0.229	-0.3	0.11	0.00621	0.189	-0.4	0.16	0.0124	0.3	-0.3	0.11	0.00696	0.22	-0.4	0.16	0.0123	0.321	0.06	0.1	0.507	0.67	0.07	0.12	0.546	0.743	0.1	0.1	0.332	0.558	0.07	0.13	0.571	0.78	0.07	0.11	0.483	0.729	0.05	0.13	0.7	0.874	0.11	0.11	0.3	0.7	0.08	0.13	0.545	0.861	0.11	0.11	0.32	0.719	0.06	0.14	0.667	0.901
S100A4	14116_129	3	Protein S100-A4	P26447	6275	0.5	PASS	-0.07	0.05	0.16	0.253	-0.26	0.15	0.0862	0.194	-0.05	0.06	0.34	0.462	-0.21	0.16	0.194	0.352	-0.04	0.06	0.49	0.659	-0.16	0.17	0.337	0.591	-0.01	0.06	0.846	0.925	-0.09	0.17	0.585	0.824	-0.01	0.06	0.851	0.928	-0.09	0.17	0.594	0.839	0.477948	-0.14	0.09	0.106	0.274	-0.47	0.24	0.0519	0.223	-0.12	0.09	0.172	0.393	-0.43	0.26	0.0914	0.342	-0.08	0.1	0.404	0.795	-0.32	0.27	0.242	0.787	-0.06	0.1	0.52	0.915	-0.29	0.27	0.279	0.912	-0.06	0.1	0.523	0.902	-0.29	0.27	0.297	0.906	-0.06	0.1	0.568	0.749	-0.13	0.29	0.644	0.83	0.06	0.11	0.588	0.754	0.2	0.31	0.514	0.735	0.04	0.11	0.687	0.846	0.18	0.32	0.583	0.816	0.08	0.11	0.467	0.712	0.28	0.33	0.387	0.698	0.08	0.11	0.476	0.71	0.28	0.33	0.405	0.708	0	0.1	1	1	-0.08	0.26	0.761	0.879	-0.05	0.1	0.614	0.773	-0.21	0.28	0.457	0.703	-0.04	0.11	0.733	0.872	-0.16	0.3	0.591	0.829	-0.02	0.11	0.88	0.963	-0.1	0.3	0.738	0.923	-0.02	0.11	0.885	0.967	-0.1	0.3	0.738	0.926
NPL	19496_1	3	N-acetylneuraminate lyase	Q9BXD5	80896	20	PASS	0.08	0.05	0.16	0.253	0.21	0.15	0.161	0.301	0.07	0.06	0.226	0.344	0.18	0.16	0.278	0.449	0.08	0.06	0.165	0.331	0.21	0.17	0.222	0.47	0.06	0.06	0.317	0.564	0.14	0.17	0.417	0.717	0.05	0.06	0.392	0.646	0.12	0.17	0.485	0.783	0.745523	0.11	0.09	0.216	0.427	0.21	0.23	0.363	0.671	0.09	0.09	0.341	0.584	0.16	0.25	0.515	0.782	0.07	0.1	0.486	0.834	0.11	0.26	0.684	0.967	0.06	0.1	0.545	0.923	0.08	0.26	0.75	0.99	0.04	0.1	0.675	0.939	0.04	0.27	0.892	0.993	0	0.1	0.973	0.989	0.11	0.29	0.693	0.858	0.01	0.1	0.888	0.945	0.13	0.3	0.658	0.832	0.03	0.11	0.759	0.889	0.15	0.31	0.621	0.834	0.02	0.11	0.84	0.933	0.12	0.31	0.707	0.884	0.01	0.11	0.937	0.974	0.09	0.32	0.775	0.907	0.1	0.1	0.299	0.495	0.3	0.29	0.292	0.55	0.1	0.11	0.355	0.577	0.2	0.31	0.528	0.751	0.15	0.11	0.195	0.493	0.35	0.32	0.275	0.634	0.09	0.11	0.439	0.783	0.2	0.33	0.549	0.864	0.09	0.12	0.437	0.779	0.21	0.33	0.527	0.868
PROK1	2247_20	11	Prokineticin-1	P58294	84432	20	PASS	-0.07	0.05	0.16	0.253	-0.34	0.3	0.253	0.408	-0.04	0.06	0.498	0.613	-0.17	0.31	0.59	0.729	-0.05	0.06	0.417	0.598	-0.15	0.33	0.657	0.826	-0.04	0.06	0.477	0.704	-0.05	0.34	0.882	0.957	-0.05	0.06	0.451	0.694	-0.05	0.34	0.891	0.959	0.985658	-0.06	0.08	0.443	0.654	0.15	0.45	0.738	0.907	-0.07	0.09	0.461	0.689	0.19	0.48	0.694	0.881	-0.04	0.09	0.653	0.906	0.36	0.5	0.466	0.892	-0.02	0.1	0.862	0.971	0.59	0.53	0.258	0.909	-0.02	0.1	0.806	0.962	0.62	0.53	0.24	0.876	-0.08	0.1	0.379	0.597	-0.36	0.62	0.569	0.784	-0.03	0.1	0.791	0.883	-0.09	0.64	0.884	0.953	-0.05	0.11	0.67	0.833	-0.14	0.67	0.838	0.937	-0.05	0.11	0.648	0.829	-0.12	0.68	0.862	0.947	-0.05	0.11	0.666	0.837	-0.15	0.69	0.827	0.929	-0.07	0.09	0.448	0.621	-1.05	0.59	0.0765	0.277	-0.01	0.1	0.932	0.962	-0.72	0.61	0.236	0.529	-0.04	0.11	0.679	0.845	-0.88	0.65	0.174	0.555	-0.05	0.11	0.618	0.857	-0.9	0.68	0.181	0.735	-0.06	0.11	0.604	0.856	-0.89	0.68	0.189	0.742
ARHGAP5	14748_31	3	Rho GTPase-activating protein 5	Q13017		20	PASS	0.07	0.05	0.161	0.254	0.09	0.06	0.152	0.288	0.09	0.06	0.114	0.204	0.1	0.07	0.128	0.269	0.05	0.06	0.358	0.542	0.06	0.07	0.354	0.605	0.07	0.06	0.258	0.501	0.08	0.07	0.262	0.588	0.08	0.06	0.201	0.459	0.08	0.07	0.22	0.576	0.522777	0.01	0.09	0.952	0.977	0.04	0.09	0.701	0.892	0.02	0.09	0.847	0.932	0.05	0.1	0.602	0.836	-0.05	0.09	0.626	0.898	-0.01	0.1	0.91	0.994	-0.04	0.1	0.679	0.944	0	0.11	0.985	0.999	-0.06	0.1	0.557	0.909	-0.02	0.11	0.84	0.993	0.09	0.1	0.369	0.591	0.09	0.12	0.439	0.701	0.12	0.11	0.253	0.467	0.12	0.13	0.36	0.611	0.09	0.11	0.388	0.637	0.09	0.13	0.494	0.765	0.12	0.11	0.283	0.562	0.12	0.13	0.358	0.679	0.15	0.11	0.177	0.466	0.16	0.13	0.233	0.573	0.14	0.1	0.137	0.305	0.17	0.11	0.145	0.381	0.16	0.1	0.132	0.335	0.18	0.12	0.14	0.418	0.15	0.11	0.163	0.448	0.17	0.13	0.176	0.559	0.15	0.11	0.181	0.629	0.17	0.13	0.203	0.739	0.16	0.11	0.153	0.601	0.17	0.13	0.186	0.737
PGLYRP2	5601_2	3	N-acetylmuramoyl-L-alanine amidase	Q96PD5	114770	0.005	FLAG	-0.07	0.05	0.161	0.254	-0.24	0.25	0.341	0.501	-0.05	0.06	0.362	0.484	-0.18	0.27	0.504	0.66	0.04	0.06	0.551	0.706	0.16	0.3	0.582	0.779	0.03	0.06	0.668	0.828	0.12	0.3	0.697	0.882	0.02	0.06	0.715	0.86	0.1	0.3	0.743	0.904	0.39115	-0.16	0.09	0.0571	0.181	-0.65	0.42	0.118	0.368	-0.12	0.09	0.179	0.401	-0.52	0.45	0.256	0.581	-0.09	0.1	0.344	0.762	-0.46	0.49	0.351	0.848	-0.09	0.1	0.35	0.866	-0.44	0.5	0.37	0.939	-0.1	0.1	0.298	0.793	-0.51	0.5	0.308	0.906	0.01	0.1	0.932	0.969	0.14	0.48	0.779	0.896	0.01	0.11	0.913	0.957	0.09	0.53	0.869	0.946	0.16	0.11	0.163	0.425	0.83	0.59	0.162	0.491	0.13	0.12	0.242	0.531	0.72	0.6	0.228	0.579	0.13	0.12	0.261	0.54	0.69	0.6	0.248	0.589	-0.04	0.1	0.648	0.779	-0.12	0.41	0.777	0.886	-0.02	0.1	0.858	0.923	-0.07	0.45	0.883	0.948	0.08	0.11	0.479	0.725	0.26	0.49	0.595	0.83	0.08	0.11	0.48	0.8	0.24	0.5	0.633	0.892	0.08	0.11	0.46	0.795	0.26	0.5	0.604	0.889
NANP	16863_47	3	N-acylneuraminate-9-phosphatase	Q8TBE9	140838	20	PASS	0.07	0.05	0.161	0.254	0.05	0.14	0.733	0.828	0.11	0.06	0.061	0.127	0.11	0.15	0.437	0.605	0.07	0.06	0.212	0.387	0.05	0.15	0.77	0.892	0.04	0.06	0.478	0.704	-0.02	0.16	0.904	0.967	0.04	0.06	0.475	0.711	-0.01	0.16	0.931	0.977	0.908862	0.08	0.08	0.345	0.568	0.11	0.2	0.573	0.824	0.09	0.09	0.328	0.572	0.11	0.21	0.617	0.845	0.06	0.09	0.517	0.852	0.07	0.22	0.755	0.971	0.04	0.1	0.662	0.939	0.03	0.23	0.878	0.996	0.03	0.1	0.735	0.951	0.04	0.23	0.874	0.993	0.1	0.1	0.278	0.514	0.03	0.25	0.896	0.954	0.2	0.11	0.0704	0.235	0.27	0.27	0.322	0.582	0.16	0.11	0.162	0.423	0.19	0.29	0.51	0.777	0.15	0.11	0.175	0.464	0.17	0.29	0.543	0.808	0.16	0.11	0.171	0.46	0.17	0.29	0.57	0.812	0.04	0.1	0.691	0.808	-0.04	0.28	0.89	0.945	0.06	0.1	0.549	0.73	-0.03	0.3	0.914	0.961	0.03	0.11	0.791	0.907	-0.13	0.31	0.666	0.858	-0.06	0.11	0.562	0.837	-0.36	0.33	0.274	0.764	-0.06	0.11	0.6	0.853	-0.34	0.33	0.311	0.783
IL18RAP	2993_1	2	Interleukin-18 receptor accessory protein	O95256	8807	20	PASS	0.07	0.05	0.161	0.254	0.28	0.23	0.225	0.377	0.1	0.06	0.0795	0.155	0.41	0.25	0.103	0.231	0.07	0.06	0.225	0.402	0.3	0.26	0.251	0.505	0.04	0.06	0.459	0.692	0.19	0.27	0.474	0.751	0.04	0.06	0.514	0.738	0.19	0.27	0.481	0.779	0.613362	0.14	0.08	0.106	0.274	0.46	0.32	0.148	0.42	0.14	0.09	0.139	0.346	0.49	0.35	0.158	0.451	0.1	0.09	0.273	0.694	0.37	0.36	0.295	0.812	0.08	0.1	0.399	0.872	0.28	0.36	0.436	0.956	0.06	0.1	0.531	0.905	0.25	0.37	0.509	0.956	0	0.1	0.981	0.991	0.02	0.47	0.962	0.982	0.08	0.11	0.452	0.651	0.47	0.51	0.356	0.608	0.04	0.11	0.73	0.873	0.3	0.54	0.574	0.811	0.02	0.11	0.868	0.946	0.21	0.54	0.694	0.878	0.02	0.11	0.855	0.936	0.25	0.55	0.646	0.848	0.06	0.09	0.559	0.713	0.19	0.48	0.686	0.838	0.08	0.1	0.456	0.658	0.25	0.51	0.626	0.811	0.06	0.11	0.566	0.777	0.16	0.54	0.763	0.898	0.03	0.11	0.817	0.944	0.01	0.55	0.983	0.994	0.03	0.11	0.791	0.932	0.04	0.55	0.939	0.985
CRISP3	3187_52	2	Cysteine-rich secretory protein 3	P54108	10321	20	PASS	-0.07	0.05	0.161	0.254	-0.18	0.18	0.319	0.477	-0.03	0.06	0.537	0.648	-0.1	0.2	0.619	0.752	-0.05	0.06	0.377	0.558	-0.11	0.2	0.595	0.788	-0.07	0.06	0.264	0.508	-0.16	0.21	0.443	0.732	-0.08	0.06	0.205	0.465	-0.17	0.21	0.416	0.735	0.318868	-0.09	0.08	0.297	0.521	-0.24	0.36	0.503	0.773	-0.05	0.09	0.571	0.765	-0.07	0.38	0.856	0.957	-0.07	0.09	0.449	0.816	-0.12	0.4	0.77	0.974	-0.09	0.09	0.351	0.866	-0.17	0.4	0.679	0.988	-0.12	0.1	0.216	0.749	-0.26	0.41	0.533	0.965	-0.16	0.1	0.0941	0.284	-0.4	0.32	0.211	0.503	-0.12	0.11	0.249	0.463	-0.32	0.34	0.351	0.606	-0.12	0.11	0.288	0.555	-0.24	0.35	0.485	0.759	-0.13	0.11	0.249	0.536	-0.31	0.35	0.38	0.696	-0.13	0.11	0.247	0.529	-0.32	0.35	0.362	0.676	0.03	0.09	0.722	0.829	0.04	0.29	0.887	0.944	0.07	0.1	0.473	0.67	0.07	0.31	0.821	0.918	0.02	0.11	0.847	0.937	-0.04	0.33	0.911	0.967	0.02	0.11	0.842	0.952	0	0.34	0.99	0.997	0.03	0.11	0.814	0.942	0.03	0.34	0.934	0.983
RND3	15439_21	3	Rho-related GTP-binding protein RhoE	P61587	390	20	PASS	0.07	0.05	0.162	0.255	-0.02	0.2	0.919	0.952	0.07	0.06	0.224	0.341	-0.02	0.21	0.936	0.965	0.04	0.06	0.456	0.634	-0.08	0.23	0.732	0.872	0.03	0.06	0.59	0.777	-0.06	0.23	0.806	0.926	0.03	0.06	0.628	0.809	-0.05	0.23	0.845	0.941	0.170537	-0.03	0.09	0.719	0.852	-0.45	0.37	0.224	0.53	-0.07	0.09	0.425	0.658	-0.54	0.39	0.173	0.474	-0.13	0.1	0.167	0.592	-0.76	0.43	0.076	0.549	-0.19	0.1	0.065	0.573	-0.87	0.45	0.0496	0.687	-0.2	0.1	0.0517	0.528	-0.92	0.45	0.0427	0.667	0.2	0.1	0.0357	0.166	0.13	0.35	0.708	0.866	0.23	0.11	0.0311	0.152	0.13	0.38	0.725	0.876	0.22	0.11	0.0508	0.266	0.11	0.4	0.781	0.916	0.21	0.11	0.0602	0.328	0.11	0.4	0.784	0.916	0.22	0.11	0.0523	0.322	0.19	0.41	0.642	0.845	0.1	0.1	0.305	0.501	0.24	0.33	0.468	0.683	0.12	0.1	0.256	0.481	0.36	0.36	0.309	0.59	0.12	0.11	0.247	0.543	0.38	0.37	0.302	0.657	0.15	0.11	0.174	0.619	0.56	0.38	0.14	0.708	0.14	0.11	0.205	0.646	0.54	0.38	0.159	0.724
PIN1	15474_7	3	Peptidyl-prolyl cis-trans isomerase NIMA-interacting 1	Q13526	5300	20	PASS	0.07	0.05	0.162	0.255	0.12	0.09	0.187	0.333	0.09	0.06	0.131	0.227	0.14	0.1	0.145	0.291	0.08	0.06	0.198	0.369	0.12	0.1	0.213	0.459	0.08	0.06	0.188	0.424	0.12	0.1	0.226	0.556	0.07	0.06	0.262	0.521	0.11	0.1	0.297	0.652	0.548317	0.02	0.09	0.793	0.893	0.04	0.13	0.76	0.913	0.02	0.09	0.849	0.932	0.04	0.14	0.758	0.913	-0.01	0.1	0.944	0.984	0	0.15	0.997	1	0.01	0.1	0.956	0.992	0.01	0.15	0.937	0.999	-0.03	0.1	0.75	0.955	-0.04	0.15	0.784	0.988	0.1	0.1	0.303	0.535	0.2	0.18	0.276	0.564	0.15	0.11	0.175	0.377	0.28	0.2	0.17	0.438	0.15	0.11	0.168	0.431	0.28	0.2	0.168	0.497	0.15	0.11	0.164	0.453	0.29	0.2	0.151	0.512	0.17	0.11	0.134	0.418	0.33	0.21	0.117	0.464	0.13	0.1	0.173	0.351	0.18	0.17	0.276	0.534	0.15	0.1	0.147	0.358	0.21	0.18	0.242	0.535	0.15	0.11	0.171	0.461	0.21	0.18	0.265	0.634	0.13	0.11	0.234	0.669	0.15	0.19	0.414	0.818	0.12	0.11	0.265	0.688	0.14	0.19	0.469	0.844
MINOS1	7956_11	3	MICOS complex subunit MIC10	Q5TGZ0	440574	0.5	PASS	0.08	0.05	0.162	0.256	0.04	0.04	0.428	0.583	0.02	0.06	0.781	0.85	0	0.05	0.93	0.961	-0.01	0.06	0.906	0.943	-0.02	0.05	0.747	0.881	-0.03	0.06	0.644	0.809	-0.03	0.05	0.534	0.792	-0.03	0.06	0.674	0.837	-0.03	0.05	0.561	0.821	0.681967	0.03	0.08	0.717	0.852	-0.02	0.09	0.83	0.94	-0.08	0.09	0.397	0.638	-0.1	0.09	0.281	0.606	-0.07	0.1	0.439	0.813	-0.1	0.1	0.29	0.808	-0.08	0.1	0.384	0.869	-0.12	0.1	0.235	0.9	-0.09	0.1	0.362	0.829	-0.13	0.1	0.222	0.868	0.09	0.1	0.378	0.597	0.05	0.07	0.449	0.708	0.06	0.1	0.557	0.731	0.03	0.08	0.668	0.839	0.02	0.11	0.874	0.945	0	0.08	0.978	0.991	0	0.11	0.984	0.993	-0.01	0.08	0.94	0.98	0.01	0.11	0.955	0.981	0	0.08	0.98	0.991	0.14	0.1	0.156	0.328	0.06	0.07	0.405	0.64	0.1	0.1	0.345	0.57	0.05	0.08	0.546	0.761	0.08	0.11	0.477	0.725	0.04	0.08	0.609	0.836	0.03	0.11	0.769	0.925	0.01	0.09	0.871	0.962	0.03	0.11	0.756	0.919	0.01	0.09	0.868	0.965
AOC2	6434_18	3	Retina-specific copper amine oxidase	O75106	314	20	PASS	-0.08	0.05	0.162	0.256	-0.14	0.1	0.182	0.327	-0.12	0.06	0.049	0.108	-0.2	0.11	0.0802	0.195	-0.06	0.06	0.335	0.52	-0.09	0.11	0.438	0.67	-0.02	0.06	0.696	0.84	-0.06	0.12	0.578	0.818	-0.02	0.06	0.798	0.903	-0.06	0.12	0.625	0.857	0.120877	-0.21	0.09	0.02	0.0884	-0.14	0.15	0.366	0.673	-0.27	0.09	0.00385	0.0373	-0.28	0.17	0.0884	0.336	-0.19	0.1	0.0544	0.394	-0.15	0.17	0.373	0.857	-0.17	0.1	0.0933	0.64	-0.16	0.17	0.338	0.939	-0.14	0.1	0.17	0.695	-0.13	0.17	0.447	0.939	0.08	0.1	0.428	0.643	0.09	0.2	0.638	0.828	0.07	0.11	0.525	0.708	0.11	0.21	0.608	0.801	0.14	0.11	0.193	0.46	0.24	0.22	0.263	0.592	0.16	0.11	0.148	0.434	0.28	0.22	0.209	0.559	0.16	0.11	0.165	0.456	0.26	0.22	0.251	0.593	-0.1	0.1	0.32	0.515	-0.34	0.2	0.0914	0.305	-0.13	0.11	0.215	0.435	-0.38	0.23	0.102	0.36	-0.13	0.11	0.247	0.543	-0.37	0.25	0.131	0.511	-0.06	0.12	0.594	0.85	-0.28	0.24	0.258	0.759	-0.06	0.12	0.62	0.861	-0.28	0.24	0.259	0.758
ARHGAP1	11955_1	3	Rho GTPase-activating protein 1	Q07960	392	20	PASS	0.07	0.05	0.162	0.256	0.16	0.14	0.271	0.429	0.04	0.06	0.517	0.629	0.06	0.16	0.686	0.803	0.02	0.06	0.714	0.821	0.04	0.16	0.803	0.906	0.03	0.06	0.568	0.761	0.07	0.17	0.69	0.88	0.02	0.06	0.704	0.853	0.04	0.17	0.827	0.937	0.121812	0	0.08	0.965	0.984	-0.11	0.21	0.608	0.843	-0.06	0.09	0.512	0.723	-0.27	0.23	0.25	0.575	-0.04	0.1	0.668	0.911	-0.21	0.24	0.38	0.862	-0.03	0.1	0.725	0.952	-0.2	0.24	0.407	0.945	-0.07	0.1	0.494	0.89	-0.28	0.24	0.251	0.882	0.02	0.1	0.863	0.933	0.02	0.31	0.958	0.981	0	0.1	0.966	0.982	-0.05	0.33	0.889	0.957	-0.05	0.11	0.644	0.82	-0.18	0.35	0.606	0.828	-0.03	0.11	0.812	0.919	-0.1	0.35	0.769	0.91	-0.01	0.11	0.898	0.959	-0.06	0.35	0.854	0.942	0.24	0.1	0.0153	0.0777	0.7	0.27	0.00934	0.0806	0.21	0.1	0.0417	0.179	0.66	0.29	0.0208	0.168	0.19	0.11	0.0813	0.355	0.64	0.3	0.0323	0.318	0.19	0.11	0.0915	0.538	0.63	0.31	0.0419	0.561	0.18	0.11	0.118	0.566	0.6	0.31	0.0544	0.576
FKBP1B	11568_2	3	Peptidyl-prolyl cis-trans isomerase FKBP1B	P68106	2281	20	FLAG	0.07	0.05	0.162	0.256	0.08	0.06	0.171	0.313	0.06	0.06	0.265	0.385	0.07	0.06	0.277	0.449	0.04	0.06	0.444	0.623	0.04	0.06	0.479	0.702	0.06	0.06	0.309	0.557	0.06	0.06	0.336	0.658	0.05	0.06	0.367	0.625	0.06	0.07	0.395	0.721	0.0609991	-0.07	0.08	0.402	0.621	-0.07	0.09	0.417	0.71	-0.08	0.09	0.352	0.596	-0.08	0.09	0.37	0.68	-0.07	0.1	0.438	0.813	-0.07	0.1	0.451	0.887	-0.07	0.1	0.47	0.9	-0.07	0.1	0.488	0.963	-0.1	0.1	0.333	0.814	-0.1	0.1	0.344	0.914	0.15	0.1	0.112	0.309	0.17	0.11	0.123	0.397	0.17	0.1	0.097	0.276	0.19	0.12	0.106	0.353	0.14	0.11	0.184	0.448	0.16	0.12	0.21	0.545	0.16	0.11	0.135	0.421	0.18	0.13	0.155	0.517	0.17	0.11	0.131	0.415	0.18	0.13	0.146	0.497	0.19	0.1	0.0492	0.164	0.21	0.1	0.0479	0.214	0.16	0.1	0.12	0.317	0.17	0.11	0.115	0.381	0.12	0.11	0.247	0.543	0.13	0.12	0.244	0.615	0.14	0.11	0.21	0.647	0.15	0.12	0.207	0.739	0.14	0.11	0.216	0.662	0.15	0.12	0.214	0.742
[truncated: 2,336,807 more chars]
